# Multi-omics Mendelian randomisation using expression, splicing and protein quantitative trait loci: identification of novel drug targets for gliomagenesis

**DOI:** 10.1101/2022.05.11.22274959

**Authors:** Zak A Thornton, Lily J Andrews, Huiling Zhao, Jie Zheng, Lavinia Paternoster, Jamie W Robinson, Kathreena M Kurian

## Abstract

**Background:** Genetic variants associated with molecular traits that are also associated with liability to glioma can provide causal evidence for the prioritisation of these traits as candidate drug targets.

**Methods:** We performed two-sample Mendelian randomisation and genetic colocalisation of a large panel of molecular traits on glioma. Molecular data were taken from studies of expression quantitative trait loci (QTL) [11,985 genes]; splicing QTL [13,285 genes] and protein QTL [7,376 proteins] derived from 15 brain tissues. Glioma summary-level data was extracted from a genome-wide association meta-analysis of 12,496 cases and 18,190 controls.

**Results:** Our MR analysis showed evidence for a causal effect of 85 molecular traits on glioma – 37 were robust according to colocalisation and Steiger filtering. We found causal evidence for 10 genes previously associated with glioma risk. We identified one novel genetic locus with strong causal evidence in the gene expression analysis: *HBEGF* (5q31.3) in all glioma [OR 1.36 (95%CI 1.19 to 1.55); P = 4.41 x 10^-6^]. We also identified three novel genetic loci with strong causal evidence in the splicing variation analysis: *CEP192* (18p11.21) in glioblastoma [OR 4.40 (95%CI 2.28 to 8.48); P = 9.78 x 10^-4^]; *FAIM* (3q22.3) in all glioma [OR 2.72 to 3.43; P = 1.03 x 10^-5^ to 1.09 x 10^-5^] and *SLC8A1* (2p22.1) in all glioma [OR 0.37 (95%CI 0.24 to 0.56; P = 5.72 x 10^-6^].

**Conclusions:** We provide robust causal evidence for genes previously associated with glioma risk in genome-wide association studies, as well as four novel genes.

## Supplementary Table 1 for "Multi-omics Mendelian randomisation using expression, splicing and protein quantitative trait loci: identification of novel drug targets for gliomagenesis" (part 1 of 3)

### Sheet: Data - eQTL
Number of SNPs, genes and sample size in each tissue. Data was then filtered by GWAS significance (P < 5E-08) and clumped (R2<0.001). Number of causal effects by tissue, filtered by Bonferroni-corrected P value.
Raw Data				Genome-wide Significance		Clumping (R2 < 0.001)			Bonferroni Correction	MR Results
Tissue	No. of SNPs	No. of Genes	Sample Size	No. of SNPs	No. of Genes	No. of SNPs	No. of Genes	Genes Tested	P-Value Threshold	No. of Causal Effects	No. of SNPs	No. of Genes
Basal Ganglia	85954806	18363	208	66586	940	947	932	880	4.997e-06	6	6	4
Cerebellum	107538138	18376	492	718290	6126	6586	6114	5674		30	38	16
Cortex	119491849	18394	2683	2532264	11314	11232	8376	7871		40	50	22
Hippocampus	83393090	18347	168	42306	614	619	607	583		3	3	2
Spinal Cord	85398478	18267	108	30761	484	491	484	435		1	1	1
							Unique Genes	10006
List of genes tested
A1BG
A1CF
A2ML1
A3GALT2
A4GALT
A4GNT
AACS
AADAT
AAGAB
AAK1
AAMDC
AANAT
AARD
AARS
AARS2
AASDH
AATF
AATK
ABAT
ABCA1
ABCA10
ABCA12
ABCA13
ABCA3
ABCA4
ABCA5
ABCA6
ABCA7
ABCA8
ABCA9
ABCB10
ABCB4
ABCB6
ABCB8
ABCB9
ABCC1
ABCC11
ABCC12
ABCC2
ABCC3
ABCC4
ABCC5
ABCC6
ABCC8
ABCC9
ABCD2
ABCD3
ABCD4
ABCF1
ABCF2
ABCF3
ABCG1
ABHD1
ABHD11
ABHD12
ABHD12B
ABHD13
ABHD14A
ABHD14B
ABHD15
ABHD16A
ABHD17B
ABHD17C
ABHD18
ABHD3
ABHD4
ABHD5
ABHD6
ABHD8
ABI3BP
ABITRAM
ABL1
ABL2
ABLIM1
ABLIM3
ABO
ABR
ABRA
ABRACL
ABRAXAS1
ABT1
AC004593.3
AC004706.3
AC005726.1
AC008397.1
AC008687.4
AC010325.1
AC013470.2
AC015802.6
AC015871.1
AC023490.5
AC025287.4
AC026740.3
AC055839.2
AC067752.1
AC073111.4
AC090360.1
AC092835.1
AC093323.1
AC097636.2
AC099489.1
AC104389.5
AC113348.1
AC119396.1
AC138647.1
AC138969.1
AC211486.7
AC233723.1
AC253572.1
ACAA1
ACAA2
ACACA
ACACB
ACAD11
ACAD8
ACADL
ACADM
ACADS
ACADSB
ACADVL
ACAN
ACAP1
ACAP2
ACAT1
ACAT2
ACBD3
ACBD5
ACBD6
ACBD7
ACCS
ACCSL
ACE
ACER3
ACKR1
ACKR2
ACKR3
ACLY
ACMSD
ACO1
ACOD1
ACOT1
ACOT11
ACOT2
ACOT4
ACOT6
ACOT8
ACOX1
ACOX2
ACOX3
ACP1
ACP2
ACP4
ACP5
ACP6
ACP7
ACPP
ACR
ACRV1
ACSBG1
ACSF3
ACSL1
ACSL3
ACSL5
ACSL6
ACSM1
ACSM2A
ACSM5
ACSS1
ACSS2
ACSS3
ACTA1
ACTC1
ACTL6A
ACTL8
ACTN1
ACTN2
ACTN3
ACTR10
ACTR1A
ACTR1B
ACTR3C
ACTR5
ACTR8
ACVR1B
ACVR2A
ACVR2B
ACY3
ACYP2
ADA
ADA2
ADAD2
ADAL
ADAM10
ADAM12
ADAM15
ADAM17
ADAM18
ADAM19
ADAM20
ADAM21
ADAM22
ADAM23
ADAM29
ADAM32
ADAM33
ADAM7
ADAM8
ADAM9
ADAMDEC1
ADAMTS10
ADAMTS13
ADAMTS14
ADAMTS15
ADAMTS16
ADAMTS17
ADAMTS18
ADAMTS19
ADAMTS2
ADAMTS20
ADAMTS4
ADAMTS5
ADAMTS7
ADAMTS8
ADAMTSL1
ADAMTSL2
ADAMTSL3
ADAMTSL5
ADAP2
ADARB1
ADARB2
ADAT1
ADAT2
ADCK1
ADCK2
ADCY1
ADCY10
ADCY2
ADCY3
ADCY4
ADCY5
ADCY6
ADCY7
ADCY8
ADCYAP1
ADD2
ADD3
ADGB
ADGRA1
ADGRA3
ADGRD1
ADGRD2
ADGRE5
ADGRF2
ADGRF3
ADGRF4
ADGRF5
ADGRG6
ADGRV1
ADH1A
ADH1B
ADH1C
ADH4
ADH5
ADH6
ADHFE1
ADI1
ADIPOR1
ADK
ADM2
ADO
ADORA1
ADORA2A
ADORA2B
ADORA3
ADPGK
ADPRH
ADPRHL1
ADPRM
ADRA1A
ADRA1B
ADRA1D
ADRA2A
ADRA2B
ADRA2C
ADRB1
ADSL
ADSS
ADSSL1
ADTRP
AEBP1
AEN
AFAP1
AFDN
AFF1
AFF3
AFF4
AFG1L
AFMID
AGA
AGAP1
AGAP3
AGAP4
AGAP5
AGAP6
AGAP9
AGBL2
AGBL3
AGER
AGFG1
AGFG2
AGGF1
AGL
AGMAT
AGMO
AGPAT1
AGPAT2
AGPAT3
AGPAT4
AGPS
AGR3
AGRN
AGT
AGTPBP1
AGTR1
AHI1
AHNAK2
AHRR
AIDA
AIF1
AIF1L
AIFM2
AIG1
AIMP1
AIRE
AK2
AK3
AK4
AK5
AK7
AK8
AK9
AKAIN1
AKAP1
AKAP11
AKAP12
AKAP13
AKAP3
AKAP6
AKAP7
AKAP8
AKAP8L
AKIP1
AKIRIN1
AKIRIN2
AKNA
AKNAD1
AKR1A1
AKR1B1
AKR1B15
AKR1C1
AKR1C2
AKR1C3
AKR1C8P
AKR1E2
AKR7A2
AKR7A3
AKT1
AKT2
AKTIP
AL096814.2
AL109810.2
AL139353.1
AL358113.1
AL391650.1
AL590560.2
ALAD
ALB
ALCAM
ALDH16A1
ALDH18A1
ALDH1A1
ALDH1A2
ALDH1A3
ALDH1B1
ALDH1L1
ALDH1L2
ALDH2
ALDH3A1
ALDH3A2
ALDH3B1
ALDH4A1
ALDH5A1
ALDH6A1
ALDH7A1
ALDH8A1
ALDH9A1
ALDOB
ALG1
ALG10
ALG10B
ALG11
ALG12
ALG14
ALG1L
ALG1L2
ALG3
ALG5
ALG6
ALG8
ALG9
ALKAL2
ALKBH1
ALKBH2
ALKBH3
ALKBH5
ALKBH7
ALKBH8
ALLC
ALMS1
ALOX12
ALOX15
ALOX15B
ALOX5
ALOX5AP
ALPK1
ALPK3
ALPL
ALS2
ALS2CL
ALX3
ALX4
AMACR
AMDHD1
AMDHD2
AMER3
AMFR
AMH
AMIGO1
AMIGO2
AMN
AMN1
AMOTL1
AMPD2
AMPD3
AMPH
AMT
AMY2A
AMY2B
AMZ1
AMZ2
ANAPC1
ANAPC13
ANAPC16
ANAPC4
ANAPC5
ANAPC7
ANG
ANGEL1
ANGEL2
ANGPT1
ANGPT4
ANGPTL1
ANGPTL2
ANGPTL6
ANGPTL8
ANK1
ANK2
ANK3
ANKDD1A
ANKDD1B
ANKEF1
ANKH
ANKIB1
ANKK1
ANKLE1
ANKLE2
ANKMY1
ANKMY2
ANKRA2
ANKRD10
ANKRD13A
ANKRD16
ANKRD18A
ANKRD18B
ANKRD2
ANKRD22
ANKRD23
ANKRD24
ANKRD26
ANKRD27
ANKRD28
ANKRD29
ANKRD30A
ANKRD30B
ANKRD30BL
ANKRD31
ANKRD33
ANKRD36
ANKRD36B
ANKRD36C
ANKRD40
ANKRD42
ANKRD44
ANKRD45
ANKRD46
ANKRD50
ANKRD53
ANKRD54
ANKRD6
ANKRD61
ANKRD62
ANKRD63
ANKRD65
ANKRD66
ANKRD7
ANKRD9
ANKS1A
ANKS1B
ANKS4B
ANKZF1
ANLN
ANO1
ANO10
ANO2
ANO3
ANO4
ANO5
ANO7
ANO8
ANO9
ANTXR1
ANTXR2
ANXA1
ANXA11
ANXA13
ANXA2
ANXA2R
ANXA3
ANXA4
ANXA5
ANXA6
ANXA8L1
ANXA9
AOAH
AOPEP
AP003108.2
AP1B1
AP1G1
AP1M1
AP1M2
AP1S1
AP1S3
AP2A1
AP2A2
AP2B1
AP3B1
AP3B2
AP3M2
AP3S2
AP4B1
AP4E1
AP4M1
AP4S1
AP5S1
AP5Z1
APAF1
APBA1
APBB1IP
APBB2
APBB3
APC2
APCDD1
APH1B
APIP
APLNR
APOB
APOBEC3A
APOBEC3B
APOBEC3D
APOBEC3F
APOBEC3G
APOBEC3H
APOBR
APOC1
APOC2
APOC4
APOD
APOL1
APOL2
APOL3
APOL4
APOL6
APP
APPL2
APRT
APTX
AQP1
AQP11
AQP3
AQP5
AQP6
AQP7
AQP9
ARAP1
ARAP2
ARAP3
ARC
AREL1
ARF3
ARF4
ARFGAP3
ARFIP1
ARFRP1
ARGFX
ARHGAP1
ARHGAP11A
ARHGAP12
ARHGAP17
ARHGAP18
ARHGAP19
ARHGAP20
ARHGAP21
ARHGAP22
ARHGAP24
ARHGAP26
ARHGAP27
ARHGAP28
ARHGAP30
ARHGAP31
ARHGAP32
ARHGAP33
ARHGAP42
ARHGAP44
ARHGAP45
ARHGAP8
ARHGAP9
ARHGDIB
ARHGDIG
ARHGEF10
ARHGEF10L
ARHGEF12
ARHGEF16
ARHGEF18
ARHGEF19
ARHGEF26
ARHGEF28
ARHGEF3
ARHGEF33
ARHGEF35
ARHGEF37
ARHGEF39
ARHGEF4
ARHGEF40
ARHGEF5
ARHGEF7
ARID3A
ARID3B
ARID3C
ARID5B
ARIH2
ARL1
ARL10
ARL13B
ARL14EP
ARL15
ARL16
ARL17A
ARL17B
ARL3
ARL4A
ARL4C
ARL4D
ARL5A
ARL5B
ARL6
ARL6IP1
ARL6IP4
ARL6IP5
ARL6IP6
ARL9
ARMC1
ARMC10
ARMC2
ARMC4
ARMC5
ARMC9
ARMH1
ARMH4
ARMT1
ARNT
ARNT2
ARPC2
ARPC3
ARPC4
ARPC5
ARPIN
ARRB2
ARRDC1
ARRDC4
ARSA
ARSB
ARSG
ARSI
ARSJ
ARSK
ART3
ART4
ART5
ARTN
ARV1
ARVCF
AS3MT
ASAH1
ASAH2
ASAH2B
ASAP1
ASAP2
ASAP3
ASB1
ASB13
ASB14
ASB16
ASB18
ASB2
ASB3
ASB4
ASB5
ASB8
ASCC3
ASCL2
ASCL5
ASDURF
ASF1A
ASIC1
ASIC2
ASIC4
ASIC5
ASIP
ASL
ASNSD1
ASPA
ASPDH
ASPG
ASPH
ASPHD1
ASPHD2
ASPM
ASPN
ASPRV1
ASPSCR1
ASRGL1
ASS1
ASTE1
ASTN1
ASTN2
ASXL2
ASZ1
ATAD1
ATAD3B
ATAD3C
ATAD5
ATF1
ATF4
ATF5
ATF6
ATF6B
ATG10
ATG12
ATG13
ATG14
ATG16L2
ATG4B
ATG4C
ATG5
ATG7
ATG9B
ATIC
ATL2
ATL3
ATM
ATMIN
ATOH8
ATOX1
ATP10A
ATP10B
ATP10D
ATP11A
ATP11B
ATP12A
ATP13A1
ATP13A2
ATP13A4
ATP13A5
ATP1B3
ATP23
ATP2A1
ATP2A3
ATP2B4
ATP2C1
ATP2C2
ATP4A
ATP5F1A
ATP5F1D
ATP5IF1
ATP5MC1
ATP5MC2
ATP5MC3
ATP5MPL
ATP5PO
ATP6AP1L
ATP6V0A2
ATP6V0D1
ATP6V0E2
ATP6V1B1
ATP6V1C1
ATP6V1C2
ATP6V1D
ATP6V1E1
ATP6V1E2
ATP6V1FNB
ATP6V1G2
ATP6V1H
ATP7B
ATP8A2
ATP8B1
ATP8B2
ATP8B3
ATP8B4
ATP9A
ATP9B
ATPAF2
ATPSCKMT
ATRAID
ATRIP
ATRN
ATXN3
ATXN7
ATXN7L2
ATXN7L3B
AUP1
AURKC
AVEN
AVIL
AVP
AVPR1A
AXDND1
AXIN1
AXL
AZGP1
AZI2
AZIN2
B3GALNT2
B3GALT1
B3GALT4
B3GALT5
B3GALT6
B3GAT1
B3GAT2
B3GAT3
B3GLCT
B3GNT10
B3GNT4
B3GNT5
B3GNT8
B3GNTL1
B4GALNT3
B4GALNT4
B4GALT4
B4GALT5
B4GALT7
BAALC
BAAT
BACE1
BACE2
BACH1
BAG6
BAHCC1
BAIAP2L1
BAIAP2L2
BAIAP3
BAK1
BANK1
BARD1
BARHL1
BARX2
BASP1
BATF3
BAZ1A
BBC3
BBOF1
BBOX1
BBS1
BBS12
BBS2
BBS4
BBS7
BBS9
BCAM
BCAR1
BCAR3
BCAS4
BCAT1
BCCIP
BCDIN3D
BCKDHA
BCKDHB
BCL10
BCL2
BCL2L10
BCL2L11
BCL2L13
BCL2L14
BCL2L15
BCL2L2
BCL7A
BCO2
BCR
BDH1
BDH2
BDKRB1
BDKRB2
BEAN1
BEGAIN
BEND4
BEND5
BEND6
BEND7
BEST1
BEST3
BEST4
BET1L
BGLAP
BHLHA15
BHMT
BHMT2
BICD2
BICDL1
BICDL2
BICRA
BICRAL
BIK
BIN1
BIN3
BIRC5
BIRC7
BIVM
BLACAT1
BLK
BLMH
BLNK
BLOC1S1
BLOC1S2
BLOC1S3
BLOC1S5
BLVRA
BLZF1
BMI1
BMP1
BMP2K
BMP3
BMP4
BMP7
BMP8A
BMP8B
BMPER
BMPR1A
BMPR1B
BMPR2
BMS1
BNC1
BNC2
BNIP1
BNIP2
BNIP3
BNIP3L
BNIP5
BNIPL
BOC
BOD1
BOD1L1
BOK
BOLA3
BORA
BORCS5
BORCS7
BORCS8
BPGM
BPHL
BPIFB1
BPTF
BRAT1
BRCA1
BRCA2
BRD1
BRD2
BRD3
BRD3OS
BRD9
BRDT
BRF1
BRI3BP
BRIP1
BROX
BRSK1
BRWD1
BSDC1
BSG
BSND
BSPH1
BSPRY
BTAF1
BTBD1
BTBD16
BTBD17
BTBD2
BTBD3
BTBD6
BTBD9
BTC
BTD
BTF3
BTN2A1
BTN2A2
BTN3A1
BTN3A2
BTN3A3
BTNL2
BTNL3
BTNL8
BTNL9
BTRC
BUB1B
BUB3
BUD23
BVES
C10orf142
C10orf143
C10orf62
C10orf82
C10orf88
C10orf90
C11orf21
C11orf45
C11orf54
C11orf58
C11orf65
C11orf68
C11orf71
C11orf74
C11orf80
C11orf87
C11orf91
C11orf97
C12orf29
C12orf43
C12orf45
C12orf54
C12orf60
C12orf65
C12orf73
C13orf46
C14orf132
C14orf178
C14orf180
C14orf39
C14orf93
C15orf40
C15orf41
C15orf61
C15orf65
C16orf46
C16orf71
C16orf74
C16orf89
C16orf90
C16orf95
C17orf100
C17orf107
C17orf113
C17orf50
C17orf58
C17orf67
C17orf75
C17orf78
C17orf80
C17orf97
C18orf54
C19orf12
C19orf18
C19orf44
C19orf47
C19orf48
C19orf53
C19orf54
C19orf57
C19orf71
C19orf84
C19orf85
C1D
C1GALT1
C1GALT1C1L
C1orf109
C1orf112
C1orf115
C1orf127
C1orf131
C1orf141
C1orf146
C1orf159
C1orf162
C1orf167
C1orf174
C1orf194
C1orf198
C1orf226
C1orf43
C1orf50
C1orf52
C1orf53
C1orf54
C1orf87
C1QBP
C1QL1
C1QL2
C1QL4
C1QTNF1
C1QTNF12
C1QTNF3
C1QTNF4
C1QTNF7
C1QTNF9
C1RL
C20orf194
C20orf203
C20orf204
C20orf27
C20orf96
C21orf58
C21orf91
C22orf15
C22orf39
C22orf42
C2CD2
C2CD3
C2CD4A
C2CD4C
C2CD5
C2CD6
C2orf42
C2orf66
C2orf72
C2orf73
C2orf74
C2orf78
C2orf80
C2orf81
C2orf83
C2orf91
C2orf92
C3orf14
C3orf18
C3orf20
C3orf33
C3orf49
C3orf67
C3orf70
C4A
C4B
C4BPA
C4orf19
C4orf3
C4orf33
C4orf36
C4orf47
C4orf50
C4orf54
C5AR1
C5orf22
C5orf38
C5orf46
C5orf47
C5orf49
C5orf51
C5orf63
C5orf67
C6orf118
C6orf120
C6orf132
C6orf141
C6orf15
C6orf163
C6orf201
C6orf226
C6orf58
C6orf62
C6orf89
C7
C7orf25
C7orf50
C7orf61
C8orf33
C8orf34
C8orf37
C8orf58
C8orf82
C8orf86
C9
C9orf116
C9orf129
C9orf135
C9orf152
C9orf153
C9orf24
C9orf40
C9orf43
C9orf50
C9orf64
C9orf72
C9orf85
CA1
CA10
CA12
CA13
CA14
CA2
CA3
CA4
CA5A
CA8
CA9
CAAP1
CAB39L
CABCOCO1
CABIN1
CABLES1
CABLES2
CABP1
CABP4
CABP5
CABP7
CABYR
CACFD1
CACHD1
CACNA1C
CACNA1E
CACNA1G
CACNA1H
CACNA1I
CACNA2D1
CACNA2D4
CACNB2
CACNB3
CACNB4
CACNG5
CACNG6
CACTIN
CACUL1
CAD
CADM1
CADM2
CADPS
CALCB
CALCOCO2
CALCR
CALCRL
CALHM2
CALHM6
CALML3
CALML4
CALN1
CALR
CALU
CALY
CAMK1
CAMK1D
CAMK2N1
CAMK2N2
CAMK4
CAMKK1
CAMKK2
CAMKMT
CAMLG
CAND1
CAND2
CANT1
CANX
CAPG
CAPN10
CAPN11
CAPN14
CAPN15
CAPN2
CAPN3
CAPN5
CAPN8
CAPN9
CAPNS1
CAPRIN2
CAPS
CAPSL
CAPZA1
CAPZA2
CAPZB
CARD10
CARD16
CARD19
CARD6
CARD8
CARF
CARHSP1
CARM1
CARMIL1
CARMIL3
CARNMT1
CARS
CARS2
CARTPT
CASC1
CASC3
CASD1
CASKIN2
CASP1
CASP3
CASP4
CASP5
CASP6
CASP7
CASP8
CASP9
CASQ1
CASQ2
CASS4
CAST
CASTOR1
CASTOR3
CASZ1
CAT
CATIP
CATSPER1
CATSPER4
CATSPERB
CATSPERE
CATSPERG
CATSPERZ
CAV1
CAV2
CAV3
CAVIN1
CAVIN3
CBFA2T2
CBFA2T3
CBL
CBLB
CBLC
CBLIF
CBLL1
CBLN1
CBLN4
CBR1
CBR3
CBR4
CBS
CBWD1
CBWD2
CBX1
CBX5
CBX6
CBX7
CBY1
CC2D1A
CC2D1B
CC2D2A
CC2D2B
CCBE1
CCDC102A
CCDC102B
CCDC105
CCDC106
CCDC110
CCDC112
CCDC113
CCDC114
CCDC115
CCDC116
CCDC117
CCDC122
CCDC124
CCDC125
CCDC127
CCDC13
CCDC130
CCDC136
CCDC137
CCDC141
CCDC144A
CCDC144NL
CCDC146
CCDC148
CCDC149
CCDC15
CCDC152
CCDC153
CCDC154
CCDC155
CCDC157
CCDC158
CCDC159
CCDC163
CCDC167
CCDC168
CCDC169
CCDC17
CCDC170
CCDC171
CCDC173
CCDC174
CCDC175
CCDC178
CCDC18
CCDC181
CCDC183
CCDC184
CCDC188
CCDC189
CCDC190
CCDC191
CCDC192
CCDC196
CCDC198
CCDC200
CCDC25
CCDC30
CCDC32
CCDC38
CCDC40
CCDC50
CCDC57
CCDC58
CCDC6
CCDC61
CCDC62
CCDC65
CCDC66
CCDC68
CCDC7
CCDC71
CCDC73
CCDC74A
CCDC74B
CCDC77
CCDC78
CCDC8
CCDC80
CCDC81
CCDC82
CCDC84
CCDC85A
CCDC86
CCDC88A
CCDC88B
CCDC88C
CCDC89
CCDC9
CCDC90B
CCDC91
CCDC92
CCDC93
CCDC9B
CCER2
CCHCR1
CCIN
CCKAR
CCKBR
CCL22
CCL25
CCL27
CCL3
CCL3L1
CCL4L2
CCM2
CCM2L
CCN3
CCN4
CCN5
CCN6
CCNA1
CCNA2
CCNB1IP1
CCNC
CCND2
CCND3
CCNDBP1
CCNG1
CCNG2
CCNO
CCNT2
CCNYL1
CCR6
CCR8
CCRL2
CCS
CCSER1
CCSER2
CCT2
CCT3
CCT5
CCT6A
CCT6B
CCT7
CCT8
CCZ1
CCZ1B
CD109
CD14
CD151
CD164
CD180
CD200
CD200R1
CD207
CD209
CD22
CD24
CD244
CD247
CD27
CD274
CD276
CD28
CD2AP
CD2BP2
CD300A
CD300LF
CD320
CD33
CD36
CD37
CD38
CD3EAP
CD4
CD40
CD46
CD5
CD52
CD53
CD55
CD59
CD6
CD72
CD80
CD81
CD83
CD84
CD8A
CD8B2
CD9
CDA
CDADC1
CDAN1
CDC123
CDC14C
CDC16
CDC20
CDC25A
CDC25B
CDC26
CDC34
CDC37L1
CDC42
CDC42BPA
CDC42BPG
CDC42EP3
CDC42SE1
CDC42SE2
CDC7
CDCA3
CDCA5
CDCA7
CDCA7L
CDCA8
CDH1
CDH10
CDH11
CDH12
CDH13
CDH15
CDH18
CDH2
CDH20
CDH23
CDH24
CDH26
CDH3
CDH4
CDH6
CDH7
CDH8
CDHR1
CDHR2
CDHR3
CDHR5
CDIP1
CDIPT
CDK10
CDK11A
CDK14
CDK15
CDK17
CDK18
CDK19
CDK20
CDK2AP1
CDK3
CDK5RAP2
CDK5RAP3
CDK6
CDK9
CDKL1
CDKL2
CDKL3
CDKL4
CDKN2A
CDKN2AIP
CDKN2AIPNL
CDKN2B
CDKN2C
CDKN2D
CDON
CDRT1
CDRT15
CDRT4
CDS2
CDSN
CDT1
CDX1
CDX2
CDYL
CDYL2
CEACAM19
CEACAM21
CEBPG
CEBPZ
CEBPZOS
CECR2
CEL
CELA1
CELA2A
CELA2B
CELF3
CELSR1
CELSR2
CEMIP
CEMIP2
CENPBD1
CENPE
CENPF
CENPH
CENPJ
CENPK
CENPM
CENPO
CENPP
CENPQ
CENPS
CENPU
CENPV
CENPX
CEP112
CEP126
CEP128
CEP131
CEP135
CEP152
CEP162
CEP164
CEP170B
CEP19
CEP192
CEP250
CEP290
CEP295NL
CEP41
CEP44
CEP57
CEP63
CEP68
CEP72
CEP76
CEP78
CEP85
CEP85L
CEP89
CEP95
CEP97
CER1
CERCAM
CERK
CERKL
CERS1
CERS2
CERS3
CERS4
CERS5
CERS6
CES1
CES2
CES3
CETN3
CFAP100
CFAP157
CFAP206
CFAP221
CFAP298
CFAP299
CFAP300
CFAP410
CFAP43
CFAP44
CFAP46
CFAP58
CFAP61
CFAP65
CFAP69
CFAP70
CFAP74
CFAP97
CFAP97D1
CFAP97D2
CFAP99
CFB
CFC1
CFC1B
CFD
CFDP1
CFH
CFHR3
CFHR4
CFL2
CFTR
CGAS
CGB2
CGGBP1
CGNL1
CGREF1
CH25H
CHAC1
CHAD
CHADL
CHAF1A
CHCHD10
CHCHD2
CHCHD3
CHCHD4
CHCHD5
CHD1L
CHD3
CHD6
CHD7
CHD9
CHDH
CHEK1
CHFR
CHGA
CHGB
CHI3L1
CHID1
CHIT1
CHKB
CHL1
CHML
CHMP2A
CHMP3
CHMP4A
CHMP4B
CHMP4C
CHMP6
CHMP7
CHN1
CHN2
CHP1
CHPT1
CHRD
CHRDL2
CHRFAM7A
CHRM5
CHRNA1
CHRNA2
CHRNA3
CHRNA4
CHRNA5
CHRNA6
CHRNB1
CHRNB3
CHRND
CHRNE
CHRNG
CHST1
CHST10
CHST11
CHST12
CHST13
CHST15
CHST2
CHST3
CHST5
CHST8
CHST9
CHSY1
CHSY3
CHTF18
CHTOP
CHURC1
CIAO3
CIAPIN1
CIB1
CIB2
CIDEA
CIDEC
CIITA
CILP
CILP2
CIPC
CISD2
CISD3
CITED4
CIZ1
CKAP2
CKM
CKMT1A
CKMT2
CKS2
CLASP2
CLBA1
CLCA2
CLCA4
CLCC1
CLCF1
CLCN2
CLCN3
CLCN6
CLCN7
CLCNKA
CLDN1
CLDN12
CLDN15
CLDN16
CLDN18
CLDN20
CLDN23
CLDN3
CLDN4
CLDN5
CLDN6
CLDN7
CLDN9
CLEC10A
CLEC11A
CLEC12A
CLEC12B
CLEC14A
CLEC17A
CLEC18A
CLEC18B
CLEC18C
CLEC19A
CLEC1A
CLEC2A
CLEC2D
CLEC2L
CLEC3A
CLEC4A
CLEC4D
CLEC4F
CLEC4G
CLEC4M
CLEC5A
CLEC7A
CLEC9A
CLECL1
CLGN
CLHC1
CLIC1
CLIC4
CLIC5
CLIC6
CLIP4
CLK3
CLK4
CLMN
CLN3
CLN5
CLN6
CLN8
CLNK
CLOCK
CLPP
CLPS
CLPSL1
CLPSL2
CLRN3
CLTCL1
CLUAP1
CLUL1
CLVS1
CLVS2
CLYBL
CMBL
CMC2
CMIP
CMKLR1
CMPK1
CMSS1
CMTM1
CMTM2
CMTM4
CMTM6
CMTM7
CMTR1
CMTR2
CNBD1
CNDP1
CNDP2
CNGA1
CNGA3
CNGA4
CNGB1
CNGB3
CNIH1
CNIH3
CNKSR1
CNKSR3
CNN1
CNN2
CNN3
CNNM1
CNNM2
CNNM4
CNOT1
CNOT6
CNOT6L
CNOT7
CNOT8
CNOT9
CNPPD1
CNPY2
CNPY4
CNRIP1
CNST
CNTD2
CNTF
CNTLN
CNTN1
CNTN2
CNTN3
CNTN4
CNTN5
CNTN6
CNTNAP1
CNTNAP2
CNTNAP4
CNTROB
COA1
COA4
COA5
COA7
COA8
COASY
COBL
COBLL1
COCH
COG1
COG2
COG3
COG4
COG5
COG7
COG8
COL11A1
COL11A2
COL13A1
COL14A1
COL15A1
COL16A1
COL18A1
COL1A1
COL20A1
COL21A1
COL22A1
COL23A1
COL24A1
COL25A1
COL26A1
COL27A1
COL28A1
COL2A1
COL3A1
COL4A2
COL4A3
COL5A1
COL5A2
COL5A3
COL6A1
COL6A2
COL8A2
COL9A1
COL9A2
COLCA2
COLEC10
COLEC11
COLEC12
COLGALT2
COLQ
COMMD10
COMMD2
COMMD4
COMMD6
COMMD7
COMP
COMT
COMTD1
COP1
COPA
COPB1
COPB2
COPE
COPG2
COPS3
COPS6
COPS7A
COPZ2
COQ3
COQ5
COQ6
COQ7
COQ8A
COQ8B
COQ9
CORIN
CORO1A
CORO1B
CORO1C
CORO2B
CORO6
CORO7
CORT
COTL1
COX10
COX11
COX14
COX15
COX16
COX20
COX4I2
COX5A
COX6A1
COX6A2
COX6B1
COX6B2
COX7A1
COX7A2L
COX8A
COX8C
CP
CPA1
CPA2
CPA4
CPA6
CPAMD8
CPD
CPE
CPED1
CPHXL
CPLANE1
CPLANE2
CPLX1
CPM
CPNE1
CPNE2
CPNE3
CPNE4
CPNE5
CPNE7
CPO
CPOX
CPPED1
CPQ
CPS1
CPSF1
CPSF2
CPSF3
CPSF4
CPSF4L
CPSF6
CPT1B
CPT1C
CPTP
CPVL
CPXM1
CPXM2
CR1
CRABP1
CRABP2
CRACR2A
CRACR2B
CRADD
CRAMP1
CRAT
CRCP
CREB3L2
CREB3L4
CREBL2
CREG1
CREG2
CRELD1
CRELD2
CRHR1
CRHR2
CRIM1
CRIP2
CRIPAK
CRIPT
CRISPLD1
CRISPLD2
CRK
CRLF1
CRLF3
CRMP1
CROCC
CRPPA
CRTAC1
CRTAM
CRTAP
CRTC1
CRTC3
CRYBA1
CRYBA4
CRYBB1
CRYBG2
CRYBG3
CRYGD
CRYGS
CRYL1
CRYM
CRYZ
CSAD
CSDC2
CSF1
CSF2RB
CSGALNACT1
CSGALNACT2
CSH2
CSMD2
CSMD3
CSNK1E
CSNK1G3
CSNK2A2
CSPP1
CSRNP2
CSRP2
CSRP3
CST3
CST6
CSTB
CTAGE8
CTBP1
CTBP2
CTC1
CTDNEP1
CTIF
CTLA4
CTNNA1
CTNNA3
CTNNAL1
CTNNBIP1
CTNND2
CTNS
CTPS1
CTRB1
CTRB2
CTSA
CTSB
CTSC
CTSE
CTSH
CTSK
CTSO
CTSS
CTSV
CTSW
CTSZ
CTTN
CTTNBP2
CTU1
CTU2
CTXND1
CUBN
CUL4A
CUL7
CUTA
CWC15
CWC25
CWF19L1
CWF19L2
CXADR
CXCL11
CXCL12
CXCL13
CXCL14
CXCL16
CXCL2
CXCL5
CYB561
CYB5A
CYB5D2
CYB5R1
CYB5R2
CYB5R3
CYB5RL
CYBA
CYBC1
CYBRD1
CYFIP2
CYHR1
CYP11A1
CYP17A1
CYP1B1
CYP20A1
CYP21A2
CYP26A1
CYP26C1
CYP2A7
CYP2C18
CYP2C8
CYP2D6
CYP2E1
CYP2F1
CYP2R1
CYP2S1
CYP2U1
CYP39A1
CYP3A4
CYP46A1
CYP4A11
CYP4A22
CYP4B1
CYP4F11
CYP4F12
CYP4F2
CYP4F3
CYP4V2
CYSTM1
CYTH1
CYTH2
CYTH3
CYTH4
CYYR1
CZIB
D2HGDH
DAAM1
DAAM2
DAB2
DACT1
DACT2
DAD1
DAGLA
DAGLB
DALRD3
DAND5
DAO
DAP
DAPK2
DAPL1
DARS
DARS2
DAW1
DAZL
DBF4B
DBN1
DBNDD1
DBNL
DBT
DBX2
DCAF10
DCAF13
DCAF4
DCAF4L1
DCAF7
DCAF8
DCAKD
DCBLD1
DCBLD2
DCC
DCDC1
DCDC2
DCDC2C
DCHS1
DCHS2
DCK
DCLK2
DCLK3
DCLRE1B
DCLRE1C
DCN
DCP2
DCST1
DCST2
DCT
DCTD
DCUN1D2
DCXR
DDA1
DDAH2
DDB2
DDC
DDHD1
DDHD2
DDI2
DDIAS
DDIT4L
DDO
DDR1
DDR2
DDT
DDTL
DDX1
DDX11
DDX18
DDX23
DDX24
DDX25
DDX31
DDX39B
DDX42
DDX51
DDX55
DDX56
DDX59
DDX6
DDX60L
DEAF1
DECR2
DEF8
DEFB1
DEFB134
DEFB135
DEFB136
DEGS1
DEGS2
DENND11
DENND1B
DENND1C
DENND2C
DENND4B
DENND5A
DENND5B
DENND6A
DENND6B
DEPDC1B
DEPTOR
DERL3
DET1
DEUP1
DEXI
DFFB
DGCR2
DGCR6
DGKA
DGKB
DGKG
DGKH
DGKQ
DHCR24
DHDH
DHFR
DHODH
DHRS1
DHRS11
DHRS12
DHRS2
DHRS3
DHRS4
DHRS4L2
DHRS7
DHX33
DHX34
DHX35
DHX38
DHX40
DHX57
DHX58
DHX8
DIAPH1
DIAPH3
DIDO1
DIP2A
DIP2C
DIPK1A
DIPK1C
DIRAS1
DIS3L
DISC1
DISP1
DISP2
DISP3
DKK1
DKK3
DKKL1
DLC1
DLD
DLEC1
DLEU7
DLG1
DLG5
DLGAP2
DLGAP4
DLL3
DLX3
DMAC2
DMAC2L
DMBT1
DMPK
DMRT3
DMTF1
DMTN
DMXL2
DNA2
DNAAF1
DNAAF3
DNAAF5
DNAH1
DNAH10
DNAH11
DNAH12
DNAH17
DNAH2
DNAH3
DNAH5
DNAH6
DNAH7
DNAH9
DNAJA1
DNAJA3
DNAJB14
DNAJB4
DNAJC11
DNAJC13
DNAJC15
DNAJC18
DNAJC21
DNAJC22
DNAJC27
DNAJC3
DNAJC4
DNAJC5B
DNAJC8
DNAL1
DNALI1
DNASE1
DNASE2
DNER
DNHD1
DNLZ
DNM3
DNMBP
DNMT3B
DNPH1
DNTTIP1
DOC2A
DOC2B
DOCK10
DOCK2
DOCK4
DOCK8
DOCK9
DOK4
DOK6
DOK7
DOP1A
DOP1B
DOT1L
DPH1
DPH7
DPP6
DPP7
DPP8
DPP9
DPPA4
DPY19L1
DPY19L2
DPY19L3
DPY19L4
DPY30
DPYSL3
DPYSL4
DPYSL5
DR1
DRAM1
DRAM2
DRAXIN
DRD2
DRD4
DRD5
DRG2
DRICH1
DSC2
DSCAM
DSCC1
DSEL
DSG3
DSN1
DSTN
DSTYK
DTD1
DTNB
DTNBP1
DTWD1
DTWD2
DTX2
DTX4
DTYMK
DUOX1
DUOXA1
DUS2
DUS3L
DUSP11
DUSP14
DUSP19
DUSP23
DUSP8
DYDC2
DYM
DYNC1I1
DYNC1I2
DYNC2LI1
DYNLL2
DYRK1A
DYRK1B
DYRK4
DZANK1
DZIP1
DZIP1L
DZIP3
E2F1
E2F5
E2F7
EAF1
EAF2
EAPP
EARS2
EBAG9
EBF2
EBF3
EBF4
EBPL
ECD
ECE1
ECE2
ECHDC1
ECHDC2
ECHDC3
ECI2
ECM1
ECM2
ECPAS
ECRG4
ECT2L
EDDM13
EDDM3A
EDEM2
EDEM3
EDN3
EEA1
EED
EEF1AKMT1
EEF1AKMT2
EEF1AKMT3
EEF1AKNMT
EEF1E1
EEF2K
EEFSEC
EEPD1
EFCAB1
EFCAB11
EFCAB12
EFCAB13
EFCAB2
EFCAB3
EFCAB5
EFCAB6
EFCAB7
EFCC1
EFEMP2
EFHB
EFHD1
EFHD2
EFL1
EFNA1
EFNA3
EFNB3
EFR3A
EFR3B
EFS
EFTUD2
EGFLAM
EGFR
EGLN1
EGLN2
EGLN3
EHD1
EHD2
EHD4
EID3
EIF1AD
EIF2A
EIF2AK1
EIF2AK2
EIF2B1
EIF2B2
EIF2B3
EIF3B
EIF3C
EIF3CL
EIF3D
EIF3F
EIF3H
EIF3M
EIF4A3
EIF4B
EIF4E
EIF4E1B
EIF4E3
EIF5
EIF5A
EIF5AL1
ELAC2
ELAVL2
ELF3
ELFN2
ELK3
ELMO2
ELMO3
ELMOD1
ELMOD2
ELMOD3
ELMSAN1
ELN
ELOA3
ELOA3B
ELOVL2
ELOVL4
ELOVL7
ELP1
ELP2
ELP3
ELSPBP1
EMC1
EMC2
EMC3
EMC4
EMC9
EMCN
EME1
EME2
EMG1
EMID1
EMILIN2
EMILIN3
EML1
EML2
EML3
EML4
EMP1
EMP2
EMSY
EMX1
EN1
ENC1
ENDOG
ENDOV
ENGASE
ENKUR
ENO3
ENOSF1
ENPP1
ENPP4
ENPP5
ENPP7
ENTPD1
ENTPD2
ENTPD3
ENTPD5
ENTPD6
ENTPD7
ENTR1
EOGT
EPAS1
EPB41
EPB41L2
EPB41L3
EPB41L4A
EPB41L4B
EPB41L5
EPC1
EPCAM
EPG5
EPHA10
EPHA2
EPHA3
EPHA4
EPHA7
EPHA8
EPHB1
EPHB3
EPHB4
EPHB6
EPHX1
EPHX2
EPM2A
EPN2
EPN3
EPO
EPPK1
EPRS
EPS15L1
EPS8L2
EPS8L3
EPSTI1
EPX
ERAP1
ERAP2
ERBB2
ERBB3
ERBB4
ERC1
ERC2
ERCC2
ERCC3
ERCC4
ERCC5
ERCC6L2
ERCC8
ERFE
ERGIC2
ERGIC3
ERI1
ERI2
ERICH1
ERICH2
ERICH5
ERLEC1
ERMARD
ERMP1
ERN1
ERN2
ERO1A
ERO1B
ERV3-1
ERVFRD-1
ERVK3-1
ERVV-1
ESCO1
ESPL1
ESPN
ESPNL
ESR1
ESR2
ESRRB
ESS2
ESYT1
ESYT2
ESYT3
ETAA1
ETFA
ETFBKMT
ETFDH
ETHE1
ETNPPL
ETS2
ETV3L
ETV6
ETV7
EVC2
EVI2A
EVI5
EVI5L
EVL
EVPL
EXO1
EXO5
EXOC1L
EXOC2
EXOC3
EXOC3L1
EXOC3L4
EXOC4
EXOC6
EXOC6B
EXOC8
EXOSC1
EXOSC10
EXOSC2
EXOSC3
EXOSC5
EXOSC6
EXOSC8
EXOSC9
EXPH5
EXT1
EXT2
EXTL1
EXTL2
EYA1
EYA2
EYA3
EYA4
EZH1
EZH2
EZR
F10
F11
F11R
F12
F13A1
F2
F2R
F2RL1
F3
F5
F7
FAAH
FAAP100
FAAP20
FAAP24
FABP1
FABP2
FABP3
FABP4
FABP6
FADS1
FADS3
FADS6
FAF1
FAH
FAHD1
FAHD2B
FAIM
FAIM2
FAM102B
FAM107A
FAM107B
FAM110A
FAM110B
FAM110D
FAM114A1
FAM117B
FAM118A
FAM120AOS
FAM120B
FAM124A
FAM124B
FAM126A
FAM126B
FAM131C
FAM13C
FAM149A
FAM151B
FAM153A
FAM153B
FAM155A
FAM160A1
FAM160A2
FAM160B1
FAM160B2
FAM161A
FAM161B
FAM163A
FAM163B
FAM166C
FAM167A
FAM169B
FAM170A
FAM171B
FAM174A
FAM174B
FAM174C
FAM177A1
FAM180B
FAM181A
FAM181B
FAM184B
FAM186B
FAM189A1
FAM189A2
FAM189B
FAM192A
FAM193B
FAM200B
FAM205A
FAM20B
FAM210B
FAM216A
FAM218A
FAM221A
FAM222A
FAM222B
FAM227A
FAM228A
FAM228B
FAM229B
FAM234B
FAM237A
FAM237B
FAM240A
FAM240C
FAM241A
FAM241B
FAM24A
FAM25C
FAM32A
FAM3B
FAM3C
FAM43B
FAM47E
FAM49A
FAM50B
FAM53A
FAM53B
FAM53C
FAM71D
FAM71E1
FAM71E2
FAM71F1
FAM71F2
FAM72B
FAM76B
FAM81A
FAM81B
FAM83A
FAM83D
FAM83E
FAM83G
FAM83H
FAM86B1
FAM86B2
FAM86C1
FAM89A
FAM8A1
FAM90A26
FAM92B
FAM98A
FAM98B
FAN1
FANCA
FANCC
FANCD2
FANCF
FANCG
FANCM
FANK1
FAR1
FAR2
FARP2
FARS2
FARSB
FAS
FASN
FASTKD1
FASTKD2
FASTKD3
FASTKD5
FAT2
FAT4
FBF1
FBH1
FBL
FBLL1
FBLN1
FBLN2
FBLN5
FBLN7
FBN1
FBN2
FBP2
FBRSL1
FBXL12
FBXL13
FBXL17
FBXL18
FBXL2
FBXL20
FBXL22
FBXL5
FBXL7
FBXO10
FBXO15
FBXO16
FBXO17
FBXO22
FBXO25
FBXO27
FBXO3
FBXO34
FBXO36
FBXO38
FBXO42
FBXO43
FBXO44
FBXO5
FBXO7
FBXO9
FBXW8
FBXW9
FCAR
FCER1A
FCER2
FCGBP
FCGR2A
FCGR2B
FCGR3A
FCGRT
FCHO1
FCHO2
FCHSD1
FCHSD2
FCN1
FCN2
FCRL6
FCRLA
FCRLB
FDFT1
FDX1
FDX2
FDXR
FECH
FEM1A
FEM1C
FER
FER1L6
FERMT1
FERMT2
FES
FEZ1
FEZ2
FEZF1
FFAR1
FFAR3
FFAR4
FGD2
FGD3
FGD4
FGF1
FGF10
FGF11
FGF12
FGF14
FGF17
FGF2
FGF20
FGF22
FGF23
FGF3
FGF5
FGF6
FGF7
FGFBP3
FGFR1OP
FGFR2
FGFR3
FGFR4
FGFRL1
FGGY
FGL1
FGL2
FHDC1
FHL2
FHL3
FHL5
FHOD3
FIBIN
FIBP
FIG4
FIGN
FIGNL1
FILIP1
FILIP1L
FIZ1
FJX1
FKBP10
FKBP11
FKBP15
FKBP1A
FKBP1B
FKBP5
FKBP7
FKBP9
FKRP
FKTN
FLACC1
FLCN
FLG
FLG2
FLI1
FLII
FLNB
FLNC
FLOT1
FLRT1
FLT3
FLT4
FLVCR1
FLVCR2
FLYWCH1
FLYWCH2
FMC1
FMN1
FMN2
FMNL1
FMNL2
FMNL3
FMO2
FMO3
FMO5
FN1
FN3K
FN3KRP
FNBP1
FNBP1L
FNDC1
FNDC7
FNDC9
FNIP2
FNTA
FOCAD
FOLH1
FOLR3
FOPNL
FOXD4
FOXD4L1
FOXE1
FOXE3
FOXJ2
FOXK1
FOXM1
FOXN2
FOXO1
FOXO3
FOXO3B
FOXO6
FOXP4
FOXRED1
FOXRED2
FOXS1
FPGT
FPR1
FPR2
FPR3
FRA10AC1
FRAS1
FRAT1
FRAT2
FREM1
FREM2
FREM3
FRG1
FRK
FRMD1
FRMD4A
FRMD6
FRMPD1
FRRS1L
FRS2
FRS3
FRY
FRZB
FSCN1
FSCN2
FSD1L
FSHR
FSIP2
FSTL1
FTCD
FTCDNL1
FTO
FTSJ3
FUOM
FURIN
FUT10
FUT11
FUT2
FUT3
FUT4
FUT5
FUT7
FUT8
FUT9
FUZ
FXN
FXYD2
FXYD3
FXYD4
FXYD5
FXYD6
FXYD7
FYB2
FYCO1
FYN
FYTTD1
FZD3
FZD4
FZD6
FZD7
FZR1
G0S2
G2E3
G3BP1
G3BP2
G6PC2
G6PC3
GAA
GAB2
GAB4
GABBR1
GABPB2
GABRA1
GABRA2
GABRA5
GABRA6
GABRB1
GABRD
GABRG3
GABRR2
GAD1
GADD45G
GAK
GAL
GAL3ST2
GAL3ST4
GALC
GALK1
GALK2
GALM
GALNT1
GALNT10
GALNT12
GALNT13
GALNT15
GALNT16
GALNT17
GALNT2
GALNT3
GALNT4
GALNT6
GALNT7
GALNT8
GALNT9
GALNTL6
GALR1
GALR3
GALT
GAN
GANAB
GANC
GAPVD1
GAR1
GAREM1
GARNL3
GARS
GART
GAS2
GAS2L1
GAS2L3
GAS8
GASK1A
GASK1B
GAST
GATAD2A
GATB
GATC
GATD3A
GBP1
GBP2
GBP3
GBP7
GC
GCA
GCAT
GCC2
GCDH
GCFC2
GCH1
GCLC
GCLM
GCM2
GCN1
GCNT2
GCNT3
GCOM1
GCSAM
GCSAML
GCSH
GDE1
GDF6
GDF7
GDF9
GDI2
GDNF
GDPD5
GDPGP1
GEMIN7
GEN1
GET1
GFAP
GFM1
GFM2
GFOD1
GFPT2
GFRA1
GGA2
GGA3
GGCT
GGH
GGPS1
GGT1
GGT5
GHR
GHRL
GID8
GIGYF1
GIGYF2
GIMAP4
GIMAP5
GIMAP8
GIN1
GINM1
GINS3
GINS4
GIPC1
GIPC3
GIPR
GIT2
GJB2
GJB3
GJB6
GJC1
GJC3
GJD2
GKN2
GLB1
GLB1L2
GLB1L3
GLCE
GLDC
GLDN
GLE1
GLG1
GLIPR1
GLIPR1L2
GLIPR2
GLIS1
GLMP
GLO1
GLOD4
GLRA1
GLRB
GLRX
GLRX2
GLRX5
GLT1D1
GLTP
GLYATL1
GLYATL2
GLYR1
GMCL1
GMEB2
GMFG
GMIP
GMNC
GMPPB
GMPS
GNA13
GNA15
GNAQ
GNB1L
GNB3
GNB4
GNB5
GNE
GNG10
GNG13
GNG2
GNG4
GNG5
GNG7
GNL2
GNL3
GNLY
GNMT
GNPAT
GNPDA2
GNPTG
GNRHR
GOLGA1
GOLGA4
GOLGA6B
GOLGA6L10
GOLGA6L4
GOLGA6L7
GOLGA6L9
GOLGA7
GOLGA8A
GOLGA8B
GOLGA8N
GOLGA8O
GOLGA8Q
GOLGA8R
GOLGB1
GOLIM4
GOLM1
GOLT1B
GON7
GORAB
GOSR1
GOSR2
GOT1L1
GP1BA
GP6
GPA33
GPAA1
GPAM
GPANK1
GPAT4
GPATCH1
GPATCH2L
GPBP1L1
GPC1
GPC2
GPC5
GPC6
GPD1
GPD1L
GPHN
GPI
GPIHBP1
GPLD1
GPN1
GPNMB
GPR108
GPR12
GPR132
GPR135
GPR137B
GPR137C
GPR142
GPR146
GPR149
GPR153
GPR155
GPR156
GPR157
GPR160
GPR161
GPR162
GPR17
GPR176
GPR179
GPR180
GPR182
GPR20
GPR27
GPR35
GPR39
GPR55
GPR6
GPR61
GPR63
GPR65
GPR68
GPR78
GPR83
GPR85
GPRC5A
GPRC5B
GPRC5C
GPRC6A
GPRIN3
GPS1
GPSM1
GPSM2
GPSM3
GPT
GPX2
GPX3
GPX4
GPX7
GRAMD1A
GRAMD1C
GRAMD2B
GRAMD4
GRAPL
GRB14
GREB1
GREM1
GREM2
GRHL1
GRHPR
GRIA1
GRIA4
GRID1
GRID2
GRID2IP
GRIFIN
GRIK2
GRIK4
GRIN2A
GRIN2C
GRIN3A
GRIN3B
GRIP2
GRK1
GRK3
GRK4
GRK7
GRM3
GRM4
GRM6
GRM7
GRM8
GRN
GRPEL1
GRPEL2
GRSF1
GRTP1
GRWD1
GSAP
GSDMB
GSDMC
GSDMD
GSG1L
GSG1L2
GSK3B
GSKIP
GSN
GSR
GSTA1
GSTA4
GSTCD
GSTK1
GSTM1
GSTM3
GSTM4
GSTM5
GSTO1
GSTO2
GSTP1
GSTT2B
GSTT4
GSTZ1
GTDC1
GTF2A1L
GTF2F1
GTF2F2
GTF2H1
GTF2H2
GTF2H2C
GTF2H3
GTF2H4
GTF2H5
GTF2I
GTF2IRD2
GTF2IRD2B
GTF3A
GTF3C3
GTF3C4
GTF3C5
GTPBP10
GTPBP3
GTPBP4
GTPBP8
GTSF1
GUCA1B
GUCA1C
GUCD1
GUCY2C
GUK1
GVQW2
GXYLT1
GXYLT2
GYG1
GYPA
GYPB
GYPC
GYS1
GZF1
GZMM
H1FNT
H1FX
H2AFJ
H2AFV
H2AFX
H3F3A
H6PD
HAAO
HABP2
HABP4
HACD1
HACD2
HACD4
HACE1
HACL1
HADH
HADHB
HAGH
HAGHL
HAND2
HAO2
HAP1
HAPLN3
HAPLN4
HARS
HARS2
HAS1
HAUS1
HAUS2
HAUS4
HAUS6
HAUS8
HAVCR1
HBE1
HBEGF
HBG2
HBQ1
HBS1L
HCLS1
HCN3
HCRTR2
HDAC11
HDAC2
HDAC7
HDAC9
HDC
HDDC2
HDDC3
HDGF
HDGFL2
HDHD2
HDLBP
HEATR1
HEATR3
HEATR5A
HEATR6
HEBP1
HEBP2
HECA
HECTD4
HELB
HELLS
HEPHL1
HERC2
HERC3
HERC6
HERPUD1
HES6
HES7
HEXA
HEXB
HEXD
HEY1
HEY2
HFM1
HGF
HGFAC
HGSNAT
HHAT
HHATL
HHIP
HHIPL1
HHIPL2
HHLA1
HHLA3
HIBADH
HIBCH
HIC1
HID1
HIF1AN
HIF3A
HIGD1A
HINFP
HINT2
HINT3
HIP1R
HIPK1
HIPK4
HIST1H1C
HIST1H1T
HIST1H2AB
HIST1H2BA
HIST1H2BB
HIST1H2BC
HIST1H2BD
HIST1H2BI
HIST1H3C
HIST1H3E
HIST1H4C
HIST1H4F
HIST1H4H
HIST1H4J
HIST1H4K
HIST2H2AA3
HIST3H2A
HIST4H4
HIVEP1
HIVEP3
HJURP
HK1
HK2
HLA-A
HLA-B
HLA-C
HLA-DMA
HLA-DMB
HLA-DOA
HLA-DOB
HLA-DPA1
HLA-DPB1
HLA-DQA1
HLA-DQA2
HLA-DQB1
HLA-DQB2
HLA-DRA
HLA-DRB1
HLA-DRB5
HLA-F
HLA-G
HLCS
HLTF
HLX
HM13
HMBS
HMCES
HMCN2
HMG20A
HMGA1
HMGB2
HMGCL
HMGCLL1
HMGN1
HMGN2
HMGN4
HMGXB3
HMGXB4
HMOX2
HNF1B
HNF4A
HNF4G
HNMT
HNRNPA1L2
HNRNPAB
HNRNPH3
HNRNPK
HNRNPUL1
HOGA1
HOMER1
HOMER3
HOPX
HORMAD1
HOXB2
HOXB3
HOXD1
HP
HP1BP3
HPCA
HPCAL4
HPF1
HPGD
HPGDS
HPN
HPR
HPS1
HPS3
HPS4
HPX
HR
HRAS
HRCT1
HRH1
HRH3
HRH4
HRK
HRNR
HS2ST1
HS3ST1
HS3ST3A1
HS3ST3B1
HS3ST5
HS6ST1
HS6ST3
HSBP1
HSBP1L1
HSD17B1
HSD17B11
HSD17B12
HSD17B13
HSD17B14
HSD17B4
HSD17B6
HSD17B7
HSD17B8
HSD3B1
HSD3B7
HSDL1
HSDL2
HSF2
HSF2BP
HSP90AB1
HSP90B1
HSPA12A
HSPA12B
HSPA13
HSPA2
HSPA4
HSPA4L
HSPB2
HSPB7
HSPB8
HSPBAP1
HSPBP1
HSPG2
HTATIP2
HTR1A
HTR1B
HTR1F
HTR2A
HTR2B
HTR4
HTR5A
HTR6
HTR7
HTRA1
HTRA3
HYAL3
HYDIN
HYKK
IAH1
IAPP
IARS
IBSP
ICA1
ICA1L
ICAM2
ICE2
ICOSLG
ID4
IDH1
IDH2
IDH3B
IDI1
IDI2
IDNK
IDO2
IER2
IER3
IER5L
IFFO1
IFI27L1
IFI27L2
IFI30
IFI44
IFI44L
IFIT1
IFIT1B
IFIT2
IFIT5
IFITM1
IFITM10
IFITM2
IFITM3
IFITM5
IFNA2
IFNA8
IFNAR1
IFNAR2
IFNGR1
IFNGR2
IFNL2
IFNLR1
IFNW1
IFRD1
IFT122
IFT140
IFT27
IFT43
IFT46
IFT52
IFT57
IFT74
IFT80
IFT88
IGDCC3
IGDCC4
IGF1R
IGFALS
IGFBP3
IGFBP4
IGFBP5
IGFBP7
IGFBPL1
IGFL1
IGFL2
IGFL4
IGHMBP2
IGLL1
IGLON5
IGSF10
IGSF11
IGSF21
IGSF22
IGSF5
IGSF8
IGSF9
IHH
IK
IKBIP
IKBKE
IKZF3
IKZF5
IL10RB
IL11
IL11RA
IL12A
IL12B
IL12RB1
IL12RB2
IL15
IL15RA
IL16
IL17B
IL17D
IL17RA
IL17RB
IL17RC
IL17RD
IL17RE
IL17REL
IL18
IL18R1
IL18RAP
IL1A
IL1R1
IL1RL1
IL1RL2
IL1RN
IL22RA1
IL23A
IL27RA
IL2RA
IL32
IL33
IL34
IL4
IL4R
IL5
IL5RA
IL6ST
IL7
IL9
ILDR1
ILDR2
ILKAP
ILRUN
ILVBL
IMMP1L
IMMP2L
IMMT
IMP3
IMP4
IMPA1
IMPA2
IMPACT
IMPAD1
IMPDH1
IMPG1
IMPG2
INAFM1
INAFM2
INCA1
INCENP
INF2
ING1
ING2
INHA
INIP
INKA1
INKA2
INMT
INO80B
INO80C
INO80D
INO80E
INPP1
INPP5B
INPP5D
INPP5E
INPP5F
INPP5K
INSC
INSL3
INSM1
INSM2
INSR
INSYN1
INSYN2A
INSYN2B
INTS1
INTS10
INTS11
INTS12
INTS13
INTS8
INVS
IP6K2
IP6K3
IPCEF1
IPO11
IPO7
IPO8
IPO9
IPP
IPPK
IQANK1
IQCA1
IQCB1
IQCD
IQCE
IQCG
IQCJ-SCHIP1
IQCK
IQCN
IQGAP1
IQSEC1
IQSEC3
IQUB
IRAK1BP1
IRAK2
IREB2
IRF2BP1
IRF3
IRF5
IRF6
IRF8
IRGQ
IRS1
IRX6
ISCA1
ISCU
ISG15
ISG20
ISG20L2
ISLR
ISLR2
ISM2
ISOC1
ISOC2
ISYNA1
ITGA1
ITGA11
ITGA2
ITGA3
ITGA4
ITGA5
ITGA7
ITGA8
ITGA9
ITGAD
ITGAL
ITGAV
ITGAX
ITGB1
ITGB1BP1
ITGB2
ITGB3
ITGB3BP
ITGB5
ITGBL1
ITIH2
ITIH3
ITIH4
ITLN2
ITM2B
ITM2C
ITPA
ITPK1
ITPKC
ITPR2
ITPR3
ITPRID1
ITPRIP
ITPRIPL1
ITSN2
IVD
IVNS1ABP
IZUMO1
IZUMO1R
IZUMO2
JAG1
JAGN1
JAK1
JAK2
JAK3
JAKMIP2
JAKMIP3
JARID2
JAZF1
JDP2
JHY
JKAMP
JMJD4
JMJD6
JMJD7
JMJD8
JOSD1
JOSD2
JPH1
JPH2
JPT2
JRK
JRKL
JUND
JUP
KANK1
KANK2
KANK3
KANK4
KANSL1
KANSL2
KANSL3
KARS
KAT14
KAT2B
KAT6A
KAT6B
KAT8
KATNA1
KATNAL1
KATNAL2
KATNBL1
KBTBD11
KBTBD12
KBTBD2
KBTBD3
KBTBD7
KCNA1
KCNA2
KCNA4
KCNA5
KCNAB1
KCNAB2
KCNAB3
KCNB1
KCNB2
KCNC2
KCNC4
KCNE3
KCNF1
KCNG1
KCNG3
KCNG4
KCNH1
KCNH2
KCNH3
KCNH5
KCNH6
KCNH7
KCNIP1
KCNIP3
KCNJ1
KCNJ10
KCNJ11
KCNJ12
KCNJ14
KCNJ16
KCNJ18
KCNJ3
KCNJ6
KCNK1
KCNK10
KCNK12
KCNK15
KCNK17
KCNK3
KCNK4
KCNK5
KCNK6
KCNK7
KCNK9
KCNMA1
KCNMB1
KCNMB4
KCNN3
KCNN4
KCNQ1
KCNQ2
KCNQ3
KCNQ5
KCNRG
KCNS1
KCNS2
KCNS3
KCNT1
KCNV2
KCP
KCTD1
KCTD10
KCTD14
KCTD15
KCTD16
KCTD17
KCTD21
KCTD4
KCTD5
KCTD6
KCTD7
KCTD8
KCTD9
KDELR1
KDELR2
KDELR3
KDM1A
KDM1B
KDM2B
KDM3B
KDM4C
KDM5B
KDM6B
KDM7A
KDM8
KDR
KDSR
KERA
KHDC1L
KHDC3L
KHDRBS2
KHDRBS3
KHK
KHNYN
KIAA0040
KIAA0319
KIAA0513
KIAA0556
KIAA0586
KIAA0753
KIAA0825
KIAA0895
KIAA0895L
KIAA0930
KIAA1109
KIAA1143
KIAA1211
KIAA1257
KIAA1324
KIAA1324L
KIAA1328
KIAA1549L
KIAA1586
KIAA1614
KIAA1671
KIAA1755
KIAA1841
KIAA1958
KIAA2012
KIAA2013
KIDINS220
KIF12
KIF13A
KIF13B
KIF15
KIF16B
KIF17
KIF19
KIF1B
KIF20B
KIF21A
KIF24
KIF25
KIF26A
KIF27
KIF2C
KIF3A
KIF3B
KIF6
KIFAP3
KIFC2
KIN
KIRREL1
KIRREL2
KIRREL3
KISS1R
KIZ
KL
KLB
KLC1
KLC3
KLF11
KLF13
KLF16
KLF5
KLHDC1
KLHDC10
KLHDC4
KLHDC8A
KLHDC8B
KLHDC9
KLHL1
KLHL12
KLHL14
KLHL23
KLHL24
KLHL25
KLHL26
KLHL29
KLHL3
KLHL30
KLHL32
KLHL35
KLHL36
KLHL41
KLHL5
KLHL7
KLHL9
KLK10
KLK11
KLK14
KLK2
KLK5
KLK7
KLK8
KLK9
KLKB1
KLRB1
KLRC1
KLRC2
KLRC3
KLRC4
KLRD1
KLRF2
KLRG1
KLRG2
KLRK1
KMO
KMT2B
KMT2C
KMT2E
KMT5A
KMT5C
KNDC1
KNOP1
KNSTRN
KNTC1
KPNA1
KPNA3
KPNA4
KPNA5
KRAS
KRBA1
KRBA2
KRCC1
KREMEN1
KREMEN2
KRI1
KRIT1
KRR1
KRT1
KRT12
KRT13
KRT17
KRT18
KRT19
KRT222
KRT24
KRT31
KRT33B
KRT34
KRT35
KRT39
KRT40
KRT5
KRT6A
KRT6C
KRT7
KRT72
KRT8
KRT80
KRT82
KRT83
KRT84
KRT86
KRTAP1-1
KRTAP16-1
KRTAP5-10
KRTAP5-11
KRTAP5-4
KRTAP5-5
KRTAP5-7
KRTAP5-9
KRTCAP3
KSR1
KSR2
KTN1
KXD1
KY
KYAT1
KYAT3
KYNU
L1TD1
L2HGDH
L3HYPDH
L3MBTL1
L3MBTL2
L3MBTL3
L3MBTL4
LACC1
LACTB
LACTB2
LAIR1
LAIR2
LAMA1
LAMA2
LAMA3
LAMB1
LAMB2
LAMB3
LAMC1
LAMC2
LAMP5
LAMTOR3
LAMTOR4
LAMTOR5
LANCL1
LANCL2
LAP3
LAPTM4B
LARGE2
LARP1B
LARP6
LARP7
LARS
LARS2
LASP1
LATS1
LATS2
LAYN
LBH
LBHD1
LBHD2
LBR
LCA5L
LCE1B
LCE1C
LCE1E
LCE5A
LCLAT1
LCMT2
LCN1
LCN10
LCN12
LCN15
LCN6
LCN8
LCN9
LCNL1
LCP1
LCTL
LDAH
LDB3
LDHAL6A
LDHC
LDHD
LDLRAD3
LDLRAP1
LEFTY1
LEFTY2
LEKR1
LEMD2
LEMD3
LENG1
LENG8
LENG9
LEO1
LEPR
LEPROT
LETM2
LETMD1
LEXM
LFNG
LGALS12
LGALS13
LGALS16
LGALS3
LGALS4
LGALS7
LGALS8
LGALS9
LGI2
LGI3
LGI4
LGMN
LGR5
LGR6
LGSN
LHB
LHCGR
LHFPL5
LHFPL6
LHPP
LHX4
LHX5
LIAS
LIFR
LIG3
LIG4
LILRA2
LILRA4
LILRA6
LILRB1
LILRB2
LILRB3
LIMD1
LIME1
LIMK1
LIMK2
LIMS2
LIN28B
LIN37
LIN52
LIN54
LIN7A
LINC00514
LINC00634
LINC00672
LINGO1
LINGO2
LINGO3
LINGO4
LINS1
LIPA
LIPC
LIPE
LIPH
LIPI
LIPJ
LIPT1
LIPT2
LITAF
LKAAEAR1
LLGL1
LLPH
LMAN2L
LMBR1
LMBRD1
LMF1
LMF2
LMLN
LMLN2
LMNTD2
LMO2
LMO4
LMO7
LMOD1
LMOD2
LMOD3
LNP1
LNPEP
LNPK
LNX2
LONP1
LONP2
LONRF2
LOXHD1
LOXL1
LPA
LPAR1
LPAR2
LPAR3
LPAR5
LPCAT1
LPCAT2
LPCAT3
LPCAT4
LPGAT1
LPIN1
LPIN2
LPIN3
LPL
LPXN
LRATD2
LRBA
LRCH1
LRCH3
LRCH4
LRCOL1
LRFN2
LRFN4
LRFN5
LRGUK
LRIG1
LRIG3
LRIT2
LRIT3
LRMDA
LRMP
LRP12
LRP2
LRP2BP
LRP3
LRP4
LRP6
LRP8
LRPAP1
LRPPRC
LRR1
LRRC1
LRRC10B
LRRC14
LRRC14B
LRRC17
LRRC19
LRRC2
LRRC20
LRRC23
LRRC25
LRRC27
LRRC3
LRRC34
LRRC37A
LRRC37A2
LRRC37A3
LRRC39
LRRC3B
LRRC40
LRRC43
LRRC45
LRRC46
LRRC47
LRRC4B
LRRC53
LRRC56
LRRC57
LRRC58
LRRC6
LRRC61
LRRC63
LRRC66
LRRC69
LRRC71
LRRC72
LRRC74B
LRRC75B
LRRC8A
LRRC8B
LRRC8C
LRRCC1
LRRFIP1
LRRIQ3
LRRK1
LRRK2
LRRN1
LRRN2
LRRN4
LRRTM2
LRRTM4
LRSAM1
LRTM2
LRWD1
LSG1
LSM10
LSM11
LSM2
LSM5
LSM6
LSM7
LSM8
LSMEM1
LSP1
LSR
LSS
LTA
LTA4H
LTB4R
LTB4R2
LTBP1
LTBP2
LTBP4
LTBR
LTC4S
LTF
LURAP1
LURAP1L
LUZP1
LUZP2
LXN
LY6D
LY6E
LY6G5B
LY6G5C
LY6H
LY6K
LY75
LYG1
LYN
LYNX1
LYPD1
LYPD3
LYPD6B
LYPD8
LYRM2
LYRM4
LYRM9
LYSMD1
LYSMD2
LYSMD4
LYST
LYVE1
LYZ
LZTR1
LZTS1
LZTS2
M6PR
MAB21L3
MAB21L4
MACO1
MACROD2
MAD1L1
MAD2L2
MADCAM1
MADD
MAEA
MAEL
MAGEL2
MAGI1
MAGI2
MAGI3
MAGOHB
MAK
MAL2
MALRD1
MALT1
MAMDC2
MAML1
MAML3
MAMSTR
MAN1A2
MAN1B1
MAN2A2
MAN2B1
MAN2B2
MAN2C1
MANBA
MANBAL
MANEA
MANSC4
MAP10
MAP1A
MAP1B
MAP1LC3A
MAP1LC3B
MAP2K2
MAP2K5
MAP2K6
MAP3K10
MAP3K11
MAP3K21
MAP3K3
MAP3K5
MAP3K6
MAP3K7
MAP3K8
MAP3K9
MAP4
MAP4K4
MAP6D1
MAPK11
MAPK12
MAPK13
MAPK15
MAPK1IP1L
MAPK6
MAPK8
MAPK8IP2
MAPK8IP3
MAPKAP1
MAPKAPK2
MAPKAPK5
MAPKBP1
MAPRE2
MAPRE3
MAPT
2002-03-01
2001-03-01
2010-03-01
2011-03-01
2002-03-01
2003-03-01
2004-03-01
2008-03-01
MARVELD1
MARVELD3
MASP1
MAST2
MAST3
MAST4
MASTL
MAT1A
MAT2A
MAT2B
MATK
MATN1
MATN3
MB
MB21D2
MBLAC1
MBLAC2
MBOAT7
MBTPS1
MC1R
MC4R
MC5R
MCAM
MCAT
MCC
MCCC2
MCEE
MCF2L
MCFD2
MCHR1
MCHR2
MCIDAS
MCM3
MCM3AP
MCM4
MCM6
MCM8
MCM9
MCOLN2
MCOLN3
MCPH1
MCRS1
MCTP1
MCU
MCUB
MCUR1
MDC1
MDFIC
MDGA1
MDGA2
MDH1B
MDH2
MDM1
MDM4
ME1
ME3
MEAF6
MEAK7
MED10
MED11
MED12L
MED13
MED15
MED16
MED17
MED19
MED21
MED24
MED28
MED29
MED30
MED6
MED8
MEDAG
MEF2A
MEGF10
MEGF11
MEGF6
MEI1
MEI4
MEIKIN
MEIOB
MEIS1
MEIS3
MELTF
MEOX2
MEPCE
MERTK
MESD
MEST
MET
METAP1
METAP1D
METRN
METTL14
METTL15
METTL16
METTL18
METTL21C
METTL22
METTL24
METTL25
METTL26
METTL27
METTL2B
METTL3
METTL4
METTL5
METTL6
METTL8
MFAP3
MFAP3L
MFF
MFGE8
MFHAS1
MFN1
MFN2
MFSD1
MFSD10
MFSD12
MFSD13A
MFSD14B
MFSD14C
MFSD4A
MFSD4B
MFSD5
MFSD6
MFSD9
MGA
MGAM
MGAM2
MGARP
MGAT3
MGAT4A
MGAT4B
MGAT5
MGAT5B
MGLL
MGME1
MGMT
MGP
MGRN1
MGST1
MGST2
MGST3
MIA
MIA2
MIB1
MICA
MICAL1
MICAL2
MICAL3
MICALL1
MICALL2
MICB
MICU1
MICU2
MICU3
MIEF1
MIEF2
MIER1
MIER2
MIER3
MIIP
MILR1
MINAR1
MINDY1
MINK1
MIOX
MIP
MIPEP
MIPOL1
MIS12
MISP3
MITD1
MITF
MIXL1
MKKS
MKNK1
MKNK2
MKRN2
MKX
MLC1
MLF1
MLH1
MLH3
MLIP
MLKL
MLPH
MLST8
MLXIPL
MMAA
MMAB
MMACHC
MMD
MME
MMEL1
MMP11
MMP14
MMP15
MMP16
MMP17
MMP21
MMP24OS
MMP25
MMP28
MMP7
MMRN1
MMUT
MN1
MNDA
MNT
MOB1A
MOB1B
MOB3A
MOB3B
MOB3C
MOBP
MOCOS
MOCS1
MOCS2
MOGS
MON1A
MON1B
MORC1
MORC3
MORF4L1
MORN1
MORN3
MORN4
MOV10L1
MPC1
MPC2
MPDZ
MPHOSPH10
MPHOSPH6
MPHOSPH8
MPHOSPH9
MPI
MPIG6B
MPND
MPO
MPP2
MPP3
MPP4
MPP5
MPP6
MPP7
MPPE1
MPPED1
MPPED2
MPRIP
MPST
MPV17L
MPV17L2
MPZ
MPZL1
MPZL2
MR1
MRC2
MRE11
MREG
MRFAP1
MRFAP1L1
MRGPRD
MRGPRE
MRGPRF
MRGPRX3
MRI1
MRLN
MRM2
MRNIP
MROH1
MROH2A
MROH6
MROH7
MROH8
MROH9
MRPL1
MRPL10
MRPL12
MRPL14
MRPL18
MRPL19
MRPL20
MRPL21
MRPL23
MRPL24
MRPL27
MRPL28
MRPL32
MRPL34
MRPL35
MRPL36
MRPL37
MRPL38
MRPL39
MRPL40
MRPL41
MRPL43
MRPL45
MRPL47
MRPL48
MRPL49
MRPL50
MRPL51
MRPL52
MRPL54
MRPL55
MRPL57
MRPL58
MRPS10
MRPS14
MRPS15
MRPS16
MRPS17
MRPS18B
MRPS21
MRPS26
MRPS27
MRPS33
MRPS35
MRPS7
MRPS9
MRS2
MRTFA
MRTO4
MRVI1
MS4A14
MS4A3
MS4A4A
MS4A7
MSANTD3
MSANTD4
MSC
MSH2
MSH3
MSH4
MSH5
MSH6
MSL1
MSLN
MSMO1
MSR1
MSRA
MSRB2
MSRB3
MST1
MST1R
MSTN
MT1A
MT1F
MT1G
MT1H
MT1M
MT1X
MT2A
MTA3
MTBP
MTCH1
MTCH2
MTCL1
MTDH
MTERF1
MTERF3
MTERF4
MTF1
MTFP1
MTFR1
MTG1
MTG2
MTHFD1
MTHFD1L
MTHFD2
MTHFD2L
MTHFR
MTHFS
MTHFSD
MTIF2
MTLN
MTMR10
MTMR11
MTMR12
MTMR3
MTMR6
MTMR7
MTNR1A
MTOR
MTPAP
MTR
MTREX
MTRF1
MTRF1L
MTRNR2L4
MTRR
MTSS1
MTTP
MTURN
MTUS1
MTX3
MUC1
MUC12
MUC13
MUC17
MUC20
MUC22
MUC3A
MUC4
MUC5AC
MUC5B
MUC6
MUCL1
MUL1
MUSK
MVB12B
MVD
MVK
MX1
MX2
MXD3
MXD4
MXI1
MXRA7
MXRA8
MYADM
MYADML2
MYBBP1A
MYBPC1
MYBPC2
MYBPHL
MYCBPAP
MYDGF
MYEOV
MYH13
MYH3
MYH7
MYH7B
MYH9
MYL12A
MYL2
MYL5
MYL7
MYL9
MYLIP
MYLK2
MYLK3
MYLK4
MYMK
MYNN
MYO15A
MYO15B
MYO19
MYO1A
MYO1C
MYO1D
MYO1F
MYO1H
MYO3A
MYO5A
MYO5C
MYO6
MYO7A
MYO7B
MYO9A
MYO9B
MYOF
MYOG
MYOM1
MYOM2
MYOM3
MYORG
MYOT
MYOZ2
MYOZ3
MYPOP
MYRFL
MYRIP
MYSM1
MYZAP
MZT2A
MZT2B
N4BP2
N4BP2L1
N4BP3
N6AMT1
NAA16
NAA25
NAA38
NAA50
NAA60
NAA80
NAAA
NAALAD2
NAALADL1
NAB1
NABP1
NACC1
NADK
NADSYN1
NAF1
NAGA
NAGK
NAGLU
NAGPA
NAGS
NALCN
NAMPT
NANOGP8
NANOS1
NANOS2
NANP
NAP1L1
NAP1L4
NAP1L5
NAPA
NAPB
NAPEPLD
NAPG
NAPRT
NARF
NARS2
NAT1
NAT14
NAT16
NAT2
NAT8
NATD1
NAV2
NAV3
NAXD
NAXE
NBAS
NBEAL1
NBEAL2
NBL1
NBPF1
NBPF11
NBPF26
NBPF3
NBPF4
NBPF6
NBPF9
NBR1
NCALD
NCAN
NCAPD2
NCAPD3
NCAPG2
NCAPH
NCCRP1
NCEH1
NCK1
NCK2
NCKIPSD
NCL
NCLN
NCOA1
NCOA5
NCOA6
NCOA7
NCOR1
NCR3LG1
NCS1
NDE1
NDFIP1
NDFIP2
NDN
NDNF
NDRG1
NDRG2
NDRG4
NDST1
NDST3
NDUFA10
NDUFA11
NDUFA12
NDUFA2
NDUFA3
NDUFA5
NDUFA6
NDUFA7
NDUFA9
NDUFAF1
NDUFAF2
NDUFAF4
NDUFAF5
NDUFAF6
NDUFAF7
NDUFAF8
NDUFB1
NDUFB10
NDUFB2
NDUFB3
NDUFB4
NDUFB5
NDUFB9
NDUFC1
NDUFC2
NDUFS1
NDUFS2
NDUFS3
NDUFS4
NDUFS5
NDUFS7
NDUFS8
NDUFV1
NDUFV2
NDUFV3
NEB
NEBL
NECAP2
NECTIN1
NECTIN3
NEDD4
NEDD9
NEFL
NEGR1
NEIL1
NEIL2
NEK1
NEK10
NEK11
NEK2
NEK4
NEK5
NELFA
NELFCD
NELFE
NEMP1
NEPRO
NES
NET1
NETO2
NEU1
NEU4
NEURL1
NEURL3
NEUROD1
NEUROD6
NEUROG2
NEUROG3
NF1
NF2
NFAM1
NFATC3
NFATC4
NFE2L2
NFIC
NFIL3
NFKB1
NFKBIB
NFKBIL1
NFKBIZ
NFRKB
NFS1
NFU1
NFX1
NFXL1
NFYA
NFYB
NFYC
NGB
NGEF
NGFR
NGLY1
NGRN
NHLH1
NHLRC1
NHLRC4
NHSL1
NIBAN2
NICN1
NIF3L1
NIM1K
NIN
NINJ1
NINJ2
NINL
NIPAL2
NIPSNAP1
NIPSNAP2
NIPSNAP3A
NIPSNAP3B
NIT1
NIT2
NKAIN1
NKAIN2
NKAIN4
NKAPL
NKD1
NKD2
NKIRAS1
NKPD1
NKTR
NKX2-2
NKX2-5
NKX3-1
NKX3-2
NKX6-1
NLN
NLRC3
NLRP10
NLRP14
NLRP2
NLRP4
NLRP6
NLRP7
NLRP9
NLRX1
NMB
NMBR
NMD3
NME1
NME2
NME4
NME5
NME6
NME7
NME8
NMNAT1
NMNAT2
NMNAT3
NMRAL1
NMRK1
NMRK2
NMT1
NMT2
NMUR1
NMUR2
NOA1
NOB1
NOC3L
NOC4L
NOD1
NOD2
NODAL
NOL10
NOL6
NOL8
NOM1
NOMO1
NOMO3
NOP10
NOP14
NOP53
NOP58
NOS1
NOS1AP
NOS2
NOSTRIN
NOTCH4
NOTO
NOTUM
NOX4
NOXRED1
NPAT
NPC1
NPC2
NPDC1
NPEPL1
NPEPPS
NPFFR1
NPFFR2
NPHP3
NPHP4
NPIPA1
NPIPA2
NPIPA5
NPIPA9
NPIPB12
NPIPB2
NPIPB4
NPIPB6
NPIPB7
NPIPB8
NPIPB9
NPL
NPLOC4
NPM3
NPPA
NPPB
NPR1
NPRL3
NPSR1
NPTX1
NPTXR
NPY1R
NPY2R
NPY4R2
NQO2
NR1I2
NR2C1
NR2E3
NR3C1
NRAP
NRBP1
NRCAM
NRDC
NRG1
NRG4
NRIP2
NRP1
NRP2
NRROS
NRSN1
NRXN3
NSA2
NSF
NSFL1C
NSG2
NSL1
NSMCE1
NSMCE2
NSRP1
NSUN2
NSUN4
NSUN6
NT5C1A
NT5C1B
NT5C2
NT5C3A
NT5C3B
NT5DC1
NT5DC3
NT5E
NT5M
NTAN1
NTMT1
NTN1
NTN5
NTNG1
NTPCR
NTSR1
NTSR2
NUAK1
NUAK2
NUB1
NUBP2
NUBPL
NUCB1
NUCB2
NUDCD2
NUDCD3
NUDT1
NUDT12
NUDT13
NUDT14
NUDT15
NUDT16L1
NUDT18
NUDT2
NUDT21
NUDT3
NUDT4
NUDT5
NUDT6
NUDT7
NUDT8
NUDT9
NUFIP1
NUFIP2
NUMB
NUMBL
NUP107
NUP160
NUP205
NUP210
NUP210L
NUP35
NUP42
NUP43
NUP50
NUP54
NUP58
NUP62
NUP85
NUP88
NUP93
NUPR1
NUPR2
NUS1
NUSAP1
NUTM1
NUTM2A
NUTM2B
NUTM2D
NUTM2E
NUTM2F
NWD1
NXN
NXNL1
NXPE3
NXPH4
NYAP2
NYNRIN
OAF
OAS3
OAT
OAZ1
OAZ2
OAZ3
OBP2A
OBSCN
OBSL1
OC90
OCEL1
OCIAD1
OCIAD2
OCLN
OCM
OCSTAMP
ODAPH
ODC1
ODF1
ODF2
ODF2L
ODF3
ODF3B
ODF3L1
ODR4
OGDHL
OGFOD1
OGFOD3
OGFR
OGFRL1
OGN
OIT3
OLA1
OLFM1
OLFM2
OLFM3
OLFM4
OLFML2A
OLFML2B
OLIG2
OLR1
OMA1
OMD
ONECUT1
ONECUT2
OOSP1
OOSP3
OOSP4A
OPA1
OPA3
OPALIN
OPCML
OPN1SW
OPN4
OPN5
OPRK1
OPRL1
OPRM1
OPTC
OPTN
OR10A2
OR10A5
OR10H1
OR10H5
OR11H4
OR13A1
OR13C2
OR13G1
OR13J1
OR14A16
OR14A2
OR14C36
OR1D2
OR1J2
OR1J4
OR1L3
OR1L8
OR1N1
OR2A1
OR2A12
OR2A14
OR2A2
OR2A25
OR2A42
OR2A5
OR2A7
OR2AE1
OR2AG1
OR2AG2
OR2AJ1
OR2AK2
OR2B11
OR2C1
OR2C3
OR2D2
OR2D3
OR2F1
OR2G6
OR2K2
OR2L13
OR2L2
OR2L3
OR2L5
OR2M2
OR2M3
OR2M4
OR2M5
OR2T1
OR2T10
OR2T12
OR2T2
OR2T33
OR2T6
OR2T8
OR2W3
OR3A1
OR3A2
OR3A3
OR4C11
OR4D1
OR4F21
OR51A4
OR51B4
OR51B5
OR51C1P
OR51E1
OR51E2
OR51I1
OR51I2
OR51M1
OR52A1
OR52A5
OR52B2
OR52D1
OR52E2
OR52E4
OR52E5
OR52E6
OR52H1
OR52I1
OR52I2
OR52K1
OR52N1
OR52N2
OR52N4
OR52N5
OR52W1
OR56A1
OR56B1
OR5K1
OR5K2
OR6B1
OR6B3
OR7A5
OR7C1
OR7D2
OR8D1
ORAI2
ORC1
ORC2
ORC4
ORM1
ORMDL1
ORMDL3
OSBP2
OSBPL10
OSBPL11
OSBPL1A
OSBPL3
OSBPL5
OSBPL6
OSBPL7
OSBPL8
OSCAR
OSCP1
OSGEP
OSGEPL1
OSGIN1
OSGIN2
OSTC
OSTF1
OSTM1
OSTN
OTOA
OTOF
OTOL1
OTOS
OTUB2
OTUD3
OTUD4
OTUD6B
OTUD7A
OTULIN
OTULINL
OVCH1
OVCH2
OVGP1
OVOL1
OXCT2
OXGR1
OXLD1
OXNAD1
OXSR1
OXTR
P2RX2
P2RX3
P2RX4
P2RX5
P2RX6
P2RX7
P2RY1
P2RY11
P2RY12
P2RY14
P2RY2
P2RY6
P3H1
P3H3
P3H4
P4HA2
P4HA3
P4HB
P4HTM
PAAF1
PABPC1
PABPC1L
PACC1
PACRG
PACRGL
PACS1
PACSIN2
PACSIN3
PADI1
PADI4
PAFAH1B2
PAFAH2
PAG1
PAGR1
PAH
PAIP1
PAIP2B
PAK1
PAK1IP1
PAK2
PAK4
PAK5
PAK6
PALB2
PALD1
PALLD
PALM
PALM2-AKAP2
PAM
PAMR1
PAN2
PANK1
PANK2
PANX1
PANX2
PAOX
PAPPA
PAPPA2
PAPSS1
PAPSS2
PAQR3
PAQR4
PAQR6
PAQR7
PAQR8
PARD6B
PARD6G
PARK7
PARL
PARN
PARP1
PARP10
PARP11
PARP12
PARP14
PARP15
PARP2
PARP4
PARP8
PARP9
PARPBP
PARVA
PARVB
PARVG
PASK
PATE2
PATJ
PATL2
PAWR
PAX5
PAX8
PAXBP1
PAXIP1
PAXX
PBLD
PBX3
PBX4
PC
PCARE
PCBD1
PCBP3
PCBP4
PCCB
PCDH15
PCDH20
PCDH8
PCDHA11
PCDHA12
PCDHA13
PCDHA2
PCDHA6
PCDHA7
PCDHA8
PCDHA9
PCDHAC1
PCDHB10
PCDHB11
PCDHB12
PCDHB13
PCDHB14
PCDHB15
PCDHB16
PCDHB2
PCDHB3
PCDHB6
PCDHB8
PCDHB9
PCDHGA1
PCDHGA11
PCDHGA12
PCDHGA2
PCDHGA3
PCDHGA6
PCDHGA7
PCDHGB1
PCDHGB2
PCDHGB4
PCDHGB6
PCDHGB7
PCED1A
PCED1B
PCGF2
PCGF3
PCGF5
PCID2
PCK1
PCK2
PCLAF
PCLO
PCM1
PCMTD1
PCMTD2
PCNA
PCNT
PCNX1
PCNX2
PCNX4
PCOLCE2
PCP4
PCP4L1
PCSK1
PCSK2
PCSK4
PCSK5
PCSK6
PCSK7
PCSK9
PCTP
PCYOX1L
PCYT1A
PDC
PDCD10
PDCD11
PDCD1LG2
PDCD2
PDCD4
PDCD5
PDCD6
PDCD6IP
PDCD7
PDCL3
PDE10A
PDE11A
PDE1A
PDE1B
PDE1C
PDE2A
PDE3A
PDE3B
PDE4B
PDE4C
PDE5A
PDE6B
PDE6C
PDE6G
PDE6H
PDE7A
PDE7B
PDE8A
PDE8B
PDE9A
PDF
PDGFC
PDGFD
PDGFRL
PDHX
PDIA3
PDIA4
PDIA5
PDIK1L
PDK1
PDK2
PDLIM2
PDLIM3
PDLIM4
PDLIM5
PDLIM7
PDP2
PDPK1
PDPN
PDS5A
PDS5B
PDSS1
PDSS2
PDXDC1
PDXK
PDXP
PDYN
PDZD2
PDZD3
PDZD7
PDZD8
PDZK1IP1
PEAK1
PEBP1
PEBP4
PECR
PEF1
PEG10
PELO
PELP1
PENK
PEPD
PER3
PERM1
PERP
PET100
PEX1
PEX10
PEX11A
PEX11G
PEX12
PEX13
PEX2
PEX26
PEX3
PEX5
PEX6
PEX7
PF4V1
PFAS
PFDN1
PFKFB4
PFKL
PFKM
PFKP
PFN4
PGA3
PGAM1
PGAP2
PGAP3
PGBD1
PGBD4
PGBD5
PGC
PGD
PGGHG
PGGT1B
PGLYRP1
PGM2
PGM2L1
PGM3
PGM5
PGP
PGPEP1
PGPEP1L
PGR
PGS1
PHACTR1
PHACTR2
PHACTR3
PHACTR4
PHC1
PHC2
PHETA2
PHF11
PHF14
PHF19
PHF20L1
PHF23
PHF24
PHKB
PHKG1
PHLDA1
PHLDA2
PHLDA3
PHLDB1
PHLDB3
PHLPP2
PHOSPHO1
PHTF1
PHYH
PHYHD1
PHYHIP
PHYKPL
PI16
PI4K2A
PI4K2B
PIAS2
PIBF1
PICALM
PICK1
PIDD1
PIEZO1
PIEZO2
PIF1
PIGBOS1
PIGC
PIGF
PIGG
PIGH
PIGL
PIGM
PIGN
PIGP
PIGQ
PIGS
PIGV
PIGW
PIGX
PIGZ
PIH1D1
PIH1D2
PIK3AP1
PIK3C2B
PIK3C2G
PIK3C3
PIK3CD
PIK3IP1
PIK3R3
PIK3R4
PILRA
PILRB
PIM3
PIN1
PINLYP
PINX1
PIP4K2A
PIP4P2
PIP5K1A
PIP5K1C
PIP5KL1
PIRT
PISD
PITPNC1
PITPNM2
PITRM1
PIWIL1
PIWIL2
PIWIL4
PJVK
PKD1L1
PKD2
PKD2L1
PKDCC
PKDREJ
PKHD1
PKHD1L1
PKIA
PKIB
PKIG
PKMYT1
PKN1
PKN2
PKNOX2
PKP1
PKP2
PKP3
PKP4
PLA1A
PLA2G12A
PLA2G15
PLA2G4B
PLA2G4C
PLA2G4E
PLA2G5
PLA2G6
PLA2G7
PLA2R1
PLAAT1
PLAAT3
PLAC8
PLAC8L1
PLAC9
PLAGL1
PLAT
PLB1
PLBD1
PLCB1
PLCB3
PLCB4
PLCD1
PLCD3
PLCD4
PLCE1
PLCG1
PLCG2
PLCH1
PLCH2
PLCXD2
PLD1
PLD2
PLD3
PLD4
PLD5
PLD6
PLEC
PLEK
PLEK2
PLEKHA1
PLEKHA2
PLEKHA4
PLEKHA6
PLEKHA7
PLEKHA8
PLEKHB1
PLEKHB2
PLEKHD1
PLEKHF2
PLEKHG2
PLEKHG3
PLEKHG4B
PLEKHG5
PLEKHH1
PLEKHH2
PLEKHH3
PLEKHJ1
PLEKHM1
PLEKHM2
PLEKHM3
PLEKHN1
PLEKHO1
PLEKHO2
PLG
PLGLB1
PLGLB2
PLGRKT
PLIN3
PLIN5
PLK1
PLK5
PLOD2
PLPBP
PLPP2
PLPP3
PLPP4
PLPP5
PLPP6
PLPP7
PLPPR1
PLPPR2
PLPPR3
PLRG1
PLS1
PLSCR1
PLSCR4
PLTP
PLVAP
PLXDC2
PLXNA1
PLXNA2
PLXNA4
PLXNB2
PLXNC1
PLXND1
PM20D1
PM20D2
PMAIP1
PMEPA1
PMFBP1
PMP2
PMP22
PMS2
PNKD
PNKP
PNLDC1
PNMA1
PNMA2
PNMA8A
PNMA8B
PNMA8C
PNMT
PNN
PNO1
PNOC
PNP
PNPLA2
PNPLA3
PNPLA5
PNPLA6
PNPLA7
PNPO
PNPT1
POC1B
POC5
PODN
PODNL1
POGK
POGLUT1
POGLUT3
POGZ
POLA2
POLD2
POLD3
POLDIP2
POLDIP3
POLE
POLE2
POLE4
POLG
POLH
POLI
POLK
POLM
POLQ
POLR1A
POLR1B
POLR1D
POLR1E
POLR2C
POLR2D
POLR2E
POLR2F
POLR2I
POLR2J2
POLR2J3
POLR2L
POLR2M
POLR3B
POLR3D
POLR3F
POLR3G
POLR3H
POLR3K
POLRMT
POM121C
POM121L2
POMC
POMGNT1
POMGNT2
POMT1
POMT2
POMZP3
PON1
PON2
PON3
POP1
POP4
POP5
POPDC2
POPDC3
POR
POSTN
POT1
POTEF
POU1F1
POU2F2
POU2F3
POU3F3
POU4F2
POU5F1
POU6F1
POU6F2
PP2D1
PPA1
PPA2
PPARG
PPAT
PPCDC
PPDPF
PPEF2
PPFIA1
PPFIA2
PPFIA4
PPFIBP1
PPFIBP2
PPHLN1
PPIA
PPIC
PPIE
PPIF
PPIL2
PPIL3
PPIL4
PPIL6
PPIP5K2
PPL
PPM1A
PPM1F
PPM1J
PPM1K
PPM1L
PPM1M
PPM1N
PPME1
PPOX
PPP1CB
PPP1R12C
PPP1R13B
PPP1R14B
PPP1R14C
PPP1R14D
PPP1R15B
PPP1R16A
PPP1R16B
PPP1R17
PPP1R18
PPP1R1A
PPP1R1B
PPP1R1C
PPP1R21
PPP1R26
PPP1R3B
PPP1R3C
PPP1R3G
PPP1R7
PPP1R9A
PPP2R1A
PPP2R1B
PPP2R2B
PPP2R2C
PPP2R2D
PPP2R3A
PPP2R3C
PPP2R5A
PPP2R5B
PPP2R5C
PPP3CA
PPP3CB
PPP3CC
PPP3R1
PPP3R2
PPP4R1
PPP4R2
PPP4R3B
PPP4R4
PPP5C
PPP6C
PPP6R2
PPT1
PRAG1
PRAM1
PRAMEF20
PRAP1
PRB1
PRB2
PRB3
PRB4
PRC1
PRCD
PRCP
PRDM1
PRDM11
PRDM15
PRDM16
PRDM2
PRDM4
PRDM5
PRDM6
PRDM7
PRDM8
PRDX1
PRDX5
PRELID3A
PRELID3B
PREP
PREPL
PREX1
PREX2
PRH1
PRH2
PRICKLE1
PRIM1
PRIMA1
PRIMPOL
PRKAB1
PRKAB2
PRKAG2
PRKAR1B
PRKAR2B
PRKCA
PRKCB
PRKCD
PRKD1
PRKD2
PRKD3
PRKG1
PRKG2
PRKRIP1
PRLHR
PRMT3
PRMT6
PRMT7
PRMT8
PRND
PRNP
PROB1
PROCA1
PROCR
PRODH
PRODH2
PROM1
PROM2
PROP1
PRORP
PROS1
PROSER1
PROSER2
PROSER3
PROZ
PRPF19
PRPF31
PRPF38A
PRPF4
PRPF40A
PRPF6
PRPH
PRPH2
PRPSAP1
PRPSAP2
PRR11
PRR12
PRR13
PRR15
PRR15L
PRR18
PRR22
PRR29
PRR33
PRR35
PRR36
PRR4
PRR5L
PRRC1
PRRT2
PRRT4
PRSS12
PRSS16
PRSS22
PRSS23
PRSS3
PRSS35
PRSS36
PRSS37
PRSS45P
PRSS51
PRSS53
PRSS54
PRSS55
PRSS56
PRSS8
PRTFDC1
PRTG
PRTN3
PRUNE1
PRUNE2
PRXL2A
PRXL2B
PRXL2C
PSAT1
PSCA
PSD2
PSD3
PSEN1
PSEN2
PSG1
PSG4
PSG5
PSG6
PSG7
PSG8
PSG9
PSMA2
PSMA4
PSMA6
PSMB1
PSMB4
PSMB5
PSMB7
PSMB9
PSMC3
PSMC3IP
PSMC4
PSMC5
PSMD13
PSMD2
PSMD4
PSMD5
PSMD8
PSME4
PSMF1
PSMG1
PSMG2
PSMG3
PSMG4
PSORS1C1
PSORS1C2
PSPH
PSRC1
PSTPIP1
PTAFR
PTAR1
PTBP2
PTBP3
PTCD1
PTCD3
PTCH1
PTCH2
PTCHD4
PTDSS2
PTGDR
PTGDR2
PTGDS
PTGER1
PTGER3
PTGER4
PTGES
PTGES2
PTGES3L
PTGFRN
PTGIS
PTGR1
PTGR2
PTH1R
PTH2R
PTK2
PTK2B
PTK6
PTK7
PTN
PTOV1
PTP4A2
PTPA
PTPMT1
PTPN1
PTPN12
PTPN13
PTPN14
PTPN18
PTPN2
PTPN20
PTPN21
PTPN22
PTPN23
PTPN3
PTPN4
PTPN5
PTPRA
PTPRE
PTPRF
PTPRH
PTPRJ
PTPRK
PTPRM
PTPRN
PTPRN2
PTPRO
PTPRQ
PTPRU
PTRH1
PTTG1
PTTG1IP
PTTG2
PTX3
PUM2
PURG
PUS1
PUS10
PUS3
PUS7
PUS7L
PVALB
PVALEF
PVR
PVRIG
PWP2
PWWP3A
PXDC1
PXDN
PXDNL
PXK
PXMP2
PXMP4
PXYLP1
PYCR1
PYCR2
PYCR3
PYDC1
PYGB
PYGL
PYGM
PYGO1
PYGO2
PYROXD1
PYROXD2
PZP
QDPR
QPCT
QPCTL
QPRT
QRFPR
QRICH1
QRICH2
QRSL1
QSER1
QSOX1
QSOX2
QTRT2
R3HDM1
RAB11FIP1
RAB11FIP2
RAB11FIP4
RAB11FIP5
RAB12
RAB14
RAB15
RAB17
RAB22A
RAB24
RAB26
RAB27B
RAB29
RAB2A
RAB30
RAB33B
RAB36
RAB37
RAB38
RAB3A
RAB3B
RAB3C
RAB3D
RAB3IL1
RAB3IP
RAB40B
RAB40C
RAB43
RAB4A
RAB4B
RAB5A
RAB5B
RAB5C
RAB6A
RAB6C
RAB6D
RAB7A
RAB7B
RAB8A
RAB8B
RABEPK
RABGAP1
RABGAP1L
RABGEF1
RABGGTA
RABGGTB
RABL2A
RABL2B
RABL6
RAC1
RAD17
RAD21L1
RAD23B
RAD51AP2
RAD51C
RAD52
RAD54L
RAD9A
RAD9B
RADIL
RAET1E
RAET1G
RAET1L
RAF1
RAG1
RAI14
RALB
RALBP1
RALGAPA1
RALGDS
RALGPS1
RAMAC
RAMP3
RAN
RANBP10
RANBP17
RANBP2
RANBP6
RAP1A
RAP1GAP2
RAP1GDS1
RAP2B
RAPGEF1
RAPGEF3
RAPGEF5
RAPGEF6
RAPGEFL1
RARRES1
RARRES2
RARS
RASA2
RASA3
RASA4
RASA4B
RASAL2
RASD2
RASGEF1A
RASGEF1B
RASGEF1C
RASGRF1
RASGRP3
RASIP1
RASL10A
RASL11A
RASL11B
RASL12
RASSF1
RASSF10
RASSF2
RASSF3
RASSF4
RASSF5
RASSF6
RASSF7
RASSF8
RAVER2
RB1
RBAK
RBBP5
RBBP6
RBBP8
RBBP8NL
RBBP9
RBCK1
RBFA
RBFOX2
RBIS
RBL2
RBM11
RBM17
RBM18
RBM19
RBM20
RBM23
RBM26
RBM28
RBM38
RBM44
RBM48
RBM6
RBMS2
RBP1
RBP4
RBP7
RBPJ
RBPMS
RBPMS2
RBSN
RC3H1
RCAN1
RCBTB1
RCC1
RCC1L
RCC2
RCCD1
RCE1
RCHY1
RCN1
RCOR1
RCSD1
RCVRN
RD3
RDH10
RDH11
RDH13
RDH16
RDH5
RDM1
RDX
REC8
RECQL4
RECQL5
REELD1
REEP1
REEP3
REEP5
REEP6
RELCH
RELL2
RELN
RELT
REM2
REN
REPIN1
REPS1
RERE
RESF1
RESP18
REST
RET
RETREG2
RETREG3
RETSAT
REV1
REV3L
REXO1
REXO2
REXO4
REXO5
RFC1
RFC3
RFC4
RFC5
RFESD
RFFL
RFLNA
RFLNB
RFNG
RFPL1
RFPL2
RFPL3
RFT1
RFTN1
RFTN2
RFWD3
RFX2
RFX5
RFX8
RFXANK
RFXAP
RGL2
RGL4
RGMA
RGMB
RGPD2
RGPD3
RGPD8
RGR
RGS1
RGS12
RGS14
RGS17
RGS19
RGS22
RGS3
RGS4
RGS6
RGS7
RGS9
RGSL1
RHBDD3
RHBDF1
RHBDF2
RHBDL3
RHCE
RHCG
RHD
RHEBL1
RHEX
RHOB
RHOBTB2
RHOD
RHOF
RHOH
RHOQ
RHOT1
RHOT2
RHOU
RHOV
RHPN1
RHPN2
RIBC2
RIC1
RIC3
RIC8A
RIDA
RIF1
RIIAD1
RILP
RILPL1
RILPL2
RIMBP2
RIMBP3C
RIMS1
RIMS3
RIMS4
RIN1
RIN3
RINL
RINT1
RIOK1
RIOK2
RIPK1
RIPK2
RIPK3
RIPPLY3
RIT1
RIT2
RITA1
RMC1
RMDN1
RMDN2
RMDN3
RMI1
RMI2
RMND1
RMND5B
RNASE1
RNASE2
RNASE4
RNASE6
RNASEH2B
RNASEH2C
RNASEK
RNASEL
RNASET2
RND2
RND3
RNF114
RNF123
RNF125
RNF126
RNF130
RNF139
RNF14
RNF141
RNF144A
RNF145
RNF149
RNF150
RNF151
RNF165
RNF166
RNF168
RNF169
RNF17
RNF175
RNF180
RNF183
RNF187
RNF19A
RNF19B
RNF207
RNF212
RNF212B
RNF216
RNF217
RNF227
RNF24
RNF25
RNF26
RNF34
RNF39
RNF4
RNF40
RNF43
RNF44
RNF5
RNF6
RNF7
RNF8
RNFT1
RNGTT
RNH1
RNMT
RNPC3
RNPEP
RNPS1
ROBO1
ROBO3
ROCK1
ROCK2
ROGDI
ROM1
ROMO1
ROPN1B
ROR1
ROR2
RORC
ROS1
RP1
RP9
RPA1
RPA2
RPA3
RPAP1
RPF1
RPGRIP1L
RPH3A
RPH3AL
RPIA
RPL10A
RPL12
RPL14
RPL22L1
RPL23A
RPL27A
RPL28
RPL29
RPL36AL
RPL37
RPL37A
RPL7L1
RPL8
RPL9
RPP14
RPP21
RPP25
RPP25L
RPP30
RPP38
RPP40
RPRD1A
RPRD1B
RPRD2
RPRM
RPRML
RPS10
RPS10-NUDT3
RPS11
RPS12
RPS14
RPS18
RPS19
RPS2
RPS20
RPS23
RPS24
RPS25
RPS26
RPS27L
RPS28
RPS29
RPS3
RPS5
RPS6
RPS6KA2
RPS6KA5
RPS6KB1
RPS6KL1
RPS7
RPS8
RPS9
RPSA
RPTOR
RPUSD1
RPUSD3
RPUSD4
RRAGD
RRAS2
RREB1
RRH
RRM1
RRM2B
RRN3
RRNAD1
RRP1
RRP12
RRP15
RRP7A
RRP8
RSAD1
RSBN1L
RSF1
RSPH1
RSPH10B
RSPH10B2
RSPH14
RSPH3
RSPO2
RSPO4
RSPRY1
RSRC1
RSU1
RTBDN
RTCA
RTCB
RTEL1
RTF2
RTKN2
RTL10
RTN2
RTN4
RTN4IP1
RTN4R
RTN4RL1
RTN4RL2
RTP1
RTP4
RTRAF
RUFY1
RUFY2
RUFY4
RUNDC3B
RUNX2
RUSC2
RUVBL1
RUVBL2
RWDD1
RWDD2A
RWDD2B
RWDD3
RWDD4
RXFP1
RXFP4
RXRA
RXRB
RXRG
S100A10
S100A12
S100A13
S100A16
S100A2
S100A7
S100A8
S100B
S100P
S100PBP
S1PR2
S1PR4
SAA4
SAAL1
SACS
SALL2
SALL4
SAMD10
SAMD12
SAMD14
SAMD15
SAMD5
SAMD9
SAMD9L
SAMHD1
SAMM50
SAP25
SAP30
SAP30L
SAPCD1
SAPCD2
SAR1A
SAR1B
SARAF
SARDH
SARS
SART1
SART3
SASH1
SASS6
SAT2
SATB1
SAV1
SAXO2
SBF1
SBF2
SBK2
SBK3
SBSN
SBSPON
SC5D
SCAI
SCAMP1
SCAMP2
SCAMP3
SCAMP4
SCAND1
SCAP
SCAPER
SCARA3
SCARB2
SCARF1
SCARF2
SCART1
SCCPDH
SCFD1
SCG2
SCG3
SCG5
SCGB1A1
SCGB2B2
SCGB3A2
SCGN
SCHIP1
SCIMP
SCIN
SCLT1
SCLY
SCMH1
SCN11A
SCN1A
SCN1B
SCN3B
SCN4B
SCN5A
SCN7A
SCNN1D
SCNN1G
SCO1
SCO2
SCOC
SCP2
SCRG1
SCRN1
SCRN2
SCRN3
SCRT1
SCT
SCTR
SCUBE1
SCUBE2
SCUBE3
SCYL3
SDAD1
SDC4
SDCBP2
SDCCAG8
SDHA
SDHAF4
SDHB
SDHC
SDK1
SDK2
SDR16C5
SDR39U1
SDS
SEBOX
SEC11C
SEC14L1
SEC14L2
SEC14L4
SEC14L5
SEC14L6
SEC16A
SEC16B
SEC22A
SEC23B
SEC23IP
SEC24D
SEC31B
SEC61A1
SEC61A2
SEC61G
SEC63
SECISBP2
SECISBP2L
SECTM1
SEH1L
SEL1L3
SELENBP1
SELENOF
SELENOI
SELENON
SELENOO
SELENOT
SELENOV
SELENOW
SELL
SEMA3B
SEMA3C
SEMA3D
SEMA3F
SEMA3G
SEMA4A
SEMA4B
SEMA4D
SEMA4F
SEMA5A
SEMA5B
SEMA6A
SEMA6C
SEMA7A
SENP2
SENP6
SENP7
SENP8
SEPHS1
SEPSECS
SEPTIN1
SEPTIN10
SEPTIN11
SEPTIN12
SEPTIN14
SEPTIN2
SEPTIN3
SEPTIN7
SEPTIN9
SERAC1
SERF1A
SERF1B
SERHL2
SERINC2
SERINC5
SERPINA5
SERPINA6
SERPINB1
SERPINB13
SERPINB2
SERPINB6
SERPINB8
SERPINB9
SERPINC1
SERPIND1
SERPINF2
SERPING1
SERPINI1
SERPINI2
SESN1
SESTD1
SETD1A
SETD4
SETD6
SETD9
SETDB2
SETMAR
SETX
SEZ6
SEZ6L
SEZ6L2
SF3A1
SF3B1
SF3B2
SF3B3
SFI1
SFMBT1
SFRP2
SFRP4
SFRP5
SFTA2
SFTPA1
SFTPA2
SFTPC
SFTPD
SFXN2
SFXN3
SFXN4
SFXN5
SGCA
SGCB
SGCD
SGCG
SGMS1
SGMS2
SGO1
SGO2
SGPP2
SGSH
SGSM1
SGSM2
SGSM3
SGTB
SH2B2
SH2D3A
SH2D4A
SH2D4B
SH2D5
SH2D6
SH2D7
SH3BGR
SH3BGRL2
SH3BP2
SH3BP5
SH3BP5L
SH3D19
SH3D21
SH3GL2
SH3PXD2A
SH3RF1
SH3RF3
SH3TC1
SH3TC2
SH3YL1
SHARPIN
SHB
SHC2
SHCBP1
SHD
SHF
SHISA2
SHISA3
SHISA4
SHISA6
SHISA9
SHISAL1
SHKBP1
SHLD1
SHLD2
SHLD3
SHMT1
SHOC1
SHOX2
SHPK
SHPRH
SHQ1
SHROOM1
SHROOM3
SIAH1
SIAH3
SIDT1
SIDT2
SIGIRR
SIGLEC10
SIGLEC11
SIGLEC12
SIGLEC14
SIGLEC5
SIGLEC6
SIGLEC9
SIGLECL1
SIK1
SIKE1
SIM2
SIN3B
SINHCAF
SIPA1
SIPA1L1
SIPA1L2
SIPA1L3
SIRPA
SIRPB1
SIRPB2
SIRPD
SIRT2
SIRT3
SIRT4
SIRT5
SIRT6
SIVA1
SIX2
SIX3
SKA1
SKA2
SKAP2
SKIL
SKIV2L
SKOR1
SKP2
SLA
SLAMF8
SLC10A4
SLC10A5
SLC10A6
SLC11A1
SLC12A2
SLC12A5
SLC12A8
SLC12A9
SLC13A3
SLC13A4
SLC13A5
SLC14A1
SLC15A2
SLC15A3
SLC15A4
SLC15A5
SLC16A10
SLC16A11
SLC16A12
SLC16A4
SLC16A5
SLC16A6
SLC16A8
SLC16A9
SLC17A5
SLC17A6
SLC17A8
SLC17A9
SLC18A1
SLC18B1
SLC19A1
SLC19A2
SLC19A3
SLC1A1
SLC1A4
SLC1A6
SLC1A7
SLC22A1
SLC22A14
SLC22A18
SLC22A18AS
SLC22A23
SLC22A25
SLC22A3
SLC22A31
SLC22A4
SLC22A5
SLC22A6
SLC23A2
SLC24A1
SLC24A2
SLC24A3
SLC24A4
SLC25A1
SLC25A12
SLC25A13
SLC25A15
SLC25A16
SLC25A17
SLC25A18
SLC25A22
SLC25A23
SLC25A24
SLC25A26
SLC25A27
SLC25A29
SLC25A3
SLC25A32
SLC25A33
SLC25A34
SLC25A37
SLC25A38
SLC25A39
SLC25A4
SLC25A40
SLC25A41
SLC25A46
SLC25A48
SLC25A51
SLC25A52
SLC26A1
SLC26A10
SLC26A11
SLC26A4
SLC26A5
SLC26A7
SLC26A8
SLC26A9
SLC27A1
SLC27A2
SLC27A3
SLC27A5
SLC27A6
SLC28A1
SLC28A2
SLC29A1
SLC29A3
SLC29A4
SLC2A11
SLC2A12
SLC2A13
SLC2A14
SLC2A2
SLC2A4
SLC2A4RG
SLC2A5
SLC2A6
SLC2A8
SLC30A10
SLC30A5
SLC30A9
SLC31A1
SLC33A1
SLC34A2
SLC35A1
SLC35A3
SLC35C1
SLC35D1
SLC35E1
SLC35E2B
SLC35E3
SLC35F2
SLC35F3
SLC35G2
SLC35G5
SLC35G6
SLC36A1
SLC36A3
SLC36A4
SLC37A1
SLC37A2
SLC37A3
SLC37A4
SLC38A10
SLC38A11
SLC38A4
SLC38A7
SLC38A8
SLC38A9
SLC39A10
SLC39A11
SLC39A12
SLC39A13
SLC39A2
SLC39A5
SLC39A8
SLC3A1
SLC41A2
SLC41A3
SLC43A1
SLC43A3
SLC44A3
SLC44A5
SLC45A1
SLC45A2
SLC45A3
SLC45A4
SLC46A1
SLC46A2
SLC46A3
SLC47A2
SLC49A3
SLC4A11
SLC4A1AP
SLC4A2
SLC4A4
SLC4A5
SLC4A7
SLC4A8
SLC50A1
SLC51A
SLC51B
SLC52A1
SLC52A2
SLC5A1
SLC5A4
SLC5A5
SLC5A6
SLC5A7
SLC5A8
SLC5A9
SLC66A1
SLC66A2
SLC6A1
SLC6A16
SLC6A5
SLC6A6
SLC6A7
SLC7A1
SLC7A11
SLC7A2
SLC7A4
SLC7A5
SLC7A6
SLC7A7
SLC7A8
SLC7A9
SLC8A3
SLC8B1
SLC9A3
SLC9A3R1
SLC9A3R2
SLC9A8
SLC9B1
SLC9B2
SLC9C1
SLC9C2
SLCO1A2
SLCO1C1
SLCO3A1
SLCO4A1
SLF1
SLF2
SLFN11
SLFN12
SLFN12L
SLFN13
SLFN5
SLFNL1
SLIT1
SLIT2
SLITRK5
SLITRK6
SLK
SLN
SLPI
SLU7
SLURP2
SLX1B
SLX4
SMAD2
SMAD3
SMAD9
SMAP2
SMARCA5
SMARCAL1
SMARCB1
SMARCD2
SMARCD3
SMC1B
SMC2
SMC6
SMCHD1
SMCO2
SMCO4
SMCP
SMDT1
SMG1
SMG5
SMG6
SMG9
SMIM1
SMIM10L1
SMIM12
SMIM14
SMIM17
SMIM19
SMIM2
SMIM20
SMIM22
SMIM24
SMIM26
SMIM27
SMIM30
SMIM32
SMIM35
SMIM38
SMIM41
SMIM5
SMIM7
SMIM8
SMKR1
SMLR1
SMN2
SMO
SMOC1
SMOC2
SMPD1
SMPD2
SMPD3
SMPDL3A
SMPDL3B
SMTN
SMTNL1
SMU1
SMUG1
SMURF1
SMYD3
SMYD4
SMYD5
SNAI1
SNAP23
SNAP29
SNAP47
SNAP91
SNAPC1
SNAPC2
SNAPC4
SNAPC5
SNCA
SNCAIP
SNCG
SND1
SNED1
SNF8
SNIP1
SNN
SNORC
SNPH
SNRK
SNRNP25
SNRNP27
SNRNP40
SNRNP70
SNRPA1
SNRPB2
SNRPC
SNRPD1
SNRPE
SNRPF
SNRPN
SNTB1
SNTB2
SNTG1
SNTG2
SNTN
SNUPN
SNX1
SNX11
SNX16
SNX17
SNX18
SNX19
SNX21
SNX22
SNX27
SNX29
SNX30
SNX31
SNX32
SNX4
SNX5
SNX6
SNX7
SNX9
SOCS2
SOCS5
SOCS6
SOD1
SOD3
SOHLH1
SOHLH2
SORBS1
SORBS2
SORBS3
SORCS2
SORD
SOS1
SOS2
SOST
SOSTDC1
SOWAHA
SOWAHB
SOWAHC
SOX1
SOX15
SOX30
SOX7
SP1
SP100
SP110
SP140L
SP4
SP6
SPA17
SPAAR
SPACA4
SPACA6
SPACA9
SPAG1
SPAG17
SPAG4
SPAG5
SPAG7
SPAG9
SPARC
SPARCL1
SPATA1
SPATA13
SPATA18
SPATA2
SPATA20
SPATA21
SPATA22
SPATA3
SPATA33
SPATA46
SPATA5
SPATA5L1
SPATA6
SPATA6L
SPATA7
SPATC1L
SPATS2
SPC24
SPC25
SPDL1
SPDYE2
SPDYE2B
SPDYE5
SPDYE6
SPECC1
SPEF1
SPEF2
SPEG
SPEGNB
SPG21
SPHK1
SPHK2
SPHKAP
SPIDR
SPINK1
SPINK14
SPINK2
SPINK9
SPINT2
SPIRE2
SPNS2
SPNS3
SPOCK2
SPON1
SPON2
SPP1
SPPL2A
SPPL2B
SPPL2C
SPPL3
SPR
SPRTN
SPRY1
SPRY4
SPRYD7
SPSB2
SPSB4
SPTB
SPTBN1
SPTBN4
SPTBN5
SPTLC1
SPTLC2
SPTLC3
SPTSSA
SPTSSB
SPTY2D1OS
SPX
SQLE
SRA1
SRBD1
SRD5A2
SRD5A3
SRGAP1
SRGAP2C
SRI
SRL
SRMS
SRP14
SRP19
SRP72
SRPK1
SRPRA
SRPRB
SRR
SRRD
SRRM2
SRRM3
SRSF10
SRSF11
SRSF12
SRSF8
SRXN1
SS18
SS18L2
SSB
SSBP2
SSBP4
SSC4D
SSC5D
SSH1
SSH3
SSNA1
SSPN
SSPO
SSR1
SSTR2
SSTR3
SSTR4
SSTR5
SSU72P8
ST14
ST3GAL1
ST3GAL3
ST3GAL4
ST5
ST6GAL1
ST6GALNAC2
ST7
ST7L
ST8SIA1
ST8SIA3
ST8SIA5
ST8SIA6
STAB1
STAB2
STAC2
STAG3
STAM2
STAMBP
STAMBPL1
STAP1
STAP2
STARD10
STARD13
STARD3
STARD3NL
STARD4
STARD5
STAT1
STAT2
STAT4
STAT5B
STAT6
STAU1
STAU2
STBD1
STEAP1
STEAP1B
STEAP2
STEAP3
STH
STIM1
STIM2
STIMATE
STK10
STK16
STK17A
STK17B
STK24
STK31
STK32C
STK33
STK35
STK38L
STK39
STK4
STMN3
STMN4
STMND1
STMP1
STN1
STOM
STOML1
STON1
STON1-GTF2A1L
STON2
STOX1
STOX2
STPG1
STPG2
STRADA
STRADB
STRC
STRN3
STRN4
STX10
STX16
STX1A
STX2
STX3
STX4
STX6
STX7
STX8
STXBP2
STXBP3
STXBP4
STXBP5
STXBP5L
STXBP6
STYK1
STYX
STYXL1
SUCLA2
SUCLG1
SUCLG2
SUCO
SUDS3
SUGP2
SUGT1
SULF1
SULF2
SULT1A1
SULT1A2
SULT1B1
SULT1C2
SULT1C4
SULT2B1
SULT4A1
SUMF1
SUMF2
SUMO2
SUN1
SUN3
SUOX
SUPT20H
SUPT3H
SUPT4H1
SUPV3L1
SURF1
SURF6
SUSD1
SUSD2
SUSD3
SUSD4
SUSD5
SV2A
SV2C
SVBP
SVEP1
SVIP
SVOP
SWAP70
SYBU
SYCE1
SYCE1L
SYCE3
SYCP2L
SYCP3
SYK
SYMPK
SYN3
SYNDIG1
SYNE2
SYNE3
SYNGR1
SYNGR2
SYNGR3
SYNGR4
SYNJ2
SYNJ2BP
SYNM
SYNPO
SYNPR
SYNRG
SYPL2
SYS1
SYT10
SYT12
SYT13
SYT14
SYT16
SYT17
SYT4
SYT5
SYT6
SYT7
SYT8
SYT9
SYTL1
SYTL2
SYTL3
SZT2
TAB1
TACC2
TACC3
TACR1
TACR2
TADA1
TADA2A
TADA3
TAF10
TAF11
TAF13
TAF1A
TAF1B
TAF1C
TAF2
TAF4
TAF4B
TAF9
TAFA1
TAFA3
TAFA4
TAFA5
TAGAP
TAGLN
TAGLN3
TAL1
TAL2
TAMM41
TANC1
TANC2
TANGO2
TANGO6
TAOK1
TAP1
TAP2
TAPBPL
TAPT1
TARS
TARS2
TARSL2
TAS1R3
TAS2R10
TAS2R13
TAS2R14
TAS2R19
TAS2R20
TAS2R30
TAS2R31
TAS2R4
TAS2R42
TAS2R43
TAS2R46
TAS2R5
TAS2R50
TAS2R7
TAS2R8
TAS2R9
TASOR2
TAT
TATDN2
TATDN3
TAX1BP3
TBATA
TBC1D1
TBC1D13
TBC1D15
TBC1D16
TBC1D17
TBC1D19
TBC1D2
TBC1D20
TBC1D22A
TBC1D26
TBC1D2B
TBC1D3
TBC1D32
TBC1D3D
TBC1D3E
TBC1D3L
TBC1D4
TBC1D5
TBC1D7
TBC1D8
TBC1D9
TBC1D9B
TBCA
TBCD
TBCE
TBCEL
TBCK
TBKBP1
TBL2
TBL3
TBPL1
TBRG4
TBX1
TBX10
TBX2
TBX5
TBX6
TC2N
TCAF1
TCAF2
TCEA2
TCEA3
TCEANC2
TCERG1
TCERG1L
TCF12
TCF19
TCF7
TCF7L1
TCFL5
TCHP
TCIM
TCIRG1
TCN1
TCN2
TCOF1
TCP1
TCP10L
TCP10L2
TCP11L1
TCTA
TCTE1
TCTEX1D1
TCTEX1D2
TCTN1
TCTN2
TCTN3
TDG
TDGF1
TDO2
TDP1
TDP2
TDRD1
TDRD10
TDRD3
TDRD5
TDRD6
TDRD9
TDRKH
TDRP
TEAD2
TEAD4
TECPR1
TECPR2
TECTB
TEDC1
TEDC2
TEDDM1
TEFM
TEK
TEKT3
TEKT5
TELO2
TEN1
TENM3
TENT4A
TENT5A
TEP1
TEPP
TEPSIN
TERF1
TERF2
TERT
TESC
TESK1
TESK2
TESMIN
TESPA1
TET2
TEX10
TEX101
TEX14
TEX26
TEX261
TEX264
TEX29
TEX35
TEX44
TEX48
TEX52
TF
TFAM
TFAP2C
TFB1M
TFDP2
TFEB
TFEC
TFG
TFIP11
TFPT
TFRC
TG
TGFA
TGFB1I1
TGFBI
TGFBR3
TGFBRAP1
TGIF1
TGM1
TGM2
TGM3
TGS1
TH
THAP10
THAP4
THAP5
THAP7
THAP8
THAP9
THBD
THBS2
THEM4
THEM6
THG1L
THNSL1
THNSL2
THOC3
THOC5
THOC7
THOP1
THPO
THRB
THRSP
THSD4
THSD7A
THSD7B
THUMPD1
THUMPD2
THUMPD3
THY1
TIA1
TIAF1
TIAM2
TICAM2
TICRR
TIE1
TIFA
TIGAR
TIGD1
TIGD2
TIGD4
TIGD5
TIGD6
TIGD7
TIMM13
TIMM21
TIMM22
TIMM23B
TIMM44
TIMM50
TIMM9
TIMP4
TINAG
TINCR
TIPIN
TJP3
TK1
TKT
TLCD2
TLCD3A
TLCD4
TLCD5
TLE2
TLE3
TLE6
TLL1
TLL2
TLN2
TLNRD1
TLR1
TLR2
TLR4
TLR6
TLR9
TM2D2
TM2D3
TM6SF1
TM6SF2
TM7SF2
TM7SF3
TM9SF2
TMA7
TMBIM6
TMC1
TMC2
TMC4
TMC5
TMC6
TMCC2
TMCC3
TMCO6
TMED1
TMED2
TMED4
TMED5
TMED7
TMED8
TMED9
TMEFF1
TMEM104
TMEM106A
TMEM106B
TMEM106C
TMEM108
TMEM109
TMEM116
TMEM121B
TMEM125
TMEM126A
TMEM128
TMEM129
TMEM131L
TMEM132B
TMEM132C
TMEM132E
TMEM141
TMEM143
TMEM14A
TMEM14C
TMEM154
TMEM155
TMEM156
TMEM159
TMEM160
TMEM161A
TMEM161B
TMEM163
TMEM169
TMEM17
TMEM170B
TMEM171
TMEM175
TMEM176A
TMEM176B
TMEM177
TMEM178A
TMEM179
TMEM181
TMEM184A
TMEM184B
TMEM185B
TMEM186
TMEM191B
TMEM192
TMEM199
TMEM200B
TMEM211
TMEM213
TMEM215
TMEM216
TMEM218
TMEM219
TMEM220
TMEM225B
TMEM229A
TMEM229B
TMEM230
TMEM231
TMEM232
TMEM234
TMEM235
TMEM236
TMEM241
TMEM242
TMEM245
TMEM246
TMEM247
TMEM249
TMEM25
TMEM252
TMEM254
TMEM255B
TMEM258
TMEM259
TMEM26
TMEM260
TMEM266
TMEM268
TMEM269
TMEM272
TMEM273
TMEM33
TMEM38A
TMEM41B
TMEM42
TMEM43
TMEM44
TMEM50A
TMEM50B
TMEM51
TMEM52
TMEM52B
TMEM54
TMEM59
TMEM59L
TMEM61
TMEM63B
TMEM63C
TMEM65
TMEM67
TMEM68
TMEM72
TMEM74
TMEM74B
TMEM80
TMEM81
TMEM86A
TMEM86B
TMEM87B
TMEM8A
TMEM8B
TMEM94
TMEM97
TMEM98
TMEM9B
TMIE
TMIGD3
TMOD1
TMOD3
TMPRSS11A
TMPRSS11D
TMPRSS11F
TMPRSS12
TMPRSS5
TMPRSS9
TMTC1
TMTC3
TMTC4
TMX1
TMX4
TNC
TNFAIP2
TNFAIP3
TNFAIP6
TNFAIP8
TNFAIP8L3
TNFRSF10B
TNFRSF10C
TNFRSF11A
TNFRSF11B
TNFRSF12A
TNFRSF13C
TNFRSF14
TNFRSF17
TNFRSF18
TNFRSF19
TNFRSF1B
TNFRSF21
TNFRSF25
TNFRSF4
TNFSF12
TNFSF13
TNFSF13B
TNFSF15
TNFSF18
TNFSF4
TNIP1
TNIP2
TNIP3
TNK1
TNK2
TNKS
TNKS2
TNNC1
TNNC2
TNNI3K
TNPO3
TNR
TNRC18
TNS2
TNS3
TNXB
TOGARAM1
TOGARAM2
TOM1
TOM1L2
TOMM7
TONSL
TOP1MT
TOP3A
TOP3B
TOPAZ1
TOPBP1
TOR1A
TOR1AIP2
TOR1B
TOR2A
TOR3A
TOX2
TOX3
TOX4
TP53BP2
TP53I11
TP53I3
TP53INP1
TP53TG5
TP73
TPBG
TPBGL
TPCN2
TPD52
TPD52L1
TPD52L2
TPGS2
TPH1
TPI1
TPK1
TPM1
TPM2
TPM4
TPMT
TPO
TPP2
TPPP
TPPP3
TPRA1
TPRG1L
TPRKB
TPSAB1
TPSB2
TPSD1
TPSG1
TPST2
TPTE2
TRABD
TRABD2A
TRAF1
TRAF3
TRAF3IP1
TRAF3IP2
TRAF3IP3
TRAF4
TRAF5
TRAF6
TRAK1
TRAK2
TRAM2
TRAP1
TRAPPC10
TRAPPC12
TRAPPC13
TRAPPC2L
TRAPPC4
TRAPPC5
TRAPPC6A
TRAPPC6B
TRAPPC9
TRDMT1
TREH
TREM1
TREM2
TREML4
TRERF1
TRH
TRHR
TRIAP1
TRIB3
TRIM13
TRIM14
TRIM16
TRIM16L
TRIM2
TRIM21
TRIM22
TRIM24
TRIM25
TRIM26
TRIM3
TRIM31
TRIM32
TRIM35
TRIM36
TRIM37
TRIM44
TRIM45
TRIM47
TRIM5
TRIM50
TRIM54
TRIM55
TRIM56
TRIM58
TRIM59
TRIM6
TRIM61
TRIM63
TRIM65
TRIM66
TRIM67
TRIM68
TRIM69
TRIM7
TRIM72
TRIM73
TRIM74
TRIM8
TRIM9
TRIML2
TRIOBP
TRIP10
TRIP12
TRIP13
TRIP4
TRIP6
TRIQK
TRIT1
TRMO
TRMT1
TRMT10A
TRMT10B
TRMT11
TRMT112
TRMT12
TRMT44
TRMT61A
TRMT61B
TRMT9B
TRNP1
TRNT1
TRPC1
TRPC4AP
TRPC6
TRPC7
TRPM1
TRPM2
TRPM3
TRPM4
TRPM6
TRPM7
TRPT1
TRPV1
TRPV2
TRPV3
TRPV4
TRPV6
TRRAP
TRUB1
TSBP1
TSC1
TSC2
TSEN15
TSEN2
TSEN34
TSFM
TSGA10
TSHB
TSHZ1
TSHZ3
TSKS
TSKU
TSLP
TSNARE1
TSNAXIP1
TSPAN10
TSPAN11
TSPAN14
TSPAN15
TSPAN18
TSPAN2
TSPAN3
TSPAN31
TSPAN33
TSPAN4
TSPAN5
TSPAN9
TSPOAP1
TSPYL4
TSPYL5
TSSC4
TSSK3
TSSK4
TSSK6
TST
TSTA3
TSTD1
TSTD2
TSTD3
TTBK2
TTC1
TTC12
TTC13
TTC14
TTC17
TTC19
TTC21A
TTC21B
TTC22
TTC23
TTC25
TTC26
TTC27
TTC28
TTC29
TTC3
TTC30A
TTC30B
TTC31
TTC32
TTC33
TTC34
TTC37
TTC38
TTC39A
TTC39C
TTC4
TTC5
TTC6
TTC7A
TTC7B
TTC9
TTC9B
TTC9C
TTF1
TTF2
TTI1
TTI2
TTL
TTLL1
TTLL10
TTLL11
TTLL12
TTLL13P
TTLL2
TTLL3
TTLL4
TTLL5
TTLL6
TTLL7
TTLL9
TTN
TTYH2
TTYH3
TUB
TUBA1A
TUBA1B
TUBA1C
TUBA3C
TUBA3E
TUBA4A
TUBAL3
TUBB2A
TUBB2B
TUBB6
TUBE1
TUBG1
TUBG2
TUBGCP2
TUBGCP3
TUBGCP4
TUBGCP6
TUFM
TUFT1
TULP1
TULP2
TULP3
TULP4
TUNAR
TUSC3
TUT4
TUT7
TVP23A
TVP23B
TVP23C
TWF2
TWIST2
TWISTNB
TWSG1
TXK
TXLNA
TXLNB
TXN
TXN2
TXNDC11
TXNDC12
TXNDC15
TXNDC16
TXNDC2
TXNL1
TXNL4A
TXNL4B
TXNRD2
TXNRD3
TYK2
TYMP
TYMS
TYR
TYRO3
TYRP1
TYSND1
TYW1
TYW1B
TYW3
TYW5
U2AF1L4
U2SURP
UAP1L1
UBA2
UBA52
UBA6
UBA7
UBAC1
UBAC2
UBALD2
UBAP1L
UBAP2
UBAP2L
UBASH3A
UBASH3B
UBE2C
UBE2D1
UBE2D3
UBE2E3
UBE2F
UBE2G2
UBE2I
UBE2J1
UBE2L3
UBE2L6
UBE2Q2
UBE2Q2L
UBE2R2
UBE2T
UBE2U
UBE2W
UBE2Z
UBE3B
UBE3C
UBE3D
UBE4B
UBL4B
UBL7
UBLCP1
UBOX5
UBP1
UBQLN4
UBQLNL
UBR2
UBR4
UBTD2
UBXN10
UBXN11
UBXN2A
UBXN2B
UBXN6
UBXN8
UCHL1
UCHL3
UCHL5
UCK1
UCK2
UCN3
UCP1
UCP2
UEVLD
UFL1
UFSP1
UFSP2
UGCG
UGDH
UGP2
UGT2B17
UHRF1
UHRF1BP1
UHRF1BP1L
UIMC1
ULBP1
ULBP2
ULBP3
ULK1
ULK3
ULK4
UMAD1
UMODL1
UMPS
UNC119B
UNC13D
UNC45A
UNC5A
UNC5B
UNC5CL
UNC79
UNC93B1
UNG
UNK
UPB1
UPF1
UPF3A
UPK1A
UPK1B
UPK3A
UPK3B
UPK3BL1
UPK3BL2
UPP1
UPP2
UQCC1
UQCC2
UQCC3
UQCRB
UQCRC2
UQCRFS1
UQCRH
UQCRHL
URAD
URB1
URGCP
UROC1
UROS
USE1
USF1
USF2
USF3
USHBP1
USO1
USP1
USP13
USP14
USP16
USP17L10
USP17L18
USP17L2
USP17L22
USP17L7
USP18
USP20
USP22
USP30
USP31
USP35
USP36
USP39
USP4
USP40
USP43
USP44
USP45
USP47
USP48
USP49
USP53
USP54
USP6
USP8
USPL1
UST
UTF1
UTP11
UTP15
UTP18
UTP23
UTP3
UTP4
UTP6
UTS2
UTS2B
UTS2R
UVSSA
UXS1
VAMP1
VAMP4
VANGL1
VANGL2
VAPA
VAPB
VARS
VARS2
VASH1
VASH2
VASN
VAT1
VAT1L
VAV2
VAV3
VCAN
VCL
VCPKMT
VDAC1
VDAC2
VDR
VEGFB
VENTX
VEPH1
VEZT
VGLL2
VGLL4
VHL
VILL
VIM
VIP
VIPR1
VIPR2
VKORC1L1
VN1R1
VNN1
VNN3
VOPP1
VPREB3
VPS11
VPS13A
VPS13C
VPS13D
VPS16
VPS26B
VPS28
VPS29
VPS33A
VPS33B
VPS37A
VPS37B
VPS37C
VPS39
VPS41
VPS45
VPS4A
VPS4B
VPS52
VPS53
VPS8
VRK1
VSIG10
VSIG10L
VSIG10L2
VSIG2
VSIG8
VSIR
VSTM1
VSTM2A
VSTM2B
VSTM2L
VSTM4
VSTM5
VSX1
VSX2
VTA1
VTCN1
VTI1B
VTN
VWA2
VWA3B
VWA5A
VWA5B1
VWA5B2
VWA7
VWA8
VWC2
VWC2L
VWDE
WAC
WAPL
WARS2
WASF1
WASF2
WASF3
WASHC2C
WASHC3
WASHC4
WASHC5
WBP1
WBP11
WBP1L
WBP2NL
WBP4
WDCP
WDFY1
WDFY2
WDFY4
WDR1
WDR11
WDR12
WDR17
WDR18
WDR25
WDR27
WDR3
WDR31
WDR35
WDR36
WDR37
WDR4
WDR41
WDR43
WDR45B
WDR46
WDR49
WDR5
WDR54
WDR55
WDR59
WDR5B
WDR6
WDR60
WDR62
WDR64
WDR66
WDR7
WDR73
WDR75
WDR76
WDR78
WDR81
WDR86
WDR87
WDR88
WDR90
WDR91
WDR92
WDR93
WDR97
WDSUB1
WDYHV1
WEE2
WFDC1
WFDC10B
WFDC13
WFDC2
WFDC3
WFIKKN1
WFIKKN2
WFS1
WHRN
WIPF1
WIPF3
WIPI1
WIPI2
WLS
WNK2
WNT11
WNT2
WNT2B
WNT3
WNT4
WNT5A
WNT5B
WNT6
WNT7A
WNT7B
WNT8A
WNT9A
WNT9B
WRAP73
WRN
WRNIP1
WSCD1
WSCD2
WT1
WTAP
WTIP
WWC1
WWOX
WWP1
WWP2
XAF1
XBP1
XDH
XIRP1
XKR6
XKR9
XPA
XPC
XPNPEP1
XPNPEP3
XPO1
XPO4
XRCC1
XRCC2
XRCC3
XRCC5
XRN1
XRRA1
XXYLT1
XYLB
YAE1
YARS2
YBEY
YBX2
YBX3
YDJC
YEATS4
YES1
YIF1A
YIPF1
YIPF4
YIPF5
YIPF7
YJEFN3
YJU2
YKT6
YME1L1
YOD1
YPEL1
YPEL2
YPEL3
YRDC
YTHDC2
YWHAB
YWHAH
YWHAZ
YY1AP1
ZADH2
ZAP70
ZBBX
ZBED3
ZBED4
ZBED5
ZBED6CL
ZBED8
ZBTB1
ZBTB12
ZBTB24
ZBTB26
ZBTB32
ZBTB34
ZBTB38
ZBTB4
ZBTB40
ZBTB41
ZBTB43
ZBTB45
ZBTB46
ZBTB47
ZBTB49
ZBTB7C
ZBTB8B
ZC3H12D
ZC3H13
ZC3H15
ZC3H3
ZC3H7B
ZC3H8
ZC3HAV1
ZCCHC17
ZCCHC2
ZCCHC4
ZCCHC7
ZCCHC9
ZCRB1
ZCWPW1
ZCWPW2
ZDBF2
ZDHHC11
ZDHHC13
ZDHHC14
ZDHHC16
ZDHHC17
ZDHHC2
ZDHHC20
ZDHHC21
ZDHHC22
ZDHHC24
ZDHHC3
ZDHHC4
ZDHHC6
ZDHHC7
ZDHHC8
ZFAND1
ZFAND2A
ZFAND2B
ZFAND4
ZFAND6
ZFAT
ZFHX2
ZFHX4
ZFP1
ZFP14
ZFP2
ZFP28
ZFP30
ZFP37
ZFP57
ZFP62
ZFP64
ZFP69
ZFP82
ZFP90
ZFP91
ZFPM1
ZFPM2
ZFR
ZFR2
ZFYVE1
ZFYVE16
ZFYVE19
ZFYVE27
ZFYVE28
ZGLP1
ZGPAT
ZGRF1
ZHX2
ZHX3
ZIC4
ZIK1
ZKSCAN1
ZKSCAN2
ZKSCAN3
ZKSCAN7
ZMAT2
ZMAT3
ZMIZ1
ZMIZ2
ZMPSTE24
ZMYM1
ZMYND12
ZMYND15
ZMYND19
ZNF100
ZNF101
ZNF106
ZNF107
ZNF112
ZNF114
ZNF117
ZNF12
ZNF124
ZNF132
ZNF134
ZNF135
ZNF138
ZNF14
ZNF140
ZNF141
ZNF142
ZNF143
ZNF146
ZNF154
ZNF155
ZNF16
ZNF160
ZNF165
ZNF169
ZNF17
ZNF175
ZNF177
ZNF18
ZNF181
ZNF189
ZNF19
ZNF195
ZNF197
ZNF20
ZNF200
ZNF202
ZNF205
ZNF208
ZNF212
ZNF213
ZNF214
ZNF215
ZNF217
ZNF219
ZNF223
ZNF226
ZNF229
ZNF23
ZNF230
ZNF232
ZNF233
ZNF235
ZNF236
ZNF239
ZNF248
ZNF25
ZNF251
ZNF253
ZNF254
ZNF256
ZNF257
ZNF26
ZNF260
ZNF263
ZNF264
ZNF266
ZNF268
ZNF273
ZNF276
ZNF28
ZNF280D
ZNF281
ZNF283
ZNF284
ZNF285
ZNF286A
ZNF296
ZNF30
ZNF300
ZNF302
ZNF304
ZNF311
ZNF317
ZNF320
ZNF322
ZNF324
ZNF324B
ZNF329
ZNF330
ZNF331
ZNF333
ZNF334
ZNF335
ZNF337
ZNF33A
ZNF33B
ZNF34
ZNF343
ZNF345
ZNF347
ZNF354A
ZNF354B
ZNF354C
ZNF362
ZNF382
ZNF384
ZNF385B
ZNF385C
ZNF385D
ZNF391
ZNF396
ZNF404
ZNF407
ZNF410
ZNF414
ZNF415
ZNF417
ZNF418
ZNF419
ZNF425
ZNF426
ZNF429
ZNF43
ZNF430
ZNF432
ZNF436
ZNF438
ZNF439
ZNF44
ZNF440
ZNF442
ZNF443
ZNF445
ZNF45
ZNF454
ZNF460
ZNF461
ZNF462
ZNF467
ZNF468
ZNF469
ZNF470
ZNF471
ZNF480
ZNF483
ZNF484
ZNF486
ZNF487
ZNF492
ZNF493
ZNF496
ZNF497
ZNF500
ZNF501
ZNF502
ZNF503
ZNF506
ZNF507
ZNF510
ZNF512B
ZNF514
ZNF516
ZNF517
ZNF518A
ZNF519
ZNF524
ZNF525
ZNF528
ZNF529
ZNF530
ZNF534
ZNF543
ZNF544
ZNF546
ZNF547
ZNF548
ZNF549
ZNF550
ZNF552
ZNF554
ZNF555
ZNF556
ZNF557
ZNF558
ZNF559
ZNF561
ZNF564
ZNF566
ZNF567
ZNF568
ZNF57
ZNF571
ZNF573
ZNF575
ZNF577
ZNF578
ZNF579
ZNF582
ZNF583
ZNF584
ZNF585A
ZNF585B
ZNF586
ZNF587B
ZNF589
ZNF592
ZNF594
ZNF595
ZNF596
ZNF597
ZNF600
ZNF605
ZNF606
ZNF607
ZNF608
ZNF609
ZNF610
ZNF611
ZNF613
ZNF614
ZNF615
ZNF616
ZNF618
ZNF619
ZNF621
ZNF623
ZNF624
ZNF626
ZNF627
ZNF639
ZNF641
ZNF646
ZNF649
ZNF66
ZNF660
ZNF665
ZNF667
ZNF668
ZNF669
ZNF670
ZNF671
ZNF675
ZNF676
ZNF677
ZNF680
ZNF681
ZNF682
ZNF684
ZNF69
ZNF691
ZNF695
ZNF696
ZNF697
ZNF70
ZNF701
ZNF703
ZNF704
ZNF705A
ZNF705E
ZNF707
ZNF708
ZNF709
ZNF71
ZNF713
ZNF714
ZNF716
ZNF717
ZNF718
ZNF720
ZNF721
ZNF723
ZNF724
ZNF726
ZNF727
ZNF728
ZNF729
ZNF730
ZNF732
ZNF736
ZNF737
ZNF738
ZNF74
ZNF740
ZNF746
ZNF749
ZNF75A
ZNF761
ZNF763
ZNF765
ZNF766
ZNF77
ZNF770
ZNF772
ZNF773
ZNF774
ZNF778
ZNF780A
ZNF780B
ZNF781
ZNF783
ZNF786
ZNF787
ZNF792
ZNF793
ZNF8
ZNF800
ZNF804A
ZNF805
ZNF808
ZNF813
ZNF814
ZNF816
ZNF823
ZNF83
ZNF831
ZNF835
ZNF837
ZNF839
ZNF841
ZNF843
ZNF845
ZNF846
ZNF85
ZNF850
ZNF852
ZNF853
ZNF860
ZNF862
ZNF880
ZNF888
ZNF891
ZNF90
ZNF91
ZNF92
ZNF93
ZNF98
ZNF99
ZNFX1
ZNHIT1
ZNHIT3
ZNHIT6
ZNRD1
ZNRF2
ZP1
ZP2
ZP3
ZPLD1
ZPR1
ZSCAN1
ZSCAN16
ZSCAN18
ZSCAN21
ZSCAN23
ZSCAN26
ZSCAN29
ZSCAN30
ZSCAN31
ZSCAN32
ZSCAN5A
ZSCAN9
ZSWIM2
ZSWIM4
ZSWIM5
ZSWIM7
ZWILCH
ZWINT
ZXDC
ZYG11B
ZZEF1

### Sheet: Data - sQTL
Number of SNPs, genes and sample size in each tissue. Data was then filtered by GWAS significance (P < 5E-08) and clumped (R2<0.001). Number of causal effects by tissue, filtered by Bonferroni-corrected P value.
Raw Data				Genome-wide Significance		Clumping (R2 < 0.001)			Bonferroni Correction	MR Results
Tissue	No. of SNPs	No. of Genes	Sample Size	No. of SNPs	No. of Genes	No. of SNPs	No. of Genes	Genes Tested	P-Value Threshold	No. of Causal Effects	No. of SNPs	No. of Genes
Amygdala	12583	12575	129	1258	1257	1257	1257	886	1.1121e-05	5	5	3
Anterior Cingulate Cortex (BA24)	12975	12967	147	1562	1561	1561	1561	1088		4	4	2
Caudate	13062	13053	194	2001	2000	2000	2000	1462		7	7	4
Cerebellar Hemisphere	12647	12641	175	2521	2520	2520	2520	1883		6	6	4
Cerebellum	12548	12542	209	2697	2696	2696	2696	2102		9	9	5
Cortex	13013	13005	205	2158	2157	2157	2157	1598		6	6	3
Frontal Cortex (BA9)	13079	13071	175	1947	1946	1946	1946	1398		4	4	2
Hippocampus	12671	12662	165	1564	1563	1563	1563	1073		7	7	4
Hypothalamus	13293	13285	170	1742	1741	1741	1741	1215		7	7	4
Nucleus Accumbens	13177	13168	202	2175	2174	2174	2174	1552		9	9	5
Putamen	12427	12419	170	1588	1587	1587	1587	1120		6	6	3
Spinal Cord (Cervical C1)	12772	12762	126	1423	1422	1422	1422	1011		0	0	0
Substantia Nigra	12474	12464	114	1140	1139	1139	1139	773		1	1	1
							Unique Genes	4496
List of genes tested
AACS
AAGAB
AAMDC
AATF
AATK
ABAT
ABCA10
ABCA3
ABCA5
ABCA6
ABCA7
ABCB8
ABCB9
ABCC10
ABCC5
ABCC8
ABCD4
ABCF3
ABCG1
ABHD11
ABHD12
ABHD17AP6
ABLIM2
ABR
ABTB1
AC000095.12
AC002451.3
AC003075.4
AC004540.5
AC004951.5
AC004951.6
AC004967.7
AC004980.7
AC004985.12
AC005154.6
AC006262.6
AC007106.1
AC007246.3
AC007319.1
AC007773.2
AC010884.1
AC011330.5
AC016757.3
AC024560.3
AC034220.3
AC058791.1
AC068282.3
AC073283.4
AC074286.1
AC074289.1
AC079922.3
AC091729.9
AC091878.1
AC092675.3
AC093838.4
AC105339.1
AC108868.6
AC113189.5
AC114730.3
AC125232.1
AC136289.1
AC139887.4
AC141586.5
AC144449.1
AC159540.1
ACAD11
ACADM
ACAP3
ACAT1
ACAT2
ACBD4
ACCS
ACHE
ACO1
ACOT1
ACOT11
ACOT2
ACOT8
ACOX1
ACP6
ACP7
ACSBG1
ACSF2
ACSF3
ACSL3
ACSL5
ACSM5
ACSS2
ACSS3
ACTG1P17
ACTN1
ACTN2
ACTR10
ACTR1A
ACTR1B
ACYP2
ADAD2
ADAL
ADAM10
ADAM11
ADAM15
ADAM17
ADAM23
ADAM28
ADAMTS10
ADAMTS13
ADAMTS16
ADAMTS2
ADAMTS8
ADAT1
ADCK1
ADCY1
ADCY10P1
ADCY2
ADCY3
ADCY4
ADCY5
ADCY8
ADD1
ADD3
ADGRA2
ADGRB1
ADGRB2
ADGRB3
ADGRF5
ADGRG1
ADGRL1
ADGRL2
ADGRV1
ADH5
ADHFE1
ADI1
ADRM1
ADSL
ADSS
ADTRP
AES
AFAP1L2
AFG3L1P
AFMID
AGAP1
AGAP6
AGL
AGO1
AGRN
AHCTF1
AHI1
AHSA2
AIFM2
AIFM3
AIG1
AIMP2
AK5
AK8
AKAIN1
AKAP1
AKAP12
AKAP13
AKAP8L
AKIP1
AKR1A1
AKR1C1
AKR7L
AKT2
AL132709.1
AL450992.2
ALDH1L1
ALDH3A2
ALDH4A1
ALDH6A1
ALDH7A1
ALDOC
ALG12
ALG14
ALG1L
ALG1L10P
ALG1L9P
ALG5
ALG8
ALKBH3
ALPL
ALS2
ALS2CL
AMACR
AMPD2
AMZ1
AMZ2
AMZ2P1
ANAPC1
ANAPC13
ANAPC2
ANAPC4
ANGEL1
ANGPTL7
ANK1
ANK3
ANKDD1A
ANKIB1
ANKK1
ANKLE1
ANKLE2
ANKMY1
ANKRD10
ANKRD13B
ANKRD16
ANKRD18A
ANKRD19P
ANKRD20A5P
ANKRD24
ANKRD26
ANKRD30B
ANKRD36
ANKRD36B
ANKRD36C
ANKRD45
ANKRD6
ANKRD65
ANKRD9
ANKS1A
ANKS1B
ANKS6
ANO4
ANO6
ANO8
ANP32E
ANXA11
ANXA13
ANXA2
ANXA4
ANXA5
ANXA6
AP000347.2
AP000347.4
AP003774.1
AP006621.5
AP1B1
AP1G2
AP1M1
AP2A2
AP3B1
AP3D1
AP3S2
AP4B1
AP4M1
AP5S1
AP5Z1
APBA2
APBA3
APBB1
APC2
APCDD1
APH1B
APIP
APLP2
APOC1
APOC1P1
APOE
APOL1
APOL2
APOPT1
APP
APPL1
APTR
APTX
AQP4-AS1
AQP7
ARAP2
AREL1
ARF3
ARFGAP1
ARFGAP3
ARFIP2
ARHGAP1
ARHGAP17
ARHGAP22
ARHGAP23
ARHGAP25
ARHGAP27
ARHGAP33
ARHGAP44
ARHGAP45
ARHGAP8
ARHGAP9
ARHGDIG
ARHGEF10
ARHGEF10L
ARHGEF12
ARHGEF17
ARHGEF2
ARHGEF25
ARHGEF4
ARHGEF40
ARID1B
ARIH1
ARIH2
ARL14EP
ARL16
ARL2
ARL8B
ARMC2
ARMC3
ARMC6
ARMC8
ARPC1B
ARPC2
ARPIN
ARPP21
ARSA
ARSB
ARSG
ART3
ARV1
ARVCF
AS3MT
ASAH1
ASAP3
ASB13
ASB16-AS1
ASB8
ASCC1
ASGR1
ASH1L
ASIC3
ASL
ASLP1
ASNS
ASPA
ASPDH
ASPG
ASPH
ASRGL1
ATAD3B
ATAD3C
ATCAY
ATE1
ATF5
ATF6
ATF6B
ATF7
ATG10
ATG13
ATG16L1
ATG16L2
ATG2B
ATG4B
ATG7
ATIC
ATM
ATP10B
ATP11A
ATP13A2
ATP1A1
ATP1A2
ATP1B3
ATP2B1
ATP2B2
ATP4A
ATP5C1
ATP5G1
ATP5G2
ATP5H
ATP5J
ATP5J2
ATP5SL
ATP6AP1L
ATP6V0A1
ATP6V0A2
ATP6V0B
ATP6V0E2
ATP6V1B2
ATP7B
ATP8A1
ATP8A2
ATPAF2
ATPIF1
ATR
ATXN2L
ATXN3
AUH
AVIL
AVL9
AVPI1
AXIN1
AXL
AZIN1-AS1
AZU1
B3GALT5-AS1
B3GAT1
B3GAT3
B4GALNT4
B4GALT7
BABAM1
BACE1-AS
BAG6
BAIAP2
BAIAP2-AS1
BAIAP3
BANF1
BANP
BAP1
BATF3
BAZ2B
BBOF1
BBS1
BBS2
BBS5
BCAN
BCAS1
BCAS2
BCKDHB
BCL2A1
BCL6
BCL7A
BCLAF1
BCO2
BCR
BCS1L
BDH1
BDNF-AS
BEGAIN
BEND5
BEST1
BGLAP
BICDL1
BIN1
BIVM
BLMH
BLOC1S6
BLVRA
BLZF1
BMPER
BMS1P4
BOC
BOD1L1
BOK
BOLA2
BORCS5
BPHL
BRD3
BRD9
BRF1
BRF2
BRI3
BRK1
BRSK2
BTAF1
BTBD17
BTN2A1
BTN2A2
BTN3A1
BTN3A2
BTRC
C10orf10
C10orf107
C10orf11
C10orf76
C10orf90
C11orf24
C11orf52
C11orf54
C11orf63
C11orf98
C12orf29
C12orf43
C12orf73
C14orf159
C14orf2
C15orf40
C15orf57
C15orf59
C16orf62
C16orf89
C16orf95
C17orf100
C17orf49
C17orf75
C17orf80
C18orf21
C18orf32
C19orf33
C19orf47
C19orf53
C19orf60
C19orf71
C1GALT1
C1orf109
C1orf145
C1orf159
C1orf174
C1orf194
C1orf198
C1orf204
C1orf43
C1orf50
C1orf54
C1orf61
C1orf74
C1QB
C1QC
C1QTNF1
C1QTNF6
C1QTNF9B
C20orf194
C20orf203
C20orf96
C21orf2
C21orf33
C21orf58
C21orf59
C21orf91
C2CD2L
C2orf27A
C2orf40
C2orf74
C2orf76
C2orf80
C2orf82
C3orf14
C3orf18
C3orf33
C4A
C4orf33
C4orf47
C5orf15
C5orf56
C5orf64
C6orf106
C6orf118
C6orf136
C6orf141
C6orf48
C6orf52
C6orf62
C7
C7orf50
C8orf31
C8orf46
C8orf58
C8orf59
C9orf142
C9orf24
C9orf3
C9orf72
C9orf78
CA11
CA3-AS1
CA4
CA5A
CA9
CAB39L
CABLES1
CACFD1
CACNA1A
CACNA1B
CACNA1D
CACNA1E
CACNA1H
CACNA1I
CACNA2D3
CACNB3
CADM1
CADM3
CADM4
CADPS2
CALB1
CALB2
CALCOCO2
CALM2
CALML4
CALN1
CALY
CAMK1D
CAMK2A
CAMK2D
CAMK2N1
CAMKK1
CAMKK2
CAMLG
CAMTA1
CAMTA2
CAPN15
CAPN3
CAPS2
CAPZB
CARD8
CARD9
CARMIL2
CARMIL3
CARNS1
CARS
CARS2
CASKIN1
CASKIN2
CASP3
CASP9
CAST
CATSPER2
CBARP
CBFA2T3
CBLN1
CBR1
CBR3-AS1
CBR4
CBWD1
CBWD2
CBY1
CCAR1
CCDC107
CCDC113
CCDC115
CCDC122
CCDC124
CCDC125
CCDC136
CCDC14
CCDC144A
CCDC144CP
CCDC155
CCDC162P
CCDC163
CCDC171
CCDC173
CCDC175
CCDC18-AS1
CCDC180
CCDC183
CCDC183-AS1
CCDC188
CCDC189
CCDC191
CCDC28A
CCDC3
CCDC40
CCDC57
CCDC61
CCDC65
CCDC66
CCDC74A
CCDC74B
CCDC78
CCDC82
CCDC86
CCDC88A
CCDC88B
CCDC90B
CCDC91
CCDC92
CCDC92B
CCDC93
CCHCR1
CCKBR
CCM2
CCM2L
CCNB1IP1
CCNC
CCND3
CCNF
CCNL2
CCNY
CCPG1
CCT6P1
CCT6P3
CCT7
CCZ1
CCZ1B
CD151
CD163L1
CD22
CD27-AS1
CD320
CD33
CD34
CD38
CD44
CD46
CD59
CD8BP
CDC16
CDC25B
CDC26
CDC34
CDC40
CDC42BPB
CDC42BPG
CDC42EP1
CDC42SE1
CDC7
CDH15
CDH22
CDH23
CDH3
CDH5
CDH9
CDHR1
CDHR3
CDIP1
CDK10
CDK11A
CDK11B
CDK14
CDK18
CDK20
CDK5RAP1
CDK5RAP3
CDK8
CDK9
CDKN1B
CDON
CDRT15P2
CDRT4
CDT1
CEACAM21
CEACAMP3
CEBPZOS
CECR2
CECR7
CELF3
CELF5
CELF6
CELSR3
CENPBD1P1
CENPJ
CENPN
CENPO
CENPS
CEP104
CEP120
CEP164
CEP170B
CEP192
CEP295
CEP57
CEP63
CEP78
CEP95
CERCAM
CERS4
CERS5
CES2
CES3
CES4A
CES5AP1
CFAP157
CFAP44
CFAP46
CFAP52
CFAP69
CFAP97
CFD
CFH
CFL2
CFLAR
CGNL1
CGREF1
CHCHD3
CHD1L
CHD2
CHD3
CHD7
CHDH
CHERP
CHGB
CHI3L1
CHIC2
CHKB
CHKB-AS1
CHL1
CHL1-AS2
CHMP4A
CHN1
CHN2
CHPF
CHPF2
CHPT1
CHRD
CHRNA4
CHST1
CHST8
CHTF18
CHURC1
CIB1
CIDEA
CIDEC
CIDECP
CISD1
CIT
CKAP4
CKAP5
CKB
CLASP2
CLCC1
CLCN6
CLCN7
CLCNKB
CLDN11
CLDND1
CLEC4G
CLEC4GP1
CLEC7A
CLHC1
CLIP3
CLK1
CLK3
CLK4
CLMP
CLN6
CLSTN1
CLSTN3
CLTC
CLU
CLUHP3
CLYBL
CMAHP
CMB9-22P13.1
CMC1
CMC2
CMTM4
CMTM5
CNBP
CNDP1
CNDP2
CNIH3
CNIH4
CNKSR1
CNN2
CNNM1
CNNM2
CNOT1
CNOT2
CNOT7
CNPY1
CNPY2
CNPY3
CNRIP1
CNTF
CNTFR
CNTN1
CNTN2
CNTN6
CNTNAP4
COA1
COA6
COASY
COG2
COG4
COG6
COG7
COL11A1
COL11A2
COL13A1
COL16A1
COL18A1
COL20A1
COL23A1
COL24A1
COL26A1
COL27A1
COL28A1
COL5A3
COL6A1
COL7A1
COL9A1
COL9A2
COL9A3
COLCA2
COLEC12
COLQ
COMMD10
COMMD2
COMMD3
COMMD4
COMMD6
COMT
COPA
COPE
COPRS
COPS3
COQ4
COQ5
COQ7
COQ8A
COQ8B
COQ9
CORT
COX11
COX14
COX15
COX17
COX20
COX6C
COX7A2L
CP
CPB2-AS1
CPEB1
CPEB4
CPLX3
CPNE1
CPNE2
CPNE5
CPNE6
CPNE7
CPNE9
CPOX
CPQ
CPSF1
CPT1A
CPT1B
CPT1C
CPVL
CRABP1
CRAMP1
CRB1
CRCP
CREB3L4
CREG2
CRELD1
CRELD2
CRHR1
CRLF1
CRLS1
CRNDE
CROCC
CROCCP2
CROCCP3
CRTC1
CRTC2
CRYBB2
CRYBB2P1
CRYL1
CSDC2
CSDE1
CSE1L
CSF1R
CSF3R
CSGALNACT1
CSGALNACT2
CSPG4P12
CTA-929C8.8
CTB-171A8.1
CTB-50L17.10
CTBP1
CTBP1-AS2
CTBP2
CTBS
CTC-281F24.3
CTC-338M12.1
CTC-425O23.2
CTC-445B21.1
CTC-459F4.3
CTC-529P8.1
CTC1
CTD-2015H6.3
CTD-2017D11.1
CTD-2020K17.3
CTD-2054N24.2
CTD-2228K2.7
CTD-2245E15.3
CTD-2245F17.3
CTD-2260A17.2
CTD-2270L9.4
CTD-2303H24.2
CTD-2319I12.4
CTD-2514C3.1
CTD-2517M22.14
CTD-2530H12.7
CTD-2547L16.1
CTD-2561B21.10
CTD-2561B21.11
CTD-3074O7.5
CTD-3138B18.5
CTIF
CTNNA1
CTNNA2
CTNNB1
CTNNBL1
CTRB2
CTSB
CTSC
CTSD
CTSH
CTSO
CTSZ
CTU2
CUEDC1
CUEDC2
CUL1
CUL9
CWC15
CWC27
CXCL14
CXXC1
CXXC5
CYB5A
CYB5R2
CYFIP2
CYGB
CYHR1
CYLD
CYP21A1P
CYP21A2
CYP2D6
CYP2D7
CYP2D8P
CYP2E1
CYP4F26P
CYSTM1
CYTH1
D2HGDH
DAAM2
DAB2
DACT2
DAD1
DAGLA
DAGLB
DAPL1
DAW1
DBF4B
DCAF17
DCAF5
DCAF8
DCAKD
DCK
DCPS
DCST2
DCTD
DCTN4
DCUN1D4
DCXR
DDB2
DDR1
DDT
DDX11
DDX39B
DDX49
DDX51
DDX55
DDX60L
DEAF1
DECR1
DECR2
DEDD
DEF8
DENND1C
DENND3
DENND6B
DET1
DFFB
DGCR5
DGCR8
DGKB
DGKD
DGKZ
DGUOK
DHCR7
DHDDS
DHDH
DHRS1
DHRS12
DHRS4
DHRS4-AS1
DHRS4L2
DHRS7
DHRS9
DHX35
DHX40
DHX40P1
DIDO1
DIP2A
DIP2A-IT1
DIS3L
DLAT
DLEC1
DLG1
DLG2
DLG5
DLGAP1-AS1
DLGAP1-AS2
DLGAP1-AS4
DLST
DMKN
DMPK
DMTN
DNA2
DNAAF1
DNAAF2
DNAAF5
DNAH1
DNAH10
DNAH17-AS1
DNAH2
DNAI1
DNAJA4
DNAJB1
DNAJC12
DNAJC15
DNAJC21
DNALI1
DNM1
DNM1L
DNM1P35
DNM3
DNMT3B
DNTTIP2
DOC2A
DOC2B
DOCK1
DOCK3
DOCK4
DOCK5
DOCK6
DOCK7
DOCK9
DOHH
DOPEY1
DOPEY2
DOT1L
DPCD
DPF1
DPF2
DPF3
DPH1
DPH3
DPH6-AS1
DPH7
DPP6
DPP7
DPP9
DPY19L1P1
DPY19L2
DPY19L2P1
DPY19L2P2
DPYSL2
DPYSL4
DPYSL5
DRAM2
DROSHA
DST
DSTN
DTD1
DTD2
DTNA
DTNBP1
DTX2P1
DTYMK
DUS1L
DUSP18
DUSP26
DUSP5
DUSP8
DXO
DYDC2
DYNC1I1
DYNC1I2
DYNLRB2
DYRK4
DYSF
DYX1C1
DZANK1
DZIP1L
E2F4
EARS2
EBAG9
EBNA1BP2
EBPL
ECE2
ECEL1
ECHDC2
ECI2
EDEM3
EDIL3
EDNRB
EED
EEF1AKMT1
EEF1D
EEF1E1
EFCAB14
EFCAB2
EFEMP1
EFEMP2
EFHC1
EFHD2
EFNA1
EFS
EGFL7
EHBP1
EHBP1L1
EHD1
EHD3
EHMT1
EI24
EIF2A
EIF2AK4
EIF2B5
EIF2D
EIF3A
EIF3B
EIF3C
EIF3E
EIF3G
EIF3L
EIF3M
EIF4ENIF1
EIF4G1
EIF6
ELAC2
ELAVL2
ELMO2
ELN
ELOC
ELOF1
ELOVL5
ELOVL7
ELP2
ELP3
EMC10
EMG1
EMID1
EML2
EML6
EMX2OS
ENDOV
ENG
ENGASE
ENOSF1
ENPP3
ENPP5
ENPP6
ENTPD1
ENTPD3-AS1
ENTPD4
ENTPD6
EP400
EP400NL
EPAS1
EPB41L1
EPB41L3
EPB41L4B
EPHB1
EPHX1
EPHX2
EPN1
EPOR
EPS15L1
EPS8
EPS8L2
ERBB3
ERBIN
ERC1
ERCC1
ERCC3
ERCC8
ERGIC3
ERI1
ERICH1
ERICH5
ERICH6-AS1
ERLEC1
ERMAP
ERO1B
ERV3-1
ESD
ESYT2
ETFA
ETFDH
ETFRF1
ETNPPL
ETS2
EVI5L
EXOC1
EXOC2
EXOC3
EXOC7
EXOSC3
EXOSC8
EXT2
EXTL1
EXTL2
EZH2
F11R
FA2H
FAAH
FAAP20
FABP3
FABP6
FADS1
FADS3
FAF1
FAH
FAHD2CP
FAIM
FAM103A1
FAM107A
FAM107B
FAM114A1
FAM118A
FAM118B
FAM120AOS
FAM120B
FAM124A
FAM129B
FAM131C
FAM13A-AS1
FAM13C
FAM149B1
FAM153A
FAM153B
FAM153C
FAM160B2
FAM162A
FAM168B
FAM171A1
FAM171B
FAM173A
FAM177A1
FAM182A
FAM182B
FAM183A
FAM193B
FAM200B
FAM204A
FAM207A
FAM20C
FAM214A
FAM220A
FAM221A
FAM228A
FAM228B
FAM229A
FAM234B
FAM26F
FAM32A
FAM47E
FAM57B
FAM66A
FAM66C
FAM66D
FAM69A
FAM71F2
FAM81A
FAM85B
FAM86B3P
FAM86DP
FAM86HP
FAM86JP
FAM92A
FAM92B
FAM96A
FAM98C
FANCA
FANCG
FANCL
FAR2
FARP2
FARSB
FASN
FASTK
FAT2
FAXDC2
FBF1
FBLN1
FBRSL1
FBXL18
FBXO16
FBXO18
FBXO27
FBXO28
FBXO38
FBXO42
FBXO6
FBXO7
FBXO9
FBXW4
FBXW5
FCGR2C
FCHO1
FCHO2
FDPS
FDXR
FECH
FEZ1
FEZ2
FEZF1-AS1
FGD5
FGD5-AS1
FGF11
FGF12
FGF17
FGFR1
FGFR2
FGFRL1
FGGY
FHOD3
FIBP
FIGNL1
FITM2
FKBP11
FKBP1A
FKBP5
FKBP9
FKRP
FLCN
FLI1
FLNB
FLOT1
FLT1
FLT3LG
FLVCR1-AS1
FLYWCH1
FMN2
FMNL1
FMNL2
FN3KRP
FNBP1
FNDC4
FNTB
FOCAD
FOLH1
FOPNL
FOSB
FOXJ2
FOXK2
FOXN2
FOXP1
FOXRED1
FPGS
FPGT
FRA10AC1
FRG1BP
FRMD4A
FSCN1
FSD1
FSTL5
FTCD
FTCDNL1
FTSJ3
FUT10
FUT8
FUZ
FXR1
FXYD1
FYN
G3BP1
GAA
GABARAPL1
GABPB1-AS1
GABPB2
GABRD
GABRG1
GACAT2
GAD1
GAD2
GAK
GALNS
GALNT10
GALNT11
GALNT13
GALNT16
GALNT2
GALNT8
GALNT9
GALT
GANC
GARNL3
GARS
GAS2L1
GAS5
GAS8
GATAD1
GATAD2A
GATB
GATC
GATM
GATS
GATSL3
GBE1
GBP2
GBP3
GCAT
GCDH
GCFC2
GDA
GDAP1L1
GDPD1
GDPD5
GEM
GFAP
GFER
GFM1
GGA1
GGA3
GGCT
GGCX
GGTA1P
GHITM
GIPC1
GIT1
GK5
GKAP1
GLB1
GLB1L3
GLCE
GLDN
GLIPR1
GLIS2-AS1
GLRX
GLRX3
GLS
GLT1D1
GLTP
GLYCTK
GMCL1
GMDS
GMDS-AS1
GMNN
GNAI1
GNB3
GNB5
GNG12
GNG13
GNL3
GNMT
GNPAT
GNPNAT1
GNPTAB
GOLGA2
GOLGA2P5
GOLGA3
GOLGA7B
GOLGA8A
GOLGA8B
GOLIM4
GORASP1
GORASP2
GPATCH1
GPBP1
GPC1
GPC2
GPCPD1
GPHN
GPM6A
GPR108
GPR135
GPR137
GPR146
GPR162
GPR17
GPR35
GPRC5C
GPS1
GPSM1
GRAMD1A
GRAMD1B
GRAMD1C
GRAMD2
GRAMD3
GRIA2
GRIA4
GRID1
GRIK2
GRIN2A
GRIN2C
GRK4
GRM4
GS1-124K5.12
GS1-124K5.7
GS1-124K5.8
GSAP
GSDMB
GSKIP
GSR
GSTM1
GSTM4
GSTO1
GSTO2
GSTT2B
GTDC1
GTF2A1L
GTF2F1
GTF2H5
GTF2I
GTF2IP14
GTF3A
GTF3C6
GTPBP1
GTPBP2
GUCA1B
GUF1
GUSBP1
GUSBP4
GXYLT2
GYG1
GYS1
H2AFZ
HACL1
HAGH
HAGHL
HAGLR
HAGLROS
HAP1
HAPLN2
HAPLN4
HARS
HARS2
HBS1L
HCG17
HCG18
HCG23
HCK
HCN2
HCN3
HDAC10
HDAC2
HDAC5
HDAC7
HDDC2
HDHD2
HDHD3
HDHD5
HDLBP
HEATR3
HEATR5A
HECTD4
HEG1
HELQ
HELZ
HEMK1
HEPACAM
HERC3
HERPUD2
HES4
HEXA
HEXB
HGS
HHATL
HHLA3
HIBCH
HID1
HIF3A
HIKESHI
HILPDA
HINFP
HIVEP3
HKR1
HLA-A
HLA-B
HLA-C
HLA-DMA
HLA-DPA1
HLA-DPB1
HLA-DPB2
HLA-DQA1
HLA-DQA2
HLA-DQB1
HLA-DQB2
HLA-DRA
HLA-DRB1
HLA-DRB5
HLA-DRB6
HLA-E
HLA-F
HLA-F-AS1
HLA-H
HLA-L
HLF
HLTF
HLX-AS1
HM13
HMBS
HMGCR
HMGN1
HMGN4
HMP19
HMSD
HMX2
HNRNPK
HNRNPM
HOPX
HOTAIRM1
HOXA-AS2
HOXD1
HPCA
HPCAL1
HPCAL4
HPN
HPN-AS1
HPS1
HPS3
HRAS
HRASLS
HS3ST2
HSD11B1L
HSD17B12
HSD17B14
HSD17B3
HSD17B4
HSD17B7P2
HSDL2
HSF1
HSP90B1
HSPA14
HSPBP1
HSPH1
HTR5A-AS1
HYAL3
HYLS1
HYOU1
IAH1
IBTK
ICA1
ICE1
IDH3A
IDH3B
IDI2-AS1
IDNK
IDUA
IFI16
IFI27
IFI27L1
IFI44
IFI44L
IFITM1
IFITM10
IFITM2
IFNAR1
IFNAR2
IFRD1
IFT122
IFT172
IFT27
IFT43
IFT46
IFT57
IFT80
IFT88
IGF2BP2
IGFBP6
IGHMBP2
IGLON5
IGLV5-52
IGSF21
IGSF22
IGSF5
IGSF8
IGSF9B
IKBKAP
IL10RB
IL11RA
IL16
IL17D
IL17RA
IL17RB
IL17RC
IL17RE
IL18
IL4R
ILF3
ILK
IMPACT
ING5
INO80
INO80B
INO80E
INPP1
INPP5B
INPP5E
INPP5J
INTS1
INTS10
INTS11
INTS3
INTS4
INTS4P1
INTS6-AS1
INTS8
IP6K2
IPO11
IPO4
IPO8
IQCB1
IQCE
IQCH-AS1
IQCJ-SCHIP1
IQGAP1
IQSEC1
IQSEC3
IRAK1BP1
IRF3
IRF6
IRF7
IRS2
ISCU
ISOC2
ITGA3
ITGA7
ITGA9-AS1
ITGB1BP1
ITGB2
ITGB4
ITIH4
ITIH5
ITM2C
ITPA
ITPK1
ITPKB
ITPR1
ITPRIPL1
ITSN1
ITSN2
IVD
JAG2
JAK3
JAKMIP1
JAKMIP3
JAM3
JARID2
JAZF1
JMJD7
JOSD2
KALRN
KANK1
KANK2
KANK3
KANSL1
KANSL2
KARS
KAT14
KAT2A
KAT2B
KAT5
KAT6A
KAT7
KATNAL2
KAZN
KCNAB3
KCNC1
KCNC2
KCNG1
KCNH1
KCNH2
KCNH3
KCNIP3
KCNJ12
KCNJ9
KCNK1
KCNK12
KCNK15
KCNMA1
KCNMB4
KCNQ2
KCNQ5
KCNS3
KCNT1
KCP
KCTD15
KCTD2
KDM2A
KDM4C
KHDRBS2
KHK
KIAA0141
KIAA0319
KIAA0368
KIAA0513
KIAA0556
KIAA0586
KIAA0753
KIAA0930
KIAA1147
KIAA1217
KIAA1324
KIAA1468
KIAA1614
KIAA1841
KIAA2012
KIDINS220
KIF12
KIF13B
KIF19
KIF25
KIF25-AS1
KIF3A
KIF3C
KIF5A
KIF6
KIFC2
KLC1
KLC2
KLC4
KLF16
KLF3-AS1
KLHDC4
KLHL18
KLHL2
KLHL22
KLHL24
KLHL26
KLK7
KLRC2
KLRC3
KMT2E
KMT5A
KNDC1
KNOP1
KNSTRN
KRAS
KRIT1
KRR1
KRT31
KRTDAP
KTN1
KXD1
KYAT1
KYAT3
L3HYPDH
LACC1
LAIR1
LAMA5
LAMB1
LAMC2
LAMTOR4
LANCL1
LAPTM4A
LARP1B
LARP7
LARS
LARS2
LCMT1
LCN15
LCN8
LCNL1
LDB2
LDB3
LDHA
LDLRAP1
LEMD2
LEMD3
LENG8
LENG8-AS1
LEO1
LGALS3
LGALS8
LGALS9
LGI4
LGMN
LGR4
LHFPL4
LHPP
LIG1
LIG3
LILRA2
LILRB4
LIMD1
LIME1
LIMK2
LIMS2
LINC-PINT
LINC00202-1
LINC00202-2
LINC00320
LINC00323
LINC00339
LINC00471
LINC00475
LINC00476
LINC00493
LINC00499
LINC00507
LINC00511
LINC00609
LINC00634
LINC00639
LINC00662
LINC00663
LINC00665
LINC00667
LINC00674
LINC00680
LINC00843
LINC00844
LINC00856
LINC00877
LINC00888
LINC00909
LINC00937
LINC00959
LINC00963
LINC00982
LINC01006
LINC01011
LINC01088
LINC01114
LINC01125
LINC01138
LINC01152
LINC01170
LINC01184
LINC01197
LINC01238
LINC01338
LINC01341
LINC01351
LINC01372
LINC01445
LINC01481
LINC01485
LINC01515
LINC01535
LINC01551
LINC01664
LINC01730
LINC01786
LINC01792
LINC01833
LINC02018
LINC02054
LINC02062
LINC02137
LINC02210
LINC02217
LINCR-0001
LINS1
LIPA
LIPE
LL22NC03-80A10.6
LLGL2
LLNLR-245B6.1
LLPH
LMAN1L
LMBR1L
LMBRD1
LMF1
LMF2
LMNA
LMO3
LMO7
LOXL1-AS1
LPAR1
LPCAT2
LPCAT4
LPIN1
LPL
LRCH1
LRIG1
LRMP
LRP1
LRP2BP
LRPAP1
LRPPRC
LRRC1
LRRC23
LRRC27
LRRC37A4P
LRRC37A5P
LRRC37B
LRRC45
LRRC56
LRRC61
LRRC63
LRRC73
LRRC75A-AS1
LRRFIP2
LRRN3
LRTM2
LSM14A
LSM14B
LSM2
LSM5
LSM6
LSS
LST1
LTBP3
LTBP4
LTBR
LURAP1
LY6E
LY6G5C
LY6H
LY86-AS1
LY96
LYN
LYNX1
LYPD1
LYPD5
LYPD8
LYPLAL1
LYRM2
LYSMD4
LYST
LZIC
M6PR
MAD1L1
MADCAM1
MADD
MAEA
MAGI2-AS3
MAIP1
MALT1
MAMDC4
MAML1
MAMSTR
MAN1A1
MAN2A1
MAN2B1
MAN2B2
MAN2C1
MANBA
MANF
MAP1LC3A
MAP3K10
MAP3K12
MAP3K20
MAP3K6
MAP3K7
MAP4K1
MAP4K2
MAP4K5
MAP6
MAPK11
MAPK12
MAPK14
MAPK15
MAPK8IP2
MAPK8IP3
MAPKAPK5-AS1
MAPKBP1
MAPRE1
MAPRE2
MAPT
2001-03-01
2002-03-01
2007-03-01
2008-03-01
MARK2
MARS
MARVELD1
MAST2
MAST3
MATK
MAX
MBIP
MBOAT2
MBP
MCAM
MCAT
MCCC1
MCF2L
MCF2L2
MCM3AP
MCM4
MCM7
MCMBP
MCPH1
MCPH1-AS1
MCRIP1
MCRIP2
MCRS1
MDGA1
MDH1B
MDH2
MDM1
MDM2
ME3
MEA1
MECR
MED16
MED17
MED24
MED25
MED28
MED31
MED4
MEF2C
MEGF10
MEGF11
MEGF8
MEIG1
MEIS2
MEIS3
MERTK
METAP1
METRN
METTL10
METTL21B
METTL22
METTL2B
METTL3
METTL5
MFF
MFN2
MFNG
MFSD1
MFSD10
MFSD11
MFSD12
MFSD13A
MFSD14C
MGARP
MGAT1
MGAT4B
MGAT5
MGAT5B
MGEA5
MGLL
MGMT
MGRN1
MGST2
MGST3
MIA
MIA3
MIATNB
MICA
MICAL1
MICAL3
MICALL2
MICE
MICU1
MICU2
MICU3
MIDN
MIER2
MINOS1
MIOS
MIPEP
MIPEPP3
MIR100HG
MIR7-3HG
MIR9-3HG
MIRLET7BHG
MIS12
MITD1
MKKS
MKL2
MKLN1
MKNK1
MKRN2OS
MKRN7P
MKX
MLF1
MLF2
MLH3
MLST8
MLXIP
MLXIPL
MMAB
MMD
MMP24-AS1
MMP25-AS1
MMS19
MNDA
MNS1
MOB1B
MOBP
MOCS2
MOG
MOGS
MOK
MON1B
MORC2-AS1
MORN1
MOXD1
MPC1
MPDZ
MPG
MPHOSPH6
MPHOSPH8
MPHOSPH9
MPI
MPND
MPP2
MPP3
MPPE1
MPST
MPZL1
MRAS
MREG
MRI1
MRM2
MRNIP
MRO
MROH7
MROH8
MRPL10
MRPL11
MRPL18
MRPL21
MRPL23
MRPL24
MRPL3
MRPL32
MRPL36
MRPL37
MRPL40
MRPL43
MRPL51
MRPL55
MRPL9
MRPS10
MRPS18C
MRPS28
MRPS31
MRPS31P4
MRPS33
MRPS35
MRPS5
MRPS9
MRS2
MRVI1
MS4A6A
MS4A7
MSANTD1
MSANTD2
MSH2
MSH3
MSH4
MSH6
MSI2
MSMO1
MSRA
MSRB3
MST1
MST1P2
MSTO1
MT1L
MTA2
MTBP
MTCH1
MTCH2
MTCL1
MTERF2
MTERF4
MTFP1
MTG1
MTG2
MTHFD1L
MTHFD2
MTHFR
MTHFS
MTHFSD
MTMR14
MTMR7
MTMR9LP
MTPAP
MTRR
MTSS1L
MTUS1
MUC1
MUC20
MUM1
MUS81
MUSTN1
MUTYH
MVB12B
MVD
MVK
MVP
MX1
MXI1
MXRA7
MYBPC1
MYCBPAP
MYL12B
MYLK
MYO15A
MYO15B
MYO18A
MYO19
MYO1D
MYO1F
MYO5A
MYO5C
MYO9B
MYOM2
MYT1L
MZT2A
MZT2B
NAA38
NAAA
NAALAD2
NAB1
NACC2
NADSYN1
NAE1
NAGK
NAGPA
NALCN
NAMPT
NAP1L1
NAP1L4
NAPB
NAPG
NAPRT
NARF
NARFL
NARS2
NASP
NAT6
NAT8L
NAT9
NAXE
NBEAL2
NBL1
NBPF1
NBR1
NBR2
NCALD
NCAPG2
NCK1-AS1
NCKIPSD
NCLN
NCOA1
NCOA4
NCOA7
NCS1
NDRG4
NDUFA10
NDUFA12
NDUFA3
NDUFA6-AS1
NDUFAF1
NDUFAF2
NDUFAF5
NDUFAF6
NDUFAF7
NDUFAF8
NDUFB1
NDUFB2
NDUFC1
NDUFS2
NDUFS5
NDUFS6
NDUFS7
NDUFV1
NDUFV3
NEBL
NECAB2
NEDD4L
NEFL
NEIL1
NEK1
NEK3
NELFA
NELFB
NEMF
NENF
NEPRO
NEURL4
NFASC
NFATC4
NFE2L2
NFIA
NFU1
NFXL1
NFYB
NFYC
NGDN
NINL
NIPA1
NIPAL2
NIPAL3
NIPSNAP1
NISCH
NIT1
NIT2
NKAIN2
NKAIN4
NKG7
NKTR
NMD3
NME2
NME4
NME5
NME7
NMNAT2
NMRAL1
NMRK1
NOA1
NOB1
NOC4L
NOD1
NOL10
NOL6
NOLC1
NOP14
NOSIP
NOSTRIN
NOTCH3
NPAS2
NPC1
NPDC1
NPEPL1
NPHP3
NPIPA1
NPIPA5
NPIPB11
NPIPB14P
NPIPB2
NPIPB7
NPIPB9
NPIPP1
NPLOC4
NPM2
NPPA-AS1
NQO1
NQO2
NR1D2
NR2C1
NR2C2
NRCAM
NRG1
NRG4
NRIP2
NRN1
NRXN1
NRXN2
NSA2
NSD1
NSD2
NSL1
NSMF
NSUN2
NSUN4
NSUN5
NSUN5P1
NSUN5P2
NSUN6
NT5C2
NT5C3A
NT5C3B
NT5DC1
NT5DC2
NTPCR
NUB1
NUBP2
NUCB2
NUDCD2
NUDT14
NUDT17
NUDT2
NUDT21
NUDT5
NUMA1
NUMBL
NUP133
NUP153
NUP210
NUP214
NUP50
NUP54
NUP85
NUP88
NUP93
NUP98
NUPL2
NUPR1
NUPR2
NUTM2A-AS1
NUTM2B-AS1
NWD1
NXF1
OAF
OAS1
OAZ1
OBSCN
OBSL1
OCIAD1
OCIAD2
ODF2L
OGDHL
OGFOD1
OGFOD3
OGFR
OGFRL1
OGG1
OIP5-AS1
OLFM1
OLR1
OMA1
OPA1
OPALIN
OPN3
OPTN
ORAI2
ORC4
OS9
OSBPL2
OSCP1
OSER1
OSER1-AS1
OSGEP
OTOF
OTUD6B-AS1
OTUD7A
OVOS2
OXCT1
OXLD1
OXR1
P2RX4
P2RX6P
P3H3
P3H4
P4HA2
PAAF1
PABPC1L
PACRGL
PACS1
PADI2
PAF1
PAH
PAK1
PAK1IP1
PALD1
PALLD
PALM
PALM2
PAM
PAM16
PANK4
PAPD4
PAPD7
PAPLN
PAPSS1
PAQR6
PARD6G-AS1
PARK7
PARL
PARP10
PARP2
PARVB
PARVG
PASK
PATJ
PAX8-AS1
PAXIP1
PBRM1
PCAT19
PCBP1-AS1
PCBP3
PCBP4
PCDH9
PCGF2
PCGF3
PCID2
PCLO
PCM1
PCMT1
PCNT
PCP4
PCSK4
PCTP
PCYOX1L
PCYT1A
PDCD11
PDCD2
PDCD4
PDCD5
PDCD6
PDCD7
PDCL3
PDDC1
PDE1A
PDE1C
PDE4A
PDE4C
PDE7B
PDE8B
PDE9A
PDGFRB
PDHX
PDIA6
PDLIM2
PDLIM5
PDPK1
PDSS2
PDXK
PDZD2
PDZD7
PEBP4
PER1
PER3
PES1
PEX14
PEX3
PEX5
PEX6
PFDN1
PFKFB3
PFKL
PFKM
PGAM5
PGAP3
PGGHG
PGS1
PHACTR1
PHACTR4
PHC3
PHF11
PHF14
PHF19
PHF20L1
PHLDB1
PHLDB3
PHLPP2
PHOSPHO2
PHPT1
PHTF1
PHYH
PHYHD1
PHYHIP
PHYHIPL
PI16
PI4KAP2
PIBF1
PIDD1
PIEZO2
PIGBOS1
PIGC
PIGG
PIGQ
PIGS
PIGX
PIH1D1
PIK3C3
PIK3CB
PIK3IP1
PIKFYVE
PILRB
PIM1
PIM3
PIP4K2B
PIP5K1C
PIRT
PITPNA
PITPNM2
PITPNM3
PITRM1
PKD1
PKD1L2
PKD1P1
PKD1P6
PKD2L1
PKDCC
PKIA
PKM
PKP4
PLA1A
PLA2G15
PLA2G4B
PLA2G4C
PLA2G5
PLA2R1
PLB1
PLBD2
PLCB3
PLCB4
PLCE1
PLCG1
PLCH2
PLCL2
PLD1
PLD2
PLD4
PLD6
PLEC
PLEK
PLEKHA1
PLEKHA4
PLEKHA8
PLEKHB1
PLEKHF1
PLEKHG1
PLEKHG3
PLEKHG5
PLEKHH1
PLEKHH3
PLEKHM1
PLEKHM1P1
PLEKHM2
PLGLB1
PLK5
PLOD1
PLPP2
PLPP4
PLPP5
PLPPR2
PLSCR3
PLTP
PLXDC1
PLXNA2
PLXNB2
PMEPA1
PMF1
PMS1
PMS2
PMS2CL
PMS2P3
PNKP
PNMA2
PNPLA6
PNPO
POC5
POFUT2
POGLUT1
POLB
POLD2
POLD3
POLE
POLE4
POLI
POLL
POLN
POLR1C
POLR1D
POLR2B
POLR2D
POLR2G
POLR2I
POLR2J3
POLR2J4
POLRMT
POM121
POM121C
POMT1
POMT2
POMZP3
POP5
POU6F1
PPA1
PPA2
PPAN
PPDPF
PPFIA1
PPFIA2
PPFIA3
PPFIA4
PPIE
PPIEL
PPIG
PPIH
PPIL1
PPIL2
PPIL3
PPIP5K1
PPM1J
PPOX
PPP1R10
PPP1R12C
PPP1R16A
PPP1R16B
PPP1R21
PPP1R32
PPP1R9B
PPP2R2B
PPP2R5B
PPP2R5C
PPP3CA
PPP3CC
PPP4R2
PPP5C
PPP6C
PPP6R2
PQLC1
PQLC2
PRADC1
PRC1-AS1
PRCD
PRDM10
PRDM16
PRDM2
PRDM8
PRDX6
PREB
PRELID3B
PREP
PREPL
PREX1
PRH1
PRKACB
PRKAG1
PRKAG2-AS1
PRKAR1A
PRKAR1B
PRKCA
PRKCD
PRKCG
PRKCSH
PRKD2
PRKRIP1
PRMT7
PRMT8
PRNP
PROCR
PRODH
PRPF6
PRPF8
PRPSAP1
PRPSAP2
PRR34-AS1
PRR35
PRR4
PRR5
PRR5L
PRRT2
PRSS3
PRSS55
PRUNE2
PSAT1
PSD
PSEN2
PSIP1
PSMA1
PSMA3-AS1
PSMA6
PSMB1
PSMB5
PSMB7
PSMB9
PSMC5
PSMD1
PSMD13
PSMD14
PSMD3
PSMD5-AS1
PSMD8
PSME2
PSME4
PSMF1
PSMG1
PSMG2
PSMG3-AS1
PSMG4
PSPC1
PSPH
PSTPIP1
PTCD3
PTDSS2
PTGR1
PTGR2
PTH1R
PTK2
PTK2B
PTMA
PTOV1
PTP4A1
PTP4A3
PTPA
PTPN20
PTPN5
PTPN6
PTPRA
PTPRB
PTPRD-AS1
PTPRN
PTPRN2
PTPRR
PTPRS
PTPRZ1
PTS
PTTG1
PUM2
PUS3
PVALB
PWRN1
PXDC1
PXK
PXMP2
PXYLP1
PYCRL
PYDC1
PYGB
PYROXD2
QDPR
QRICH2
QRSL1
QSOX2
QTRT1
R3HCC1
R3HDM1
R3HDM2
R3HDM4
RAB11FIP3
RAB11FIP4
RAB1A
RAB21
RAB26
RAB30-AS1
RAB3A
RAB3GAP1
RAB3IL1
RAB40B
RAB40C
RAB5B
RAB8A
RABEPK
RABGEF1
RABGGTA
RABL2A
RABL6
RACK1
RAD17
RAD50
RAD51C
RAD9A
RADIL
RAET1E-AS1
RAF1
RAI1
RAI14
RALGAPA1
RALGDS
RANBP2
RAP1A
RAP1GAP
RAP1GDS1
RAPGEF1
RAPGEF4
RAPGEF6
RAPGEFL1
RARRES2
RARS
RARS2
RASA1
RASA4B
RASA4CP
RASAL1
RASGEF1C
RASGRF1
RASGRP2
RASGRP3
RASL11A
RASL12
RASSF2
RASSF4
RASSF7
RASSF8-AS1
RBBP8
RBCK1
RBFA
RBFADN
RBFOX1
RBFOX2
RBFOX3
RBL2
RBM19
RBM23
RBM25
RBM26
RBM28
RCAN2
RCC1
RCHY1
RCN2
RDH11
RDH5
REC8
RECQL
RECQL4
REEP1
REPS1
RER1
RERG
RERG-IT1
RETSAT
RFC2
RFLNA
RFPL2
RFPL3S
RFTN1
RFWD3
RFX2
RFX4
RFXANK
RGCC
RGL2
RGR
RGS11
RGS12
RGS14
RGS7
RGS9
RHBDF2
RHBDL2
RHBDL3
RHBG
RHCG
RHEB
RHOA
RHOBTB2
RHOC
RHOT2
RIC3
RIC8A
RIDA
RIIAD1
RIMS2
RMDN1
RMDN2
RMDN3
RMND1
RMST
RNASEH1-AS1
RNASEH2B
RNASEH2B-AS1
RNASEH2C
RNASET2
RND2
RNF112
RNF121
RNF123
RNF126
RNF13
RNF130
RNF144A
RNF144A-AS1
RNF144B
RNF149
RNF157
RNF157-AS1
RNF167
RNF175
RNF181
RNF185
RNF207
RNF212
RNF215
RNF216P1
RNF31
RNF4
RNF6
RNF8
RNFT1
RNH1
RNPC3
ROBO3
ROM1
RP1-179N16.6
RP1-223B1.1
RP1-240B8.3
RP1-257A7.4
RP1-293L6.1
RP11-100G15.7
RP11-1055B8.3
RP11-1079K10.2
RP11-10K16.1
RP11-10L7.1
RP11-112J3.16
RP11-114H24.2
RP11-116N8.1
RP11-120M18.2
RP11-134G8.5
RP11-134G8.7
RP11-140A10.3
RP11-141C7.2
RP11-146F11.1
RP11-148K1.12
RP11-149I23.3
RP11-155G14.5
RP11-156P1.3
RP11-158M2.3
RP11-158M2.4
RP11-158M2.5
RP11-15H20.6
RP11-161M6.2
RP11-176H8.1
RP11-182J1.18
RP11-196G11.2
RP11-197K6.1
RP11-1C8.4
RP11-210M15.2
RP11-22B23.1
RP11-242D8.1
RP11-259K15.2
RP11-262I2.2
RP11-266K4.9
RP11-268J15.5
RP11-26J3.1
RP11-273G15.2
RP11-274B21.1
RP11-275H4.1
RP11-279O9.4
RP11-283I3.4
RP11-286E11.1
RP11-286E11.2
RP11-286N22.10
RP11-287D1.4
RP11-295K2.3
RP11-295P9.3
RP11-298D21.1
RP11-299J3.8
RP11-2L8.2
RP11-303E16.3
RP11-304L19.13
RP11-307B6.3
RP11-311H10.4
RP11-31F19.1
RP11-320P7.2
RP11-323P17.2
RP11-324I22.4
RP11-326C3.11
RP11-326C3.12
RP11-329B9.4
RP11-333E1.1
RP11-333E1.2
RP11-334C17.5
RP11-33B1.1
RP11-350N15.3
RP11-357K6.1
RP11-379B18.5
RP11-379F4.4
RP11-385F5.4
RP11-390P2.4
RP11-396B14.2
RP11-403P17.2
RP11-419I17.1
RP11-421L21.3
RP11-423H2.3
RP11-430H10.1
RP11-436K8.1
RP11-439C15.4
RP11-43F13.1
RP11-440L14.1
RP11-445H22.3
RP11-454P21.1
RP11-465B22.3
RP11-467K18.2
RP11-470M1.2
RP11-472I20.3
RP11-477D19.2
RP11-488C13.5
RP11-491F9.1
RP11-498J9.2
RP11-499E18.1
RP11-515E23.1
RP11-527D7.1
RP11-539L10.3
RP11-545G3.2
RP11-547D24.1
RP11-54D18.2
RP11-557H15.4
RP11-561I11.4
RP11-566K19.6
RP11-572M11.4
RP11-586D19.1
RP11-594C13.1
RP11-597D13.7
RP11-5P18.10
RP11-627G23.1
RP11-649A16.1
RP11-656D10.3
RP11-660L16.2
RP11-666A20.4
RP11-677M14.7
RP11-689P11.2
RP11-69E11.4
RP11-705C15.2
RP11-707M1.1
RP11-707P17.2
RP11-70P17.1
RP11-71E19.1
RP11-71N10.1
RP11-720L8.1
RP11-728K20.1
RP11-795F19.5
RP11-7I15.4
RP11-81A22.5
RP11-826N14.4
RP11-831A10.1
RP11-849N15.4
RP11-861E21.1
RP11-861E21.2
RP11-867G23.8
RP11-893F2.13
RP11-894P9.2
RP11-90J7.3
RP11-92G12.3
RP11-958J22.1
RP11-958N24.1
RP11-958N24.2
RP11-98I9.4
RP11-9G1.3
RP13-20L14.1
RP13-401N8.3
RP3-377H17.2
RP3-399L15.3
RP3-402G11.26
RP3-414A15.2
RP3-470B24.5
RP3-475N16.1
RP3-508I15.9
RP3-525N10.2
RP4-605O3.4
RP4-613B23.1
RP4-673D20.3
RP4-756H11.3
RP4-800G7.2
RP5-1063M23.3
RP5-1132H15.3
RP5-1159O4.1
RP5-1177I5.3
RP5-894A10.2
RP5-921G16.1
RP5-944M2.3
RP5-968J1.1
RP9P
RPA1
RPAIN
RPE
RPF1
RPF2
RPGRIP1L
RPL14
RPL17
RPL21
RPL23AP49
RPL23AP82
RPL28
RPL31
RPL32P3
RPL35A
RPL36AL
RPL7L1
RPLP0
RPN1
RPN2
RPP21
RPP40
RPS10
RPS14
RPS29
RPS6KA1
RPS6KA2
RPS6KB2
RPS6KL1
RPS9
RPSA
RPUSD3
RRN3P1
RRNAD1
RRP1
RRP15
RRP7A
RRP7BP
RRP8
RSG1
RSPH1
RSPH4A
RSRC2
RSRP1
RSU1
RTBDN
RTCB
RTEL1
RTN4R
RUFY1
RUFY2
RUNDC3A
RUNDC3A-AS1
RUVBL2
RWDD2B
RWDD3
RYR1
RYR2
RYR3
S100A1
S100A13
S100A16
S100B
SAMD1
SARS
SART3
SAT2
SBDSP1
SBF1
SBNO2
SCAMP3
SCAMP5
SCAPER
SCARA3
SCD5
SCFD1
SCG5
SCGB1A1
SCGB1B2P
SCGB2B2
SCHIP1
SCIN
SCLT1
SCLY
SCMH1
SCN2B
SCN3B
SCNN1D
SCPEP1
SCRG1
SCRN1
SCRN2
SCRN3
SCUBE2
SCYL2
SDCBP2
SDCCAG3
SDCCAG8
SDF4
SDHA
SDHAF2
SDHAP1
SDHAP2
SDHAP3
SDHB
SDR39U1
SEC11C
SEC14L1
SEC14L5
SEC14L6
SEC16A
SEC16B
SEC22C
SEC23A
SEC24C
SEC31A
SEC31B
SEC61A1
SEC61A2
SEC61G
SECISBP2
SEL1L3
SELENOF
SELENOM
SELENON
SELENOO
SEM1
SEMA3B-AS1
SEMA4D
SEMA6B
SEMA6C
SENP7
2012-09-01
2002-09-01
2004-09-01
SEPT7-AS1
SEPT7P2
2008-09-01
2009-09-01
SERGEF
SERHL2
SERINC1
SERPINB1
SERPINB6
SERPINB9
SERPINH1
SERPINI1
SESN2
SETD1B
SETD2
SETD3
SETD4
SETD5
SETD9
SETDB1
SETX
SEZ6
SEZ6L2
SF3A2
SFI1
SFRP4
SFSWAP
SFT2D1
SFT2D2
SFTPC
SFXN2
SFXN3
SFXN4
SFXN5
SGCE
SGF29
SGIP1
SGK2
SGMS2
SGPP2
SGSH
SGSM1
SGSM2
SGSM3
SH2B1
SH2D5
SH2D6
SH3BGR
SH3BP2
SH3BP5L
SH3D19
SH3D21
SH3GL2
SH3GLB1
SH3GLB2
SH3TC1
SH3TC2
SH3YL1
SHANK3
SHC1
SHC2
SHMT1
SHPK
SHTN1
SIAE
SIDT1
SIGIRR
SIL1
SIN3A
SIN3B
SIPA1L1
SIPA1L2
SIPA1L3
SIRPA
SIRT2
SIRT3
SIRT5
SKA2
SKIV2L
SKIV2L2
SKP1
SLC11A1
SLC12A5
SLC12A8
SLC12A9
SLC13A3
SLC15A2
SLC16A9
SLC19A1
SLC19A3
SLC1A2
SLC1A3
SLC20A2
SLC22A14
SLC22A31
SLC25A10
SLC25A12
SLC25A16
SLC25A19
SLC25A23
SLC25A26
SLC25A27
SLC25A35
SLC25A39
SLC25A41
SLC25A42
SLC25A44
SLC25A51
SLC26A10
SLC26A11
SLC26A8
SLC29A2
SLC29A4
SLC2A1-AS1
SLC2A11
SLC2A6
SLC2A8
SLC35D2
SLC35E2
SLC35E2B
SLC35F4
SLC36A1
SLC37A1
SLC38A10
SLC38A9
SLC39A11
SLC39A13
SLC39A8
SLC3A2
SLC41A3
SLC43A1
SLC44A3
SLC44A3-AS1
SLC45A1
SLC45A3
SLC4A2
SLC4A3
SLC52A2
SLC5A11
SLC6A1
SLC6A12
SLC6A13
SLC6A17
SLC6A7
SLC7A8
SLC8A1
SLC8A2
SLC8B1
SLC9A3R1
SLC9A3R2
SLC9A8
SLCO1A2
SLCO1C1
SLF1
SLIRP
SMAD5
SMAD6
SMARCA2
SMARCA4
SMARCAL1
SMARCC1
SMARCC2
SMARCD2
SMCHD1
SMCO4
SMG1
SMG1P5
SMG1P6
SMG5
SMG6
SMIM19
SMIM7
SMIM8
SMKR1
SMOX
SMPD1
SMPD2
SMPD4P1
SMPDL3A
SMTN
SMUG1
SMURF2
SMYD4
SNAP25
SNAP91
SNAPC2
SNAPC4
SNCA
SNCAIP
SNCB
SNED1
SNHG10
SNHG14
SNHG16
SNHG17
SNHG23
SNHG5
SNHG8
SNPH
SNRNP35
SNRPA
SNRPA1
SNRPB2
SNRPC
SNRPF
SNRPG
SNRPN
SNTB2
SNUPN
SNX1
SNX11
SNX14
SNX16
SNX19
SNX24
SNX32
SNX5
SOD1
SORBS1
SORBS2
SORBS3
SP110
SPAG1
SPAG16
SPAG8
SPAG9
SPARC
SPARCL1
SPATA13
SPATA2
SPATA20
SPATA33
SPATA45
SPATA6L
SPATA7
SPATC1L
SPATS2L
SPDL1
SPEF1
SPEF2
SPEG
SPG7
SPI1
SPINT1
SPINT2
SPIRE2
SPNS1
SPNS2
SPOCK1
SPOCK2
SPON1
SPON2
SPP1
SPPL2B
SPRED2
SPRN
SPRYD7
SPTBN2
SPTBN5
SPTLC1
SPTY2D1-AS1
SPX
SQLE
SQRDL
SQSTM1
SRA1
SREK1
SRM
SRP14
SRP14-AS1
SRP9
SRRM1
SRRM2
SRRM3
SRRT
SRSF9
SS18
SSB
SSBP2
SSC4D
SSH2
SSH3
SSPO
ST18
ST20
ST3GAL4
ST3GAL5
ST3GAL6-AS1
ST5
ST6GALNAC4
ST6GALNAC5
ST6GALNAC6
ST7L
ST8SIA3
STAG3L2
STAG3L3
STAG3L4
STAG3L5P
STAP2
STARD10
STARD3
STARD3NL
STARD7
STAT4
STAT6
STBD1
STIM2
STK10
STK11IP
STK19
STK19B
STK25
STK31
STK32A
STK32C
STK36
STK39
STMN2
STMN3
STMN4
STOML1
STON1
STPG1
STRADA
STRC
STRCP1
STRIP2
STX16
STX18
STX2
STX3
STX4
STX5
STX8
STXBP1
STXBP2
STXBP5
STYXL1
SUCLG1
SUGT1P3
SULT1A1
SULT1A2
SUMF2
SUN1
SUPT4H1
SUPT5H
SUPV3L1
SURF1
SUSD6
SUZ12P1
SV2A
SVIL-AS1
SVOP
SYCE1
SYCE1L
SYF2
SYK
SYNDIG1
SYNDIG1L
SYNE1
SYNE4
SYNGAP1
SYNGR4
SYNPR
SYNRG
SYPL1
SYT1
SYT17
SYT3
SYT7
SYT9
SYTL2
SZT2
TAB1
TAC1
TACC2
TADA2A
TADA2B
TAF1B
TAF1C
TAF6
TAF9
TAGLN
TAGLN3
TAMM41
TANGO2
TAP2
TAPBPL
TARBP1
TARS2
TARSL2
TATDN3
TBC1D1
TBC1D10A
TBC1D17
TBC1D2
TBC1D26
TBC1D2B
TBC1D31
TBC1D7
TBC1D9
TBCA
TBCB
TBCCD1
TBCD
TBCE
TBCK
TBK1
TBRG1
TBRG4
TBX2-AS1
TBXAS1
TCERG1L
TCF19
TCF25
TCF7L2
TCFL5
TCHP
TCN2
TCP10L
TCP11L2
TCTEX1D1
TCTEX1D2
TCTN2
TDH
TDRD3
TDRKH
TDRP
TEAD2
TECR
TEKT3
TELO2
TEP1
TESC
TESK2
TESMIN
TET2
TET3
TEX26
TEX29
TEX40
TF
TFB1M
TFIP11
TFP1
TFPT
TFRC
TGFB3
TGFBI
TGFBR3L
THAP9-AS1
THBS2
THEM6
THEMIS2
THNSL2
THOC5
THOP1
THRA
THRAP3
THRSP
THSD4-AS1
THUMPD2
THUMPD3
THUMPD3-AS1
THYN1
TIAM1
TIGD3
TIMM44
TIMMDC1
TIMP2
TIPIN
TIPRL
TJP1
TLCD1
TLE2
TM2D1
TM2D2
TM2D3
TM7SF2
TM9SF3
TMA16
TMBIM1
TMC6
TMC7
TMCO3
TMED10
TMED2
TMED4
TMEM106C
TMEM107
TMEM109
TMEM119
TMEM120A
TMEM120B
TMEM125
TMEM126A
TMEM128
TMEM129
TMEM132C
TMEM135
TMEM136
TMEM141
TMEM144
TMEM14A
TMEM14B
TMEM14C
TMEM150A
TMEM156
TMEM159
TMEM161B-AS1
TMEM163
TMEM167A
TMEM173
TMEM175
TMEM176A
TMEM176B
TMEM18
TMEM181
TMEM206
TMEM216
TMEM220
TMEM220-AS1
TMEM229B
TMEM230
TMEM235
TMEM249
TMEM25
TMEM254
TMEM254-AS1
TMEM255B
TMEM258
TMEM259
TMEM261
TMEM263
TMEM39B
TMEM44
TMEM44-AS1
TMEM50A
TMEM50B
TMEM51
TMEM55A
TMEM57
TMEM59L
TMEM63A
TMEM63B
TMEM63C
TMEM67
TMEM8A
TMEM8B
TMEM91
TMEM94
TMEM98
TMF1
TMIGD3
TMOD1
TMOD3
TMPRSS5
TMUB1
TMX4
TNFAIP2
TNFRSF10C
TNFRSF1A
TNFRSF25
TNFSF10
TNIK
TNK1
TNK2
TNKS2
TNNC2
TNNI3K
TNNT2
TNRC6C
TNS1
TNS2
TNS3
TOGARAM2
TOMM40
TOMM40L
TOMM5
TOMM7
TOP1MT
TOPORS-AS1
TOR1AIP1
TOX2
TOX4
TP53I13
TP53TG1
TPCN1
TPCN2
TPD52L1
TPD52L2
TPGS2
TPK1
TPM1
TPM2
TPM3
TPM4
TPMT
TPP1
TPPP
TPRA1
TPRKB
TPT1
TPT1-AS1
TPTE2P1
TPTE2P3
TPTE2P5
TPTE2P6
TPTEP1
TRAC
TRAF2
TRAF3
TRAF3IP1
TRAF3IP2-AS1
TRAFD1
TRAJ10
TRAJ22
TRAJ23
TRAJ24
TRAJ27
TRAJ38
TRAJ39
TRAJ6
TRAK1
TRAM2-AS1
TRAP1
TRAPPC12
TRAPPC2L
TRAPPC4
TRAPPC6B
TRAPPC8
TRAPPC9
TRBC1
TRBC2
TRHDE-AS1
TRIM17
TRIM22
TRIM23
TRIM26
TRIM35
TRIM52-AS1
TRIM62
TRIM65
TRIM69
TRIM7
TRIM72
TRIM73
TRIO
TRIP4
TRMT1
TRMT10B
TRMT11
TRMT13
TRMT1L
TRMT44
TRMT61B
TRMU
TRPC4AP
TRPM7
TRPT1
TRPV1
TSEN15
TSEN54
TSFM
TSGA10
TSNARE1
TSPAN13
TSPAN14
TSPAN15
TSPAN17
TSPAN18
TSPAN2
TSPAN3
TSPAN9
TSPOAP1
TSPOAP1-AS1
TSTD1
TTC12
TTC13
TTC17
TTC19
TTC21A
TTC21B
TTC23
TTC28-AS1
TTC3
TTC37
TTC38
TTC4
TTC7A
TTC7B
TTC9B
TTF1
TTI1
TTLL12
TTLL13P
TTLL3
TTLL5
TTLL9
TTYH1
TTYH2
TUB
TUBA1C
TUBB3
TUBD1
TUBG1
TUBG2
TUBGCP2
TUBGCP3
TUBGCP5
TUBGCP6
TULP3
TUSC3
TVP23A
TVP23C
TXNDC15
TXNL4A
TXNRD2
TYSND1
TYW1
TYW3
U2AF1L4
U2SURP
UBA6-AS1
UBAP1
UBAP1L
UBE2D2
UBE2F
UBE2I
UBE2O
UBE2Q1
UBE2Q2
UBE2Q2P2
UBE3A
UBE3D
UBE4A
UBE4B
UBL7
UBR3
UBR4
UBXN11
UBXN6
UCHL3
UCHL5
UCK1
UFD1L
UGDH
UGGT2
UGP2
UIMC1
ULK3
UNC13A
UNC45A
UNC50
UNC5A
UNC80
UNCX
UPF1
UPF2
UPF3A
UQCC1
UQCC2
UQCRB
UQCRH
UQCRQ
UROS
USB1
USF2
USH1C
USMG5
USP12
USP14
USP15
USP16
USP20
USP25
USP31
USP32P3
USP34
USP36
USP40
USP45
USP47
USP5
USP6NL
USP8
UTP23
UTP6
UVSSA
UXS1
VAMP2
VAMP5
VAMP8
VAPB
VARS
VARS2
VAV2
VCAN
VCP
VEGFB
VILL
VIPR1
VIPR2
VLDLR-AS1
VMO1
VOPP1
VPS11
VPS16
VPS28
VPS33B
VPS36
VPS4A
VPS50
VPS53
VPS9D1
VSIG8
VSNL1
VSTM1
VSTM2A
VSTM2B
VSX1
VWA5A
VWA8
VWF
WAC
WAC-AS1
WARS
WASH3P
WASHC2A
WASHC2C
WASHC3
WASHC4
WASHC5
WBP2
WBSCR17
WBSCR22
WDPCP
WDR11
WDR18
WDR19
WDR24
WDR26
WDR27
WDR3
WDR34
WDR35
WDR37
WDR4
WDR41
WDR48
WDR5
WDR59
WDR60
WDR61
WDR66
WDR7
WDR70
WDR75
WDR86
WDR91
WDR93
WDR97
WDSUB1
WDYHV1
WFS1
WHAMMP2
WIPF3
WIPI1
WIPI2
WNK1
WRB
WRN
WRNIP1
WSB1
WSB2
WSCD1
WWC1
WWOX
WWTR1
XAB2
XAF1
XBP1
XKR8
XPC
XPNPEP3
XPO7
XRCC1
XRCC3
XRCC4
XRCC5
XRCC6
XRN1
XRRA1
XXbac-BPG154L12.4
XXbac-BPG154L12.5
XYLT2
YAE1D1
YBEY
YBX1
YEATS2
YIF1A
YIPF1
YJEFN3
YPEL1
YPEL3
YTHDC2
YWHAB
YWHAE
YWHAH
YY1AP1
ZBED8
ZBTB1
ZBTB8OS
ZC3H18
ZCRB1
ZCWPW1
ZDHHC11
ZDHHC12
ZDHHC21
ZDHHC24
ZDHHC4
ZDHHC6
ZDHHC8P1
ZFAND1
ZFAND2A
ZFAS1
ZFP36
ZFP69
ZFP90
ZFP91
ZFR2
ZFYVE16
ZFYVE19
ZFYVE21
ZFYVE26
ZFYVE27
ZGRF1
ZIC4
ZKSCAN5
ZMAT4
ZMIZ1-AS1
ZMYND11
ZMYND12
ZNF117
ZNF131
ZNF138
ZNF146
ZNF155
ZNF160
ZNF177
ZNF180
ZNF192P1
ZNF212
ZNF213-AS1
ZNF223
ZNF232
ZNF25
ZNF254
ZNF266
ZNF273
ZNF276
ZNF283
ZNF286A
ZNF30
ZNF300P1
ZNF302
ZNF320
ZNF322
ZNF326
ZNF331
ZNF33B
ZNF347
ZNF354A
ZNF354C
ZNF37A
ZNF37BP
ZNF385B
ZNF391
ZNF410
ZNF415
ZNF419
ZNF428
ZNF429
ZNF438
ZNF444
ZNF445
ZNF45
ZNF454
ZNF468
ZNF471
ZNF493
ZNF500
ZNF506
ZNF512B
ZNF514
ZNF519
ZNF528
ZNF534
ZNF544
ZNF554
ZNF559
ZNF567
ZNF568
ZNF577
ZNF582-AS1
ZNF585A
ZNF585B
ZNF589
ZNF592
ZNF608
ZNF621
ZNF663P
ZNF664
ZNF667-AS1
ZNF669
ZNF680
ZNF684
ZNF692
ZNF700
ZNF702P
ZNF704
ZNF718
ZNF720
ZNF721
ZNF737
ZNF738
ZNF749
ZNF761
ZNF772
ZNF773
ZNF778
ZNF786
ZNF787
ZNF790-AS1
ZNF791
ZNF793
ZNF8
ZNF815P
ZNF826P
ZNF83
ZNF835
ZNF839
ZNF846
ZNF85
ZNF852
ZNF880
ZNF888
ZNF91
ZNRD1ASP
ZNRF2P2
ZP2
ZSCAN16-AS1
ZSCAN21
ZSCAN26
ZSWIM7
ZSWIM8
ZW10
ZYX

### Sheet: Data - pQTL
Number of SNPs, proteins and sample size in each tissue. Data was then filtered by GWAS significance (P < 5E-08) and clumped (R2<0.001). Number of causal effects by tissue, filtered by Bonferroni-corrected P value.
Raw Data				Genome-wide Significance		Clumping (R2 < 0.001)			Bonferroni Correction	MR Results
Tissue	No. of SNPs	No. of Proteins	Sample Size	No. of SNPs	No. of Proteins	No. of SNPs	No. of Proteins	Genes Tested	P-Value Threshold	No. of Causal Effects	No. of SNPs	No. of Proteins
DLPFC	786632	7376	330	8618	619	625	618	618	8.09061e-05	1	1	1
List of genes tested
AACS
AAMDC
ABCA5
ABCC8
ABHD10
ABHD11
ABHD12
ACADM
ACADS
ACADSB
ACE
ACOT1
ACOT11
ACOT2
ACOT7
ACOT8
ACOX3
ACP1
ACP6
ACTR1B
ACY3
ACYP1
ADA
ADHFE1
ADK
ADO
ADSL
AGL
AIFM2
AK3
AK4
AK5
AKAP2
AKR1A1
ALDH16A1
ALDH18A1
ALDH1A3
ALDH2
ALDH5A1
AMACR
AMPD3
AMZ2
ANKMY2
ANO5
ANO6
ANXA11
ANXA5
ANXA6
APIP
APOL2
APRT
ARHGEF25
ARMC10
ARSA
ARSB
ASL
ASRGL1
ATE1
ATG7
ATIC
ATL3
ATP13A1
ATP1B3
AUH
B3GAT3
B3GLCT
BAIAP3
BBOX1
BCAN
BCL2L13
BHMT
BLVRA
BNIP1
BOLA1
BPHL
C11orf54
C18orf55
C1orf57
C2CD2L
C2orf33
C2orf69
C2orf76
C3orf33
C7orf24
C9orf64
CA4
CAB39L
CALCOCO1
CALU
CAMLG
CAND2
CAPG
CARHSP1
CAST
CBR1
CBR3
CBR4
CCDC127
CCDC25
CCDC92
CD274
CD38
CD82
CDC42BPB
CDH13
CFHR1
CHL1
CISD2
CISD3
CLGN
CLYBL
CMC2
CNNM1
CNPY2
CNTN2
COA6
COA7
COMT
COQ3
COQ6
COQ7
COQ9
CORO1C
CORO7
CPM
CPNE1
CPNE3
CPOX
CPT2
CPVL
CRTAC1
CRYZ
CSDC2
CTSB
CTSH
CWF19L1
CYB5R3
CYBRD1
CYSTM1
CZIB
D2HGDH
DARS2
DBNL
DBT
DCAF6
DCC
DDT
DDT2
DDTL
DECR1
DECR2
DEPTOR
DFNA5
DGKQ
DGLUCY
DHODH
DHRS1
DHRS11
DHRS4
DHRS7
DIP2B
DISP2
DMAC2L
DNAJA4
DNAJC11
DPP7
DPYSL4
DPYSL5
DUSP23
EARS2
ECH1
ECHS1
ECI1
ECI2
ECM1
EFL1
EHD4
ELP1
EML2
ENDOG
ENPP4
ENPP6
EPHX2
ERAP1
ERLIN1
ERP70
ESD
ETHE1
EXOC6
FAH
FAIM2
FAM107B
FAM114A2
FAM120B
FAM131B
FAM162B
FAM171A1
FAM210B
FAM221A
FAM82C
FARP1
FARP2
FARSB
FAS
FASTKD5
FCGBP
FDPS
FDXR
FLJ10769
FLOT2
FN3KRP
FNBP1
FPGT
FUCA2
FXN
GAA
GALC
GALM
GALT
GART
GBA2
GCAT
GCDH
GDI2
GDPD1
GDPGP1
GFM1
GFM2
GFRA1
GGCT
GIMAP4
GLIPR2
GLRX5
GNA12
GNB1L
GNG8
GOLGA3
GOPC
GOT2
GPD1L
GPNMB
GPRIN3
GPSM1
GPX1
GPX4
GSDME
GSTM2
GSTM3
GSTM5
GSTO1
GSTP1
GSTT1
GSTT2
GSTT2B
GTPBP10
GUF1
GUP1
HAGH
HBG2
HDDC2
HDGF
HDHD2
HDHD3
HEL-S-134P
HEL-S-165mP
HEL-S-21
HEL-S-22
HEL-S-25
HEL-S-298
HEL-S-301
HEL-S-302
HEL-S-61p
HEL-S-66
HEL-S-7
HEL-S-70p
HEL-S-84
HEL-S-8a
HEL107
HHATL
HIBADH
HIBCH
HIMAP4
HINT2
HMBS
HMGCL
HNMT
HRSP12
HSCARG
HSD17B12
HSD17B4
HSDL2
HTATIP2
HYI
ICA1L
IDH3A
IDUA
IFIT5
IFT27
IMPA1
INPP1
IQCB1
IQGAP1
ITPA
JAM2
JMJD7
KCNJ9
KHK
KIF21B
KIFBP
KYAT3
L3HYPDH
LACTB
LACTB2
LARS1
LARS2
LBP
LCLAT1
LDAH
LGALS3
LHPP
LIMK1
LONP1
LPCAT2
LRPAP1
LRPPRC
LRRC40
LSP1
LSS
LXN
LY6H
LYPLAL1
LYRM2
LYRM4
LYRM9
MACROD2
MADD
MAN2B2
MAN2C1
MAP1S
MAP6
MAWBP
MBLAC1
MCCC1
MCEE
MCTP1
MEAK7
MECR
MELTF
MFF
MFI2
MGC4172
MGC72075
MGST1
MKRN1
MKRN2
MLYCD
MMAA
MMAB
MMUT
MPI
MPZ
MRE11
MRE11A
MRGPRF
MRI1
MRPL10
MRPL9
MRPS27
MRS2
MTAP
MTARC1
MTARC2
MTERF4
MTHFR
MTPAP
MTRF1L
MTRR
MUT
MVD
MYORG
NAAA
NANS
NAPRT
NARS2
NAXD
NAXE
NDUFA6
NDUFAF1
NDUFAF2
NDUFB9
NECAB2
NFXL1
NIPSNAP2
NIPSNAP3B
NIT1
NIT2
NME1
NME7
NMNAT3
NMRAL1
NQO1
NT5C1A
NT5C3B
NT5DC3
NT5E
NTPCR
NUDCD1
NUDCD3
NUDT19
NUDT2
NUDT6
OLA1
OSCP1
OXNAD1
OXSR1
P2RX7
PACS1
PACSIN2
PALM2
PALM2AKAP2
PANK2
PANK4
PARL
PBLD
PCYOX1
PCYT1A
PDE1B
PDF
PDIA4
PDLIM4
PEPD
PFAS
PFKL
PFKM
PGAM2
PGM1
PGM2
PGM3
PHGDH
PHYHD1
PI16
PIP4K2A
PIP5KL1
PISD
PLCG1
PLCL1
PLD1
PLIN3
PLSCR4
PLXNA2
PMM2
PNPLA7
PNPO
PON1
PON3
PPA2
PPAT
PPID
PPIL1
PPIL3
PPOX
PPP2R5C
PPP3CC
PRKCA
PRKG1
PSAT1
PSMB3
PSMB4
PSMD5
PSMD9
PTER
PTGR1
PTGR2
PTPA
QRSL1
RAB24
RAB27B
RAB37
RAB3D
RABEP1
RBBP9
RCN1
RCSD1
RDH13
REEP6
RETSAT
RFT1
RHOT2
RIDA
RLBP1
RMDN1
RMDN3
RMND1
RNF141
RNH1
RNPEP
ROBO1
RPE
RRM2B
RTF2
RUVBL1
S100A13
SAMD4A
SAMM50
SARM1
SAT2
SCFD1
SCLY
SCO2
SCRG1
SCRN3
SEC23B
SEC23IP
SELENBP1
SERPINB8
SERPINB9
SFXN3
SFXN4
SFXN5
SGTB
SH3PXD2B
SHMT1
SIDT1
SIRPA
SIRT5
SLC14A1
SLC14A1 JK
SLC15A2
SLC16A7
SLC1A4
SLC25A24
SLC2A11
SLC2A8
SLC6A17
SLC7A8
SNCG
SNPH
SNX15
SNX32
SOD3
SPAG7
SPATA20
SQOR
SRR
STAM2
STARD5
STAT6
STK39
STMN4
STXBP6
SULT1A1
SURF1
SUSD5
SV2C
SWAP70
SYN3
SYNE1
TAMM41
TANGO2
TARS3
TATDN3
TAX1BP3
TBC1D13
TBC1D9B
TBCD
TBRG4
TDRD7
TECPR1
TESC
TFG
TGOLN2
THEM4
THEMIS
THG1L
THNSL2
THTPA
TIMM21
TIMM44
TIPRL
TKT
TMA16
TMCC2
TMED8
TMEM120A
TOM1L2
TP53I3
TPMT
TRAP1
TRIM25
TRIM47
TRIM65
TRMT61B
TRPV2
TSFM
TSTD1
TTC5
TTLL12
TXN
TXNRD2
TYK2
UAP1L1
UCHL3
ULK3
UMPS
UQCR10
UROS
VAPB
VPS13C
VPS36
VWA8
WARS
WARS1
WIPF3
WIPI1
WWOX
YARS2
ZADH2
ZMPSTE24

### Sheet: Data - Glioma
Number of cases and controls in each study contributing to the glioma meta-analysis.
Study	Cases (GB/Non-GB)	Control	SNP QC Filtering	Imputation Refence Panel	Imputation QC
UK-GWAS	631 (270/361)	2699	Call rate >95%; MAF >0.01; HWE (P>1E-05)	1,000 Genomes phase 1 & UK10K	Imputation score >0.40 (IMPUTE2), HWE P>1E-08 (controls)
French-GWAS	1423 (430/993)	1190
German-GWAS	846 (431/415)	1310
MDA-GWAS	1175 (652/653)	2236
SFAGS	677 (511/166)	3940
GliomaScan	1653 (903/472)	2725
GICC	4572 (2468/1897)	3285
UCSF-Mayo	1519 (526/992)	804	Call rate >95%; HWE (P>1E-06)	HRC phase 1	-
Total	12496	18190

### Sheet: MR - eQTL
Complete MR results for gene expression analysis. Results highlighted green passed the Bonferroni-corrected P value (5.00E-06).
Tissue	Gene	Subtype	Method	No. of SNPs	P Value	Odds Ratio	Lower 95% CI	Upper 95% CI
Basal Ganglia	GALNT6	All	Wald ratio	1	3.14024e-06	1.15416	1.08664	1.22588
Basal Ganglia	GALNT6	GB	Wald ratio	1	9.07831e-08	1.22344	1.13622	1.31736
Basal Ganglia	HEATR3	All	Wald ratio	1	1.49561e-10	1.19366	1.13073	1.2601
Basal Ganglia	HEATR3	GB	Wald ratio	1	1.54604e-11	1.25766	1.17659	1.34431
Basal Ganglia	PICK1	GB	Wald ratio	1	7.90278e-09	1.2314	1.14735	1.32162
Basal Ganglia	SCAPER	Non-GB	Wald ratio	1	2.48798e-08	1.26698	1.16583	1.37692
Cerebellum	CBS	GB	Inverse variance weighted	9	3.90399e-10	0.898495	0.868874	0.929127
Cerebellum	EGFR	All	Wald ratio	1	1.07015e-25	0.674082	0.626148	0.725685
Cerebellum	EGFR	GB	Wald ratio	1	2.88747e-31	0.584079	0.533478	0.63948
Cerebellum	EGFR	Non-GB	Wald ratio	1	1.59817e-07	0.765793	0.69306	0.846158
Cerebellum	GALNT6	All	Wald ratio	1	3.14024e-06	1.13752	1.07753	1.20084
Cerebellum	GALNT6	GB	Wald ratio	1	9.07831e-08	1.19869	1.12161	1.28108
Cerebellum	GMEB2	All	Wald ratio	1	3.07658e-16	0.81118	0.771463	0.852942
Cerebellum	GMEB2	GB	Wald ratio	1	8.94874e-19	0.757805	0.712649	0.805822
Cerebellum	HEATR3	All	Wald ratio	1	3.92625e-11	1.14415	1.09934	1.19078
Cerebellum	HEATR3	GB	Wald ratio	1	6.74042e-12	1.18759	1.13069	1.24735
Cerebellum	IFT46	Non-GB	Wald ratio	1	1.3113e-08	1.26663	1.1675	1.37418
Cerebellum	JAK1	All	Wald ratio	1	5.1843e-07	0.896485	0.859036	0.935566
Cerebellum	JAK1	GB	Wald ratio	1	9.27785e-09	0.857637	0.813847	0.903783
Cerebellum	LIME1	All	Wald ratio	1	1.45058e-10	1.31172	1.20729	1.42518
Cerebellum	LIME1	GB	Wald ratio	1	2.3817e-07	1.31356	1.18445	1.45675
Cerebellum	LMF1	All	Wald ratio	1	3.559e-06	0.86544	0.814141	0.919971
Cerebellum	MDM4	All	Wald ratio	1	9.53979e-07	0.797918	0.729036	0.873309
Cerebellum	MDM4	Non-GB	Wald ratio	1	2.0239e-06	0.750078	0.666166	0.84456
Cerebellum	PHLDB1	All	Wald ratio	1	4.44705e-08	1.17775	1.11072	1.24883
Cerebellum	PHLDB1	Non-GB	Wald ratio	1	7.7668e-25	1.47904	1.37279	1.59352
Cerebellum	SLC2A4RG	All	Wald ratio	1	5.43125e-32	1.53146	1.42655	1.64409
Cerebellum	SLC2A4RG	GB	Wald ratio	1	1.49954e-36	1.75169	1.60571	1.91094
Cerebellum	SLC2A4RG	Non-GB	Wald ratio	1	5.30366e-08	1.29091	1.17746	1.41529
Cerebellum	STMN3	All	Wald ratio	1	4.28912e-21	0.759636	0.717426	0.804329
Cerebellum	STMN3	GB	Wald ratio	1	4.90597e-25	0.691469	0.644742	0.741584
Cerebellum	TMEM25	Non-GB	Wald ratio	1	4.33866e-07	1.25288	1.14798	1.36737
Cerebellum	TREH	Non-GB	Wald ratio	1	1.59464e-11	1.50549	1.3366	1.69572
Cerebellum	ZGPAT	All	Wald ratio	1	2.42233e-32	1.77992	1.61789	1.95817
Cerebellum	ZGPAT	GB	Wald ratio	1	3.81498e-36	2.11544	1.88189	2.37797
Cerebellum	ZGPAT	Non-GB	Wald ratio	1	2.81667e-08	1.41987	1.2546	1.60691
Cortex	ARFRP1	All	Wald ratio	1	3.16768e-12	1.43105	1.29385	1.58279
Cortex	ARFRP1	GB	Wald ratio	1	1.63819e-17	1.71681	1.51602	1.94419
Cortex	CDKN2A	All	Wald ratio	1	3.1121e-31	0.466164	0.409872	0.530186
Cortex	CDKN2A	GB	Wald ratio	1	1.59956e-35	0.367209	0.313587	0.429999
Cortex	CDKN2A	Non-GB	Wald ratio	1	3.59182e-09	0.597032	0.503047	0.708577
Cortex	CDKN2B	All	Wald ratio	1	7.1663e-43	0.502735	0.455711	0.554611
Cortex	CDKN2B	GB	Wald ratio	1	6.22032e-44	0.425986	0.377696	0.480451
Cortex	CDKN2B	Non-GB	Wald ratio	1	1.58546e-14	0.601698	0.528539	0.684983
Cortex	GALNT6	GB	Inverse variance weighted	2	1.53039e-07	1.1728	1.10503	1.24472
Cortex	GMEB2	All	Wald ratio	1	2.68663e-16	0.496026	0.419376	0.586685
Cortex	GMEB2	GB	Wald ratio	1	3.42923e-19	0.390793	0.318145	0.480031
Cortex	HBEGF	All	Wald ratio	1	4.40856e-06	1.36185	1.19363	1.55379
Cortex	HEATR3	All	Wald ratio	1	1.94984e-10	1.17066	1.11522	1.22886
Cortex	HEATR3	GB	Wald ratio	1	8.19589e-11	1.21851	1.14799	1.29337
Cortex	IFT46	Non-GB	Wald ratio	1	1.12665e-08	1.25539	1.16111	1.35732
Cortex	NDUFV3	GB	Inverse variance weighted	10	4.49699e-09	1.18009	1.11656	1.24724
Cortex	PHLDB1	All	Wald ratio	1	4.41923e-11	0.505779	0.412955	0.619467
Cortex	PHLDB1	Non-GB	Wald ratio	1	1.01839e-32	0.207695	0.160369	0.268987
Cortex	PICK1	GB	Wald ratio	1	1.91623e-09	1.39302	1.25017	1.5522
Cortex	POLR2F	GB	Wald ratio	1	9.57809e-09	1.60045	1.36294	1.87935
Cortex	RAVER2	All	Wald ratio	1	3.19094e-08	1.87067	1.49832	2.33556
Cortex	RAVER2	GB	Wald ratio	1	7.92391e-10	2.34637	1.78765	3.07972
Cortex	RTEL1	All	Wald ratio	1	2.50224e-13	1.72865	1.49296	2.00154
Cortex	RTEL1	GB	Wald ratio	1	1.19667e-09	1.75781	1.46558	2.10831
Cortex	RTEL1	Non-GB	Wald ratio	1	9.78202e-09	1.77013	1.45626	2.15165
Cortex	SLC16A8	GB	Wald ratio	1	1.13875e-08	1.2741	1.17242	1.3846
Cortex	SLC2A4RG	All	Wald ratio	1	1.47236e-10	2.02447	1.63164	2.51188
Cortex	SLC2A4RG	GB	Wald ratio	1	1.39489e-07	2.06002	1.57415	2.69585
Cortex	STMN3	All	Wald ratio	1	4.28912e-21	0.563453	0.50009	0.634844
Cortex	STMN3	GB	Wald ratio	1	4.90597e-25	0.463076	0.400168	0.535873
Cortex	TERT	All	Wald ratio	1	2.31702e-66	4.42835	3.73796	5.24626
Cortex	TERT	GB	Wald ratio	1	6.92381e-75	6.88934	5.60342	8.47037
Cortex	TERT	Non-GB	Wald ratio	1	6.6902e-18	2.71068	2.16076	3.40055
Cortex	TMEM25	Non-GB	Wald ratio	1	7.33792e-07	0.64716	0.54477	0.768795
Cortex	ZBTB4	All	Wald ratio	1	2.8566e-09	0.519384	0.418411	0.644723
Cortex	ZBTB4	GB	Wald ratio	1	4.01494e-06	0.535057	0.410148	0.698006
Cortex	ZBTB4	Non-GB	Wald ratio	1	3.19224e-06	0.50592	0.379809	0.673903
Cortex	NDUFV3	GB	Weighted median	10	2.8801e-06	1.21051	1.11742	1.31137
Cortex	ZGPAT	All	Wald ratio	1	7.94948e-33	2.24614	1.96659	2.56543
Cortex	ZGPAT	GB	Wald ratio	1	1.07513e-36	2.86184	2.4317	3.36807
Cortex	ZGPAT	Non-GB	Wald ratio	1	2.35626e-08	1.63439	1.3755	1.942
Cortex	CBS	GB	Weighted median	11	3.49205e-06	0.917068	0.884133	0.951229
Hippocampus	GALNT6	All	Wald ratio	1	4.17429e-06	1.14107	1.07871	1.20704
Hippocampus	GALNT6	GB	Wald ratio	1	2.14982e-07	1.20014	1.12018	1.28582
Hippocampus	PICK1	GB	Wald ratio	1	3.95249e-09	1.2676	1.17136	1.37174
Spinal Cord	GALNT6	GB	Wald ratio	1	8.39537e-07	1.18106	1.10539	1.26192
Cortex	GALNT6	All	Inverse variance weighted	2	5.31595e-06	1.11941	1.06634	1.17512
Cortex	HBEGF	GB	Wald ratio	1	5.53314e-06	1.45496	1.23765	1.71042
Cerebellum	CBS	GB	Weighted median	9	7.71674e-06	0.905641	0.86715	0.94584
Cerebellum	LIME1	Non-GB	Wald ratio	1	8.26874e-06	1.28512	1.15092	1.43497
Cortex	DDX6	Non-GB	Wald ratio	1	8.34289e-06	1.35732	1.18665	1.55253
Cortex	MICALL1	GB	Wald ratio	1	9.00325e-06	0.712024	0.612882	0.827203
Cerebellum	CHRNB1	Non-GB	Wald ratio	1	1.00624e-05	1.23694	1.12553	1.35936
Cortex	SLC2A4RG	Non-GB	Wald ratio	1	1.14158e-05	1.89992	1.42641	2.53061
Spinal Cord	GALNT6	All	Wald ratio	1	1.1594e-05	1.12841	1.06909	1.19101
Cortex	STN1	Non-GB	Wald ratio	1	1.16313e-05	0.718853	0.62023	0.833159
Cerebellum	GMPPB	GB	Wald ratio	1	1.1712e-05	1.13613	1.0731	1.20286
Cerebellum	D2HGDH	Non-GB	Wald ratio	1	1.49335e-05	0.809529	0.735682	0.890789
Basal Ganglia	GMPPB	GB	Wald ratio	1	1.49775e-05	1.17984	1.09472	1.27157
Cerebellum	STMN3	Non-GB	Wald ratio	1	1.5273e-05	0.848856	0.7881	0.914297
Cortex	STMN3	Non-GB	Wald ratio	1	1.5273e-05	0.710391	0.608407	0.829469
Cortex	NDUFV3	All	Inverse variance weighted	10	1.55298e-05	1.10499	1.05607	1.15619
Hippocampus	BTN3A2	Non-GB	Wald ratio	1	1.83432e-05	1.15789	1.08278	1.23821
Cortex	PPP1R14B	GB	Wald ratio	1	1.93181e-05	1.31723	1.16083	1.4947
Cortex	GMPPB	GB	Wald ratio	1	2.1494e-05	1.15755	1.082	1.23838
Basal Ganglia	MRPL23	Non-GB	Inverse variance weighted	5	2.90009e-05	1.07568	1.03952	1.1131
Cerebellum	MRPL23	Non-GB	Inverse variance weighted	5	2.98636e-05	1.06166	1.03225	1.0919
Hippocampus	MRPL23	Non-GB	Inverse variance weighted	5	3.13487e-05	1.07095	1.03694	1.10608
Cerebellum	GMEB2	Non-GB	Wald ratio	1	3.33638e-05	0.870698	0.815572	0.92955
Cerebellum	TRIM21	GB	Wald ratio	1	3.35417e-05	1.29167	1.14454	1.45771
Basal Ganglia	RRM1	All	Wald ratio	1	3.44508e-05	1.14234	1.07262	1.21659
Cerebellum	CBS	All	Inverse variance weighted	9	3.50244e-05	0.943616	0.918031	0.969915
Cerebellum	CCDC88B	GB	Wald ratio	1	3.86359e-05	1.10693	1.05465	1.1618
Cortex	CCDC88B	GB	Wald ratio	1	3.86359e-05	1.13966	1.07087	1.21287
Cortex	MYNN	All	Wald ratio	1	4.01245e-05	0.696539	0.586123	0.827754
Cerebellum	PPP1R14B	GB	Wald ratio	1	4.0258e-05	1.17699	1.0889	1.27221
Cortex	PSME4	Non-GB	Wald ratio	1	4.33167e-05	1.78516	1.3522	2.35676
Cerebellum	POLR3K	GB	Wald ratio	1	4.74324e-05	0.813423	0.736386	0.89852
Cerebellum	RAVER2	GB	Wald ratio	1	4.77317e-05	0.822499	0.748568	0.903731
Cerebellum	SPDYE6	Non-GB	Wald ratio	1	4.79185e-05	0.762432	0.668975	0.868944
Cerebellum	TRIM21	All	Wald ratio	1	4.9033e-05	1.23187	1.1139	1.36234
Cerebellum	TGFA	GB	Wald ratio	1	4.97609e-05	1.24274	1.11887	1.38031
Cortex	QSER1	GB	Inverse variance weighted	2	5.00688e-05	0.834832	0.76508	0.910944
Cerebellum	CHRNB1	All	Wald ratio	1	5.07701e-05	1.15929	1.0793	1.2452
Cerebellum	LMF1	GB	Wald ratio	1	5.19375e-05	0.856562	0.794679	0.923266
Cerebellum	FAIM	GB	Wald ratio	1	5.40427e-05	1.14958	1.07436	1.23007
Cortex	IK	All	Wald ratio	1	5.45177e-05	0.741482	0.641221	0.85742
Cerebellum	HEXD	GB	Wald ratio	1	5.6808e-05	1.20362	1.09977	1.31727
Cortex	HEXD	GB	Wald ratio	1	5.6808e-05	1.17991	1.0886	1.27889
Cortex	ZNF512B	All	Wald ratio	1	5.72511e-05	1.47793	1.22185	1.78768
Cortex	GMEB2	Non-GB	Wald ratio	1	5.86404e-05	0.638963	0.513559	0.794988
Cortex	SPDYE6	Non-GB	Wald ratio	1	6.15567e-05	0.772165	0.680426	0.876273
Cortex	PICK1	All	Wald ratio	1	6.90794e-05	1.19628	1.09521	1.30668
Cortex	POLR2F	All	Wald ratio	1	6.92785e-05	1.30492	1.14458	1.48773
Cerebellum	FAIM	All	Wald ratio	1	6.93328e-05	1.11958	1.05898	1.18364
Cerebellum	SLC25A16	All	Wald ratio	1	7.00057e-05	0.894395	0.84652	0.944978
Cerebellum	DNA2	All	Wald ratio	1	7.15683e-05	1.10232	1.05057	1.15662
Cerebellum	PARP9	Non-GB	Inverse variance weighted	2	8.42904e-05	1.20348	1.09734	1.31989
Cerebellum	D2HGDH	All	Wald ratio	1	8.6984e-05	0.864531	0.803907	0.929728
Cerebellum	BAIAP2L2	All	Wald ratio	1	8.84623e-05	0.824564	0.748754	0.90805
Basal Ganglia	FLCN	Non-GB	Wald ratio	1	8.93431e-05	1.15286	1.07367	1.23789
Cerebellum	FLCN	Non-GB	Wald ratio	1	8.93431e-05	1.11509	1.05595	1.17755
Cerebellum	OGFOD3	GB	Wald ratio	1	9.1894e-05	0.814186	0.734486	0.902535
Cortex	MPZL2	Non-GB	Wald ratio	1	0.00011228	1.6519	1.28046	2.13108
Hippocampus	BTN3A2	All	Wald ratio	1	0.000113504	1.10512	1.05043	1.16266
Basal Ganglia	RRM1	GB	Wald ratio	1	0.00011987	1.16015	1.07557	1.25137
Cortex	SLC16A8	All	Wald ratio	1	0.000123929	1.14207	1.06717	1.22224
Cortex	TNFSF13	All	Wald ratio	1	0.0001273	1.2677	1.12285	1.43124
Basal Ganglia	AMT	GB	Wald ratio	1	0.000127552	0.875633	0.818115	0.937195
Cerebellum	RRM1	All	Wald ratio	1	0.000133408	1.12753	1.06018	1.19915
Cortex	KPNA1	Non-GB	Inverse variance weighted	2	0.000137421	0.781794	0.688867	0.887257
Cortex	AKNA	Non-GB	Wald ratio	1	0.000138665	1.37196	1.166	1.61429
Cortex	NUFIP2	Non-GB	Wald ratio	1	0.000153423	1.56203	1.23995	1.96777
Cerebellum	KCNJ3	Non-GB	Wald ratio	1	0.000155483	1.15153	1.07034	1.23889
Cortex	PCDHA7	Non-GB	Wald ratio	1	0.000159556	0.801002	0.713854	0.89879
Cortex	MYNN	GB	Wald ratio	1	0.000167146	0.666866	0.540025	0.823499
Cerebellum	AMT	GB	Wald ratio	1	0.000168285	0.895246	0.845098	0.94837
Cerebellum	DALRD3	GB	Wald ratio	1	0.000174723	0.830855	0.754219	0.915278
Cortex	AMT	GB	Wald ratio	1	0.000174723	0.857551	0.791416	0.929212
Cerebellum	TCEA2	GB	Wald ratio	1	0.000180062	1.2226	1.10055	1.35819
Cerebellum	LMF1	Non-GB	Wald ratio	1	0.000207944	0.858663	0.792233	0.930662
Cortex	STN1	All	Wald ratio	1	0.000214121	0.809188	0.723376	0.905181
Basal Ganglia	CNTLN	GB	Wald ratio	1	0.000223938	1.15071	1.06804	1.23979
Cortex	CBS	GB	Inverse variance weighted	11	0.000230378	0.930493	0.895497	0.966858
Cortex	TRIQK	All	Wald ratio	1	0.000231739	0.643031	0.508323	0.813437
Cortex	SIVA1	Non-GB	Wald ratio	1	0.000234994	1.27378	1.11967	1.4491
Cerebellum	BTN3A2	Non-GB	Wald ratio	1	0.00023697	1.135	1.06089	1.21427
Cerebellum	RRM1	GB	Wald ratio	1	0.000237253	1.14871	1.06685	1.23684
Cortex	PCDHA7	All	Wald ratio	1	0.000243957	0.849124	0.778076	0.926659
Cerebellum	IFT46	All	Wald ratio	1	0.000246368	1.12384	1.05584	1.19623
Cortex	SLC50A1	Non-GB	Wald ratio	1	0.000246691	1.65695	1.26487	2.17056
Cerebellum	KCNJ3	All	Wald ratio	1	0.000251569	1.10918	1.04932	1.17245
Cerebellum	SCFD1	All	Wald ratio	1	0.000252451	0.896754	0.845916	0.950647
Cerebellum	SCFD1	GB	Wald ratio	1	0.000253647	0.874917	0.814473	0.939847
Cortex	TMCO6	All	Wald ratio	1	0.000256209	0.760631	0.656856	0.880801
Cerebellum	TMEM192	All	Wald ratio	1	0.000268191	1.19966	1.08777	1.32306
Cortex	RBBP8	All	Wald ratio	1	0.000268274	0.753493	0.647093	0.877389
Cerebellum	GMPPB	All	Wald ratio	1	0.000270152	1.09084	1.04098	1.14308
Cortex	TRIP6	GB	Wald ratio	1	0.000280655	1.44106	1.18321	1.75511
Cortex	GAL3ST2	All	Wald ratio	1	0.000303673	1.33023	1.13942	1.55301
Cerebellum	RAVER2	All	Wald ratio	1	0.00031634	0.868608	0.80451	0.937814
Cerebellum	GCAT	GB	Wald ratio	1	0.000317582	0.822495	0.739494	0.914812
Hippocampus	MICALL1	GB	Wald ratio	1	0.000317582	0.887941	0.832312	0.947288
Cortex	COQ8A	GB	Inverse variance weighted	2	0.000320856	0.826835	0.745472	0.917079
Cortex	NBPF4	All	Wald ratio	1	0.000323797	1.48815	1.19821	1.84825
Cortex	GAL3ST2	Non-GB	Wald ratio	1	0.000328902	1.44988	1.18382	1.77573
Cortex	DGCR6	GB	Inverse variance weighted	3	0.000330571	1.21848	1.09387	1.35729
Spinal Cord	HSD17B13	Non-GB	Wald ratio	1	0.000330799	0.892799	0.839202	0.949819
Cortex	IFT46	All	Wald ratio	1	0.0003326	1.11557	1.05088	1.18423
Spinal Cord	BTN3A2	Non-GB	Wald ratio	1	0.000341214	1.12206	1.05353	1.19504
Cerebellum	TRIP6	GB	Wald ratio	1	0.00034228	1.22696	1.09701	1.3723
Basal Ganglia	AMT	All	Wald ratio	1	0.000345287	0.903433	0.854556	0.955105
Basal Ganglia	GMPPB	All	Wald ratio	1	0.000346036	1.11861	1.05199	1.18944
Cerebellum	MYLK4	Non-GB	Inverse variance weighted	2	0.000347087	0.858415	0.789534	0.933306
Basal Ganglia	HSD17B13	Non-GB	Wald ratio	1	0.000353002	0.875595	0.814052	0.941789
Cerebellum	AMT	All	Wald ratio	1	0.000359081	0.917649	0.87534	0.962004
Cerebellum	ACYP2	Non-GB	Wald ratio	1	0.000359252	1.21522	1.09183	1.35256
Cortex	PDE4C	Non-GB	Inverse variance weighted	2	0.000359888	0.86658	0.801022	0.937504
Cerebellum	CD14	GB	Wald ratio	1	0.000365842	0.84382	0.768575	0.926431
Cerebellum	DNA2	Non-GB	Wald ratio	1	0.000383752	1.12045	1.05228	1.19304
Cerebellum	SLC25A16	Non-GB	Wald ratio	1	0.000387852	0.877825	0.816859	0.943341
Cortex	SCFD1	GB	Wald ratio	1	0.000405074	0.852046	0.779699	0.931106
Cerebellum	CD14	All	Wald ratio	1	0.000418212	0.871679	0.807652	0.940782
Cortex	CPOX	Non-GB	Wald ratio	1	0.000442336	1.51965	1.20325	1.91924
Cerebellum	TGFA	All	Wald ratio	1	0.000449022	1.16545	1.06993	1.26949
Cortex	ACYP2	Non-GB	Wald ratio	1	0.000463827	1.42793	1.16974	1.74309
Cerebellum	DCLRE1B	Non-GB	Wald ratio	1	0.000482562	1.21911	1.09075	1.36259
Cerebellum	BTN2A1	Non-GB	Wald ratio	1	0.000484719	0.803127	0.710062	0.90839
Cortex	FHL3	GB	Wald ratio	1	0.00049329	1.23668	1.09739	1.39364
Cortex	GMPPB	All	Wald ratio	1	0.00049335	1.10336	1.04397	1.16612
Cortex	IK	Non-GB	Wald ratio	1	0.000501112	0.712258	0.588361	0.862245
Cortex	ZNF512B	GB	Wald ratio	1	0.000502174	1.51171	1.19778	1.90793
Cerebellum	RBBP8	All	Wald ratio	1	0.000525405	0.851831	0.77801	0.932656
Cerebellum	RECQL5	GB	Wald ratio	1	0.000532536	0.781066	0.679149	0.898276
Cortex	SLC25A24	All	Inverse variance weighted	2	0.000535835	1.08434	1.03576	1.1352
Cortex	CD14	All	Wald ratio	1	0.000539452	0.830041	0.746923	0.922407
Cortex	MED21	All	Wald ratio	1	0.000545744	1.26954	1.10888	1.45347
Cerebellum	MRPL23	All	Inverse variance weighted	5	0.000553774	1.0393	1.01681	1.06229
Basal Ganglia	MRPL23	All	Inverse variance weighted	5	0.0005563	1.04802	1.02048	1.07631
Hippocampus	MRPL23	All	Inverse variance weighted	5	0.000561092	1.04523	1.01929	1.07184
Cortex	UQCRH	GB	Wald ratio	1	0.000565732	0.801793	0.707162	0.909086
Cerebellum	DALRD3	All	Wald ratio	1	0.000572472	0.87003	0.803759	0.941764
Cortex	AMT	All	Wald ratio	1	0.000572472	0.890951	0.834292	0.951458
Cerebellum	RECQL5	All	Wald ratio	1	0.000573332	0.817206	0.728514	0.916696
Cerebellum	IFNAR2	GB	Wald ratio	1	0.000578047	1.18534	1.07595	1.30586
Cortex	BTN3A1	Non-GB	Wald ratio	1	0.000587469	0.798731	0.702665	0.907931
Cerebellum	LGALS8	Non-GB	Wald ratio	1	0.0005898	1.24323	1.09805	1.40761
Cortex	LGALS8	Non-GB	Wald ratio	1	0.0005898	1.1619	1.06659	1.26572
Cortex	SNX11	All	Wald ratio	1	0.000611638	0.802824	0.708044	0.910291
Cortex	PPP1R14B	All	Wald ratio	1	0.000626253	1.20101	1.08133	1.33393
Cortex	LRRN2	All	Inverse variance weighted	2	0.000635048	0.809299	0.716783	0.913756
Cortex	INF2	All	Inverse variance weighted	2	0.00063746	0.840911	0.761313	0.928832
Cortex	QSER1	All	Inverse variance weighted	2	0.000649753	0.881403	0.819712	0.947736
Cortex	HEATR3	Non-GB	Wald ratio	1	0.000658998	1.11637	1.04785	1.18937
Cortex	PGP	All	Wald ratio	1	0.000672487	0.616909	0.466993	0.814953
Cortex	TTC4	GB	Inverse variance weighted	5	0.000675172	0.912349	0.86535	0.961902
Cerebellum	HSD17B13	Non-GB	Inverse variance weighted	2	0.000683441	0.923097	0.881436	0.966728
Cerebellum	TMEM192	GB	Wald ratio	1	0.000686929	1.22921	1.09114	1.38475
Cerebellum	RAD51C	Non-GB	Wald ratio	1	0.000709082	0.888071	0.8291	0.951237
Cerebellum	PGBD1	Non-GB	Wald ratio	1	0.000710714	0.834417	0.751394	0.926614
Cerebellum	NKX2-2	Non-GB	Wald ratio	1	0.000725152	0.785627	0.68305	0.903609
Cortex	ETFA	Non-GB	Wald ratio	1	0.000728164	0.695949	0.563971	0.858811
Cerebellum	SLC27A3	GB	Wald ratio	1	0.000760476	0.827646	0.74134	0.924
Basal Ganglia	BAG6	Non-GB	Wald ratio	1	0.000765436	1.1568	1.0627	1.25922
Cortex	ACYP2	All	Wald ratio	1	0.000773432	1.29765	1.11478	1.51051
Cortex	HIST1H4J	Non-GB	Wald ratio	1	0.000789181	1.4307	1.1607	1.76352
Cortex	AKNA	All	Wald ratio	1	0.000792965	1.23424	1.09146	1.39569
Cerebellum	NFYA	Non-GB	Wald ratio	1	0.000806489	1.23511	1.09159	1.3975
Cortex	FSD1L	Non-GB	Wald ratio	1	0.000811727	1.60778	1.21765	2.12289
Cortex	SCFD1	All	Wald ratio	1	0.000818842	0.88396	0.822351	0.950184
Cerebellum	IFT80	All	Wald ratio	1	0.000823251	0.847154	0.768688	0.93363
Cortex	RSPO4	GB	Inverse variance weighted	3	0.000827038	0.893131	0.835875	0.954308
Cortex	GPANK1	Non-GB	Wald ratio	1	0.000828767	0.772685	0.664261	0.898807
Cortex	BTN3A2	Non-GB	Weighted median	3	0.000829761	1.10877	1.04363	1.17796
Cerebellum	FZD3	All	Wald ratio	1	0.00084598	0.85453	0.779167	0.937182
Cortex	SNX11	Non-GB	Wald ratio	1	0.000846184	0.754294	0.639173	0.890149
Cortex	UNG	Non-GB	Wald ratio	1	0.000864367	0.814843	0.72236	0.919166
Hippocampus	SLC25A24	All	Wald ratio	1	0.000867468	1.09915	1.03966	1.16203
Cortex	PCGF2	Non-GB	Wald ratio	1	0.000871666	0.642757	0.495485	0.833802
Cortex	FAM24A	GB	Wald ratio	1	0.00090032	1.50655	1.18279	1.91894
Cerebellum	MRPL23	Non-GB	Weighted median	5	0.000904278	1.05929	1.02386	1.09594
Cerebellum	EFNA1	Non-GB	Wald ratio	1	0.000907555	0.866578	0.796282	0.943081
Cortex	NAV2	GB	Inverse variance weighted	2	0.000908511	1.19715	1.07641	1.33143
Cortex	RASA3	GB	Wald ratio	1	0.00091485	1.18806	1.07299	1.31547
Spinal Cord	GMPPB	GB	Wald ratio	1	0.000914946	1.11427	1.04523	1.18787
Cortex	TNFSF13	GB	Wald ratio	1	0.000919754	1.28644	1.10839	1.49309
Cerebellum	SLC25A24	All	Wald ratio	1	0.000920462	1.07315	1.02926	1.11891
Basal Ganglia	VPS28	GB	Wald ratio	1	0.000928765	1.1387	1.05444	1.22971
Cerebellum	FBXO16	All	Wald ratio	1	0.000933794	0.805571	0.708761	0.915605
Cortex	SNCAIP	GB	Wald ratio	1	0.000941205	1.28946	1.10913	1.49911
Cerebellum	PPP1R14B	All	Wald ratio	1	0.000944186	1.11511	1.04537	1.1895
Cortex	LPCAT4	All	Wald ratio	1	0.00094877	1.51281	1.18352	1.93372
Cortex	VPS28	GB	Wald ratio	1	0.000966642	1.1541	1.05993	1.25665
Cerebellum	VPS28	GB	Wald ratio	1	0.000966642	1.14064	1.05489	1.23336
Hippocampus	VPS28	GB	Wald ratio	1	0.000966642	1.17939	1.0693	1.30083
Cortex	BRD9	GB	Inverse variance weighted	2	0.000969108	0.789249	0.68573	0.908395
Cortex	STAG3	GB	Inverse variance weighted	2	0.000972288	1.15763	1.06119	1.26282
Cortex	PSME4	All	Wald ratio	1	0.000978508	1.4279	1.15538	1.76471
Cortex	BCL2	Non-GB	Wald ratio	1	0.00100441	1.40499	1.1473	1.72055
Cerebellum	ACTR1B	GB	Wald ratio	1	0.00101712	0.896207	0.839497	0.956748
Cortex	ACTR1B	GB	Wald ratio	1	0.00101712	0.80879	0.712621	0.917938
Cerebellum	TRIP6	All	Wald ratio	1	0.00101926	1.16562	1.06377	1.27722
Cortex	SNX19	All	Wald ratio	1	0.00102739	1.08423	1.03312	1.13785
Cerebellum	RPS6	Non-GB	Wald ratio	1	0.00103767	1.2073	1.07876	1.35114
Cortex	RPS6	Non-GB	Wald ratio	1	0.00103767	1.30378	1.11267	1.52772
Cerebellum	HLA-DQB1	GB	Wald ratio	1	0.00104205	0.822251	0.731471	0.924296
Basal Ganglia	BORCS7	GB	Wald ratio	1	0.00104285	1.13583	1.05256	1.22569
Cerebellum	PPP4R1	Non-GB	Wald ratio	1	0.00104632	0.848517	0.769133	0.936094
Cortex	FEM1C	Non-GB	Wald ratio	1	0.00105433	1.72408	1.24455	2.38838
Cortex	MED21	Non-GB	Wald ratio	1	0.00105832	1.34632	1.1268	1.60861
Cortex	TTC4	GB	Weighted median	5	0.00106171	0.90133	0.846977	0.959171
Basal Ganglia	AS3MT	GB	Wald ratio	1	0.00107113	1.12797	1.04945	1.21236
Cortex	SLC26A5	Non-GB	Wald ratio	1	0.00107575	0.599509	0.44117	0.814677
Cerebellum	PWWP3A	All	Inverse variance weighted	2	0.00108389	1.07935	1.03103	1.12993
Cortex	S1PR4	Non-GB	Inverse variance weighted	2	0.00108926	0.819427	0.72713	0.923439
Cortex	GALR3	GB	Wald ratio	1	0.00110313	1.60017	1.20648	2.12232
Cortex	NFU1	All	Wald ratio	1	0.00111779	1.33345	1.12154	1.5854
Cortex	TGFBR3	GB	Wald ratio	1	0.00113911	0.741944	0.619847	0.888093
Cerebellum	EVI5L	GB	Wald ratio	1	0.00115866	1.19968	1.0749	1.33896
Cortex	TAF11	Non-GB	Wald ratio	1	0.00116365	0.789344	0.684329	0.910474
Cerebellum	MYLK4	All	Inverse variance weighted	2	0.00117326	0.918577	0.872648	0.966923
Cerebellum	BBC3	All	Wald ratio	1	0.00118768	0.859155	0.78381	0.941741
Cortex	LTA	Non-GB	Wald ratio	1	0.00119822	1.3779	1.13496	1.67284
Cerebellum	HEATR3	Non-GB	Wald ratio	1	0.00123298	1.08981	1.03441	1.14818
Hippocampus	MRPL23	Non-GB	Weighted median	5	0.00123571	1.06835	1.02634	1.11207
Cortex	TMEM25	All	Wald ratio	1	0.00124932	0.804725	0.705256	0.918223
Cortex	CHST8	Non-GB	Weighted median	3	0.00125913	0.828183	0.738532	0.928716
Cortex	IL12RB2	All	Wald ratio	1	0.00128872	1.22298	1.08189	1.38248
Cerebellum	TRIP13	GB	Inverse variance weighted	2	0.00130457	0.897324	0.839972	0.958592
Basal Ganglia	HLA-DOB	GB	Wald ratio	1	0.00131064	0.893187	0.833724	0.956892
Basal Ganglia	MRPL23	Non-GB	Weighted median	5	0.00131071	1.07292	1.02784	1.11998
Cortex	MICB	All	Inverse variance weighted	2	0.00131353	0.923448	0.879656	0.969419
Cerebellum	POLD2	Non-GB	Wald ratio	1	0.00132251	0.803785	0.703458	0.918421
Basal Ganglia	C4A	Non-GB	Wald ratio	1	0.00133695	1.13566	1.05073	1.22745
Cerebellum	ACAA2	All	Wald ratio	1	0.00134086	1.16776	1.06216	1.28386
Cortex	ACAA2	All	Wald ratio	1	0.00134086	1.30471	1.10897	1.53501
Cortex	CBS	All	Inverse variance weighted	11	0.00135907	0.962437	0.940152	0.98525
Cerebellum	WHRN	All	Wald ratio	1	0.00137441	1.07124	1.02703	1.11736
Hippocampus	ARSB	GB	Wald ratio	1	0.00138758	0.888515	0.826409	0.955289
Cortex	ATG4C	Non-GB	Wald ratio	1	0.0014096	0.746782	0.624233	0.893389
Cerebellum	CDC42BPA	All	Wald ratio	1	0.00143579	1.1387	1.05129	1.23337
Cerebellum	BTN3A2	All	Wald ratio	1	0.00143687	1.08679	1.03257	1.14387
Cortex	GSTT2B	Non-GB	Inverse variance weighted	2	0.00144379	1.07688	1.02891	1.12709
Cerebellum	SPTBN1	GB	Wald ratio	1	0.00145133	1.19171	1.06976	1.32757
Cortex	RNF212	All	Inverse variance weighted	2	0.00145622	0.905869	0.852374	0.962723
Cortex	FAAH	GB	Inverse variance weighted	2	0.0014675	1.20709	1.07492	1.35551
Cortex	GPRC6A	Non-GB	Wald ratio	1	0.00147165	0.665118	0.517309	0.855161
Cortex	MYMK	Non-GB	Wald ratio	1	0.00147398	0.754468	0.634189	0.897559
Cerebellum	FBXO16	Non-GB	Wald ratio	1	0.0014862	0.76307	0.645837	0.901584
Cerebellum	NDUFA10	All	Wald ratio	1	0.00150489	1.1789	1.06496	1.30502
Cortex	TRIP13	GB	Inverse variance weighted	2	0.00152168	0.866087	0.792432	0.946587
Cortex	POLA2	All	Wald ratio	1	0.00153231	0.839995	0.754111	0.935661
Cortex	ZNF512B	Non-GB	Wald ratio	1	0.00153697	1.49703	1.16628	1.92157
Cortex	TGFBR3	All	Wald ratio	1	0.00154682	0.789607	0.682174	0.913959
Cortex	WHRN	GB	Wald ratio	1	0.00157476	0.824373	0.731321	0.929265
Cerebellum	GAPVD1	All	Wald ratio	1	0.00157857	1.15566	1.05647	1.26416
Cerebellum	CEP63	GB	Wald ratio	1	0.00157889	0.856978	0.778737	0.94308
Cerebellum	MDM4	GB	Wald ratio	1	0.00157961	0.836964	0.749481	0.93466
Cortex	CHST8	Non-GB	Inverse variance weighted	3	0.00158868	0.848323	0.765989	0.939506
Cortex	NBPF4	GB	Wald ratio	1	0.00160148	1.53699	1.17687	2.00731
Cerebellum	MAP2K2	All	Wald ratio	1	0.00160167	0.900929	0.8444	0.961243
Cortex	SLC19A2	GB	Wald ratio	1	0.00160947	1.54072	1.1778	2.01547
Cerebellum	HARS2	All	Wald ratio	1	0.00161826	0.858112	0.780239	0.943757
Cortex	TBX1	Non-GB	Wald ratio	1	0.00161868	0.60114	0.438086	0.824882
Cortex	ZNF85	All	Inverse variance weighted	5	0.00162664	1.06143	1.02279	1.10154
Hippocampus	PICK1	All	Wald ratio	1	0.00162893	1.10916	1.03993	1.183
Basal Ganglia	IL10RB	GB	Wald ratio	1	0.00163293	1.11049	1.04039	1.18532
Cortex	CD27	GB	Wald ratio	1	0.00165162	1.51876	1.17069	1.97033
Cerebellum	INKA1	All	Wald ratio	1	0.00165544	1.07353	1.02711	1.12205
Cerebellum	TMEM184B	GB	Wald ratio	1	0.00166702	0.822418	0.728047	0.929022
Cortex	G2E3	All	Inverse variance weighted	2	0.00168044	1.16556	1.05931	1.28246
Cortex	LKAAEAR1	All	Wald ratio	1	0.00168431	1.30611	1.10562	1.54296
Cortex	CCDC77	All	Inverse variance weighted	2	0.00168664	1.08412	1.03083	1.14017
Cerebellum	NKX2-2	All	Wald ratio	1	0.00169491	0.843101	0.757879	0.937907
Cerebellum	TMEM25	All	Wald ratio	1	0.00172586	1.11294	1.04089	1.18998
Cortex	DGCR6	GB	Weighted median	3	0.00174509	1.22569	1.07906	1.39225
Cortex	ESYT3	GB	Wald ratio	1	0.00175361	0.817652	0.720781	0.927544
Cortex	LEPR	GB	Wald ratio	1	0.00176367	0.855296	0.775483	0.943323
Cortex	PLA2G6	All	Wald ratio	1	0.00176436	1.24434	1.08502	1.42706
Cortex	NFKBIL1	Non-GB	Wald ratio	1	0.00176774	0.614586	0.452954	0.833894
Cortex	UFSP1	GB	Wald ratio	1	0.00177205	0.79819	0.692989	0.91936
Cortex	LKAAEAR1	GB	Wald ratio	1	0.00177619	1.38481	1.12907	1.69849
Cortex	BMS1	GB	Weighted median	3	0.00177629	0.90234	0.84602	0.962408
Basal Ganglia	VN1R1	All	Wald ratio	1	0.00177745	0.896235	0.836723	0.959979
Cerebellum	DEPTOR	GB	Wald ratio	1	0.00177995	0.882242	0.815562	0.954374
Cortex	FANCG	Non-GB	Inverse variance weighted	2	0.00178007	1.24013	1.08352	1.41937
Cortex	CPOX	All	Wald ratio	1	0.00178031	1.32618	1.11096	1.5831
Cortex	LPCAT4	GB	Wald ratio	1	0.0017836	1.6195	1.19679	2.19152
Basal Ganglia	PSMG1	GB	Wald ratio	1	0.00178545	1.12293	1.04414	1.20767
Cortex	NOTCH4	Non-GB	Inverse variance weighted	2	0.00179711	1.18733	1.06599	1.32248
Basal Ganglia	FAM3B	GB	Wald ratio	1	0.00180872	0.880469	0.812798	0.953774
Spinal Cord	BACE2	GB	Wald ratio	1	0.00181384	1.09703	1.03501	1.16275
Basal Ganglia	SLC35F2	Non-GB	Wald ratio	1	0.00181595	1.11416	1.04098	1.19248
Cortex	COA8	Non-GB	Inverse variance weighted	2	0.00182571	0.891237	0.828992	0.958155
Cortex	DDR1	Non-GB	Wald ratio	1	0.00183291	1.48478	1.15794	1.90388
Cerebellum	POLA2	All	Wald ratio	1	0.0018469	0.852617	0.7712	0.94263
Cerebellum	BTN2A2	Non-GB	Wald ratio	1	0.0018519	0.842717	0.756641	0.938585
Basal Ganglia	PICK1	All	Wald ratio	1	0.00186437	1.09592	1.03447	1.16102
Basal Ganglia	PSMG1	All	Wald ratio	1	0.00186501	1.09883	1.03548	1.16605
Cerebellum	ACP7	All	Wald ratio	1	0.0018766	1.08487	1.03056	1.14203
Cerebellum	IFT80	Non-GB	Wald ratio	1	0.00188425	0.816892	0.71907	0.928022
Cortex	GUCA1C	All	Inverse variance weighted	2	0.00188724	0.926657	0.883188	0.972265
Cerebellum	SLC27A3	All	Wald ratio	1	0.0019007	0.867649	0.793284	0.948986
Cerebellum	KLF5	Non-GB	Inverse variance weighted	2	0.00190142	1.09507	1.03406	1.15968
Cerebellum	TRIM21	Non-GB	Wald ratio	1	0.00190607	1.22849	1.07882	1.39894
Cortex	ZNF85	GB	Inverse variance weighted	5	0.00190966	1.07456	1.02686	1.12448
Cerebellum	MST1R	GB	Wald ratio	1	0.00194574	1.13886	1.04893	1.23649
Cerebellum	TMEM184B	All	Wald ratio	1	0.00195122	0.855018	0.77434	0.944101
Cortex	NCAPD2	GB	Wald ratio	1	0.00197261	1.20241	1.06991	1.35132
Cerebellum	EDN3	All	Wald ratio	1	0.00198863	1.1529	1.05347	1.26172
Cortex	EDN3	All	Wald ratio	1	0.00198863	1.17546	1.06097	1.3023
Cortex	CCDC88B	All	Wald ratio	1	0.00199259	1.0849	1.03027	1.14243
Cerebellum	CCDC88B	All	Wald ratio	1	0.00199259	1.06537	1.02344	1.10901
Cerebellum	BAIAP2L2	GB	Wald ratio	1	0.00199378	0.829913	0.737383	0.934052
Cortex	TRIQK	GB	Wald ratio	1	0.00199411	0.629692	0.469635	0.844299
Cortex	ICA1	GB	Inverse variance weighted	2	0.00200284	1.2668	1.09032	1.47183
Cerebellum	POLD2	All	Wald ratio	1	0.00200499	0.852219	0.770002	0.943214
Cortex	CD14	GB	Wald ratio	1	0.00200954	0.816255	0.717587	0.928488
Cortex	PSMG1	All	Wald ratio	1	0.00201197	1.13597	1.04768	1.2317
Cerebellum	NBPF1	Non-GB	Wald ratio	1	0.00201609	0.825921	0.731502	0.932527
Cortex	TRAPPC6B	Non-GB	Wald ratio	1	0.00204937	0.653404	0.498522	0.856406
Spinal Cord	SMDT1	All	Wald ratio	1	0.00206227	0.927312	0.883847	0.972914
Cerebellum	CDC42BPA	GB	Wald ratio	1	0.00206714	1.16653	1.05762	1.28665
Cortex	MSH5	Non-GB	Wald ratio	1	0.00208467	1.60866	1.18847	2.1774
Cortex	RNF212	GB	Inverse variance weighted	2	0.00209074	0.889378	0.825383	0.958335
Basal Ganglia	RBM6	GB	Wald ratio	1	0.00210687	0.91164	0.859434	0.967017
Cerebellum	FXN	Non-GB	Wald ratio	1	0.00213057	0.797224	0.689882	0.921269
Cortex	UBA7	All	Wald ratio	1	0.00214505	0.779329	0.664626	0.913827
Cerebellum	PCGF2	Non-GB	Wald ratio	1	0.0021522	1.13653	1.04731	1.23334
Cerebellum	ZNF781	GB	Wald ratio	1	0.00216282	1.10608	1.03706	1.1797
Cerebellum	RBM6	GB	Wald ratio	1	0.00217282	0.918445	0.869823	0.969786
Cerebellum	PARP9	All	Inverse variance weighted	2	0.0021907	1.11634	1.04043	1.19778
Cortex	CABP5	Non-GB	Wald ratio	1	0.00220574	1.43304	1.13816	1.80431
Cerebellum	TCEA2	All	Wald ratio	1	0.00220776	1.14292	1.04922	1.245
Cortex	MPIG6B	Non-GB	Wald ratio	1	0.00222321	1.51434	1.16074	1.97566
Cortex	RAB3IL1	GB	Wald ratio	1	0.00222821	0.816232	0.716623	0.929685
Cortex	DNALI1	GB	Inverse variance weighted	2	0.00223067	1.10522	1.03657	1.17842
Cortex	PDE4C	All	Inverse variance weighted	2	0.00223838	0.910913	0.85801	0.967078
Cerebellum	ACYP2	All	Wald ratio	1	0.00224014	1.1356	1.04667	1.23208
Hippocampus	SLC25A24	GB	Wald ratio	1	0.00224048	1.11201	1.03882	1.19036
Cortex	MYO1H	Non-GB	Wald ratio	1	0.00224121	0.759647	0.636865	0.906101
Cerebellum	ARSB	GB	Wald ratio	1	0.0022414	0.882901	0.815125	0.956311
Cerebellum	IFNAR2	All	Wald ratio	1	0.00224364	1.13112	1.04518	1.22413
Cortex	ESYT3	All	Wald ratio	1	0.0022746	0.852107	0.768873	0.944351
Cortex	RAPGEFL1	Non-GB	Wald ratio	1	0.00227509	1.29304	1.0963	1.5251
Cortex	ZNF85	All	Weighted median	5	0.00230046	1.06813	1.02381	1.11437
Cortex	TM7SF2	GB	Wald ratio	1	0.00230349	0.651537	0.494647	0.85819
Cerebellum	SLC25A24	GB	Wald ratio	1	0.00232088	1.08266	1.02872	1.13943
Cerebellum	ZNF737	GB	Wald ratio	1	0.00235711	0.846925	0.760923	0.942647
Cortex	BMS1	GB	Inverse variance weighted	3	0.00239678	0.907087	0.851742	0.966027
Cerebellum	SULT1A2	All	Wald ratio	1	0.0024031	0.827687	0.732537	0.935197
Cerebellum	AS3MT	GB	Wald ratio	1	0.0024096	1.08477	1.02923	1.14331
Cerebellum	LAYN	All	Wald ratio	1	0.00241659	1.12893	1.04385	1.22094
Cortex	ITGB5	All	Wald ratio	1	0.00242636	0.713084	0.573082	0.887287
Cerebellum	NOTCH4	All	Wald ratio	1	0.00244969	1.13834	1.0468	1.23788
Basal Ganglia	RTL10	Non-GB	Wald ratio	1	0.0024705	1.159	1.05339	1.27519
Cerebellum	SRA1	All	Wald ratio	1	0.00247791	1.12729	1.04311	1.21826
Cerebellum	CTU1	Non-GB	Wald ratio	1	0.00248146	1.18279	1.06091	1.31868
Cortex	KPNA1	All	Inverse variance weighted	2	0.00250186	0.861783	0.782553	0.949034
Cerebellum	OGFOD3	All	Wald ratio	1	0.00250202	0.878331	0.807476	0.955404
Cerebellum	BMS1	GB	Wald ratio	1	0.00250383	0.880238	0.810362	0.956138
Cortex	CLIC1	Non-GB	Wald ratio	1	0.00250816	1.47829	1.14728	1.90479
Basal Ganglia	RRM1	Non-GB	Wald ratio	1	0.00253965	1.13316	1.04481	1.22898
Cortex	NME8	GB	Inverse variance weighted	2	0.00254008	0.842303	0.753483	0.941594
Cortex	SLC19A2	All	Wald ratio	1	0.00257167	1.40095	1.1252	1.74429
Cerebellum	LRRC34	All	Wald ratio	1	0.00258199	1.14928	1.04984	1.25813
Basal Ganglia	FAM3B	All	Wald ratio	1	0.0026004	0.904506	0.847308	0.965565
Basal Ganglia	HEATR3	Non-GB	Wald ratio	1	0.0026097	1.11475	1.03863	1.19645
Cerebellum	RRM1	Non-GB	Wald ratio	1	0.00262199	1.12973	1.04344	1.22315
Cortex	RBBP8	GB	Wald ratio	1	0.00263183	0.750959	0.623106	0.905046
Cortex	KATNBL1	GB	Wald ratio	1	0.00268225	0.686358	0.536827	0.87754
Cerebellum	PCDHA7	Non-GB	Wald ratio	1	0.00268442	0.87174	0.797008	0.95348
Cortex	PCDHA12	Non-GB	Wald ratio	1	0.00268442	0.76393	0.640756	0.910782
Cortex	ERC1	All	Wald ratio	1	0.00270675	1.20963	1.06817	1.36984
Cortex	ZFP30	GB	Wald ratio	1	0.00270991	1.31747	1.10022	1.57762
Cortex	KIZ	Non-GB	Wald ratio	1	0.00271759	1.30855	1.09758	1.56006
Basal Ganglia	NUTM2B	GB	Wald ratio	1	0.00271979	1.15643	1.0516	1.27171
Cerebellum	NUTM2B	GB	Wald ratio	1	0.00271979	1.10453	1.03501	1.1787
Cortex	FAM120AOS	All	Weighted median	3	0.00272772	0.904712	0.847358	0.965947
Cortex	MX1	GB	Wald ratio	1	0.00274438	1.21829	1.07062	1.38634
Cortex	LPIN2	GB	Inverse variance weighted	2	0.00280463	1.14668	1.04823	1.25437
Cerebellum	SNX19	All	Wald ratio	1	0.00280929	1.0859	1.02876	1.14623
Cortex	B3GALT4	Non-GB	Wald ratio	1	0.00280938	1.54635	1.16178	2.05822
Cerebellum	PWWP3A	Non-GB	Inverse variance weighted	2	0.002813	1.09594	1.03201	1.16383
Cortex	INF2	Non-GB	Inverse variance weighted	2	0.00281555	0.819169	0.718678	0.93371
Cortex	SLC25A24	GB	Inverse variance weighted	2	0.0028157	1.08922	1.02982	1.15204
Cortex	KMT2E	Non-GB	Wald ratio	1	0.00281655	0.715426	0.574296	0.891237
Cortex	CARMIL1	All	Inverse variance weighted	2	0.00282227	0.819502	0.719139	0.93387
Cortex	NBPF6	All	Wald ratio	1	0.00282246	1.25139	1.08012	1.44981
Cerebellum	LY6H	All	Wald ratio	1	0.00285858	1.10739	1.03559	1.18417
Cortex	LY6H	All	Wald ratio	1	0.00285858	1.13171	1.04333	1.22758
Spinal Cord	FAM3B	GB	Wald ratio	1	0.00287836	0.920871	0.872279	0.972171
Cerebellum	HEXD	All	Wald ratio	1	0.00290567	1.1183	1.03895	1.20371
Cortex	HEXD	All	Wald ratio	1	0.00290567	1.10496	1.0347	1.17999
Cerebellum	B4GALNT3	Non-GB	Wald ratio	1	0.00291845	0.853775	0.769359	0.947453
Cortex	B4GALNT3	Non-GB	Wald ratio	1	0.00291845	0.791564	0.67863	0.923292
Cortex	LYVE1	GB	Wald ratio	1	0.00293238	0.673206	0.518703	0.873732
Cortex	SLC12A9	GB	Wald ratio	1	0.00293917	1.18102	1.05837	1.31788
Cortex	CASC3	All	Wald ratio	1	0.00297118	0.764359	0.640177	0.912631
Cerebellum	FAM3B	GB	Wald ratio	1	0.0029844	0.87758	0.805103	0.956581
Cortex	FAM3B	GB	Wald ratio	1	0.0029844	0.882966	0.813323	0.958573
Cerebellum	STRADB	GB	Wald ratio	1	0.00303483	0.787487	0.672413	0.922253
Basal Ganglia	BORCS7	All	Wald ratio	1	0.00304115	1.09829	1.03226	1.16855
Cortex	IFFO1	All	Wald ratio	1	0.0030512	1.30453	1.09413	1.55538
Cerebellum	PCDHA13	Non-GB	Wald ratio	1	0.00307309	1.08413	1.02767	1.14368
Basal Ganglia	SCAPER	All	Wald ratio	1	0.00308129	1.09992	1.03269	1.17153
Cortex	ACAA2	GB	Wald ratio	1	0.00309007	1.35081	1.10683	1.64857
Cerebellum	ACAA2	GB	Wald ratio	1	0.00309007	1.19164	1.06097	1.33842
Cerebellum	HPS4	Non-GB	Wald ratio	1	0.00312577	0.824399	0.725295	0.937045
Cortex	ABHD8	Non-GB	Wald ratio	1	0.00315534	0.809006	0.702812	0.931245
Cortex	MDFIC	GB	Wald ratio	1	0.00316126	0.758217	0.630915	0.911205
Cortex	RAP2B	Non-GB	Inverse variance weighted	2	0.00318077	1.28938	1.08902	1.52661
Cortex	HEY1	Non-GB	Wald ratio	1	0.00318947	1.43087	1.12766	1.81561
Cortex	HEY1	All	Wald ratio	1	0.00320105	1.31192	1.09524	1.57147
Cortex	TCEA2	GB	Wald ratio	1	0.00321297	1.44448	1.13103	1.8448
Cortex	CEL	Non-GB	Wald ratio	1	0.00322399	0.673847	0.518183	0.876272
Cortex	VPS52	Non-GB	Wald ratio	1	0.00322672	0.690522	0.539703	0.883488
Cerebellum	OPRL1	GB	Wald ratio	1	0.00325046	0.871433	0.795116	0.955075
Cerebellum	MEIKIN	Non-GB	Wald ratio	1	0.00325239	1.11025	1.03555	1.19035
Cortex	OR7A5	Non-GB	Wald ratio	1	0.00325797	1.09818	1.03176	1.16888
Basal Ganglia	AS3MT	All	Wald ratio	1	0.00326423	1.09219	1.02986	1.15828
Cortex	ANKDD1A	GB	Wald ratio	1	0.0032744	0.871773	0.795577	0.955267
Cortex	NDUFV3	All	Weighted median	10	0.00329314	1.09379	1.03031	1.16117
Cortex	TFB1M	GB	Wald ratio	1	0.00329421	1.17049	1.05383	1.30007
Cerebellum	PTPN18	Non-GB	Wald ratio	1	0.00330293	0.855646	0.771128	0.949427
Cortex	PTPN18	Non-GB	Wald ratio	1	0.00330293	0.804353	0.695616	0.930089
Cortex	UBA7	GB	Wald ratio	1	0.00330805	0.746909	0.614765	0.907457
Cortex	SLC50A1	All	Wald ratio	1	0.00331583	1.36001	1.10769	1.66981
Cortex	LRRN2	Non-GB	Inverse variance weighted	2	0.00332165	0.787068	0.67081	0.923475
Cortex	PLA2G6	GB	Wald ratio	1	0.00332187	1.28677	1.08745	1.52263
Cortex	MZT2B	All	Wald ratio	1	0.00332458	0.721163	0.579776	0.897028
Cortex	GGT5	Non-GB	Inverse variance weighted	2	0.00332487	0.768575	0.644722	0.916219
Cortex	TNFSF13	Non-GB	Wald ratio	1	0.00332999	1.27171	1.08315	1.4931
Cortex	NEIL2	GB	Wald ratio	1	0.00333259	0.77532	0.654158	0.918923
Cerebellum	SNX31	All	Wald ratio	1	0.0033359	1.07344	1.02382	1.12546
Spinal Cord	SNX31	All	Wald ratio	1	0.0033359	1.06376	1.02075	1.10859
Hippocampus	SNX31	All	Wald ratio	1	0.0033359	1.07285	1.02363	1.12442
Cerebellum	BCL10	Non-GB	Wald ratio	1	0.00337612	1.12905	1.04104	1.22451
Cortex	PSMG1	GB	Wald ratio	1	0.00340111	1.15956	1.05019	1.28032
Cerebellum	WHRN	GB	Wald ratio	1	0.00344021	1.08023	1.02579	1.13755
Cortex	FSD1L	All	Wald ratio	1	0.00344052	1.36857	1.10909	1.68874
Cortex	ICA1	All	Inverse variance weighted	2	0.00344339	1.20074	1.06222	1.35733
Cerebellum	VPS28	All	Wald ratio	1	0.00344912	1.09936	1.03174	1.17142
Hippocampus	VPS28	All	Wald ratio	1	0.00344912	1.12613	1.03996	1.21944
Cortex	VPS28	All	Wald ratio	1	0.00344912	1.10869	1.03462	1.18807
Cortex	ABHD8	All	Wald ratio	1	0.00345145	0.85222	0.765607	0.948632
Cortex	WDR87	GB	Wald ratio	1	0.0034536	0.755714	0.62636	0.911782
Cortex	PCDH15	Non-GB	Wald ratio	1	0.00346416	0.666099	0.507252	0.87469
Cortex	RAP2B	All	Inverse variance weighted	2	0.00346511	1.21164	1.0653	1.37809
Cortex	CEP192	All	Wald ratio	1	0.00347838	0.933706	0.891717	0.977671
Cerebellum	EVI5L	All	Wald ratio	1	0.003479	1.14046	1.04422	1.24558
Cortex	AL358113.1	Non-GB	Wald ratio	1	0.00349336	1.39142	1.11477	1.73673
Cortex	BTN3A2	All	Weighted median	3	0.00352961	1.0688	1.02208	1.11766
Cortex	PCDHA13	Non-GB	Inverse variance weighted	2	0.00353404	1.08914	1.02841	1.15346
Cortex	ZNF197	GB	Wald ratio	1	0.00354005	0.7844	0.666288	0.923449
Cerebellum	QRICH1	GB	Wald ratio	1	0.00354403	1.12776	1.04021	1.22267
Cortex	WHRN	All	Wald ratio	1	0.00356148	0.864626	0.784056	0.953476
Cerebellum	BTN3A3	All	Wald ratio	1	0.00357612	0.904632	0.845644	0.967735
Cortex	RASA4	Non-GB	Inverse variance weighted	2	0.00359791	0.744743	0.610716	0.908182
Cortex	ADAMTS13	Non-GB	Wald ratio	1	0.00361344	1.52727	1.14827	2.03136
Cortex	RUFY2	Non-GB	Wald ratio	1	0.00361524	0.72064	0.577941	0.898573
Cortex	RUFY2	All	Wald ratio	1	0.0036648	0.780171	0.659883	0.922386
Cerebellum	BTN3A3	Non-GB	Wald ratio	1	0.00366967	0.876755	0.802309	0.958109
Spinal Cord	BTN3A2	All	Wald ratio	1	0.00367737	1.07306	1.0232	1.12535
Cortex	VN1R1	All	Wald ratio	1	0.00368023	0.926984	0.880746	0.975649
Cortex	RPP30	GB	Wald ratio	1	0.00370134	1.24817	1.07464	1.44973
Cerebellum	STIM1	All	Wald ratio	1	0.00370502	1.16695	1.0514	1.29519
Cortex	FREM3	GB	Inverse variance weighted	2	0.00374661	0.902282	0.84168	0.967248
Cortex	HNRNPH3	All	Wald ratio	1	0.00375546	0.733373	0.594621	0.904502
Cerebellum	PPP3CA	Non-GB	Wald ratio	1	0.00376881	1.19494	1.05929	1.34796
Cerebellum	INKA1	GB	Wald ratio	1	0.00379779	1.0831	1.02611	1.14326
Cerebellum	ME3	Non-GB	Wald ratio	1	0.00380027	0.836247	0.740866	0.943907
Cerebellum	DCLRE1B	All	Wald ratio	1	0.00380563	1.13289	1.04109	1.23279
Cortex	CCDC77	Non-GB	Inverse variance weighted	2	0.00382509	1.10261	1.03199	1.17807
Cerebellum	AP3M2	GB	Wald ratio	1	0.00383427	1.10372	1.0323	1.18007
Hippocampus	MRPL23	All	Weighted median	5	0.00383894	1.04433	1.01407	1.0755
Cerebellum	TDRP	GB	Wald ratio	1	0.00384166	0.836799	0.741581	0.944242
Basal Ganglia	GCLM	All	Wald ratio	1	0.00385371	0.904182	0.844477	0.968109
Cortex	CNTLN	GB	Inverse variance weighted	2	0.00389286	1.14464	1.04432	1.2546
Cortex	OLFM2	All	Inverse variance weighted	2	0.00389613	1.13262	1.04078	1.23256
Cerebellum	ARHGAP45	GB	Wald ratio	1	0.00390877	1.11269	1.03484	1.19639
Cortex	ADAM20	Non-GB	Wald ratio	1	0.00393975	0.64051	0.473141	0.867084
Cortex	PPP1R13B	Non-GB	Wald ratio	1	0.00395264	0.698229	0.54689	0.891447
Cortex	NUTM2B	GB	Inverse variance weighted	2	0.00395485	1.10022	1.03102	1.17406
Cortex	MYO5C	Non-GB	Wald ratio	1	0.00396059	1.34209	1.09865	1.63947
Cerebellum	ERICH5	GB	Wald ratio	1	0.0039693	1.16098	1.04886	1.28509
Cortex	MEIKIN	Non-GB	Wald ratio	1	0.00396937	1.134	1.04101	1.2353
Cortex	DDX6	All	Wald ratio	1	0.00397321	1.16596	1.05028	1.29438
Cortex	TNKS2	GB	Wald ratio	1	0.00400338	0.792282	0.676101	0.928428
Cerebellum	RBBP8	GB	Wald ratio	1	0.00400939	0.849409	0.760036	0.949293
Cortex	NCOA6	GB	Wald ratio	1	0.00401185	1.28146	1.08227	1.51731
Hippocampus	ADHFE1	All	Wald ratio	1	0.00402614	1.08158	1.0253	1.14096
Cerebellum	ACVR2B	Non-GB	Wald ratio	1	0.00402816	1.21083	1.06282	1.37944
Cerebellum	ETNPPL	GB	Wald ratio	1	0.00403483	0.834187	0.737214	0.943916
Hippocampus	CEP192	All	Wald ratio	1	0.00404117	0.941066	0.902892	0.980855
Cerebellum	NINJ1	All	Wald ratio	1	0.00405574	1.07192	1.02233	1.12392
Basal Ganglia	ZNF670	Non-GB	Wald ratio	1	0.00407288	0.88737	0.817889	0.962753
Cerebellum	HARS	All	Wald ratio	1	0.00409819	1.14172	1.04294	1.24987
Cerebellum	DHDH	Non-GB	Wald ratio	1	0.00411203	1.21302	1.06312	1.38405
Cortex	PTPN3	GB	Wald ratio	1	0.00411866	1.31582	1.09085	1.58719
Basal Ganglia	ITGA8	Non-GB	Wald ratio	1	0.00412241	0.88778	0.818437	0.962999
Cerebellum	BTN2A1	All	Wald ratio	1	0.0041246	0.871723	0.793669	0.957453
Cerebellum	ACTR1B	All	Wald ratio	1	0.00413298	0.925051	0.877086	0.97564
Cortex	ACTR1B	All	Wald ratio	1	0.00413298	0.85996	0.775707	0.953364
Cortex	YWHAZ	All	Wald ratio	1	0.00413771	0.889374	0.820884	0.963578
Cerebellum	STAG3	GB	Wald ratio	1	0.00416161	1.13432	1.04064	1.23645
Cortex	YWHAZ	Non-GB	Wald ratio	1	0.00416506	0.857231	0.771499	0.952491
Basal Ganglia	PVRIG	GB	Wald ratio	1	0.00418598	1.11168	1.03398	1.19523
Basal Ganglia	STAG3	GB	Wald ratio	1	0.00418598	1.12118	1.03676	1.21248
Basal Ganglia	VPS28	All	Wald ratio	1	0.00418923	1.0957	1.02926	1.16644
Cortex	EEF2K	Non-GB	Wald ratio	1	0.0041903	1.11777	1.03575	1.20628
Cortex	TNFRSF10B	Non-GB	Inverse variance weighted	2	0.00419489	1.53668	1.14513	2.0621
Cortex	MOB1B	All	Wald ratio	1	0.00419507	1.27598	1.07991	1.50765
Cerebellum	FAM3B	All	Wald ratio	1	0.00419869	0.902193	0.840807	0.968062
Cortex	FAM3B	All	Wald ratio	1	0.00419869	0.906555	0.847666	0.969535
Cerebellum	YWHAZ	Non-GB	Wald ratio	1	0.00420153	0.891946	0.824777	0.964586
Cortex	NAPRT	GB	Weighted median	4	0.00420159	0.931883	0.88794	0.978001
Cerebellum	YWHAZ	All	Wald ratio	1	0.0042036	0.916781	0.863829	0.972978
Hippocampus	CLECL1	GB	Wald ratio	1	0.00420421	0.882465	0.810055	0.961347
Cortex	BTN3A1	All	Wald ratio	1	0.00420739	0.867156	0.786515	0.956066
Cerebellum	OSTM1	GB	Wald ratio	1	0.00424274	0.876202	0.80032	0.959279
Cerebellum	PGBD1	All	Wald ratio	1	0.00424414	0.890813	0.822939	0.964285
Cortex	RNF8	Non-GB	Wald ratio	1	0.00426053	0.855363	0.768463	0.95209
Cerebellum	ZNF8	Non-GB	Wald ratio	1	0.00427387	0.86386	0.781347	0.955085
Cerebellum	ANKDD1A	GB	Wald ratio	1	0.00429235	0.910364	0.853541	0.970971
Cortex	SLC25A16	Non-GB	Inverse variance weighted	2	0.00431071	0.875684	0.799393	0.959255
Cortex	C9orf50	All	Wald ratio	1	0.00432144	0.711504	0.563182	0.89889
Spinal Cord	FAM3B	All	Wald ratio	1	0.00432658	0.937515	0.89687	0.980002
Cortex	SPDYE6	All	Wald ratio	1	0.00433214	0.869465	0.7898	0.957165
Cortex	CNNM2	All	Wald ratio	1	0.0043377	0.87109	0.792281	0.957738
Cerebellum	OPRL1	All	Wald ratio	1	0.00438083	0.897147	0.832607	0.966691
Cerebellum	PTGFRN	All	Wald ratio	1	0.00438538	0.894436	0.828357	0.965787
Hippocampus	HEATR3	All	Wald ratio	1	0.0044018	1.10254	1.0309	1.17917
Hippocampus	RBM6	GB	Wald ratio	1	0.00441465	0.900118	0.837214	0.967749
Cerebellum	LY6H	Non-GB	Wald ratio	1	0.00442235	1.13661	1.04068	1.24138
Cortex	LY6H	Non-GB	Wald ratio	1	0.00442235	1.16803	1.04956	1.29988
Spinal Cord	ZSCAN31	Non-GB	Wald ratio	1	0.00447315	0.906897	0.847803	0.97011
Cortex	DPY19L4	Non-GB	Wald ratio	1	0.00448782	0.717021	0.570016	0.901938
Cortex	RPP30	All	Wald ratio	1	0.00449283	1.19286	1.05623	1.34718
Cortex	VSTM1	All	Wald ratio	1	0.00450693	0.850085	0.759953	0.950907
Cortex	SNX31	All	Wald ratio	1	0.00450825	1.08432	1.0254	1.14661
Cortex	RPRD1A	All	Wald ratio	1	0.00451649	0.795864	0.679821	0.931714
Cortex	MVB12B	All	Wald ratio	1	0.00456614	1.21554	1.06215	1.39108
Cortex	TIAM2	GB	Wald ratio	1	0.00459099	1.47753	1.12798	1.9354
Cortex	C9orf40	All	Wald ratio	1	0.00462503	0.779347	0.655843	0.926108
Cortex	FAM120AOS	GB	Weighted median	3	0.00465166	0.887416	0.816966	0.963941
Cerebellum	SLAMF8	Non-GB	Inverse variance weighted	2	0.00468525	1.06468	1.01942	1.11194
Cerebellum	QRICH1	All	Wald ratio	1	0.00469761	1.10008	1.02969	1.17528
Cerebellum	GAPVD1	GB	Wald ratio	1	0.00472808	1.17205	1.04981	1.30853
Basal Ganglia	PSMD13	All	Inverse variance weighted	2	0.00474377	1.05781	1.01734	1.09988
Cortex	TM7SF2	All	Wald ratio	1	0.00475183	0.718935	0.571746	0.904015
Cerebellum	TREH	All	Wald ratio	1	0.00475391	1.1434	1.04182	1.25487
Cortex	CDT1	Non-GB	Wald ratio	1	0.00476839	0.740391	0.600904	0.912257
Cerebellum	RNF123	All	Wald ratio	1	0.00478077	1.09369	1.02772	1.16389
Hippocampus	PSMD13	All	Inverse variance weighted	2	0.00480596	1.05198	1.01557	1.08969
Cortex	MYO1F	GB	Wald ratio	1	0.00480959	1.26627	1.07462	1.49211
Cerebellum	MAMDC2	GB	Wald ratio	1	0.00482417	0.825884	0.723011	0.943394
Cortex	NAV2	All	Inverse variance weighted	2	0.0048341	1.1356	1.03947	1.24061
Cerebellum	EDN3	GB	Wald ratio	1	0.00486607	1.1729	1.04966	1.3106
Cortex	EDN3	GB	Wald ratio	1	0.00486607	1.19865	1.05661	1.35977
Spinal Cord	NCAPD2	GB	Wald ratio	1	0.00486942	1.09145	1.02695	1.16001
Cortex	CREB3L4	GB	Wald ratio	1	0.00488353	1.2642	1.07378	1.4884
Cerebellum	ARMC10	Non-GB	Wald ratio	1	0.00488877	0.837179	0.739717	0.947483
Cerebellum	NPSR1	Non-GB	Wald ratio	1	0.00493438	1.13096	1.03797	1.23229
Basal Ganglia	CEP192	All	Wald ratio	1	0.00496088	0.940391	0.900924	0.981587
Cerebellum	IMP4	Non-GB	Wald ratio	1	0.00500598	1.1245	1.03603	1.22053
Cerebellum	MIA2	All	Wald ratio	1	0.00500843	1.13323	1.03844	1.23666
Hippocampus	HEATR3	GB	Wald ratio	1	0.00501592	1.12494	1.03613	1.22135
Cerebellum	PTCHD4	Non-GB	Wald ratio	1	0.00501833	1.18377	1.05217	1.33182
Cortex	HNRNPH3	Non-GB	Wald ratio	1	0.00502924	0.673226	0.510616	0.88762
Cerebellum	LAYN	GB	Wald ratio	1	0.00503143	1.14414	1.0414	1.25702
Cerebellum	MPP2	GB	Wald ratio	1	0.00503876	1.12641	1.0365	1.22413
Cortex	TPD52L2	GB	Wald ratio	1	0.00506671	1.17366	1.04933	1.31273
Cortex	TRIQK	Non-GB	Wald ratio	1	0.00508101	0.637799	0.465642	0.873604
Cortex	PPP1R15B	All	Wald ratio	1	0.00512022	0.712715	0.562256	0.903437
Cortex	DOP1B	GB	Wald ratio	1	0.00512555	1.19308	1.05434	1.35008
Cerebellum	VPS33B	GB	Wald ratio	1	0.00512742	1.18178	1.05134	1.32841
Cortex	NBPF6	GB	Wald ratio	1	0.00513943	1.29475	1.08045	1.55155
Cortex	CDH4	GB	Wald ratio	1	0.00514836	0.695165	0.538834	0.896853
Cortex	SCGB1A1	Non-GB	Inverse variance weighted	2	0.0051531	1.31363	1.08508	1.59032
Cortex	RAD51C	Non-GB	Wald ratio	1	0.00516129	0.915552	0.860658	0.973948
Cerebellum	EFNB3	Non-GB	Wald ratio	1	0.00518119	1.14422	1.04109	1.25757
Cortex	ALOX5AP	All	Wald ratio	1	0.00518689	0.80176	0.686688	0.936114
Cortex	ANXA2	GB	Inverse variance weighted	3	0.00519409	0.873535	0.79451	0.96042
Cortex	ALOX5AP	Non-GB	Wald ratio	1	0.00519648	0.747166	0.609028	0.916635
Cortex	FANCG	All	Inverse variance weighted	2	0.00521838	1.157	1.04446	1.28166
Cortex	CDK10	All	Inverse variance weighted	2	0.00522234	0.918044	0.864575	0.97482
Cortex	NAV3	Non-GB	Inverse variance weighted	2	0.0052262	1.33078	1.08895	1.62633
Cerebellum	C4orf47	All	Wald ratio	1	0.00522904	1.09795	1.02825	1.17237
Cortex	SERPINB8	Non-GB	Inverse variance weighted	2	0.0052614	0.773923	0.646432	0.926557
Cortex	ZNF197	All	Wald ratio	1	0.00529293	0.827817	0.724861	0.945397
Cerebellum	NUDT18	Non-GB	Wald ratio	1	0.0053141	0.859417	0.77257	0.956027
Cortex	MOB1B	Non-GB	Wald ratio	1	0.00533166	1.36939	1.09771	1.70831
Basal Ganglia	HTATIP2	GB	Wald ratio	1	0.00535995	0.915442	0.860248	0.974178
Cerebellum	HTATIP2	GB	Wald ratio	1	0.00535995	0.895458	0.828497	0.967831
Cortex	HTATIP2	GB	Wald ratio	1	0.00535995	0.91213	0.854952	0.973133
Cortex	MVB12B	GB	Wald ratio	1	0.00536694	1.26445	1.07192	1.49155
Cortex	FAM24A	All	Wald ratio	1	0.00536802	1.32225	1.0862	1.6096
Cortex	KATNBL1	All	Wald ratio	1	0.00539745	0.752812	0.616336	0.919507
Cortex	AL358113.1	All	Wald ratio	1	0.005403	1.26655	1.07231	1.49598
Cerebellum	MRPL23	All	Weighted median	5	0.00542268	1.0377	1.01098	1.06512
Cortex	RAB43	GB	Wald ratio	1	0.00545026	0.809418	0.697287	0.939581
Cerebellum	TMA7	GB	Wald ratio	1	0.00546359	1.10099	1.02874	1.17831
Basal Ganglia	DFFB	All	Wald ratio	1	0.00547186	1.10111	1.02877	1.17855
Cortex	KY	GB	Wald ratio	1	0.00549134	1.22702	1.06202	1.41766
Cerebellum	WDR60	Non-GB	Wald ratio	1	0.00549803	0.915509	0.860197	0.974379
Cerebellum	GSTP1	Non-GB	Wald ratio	1	0.00551309	0.899841	0.835213	0.969469
Cerebellum	DNALI1	GB	Wald ratio	1	0.00551699	1.08655	1.02468	1.15215
Cerebellum	STIM1	GB	Wald ratio	1	0.00552156	1.19401	1.05345	1.35331
Cerebellum	BRD2	Non-GB	Wald ratio	1	0.00553191	0.87156	0.790895	0.960453
Basal Ganglia	SFTPD	GB	Wald ratio	1	0.00553474	0.892005	0.822812	0.967017
Basal Ganglia	ITGA8	All	Wald ratio	1	0.00555453	0.916225	0.86128	0.974675
Cortex	PHETA2	Non-GB	Wald ratio	1	0.0055847	0.813772	0.703403	0.941459
Cortex	VPREB3	GB	Inverse variance weighted	2	0.00559986	0.890872	0.820937	0.966765
Cortex	CNPY4	GB	Wald ratio	1	0.00561141	1.44381	1.11334	1.87235
Cortex	AP4M1	GB	Wald ratio	1	0.00561141	1.26266	1.07055	1.48923
Basal Ganglia	CORO7	Non-GB	Wald ratio	1	0.00562301	0.877352	0.799743	0.962493
Cortex	EFCAB11	GB	Inverse variance weighted	2	0.00564601	1.18752	1.05143	1.34121
Cerebellum	AS3MT	All	Wald ratio	1	0.00565426	1.06219	1.01775	1.10856
Cortex	SULT4A1	All	Inverse variance weighted	2	0.00567302	0.903987	0.841588	0.971012
Cortex	CBLC	All	Wald ratio	1	0.00568067	1.39433	1.10168	1.76472
Cortex	TMOD3	All	Wald ratio	1	0.00570352	1.23282	1.06279	1.43004
Spinal Cord	SMDT1	Non-GB	Wald ratio	1	0.00571831	0.914512	0.858348	0.974351
Cortex	SIRPB2	All	Wald ratio	1	0.00572432	1.1005	1.02823	1.17785
Cortex	PCDHA2	All	Wald ratio	1	0.00572818	0.851765	0.760133	0.954443
Cortex	TRIM66	Non-GB	Wald ratio	1	0.00573486	1.14036	1.03889	1.25173
Cortex	IFFO1	Non-GB	Wald ratio	1	0.00574653	1.38596	1.0994	1.7472
Cerebellum	ANKDD1A	All	Wald ratio	1	0.00578686	0.928589	0.88099	0.978761
Cerebellum	SPDYE6	All	Wald ratio	1	0.00579002	0.869611	0.787459	0.960333
Cortex	LYSMD2	All	Wald ratio	1	0.00579647	1.165	1.04522	1.29849
Cortex	CCDC115	Non-GB	Wald ratio	1	0.00579958	1.22985	1.06174	1.42458
Cerebellum	BTN2A2	All	Wald ratio	1	0.00580039	0.890637	0.820288	0.96702
Cortex	TRAPPC6B	All	Wald ratio	1	0.00580055	0.748587	0.609395	0.919572
Hippocampus	RBM6	All	Wald ratio	1	0.00583074	0.919911	0.866909	0.976154
Cerebellum	P4HTM	GB	Wald ratio	1	0.00583231	1.12841	1.03554	1.2296
Cerebellum	P4HTM	All	Wald ratio	1	0.00583255	1.10388	1.02898	1.18424
Cortex	TVP23A	All	Wald ratio	1	0.00583873	1.32386	1.08446	1.61611
Cortex	TRABD	GB	Wald ratio	1	0.00584221	1.22369	1.06007	1.41256
Cortex	PCK1	GB	Wald ratio	1	0.00584679	0.685572	0.524166	0.89668
Cortex	TCEA2	All	Wald ratio	1	0.00586054	1.32338	1.08425	1.61526
Cerebellum	CCDC74A	Non-GB	Wald ratio	1	0.00589454	1.12804	1.03533	1.22904
Cerebellum	HLA-DRA	GB	Wald ratio	1	0.00590048	0.888613	0.816963	0.966548
Cortex	ZIC4	Non-GB	Inverse variance weighted	2	0.00592006	1.2111	1.05668	1.38809
Cortex	ZNF85	GB	Weighted median	5	0.00592961	1.07723	1.02163	1.13585
Spinal Cord	FAM170A	GB	Wald ratio	1	0.00593159	0.911821	0.853791	0.973794
Cerebellum	HS3ST3B1	GB	Wald ratio	1	0.0059322	1.17984	1.04872	1.32734
Cortex	WNT7B	Non-GB	Wald ratio	1	0.00597152	0.715179	0.563154	0.908243
Cortex	PCDHA11	Non-GB	Wald ratio	1	0.00598526	0.809397	0.696101	0.941133
Cerebellum	GNL2	GB	Wald ratio	1	0.00600328	1.16759	1.04542	1.30405
Cortex	TMCO6	GB	Wald ratio	1	0.00611987	0.7799	0.652902	0.931602
Cortex	SNRNP25	GB	Wald ratio	1	0.00612838	0.881992	0.806243	0.964858
Cortex	PPP1R18	Non-GB	Wald ratio	1	0.00614841	1.40713	1.10209	1.79661
Cortex	STAG3	All	Inverse variance weighted	2	0.00617139	1.10476	1.02873	1.18642
Spinal Cord	TRIM66	Non-GB	Wald ratio	1	0.00617693	1.08854	1.0244	1.15668
Cortex	NEK5	GB	Wald ratio	1	0.00618911	1.21383	1.05658	1.39447
Cortex	AC008397.1	Non-GB	Wald ratio	1	0.0061953	0.679426	0.515167	0.896057
Cerebellum	TEX101	All	Wald ratio	1	0.00627444	0.90843	0.847971	0.9732
Basal Ganglia	HLA-DOB	All	Wald ratio	1	0.006297	0.924813	0.874378	0.978157
Cerebellum	KY	GB	Wald ratio	1	0.00630295	1.09114	1.02494	1.16161
Cortex	ARHGAP1	Non-GB	Wald ratio	1	0.00632285	1.35948	1.09053	1.69477
Hippocampus	AKAP11	Non-GB	Wald ratio	1	0.00635633	1.12499	1.03374	1.2243
Cortex	FAM170A	GB	Wald ratio	1	0.00637262	0.889971	0.818471	0.967717
Cerebellum	HLA-DOB	GB	Wald ratio	1	0.00639376	0.921258	0.868519	0.977199
Basal Ganglia	FLCN	All	Wald ratio	1	0.00639387	1.07791	1.02132	1.13763
Cerebellum	FLCN	All	Wald ratio	1	0.00639387	1.05914	1.01629	1.10379
Basal Ganglia	NRG1	GB	Wald ratio	1	0.00641972	1.12971	1.03485	1.23327
Cortex	PNN	Non-GB	Wald ratio	1	0.00643186	0.670919	0.503495	0.894014
Cortex	CAPN9	Non-GB	Inverse variance weighted	2	0.00651138	0.882307	0.806206	0.965591
Cerebellum	MICB	All	Inverse variance weighted	2	0.00651312	0.940932	0.900555	0.98312
Cerebellum	MPP2	All	Wald ratio	1	0.0065145	1.09913	1.02678	1.17657
Cerebellum	NMT2	GB	Wald ratio	1	0.00655062	0.907643	0.846402	0.973316
Cortex	PXDC1	GB	Inverse variance weighted	2	0.00655263	1.23682	1.06111	1.44163
Hippocampus	HLA-DOB	GB	Wald ratio	1	0.00655754	0.92341	0.871855	0.978012
Cortex	PCDHAC1	Non-GB	Wald ratio	1	0.00656959	0.847102	0.751566	0.954782
Cortex	ITGB3	GB	Wald ratio	1	0.00657568	0.830895	0.726978	0.949667
Cortex	CBS	GB	Simple mode	11	0.00658358	0.917428	0.873175	0.963923
Cerebellum	EIF3B	GB	Wald ratio	1	0.00660973	1.18755	1.049	1.34439
Cerebellum	SNCA	Non-GB	Wald ratio	1	0.0066189	0.866353	0.781129	0.960874
Cortex	RASA4	All	Inverse variance weighted	2	0.00662724	0.854108	0.762204	0.957094
Cortex	COL3A1	All	Inverse variance weighted	2	0.00663086	0.83257	0.729404	0.950328
Cerebellum	ITGAV	Non-GB	Wald ratio	1	0.00663297	1.13037	1.03465	1.23493
Cortex	CLDN20	GB	Wald ratio	1	0.00666383	0.711567	0.556489	0.90986
Cerebellum	AP3M2	All	Wald ratio	1	0.00669137	1.07853	1.02118	1.13911
Cortex	IK	GB	Wald ratio	1	0.00674725	0.781842	0.654321	0.934215
Cortex	SND1	GB	Wald ratio	1	0.00674735	0.855257	0.763781	0.957689
Cerebellum	SCUBE1	GB	Wald ratio	1	0.00675216	0.902925	0.838616	0.972166
Cortex	RPL12	All	Inverse variance weighted	2	0.00675873	1.06441	1.0174	1.1136
Cortex	POU5F1	All	Inverse variance weighted	2	0.006789	0.903787	0.839956	0.97247
Basal Ganglia	MRPL23	All	Weighted median	5	0.0068114	1.04596	1.01246	1.08056
Cerebellum	XRCC3	Non-GB	Wald ratio	1	0.00682788	1.1478	1.0387	1.26836
Cerebellum	CPOX	Non-GB	Wald ratio	1	0.00683212	1.1144	1.03028	1.2054
Cerebellum	MAP2K2	GB	Wald ratio	1	0.00685492	0.896011	0.827457	0.970245
Cerebellum	ASL	GB	Wald ratio	1	0.00688232	0.861051	0.772517	0.959731
Cerebellum	CPSF4L	All	Wald ratio	1	0.00689699	0.897031	0.829033	0.970607
Cortex	DDR1	All	Wald ratio	1	0.00690864	1.29197	1.07282	1.55589
Cortex	TRUB1	GB	Wald ratio	1	0.0069389	1.435	1.10402	1.86519
Cerebellum	PCDHA7	All	Wald ratio	1	0.00696439	0.910491	0.850545	0.974663
Cortex	PCDHA12	All	Wald ratio	1	0.00696439	0.831972	0.727918	0.950901
Spinal Cord	ADHFE1	All	Wald ratio	1	0.00696931	1.07718	1.02055	1.13695
Cerebellum	SIRPB2	All	Wald ratio	1	0.00697041	1.10543	1.0278	1.18892
Cortex	MYO1A	Non-GB	Wald ratio	1	0.00697788	0.615381	0.432474	0.875647
Cortex	VSTM1	GB	Wald ratio	1	0.00702135	0.82782	0.721558	0.949731
Cerebellum	RAB4A	Non-GB	Wald ratio	1	0.00705649	1.18337	1.04695	1.33757
Cortex	CBS	All	Weighted median	11	0.00706383	0.960159	0.932172	0.988986
Cortex	RBBP8	Non-GB	Wald ratio	1	0.00707267	0.758562	0.620384	0.927518
Cortex	TYMP	GB	Wald ratio	1	0.00707357	1.18503	1.04731	1.34087
Cortex	ZNF584	GB	Wald ratio	1	0.00707678	1.14477	1.0375	1.26315
Cerebellum	FAM171B	Non-GB	Wald ratio	1	0.0071023	1.19425	1.04945	1.35901
Cortex	FAM171B	Non-GB	Wald ratio	1	0.0071023	1.29618	1.07309	1.56565
Cortex	CBS	GB	Weighted mode	11	0.00710249	0.917428	0.872597	0.964562
Cortex	TMEM229B	Non-GB	Wald ratio	1	0.00711001	0.658272	0.485481	0.892563
Cortex	CREB3L4	All	Wald ratio	1	0.00712662	1.20039	1.05086	1.3712
Cortex	C9	GB	Wald ratio	1	0.0071312	0.686565	0.522051	0.902923
Basal Ganglia	SLC7A9	Non-GB	Wald ratio	1	0.00713548	1.12754	1.03313	1.23058
Cortex	ADAMTS13	All	Wald ratio	1	0.00720984	1.34821	1.08419	1.67651
Hippocampus	TMA7	GB	Wald ratio	1	0.00721147	1.10468	1.0273	1.18789
Cortex	ASB3	All	Wald ratio	1	0.00721262	1.21663	1.05448	1.40372
Cortex	TMED7	Non-GB	Wald ratio	1	0.0072179	0.65183	0.477021	0.890699
Cortex	ANAPC13	GB	Wald ratio	1	0.00722682	0.911204	0.851431	0.975174
Cerebellum	SMDT1	Non-GB	Wald ratio	1	0.00723628	0.927018	0.877143	0.97973
Cortex	NOP58	Non-GB	Wald ratio	1	0.00723639	0.771555	0.638514	0.932317
Cerebellum	RBM6	All	Wald ratio	1	0.00725935	0.940981	0.900105	0.983713
Cerebellum	DNA2	GB	Wald ratio	1	0.00726014	1.08364	1.02192	1.14908
Cortex	PTCH1	All	Wald ratio	1	0.0072758	1.35075	1.08448	1.6824
Cortex	MORN3	All	Inverse variance weighted	3	0.00728549	0.899856	0.833109	0.971951
Cerebellum	SDS	All	Inverse variance weighted	2	0.00729383	1.1039	1.027	1.18657
Cerebellum	PSMD2	GB	Wald ratio	1	0.00730692	0.854397	0.7616	0.958502
Cortex	HIST1H4J	All	Wald ratio	1	0.00732892	1.24303	1.06028	1.45726
Cerebellum	MST1R	All	Wald ratio	1	0.00733279	1.0964	1.02507	1.17269
Cortex	FREM3	All	Inverse variance weighted	2	0.00733751	0.925521	0.874608	0.979398
Cortex	CHRNA2	GB	Wald ratio	1	0.00734271	1.33528	1.08085	1.6496
Cerebellum	ATG4C	Non-GB	Wald ratio	1	0.00736976	0.896225	0.827205	0.971004
Cortex	IAH1	All	Wald ratio	1	0.00736999	0.83854	0.737202	0.953809
Cortex	AKAP12	All	Inverse variance weighted	2	0.0073996	1.19406	1.04871	1.35954
Basal Ganglia	ANKRD30BL	GB	Wald ratio	1	0.00741833	0.837635	0.735747	0.953634
Cerebellum	ANKRD30BL	GB	Wald ratio	1	0.00741833	0.819031	0.707674	0.947912
Cortex	ANKRD30BL	GB	Wald ratio	1	0.00741833	0.859826	0.769834	0.960339
Basal Ganglia	SIRPB2	All	Wald ratio	1	0.00745786	1.09292	1.02405	1.16643
Cortex	ZNF726	All	Wald ratio	1	0.00746954	1.08852	1.02293	1.15832
Basal Ganglia	AGA	All	Wald ratio	1	0.00747067	1.07985	1.02075	1.14238
Cortex	UFSP2	All	Wald ratio	1	0.00748824	0.940365	0.898929	0.983711
Basal Ganglia	ADPRM	All	Wald ratio	1	0.00751428	0.875919	0.794836	0.965274
Cortex	TM7SF3	Non-GB	Inverse variance weighted	2	0.00751659	1.22654	1.05598	1.42465
Cerebellum	C4B	Non-GB	Wald ratio	1	0.00754662	0.843798	0.744949	0.955765
Cortex	MX1	All	Wald ratio	1	0.00757713	1.15455	1.03897	1.28299
Cerebellum	MRE11	All	Wald ratio	1	0.00764261	1.05597	1.01455	1.09909
Cortex	GSTT2B	All	Inverse variance weighted	2	0.00764281	1.04839	1.01261	1.08543
Cerebellum	CGGBP1	GB	Wald ratio	1	0.00766824	0.88842	0.814419	0.969144
Cerebellum	UNC5B	All	Wald ratio	1	0.00769553	1.16926	1.04224	1.31177
Cortex	PCDH15	All	Wald ratio	1	0.00769578	0.754638	0.613514	0.928223
Cortex	HERC2	All	Wald ratio	1	0.00778881	0.78514	0.65701	0.938259
Cerebellum	ZNF276	All	Wald ratio	1	0.00779013	0.898342	0.830136	0.972153
Cortex	ZNF445	All	Wald ratio	1	0.00781909	0.856503	0.764111	0.960066
Cortex	HEATR1	Non-GB	Wald ratio	1	0.00790068	0.83494	0.730881	0.953814
Basal Ganglia	RBM6	All	Wald ratio	1	0.00790235	0.936837	0.892802	0.983044
Cortex	OPN4	GB	Inverse variance weighted	2	0.00790528	0.928531	0.879088	0.980755
Cortex	MRPS17	GB	Wald ratio	1	0.00792269	0.759076	0.619327	0.930359
Cerebellum	RGS19	All	Wald ratio	1	0.00793005	0.922838	0.869721	0.979198
Cortex	RGS19	All	Wald ratio	1	0.00793005	0.820243	0.70862	0.94945
Cortex	TBATA	GB	Wald ratio	1	0.00794055	1.27904	1.06652	1.53392
Cerebellum	ZNF550	All	Wald ratio	1	0.00795468	0.887382	0.812436	0.96924
Cortex	BRWD1	All	Wald ratio	1	0.00796392	1.1285	1.0321	1.23391
Cortex	B4GALNT3	All	Wald ratio	1	0.00797514	0.853331	0.75898	0.959411
Cerebellum	B4GALNT3	All	Wald ratio	1	0.00797514	0.898283	0.829844	0.972365
Cerebellum	RSPO4	GB	Wald ratio	1	0.00801144	0.884569	0.807899	0.968516
Cortex	SLC35E3	GB	Wald ratio	1	0.00801193	1.22274	1.05385	1.4187
Cortex	DSN1	Non-GB	Wald ratio	1	0.00801655	0.85202	0.756894	0.9591
Cerebellum	ZNF324B	GB	Wald ratio	1	0.00803992	1.11758	1.02938	1.21334
Cortex	TAOK1	GB	Wald ratio	1	0.00805306	0.704628	0.543876	0.912891
Cortex	PHETA2	All	Wald ratio	1	0.0080688	0.861477	0.771496	0.961953
Cerebellum	NCAPD2	GB	Wald ratio	1	0.00807625	0.871116	0.786567	0.964753
Cerebellum	MRPL51	GB	Wald ratio	1	0.00807625	0.87949	0.799771	0.967156
Cortex	AC008687.4	Non-GB	Wald ratio	1	0.00808281	0.796372	0.672884	0.942523
Cerebellum	BBC3	GB	Wald ratio	1	0.00810885	0.859386	0.768186	0.961413
Cortex	LIN7A	GB	Wald ratio	1	0.00811026	0.687083	0.520404	0.907146
Cortex	ZNF414	GB	Wald ratio	1	0.00815005	1.3514	1.08118	1.68915
Cerebellum	KCNT1	GB	Wald ratio	1	0.00816555	1.07966	1.02005	1.14275
Cerebellum	PMS2	GB	Weighted median	3	0.00816596	0.93208	0.884746	0.981947
Cortex	LEO1	All	Wald ratio	1	0.00816896	0.758509	0.61803	0.93092
Basal Ganglia	VN1R1	GB	Wald ratio	1	0.00818112	0.89289	0.820978	0.971101
Cortex	ZNF132	GB	Wald ratio	1	0.00819191	0.895027	0.824391	0.971716
Cortex	ACKR3	Non-GB	Wald ratio	1	0.00819613	0.697523	0.534051	0.911033
Cortex	ITGB5	Non-GB	Wald ratio	1	0.00822326	0.68016	0.511055	0.905221
Cortex	SLC35E3	All	Wald ratio	1	0.00822559	1.17747	1.04311	1.32914
Cortex	PXDN	Non-GB	Inverse variance weighted	2	0.00824709	0.774206	0.640319	0.936087
Cerebellum	RGS19	GB	Wald ratio	1	0.00825235	0.906662	0.843084	0.975035
Cortex	RGS19	GB	Wald ratio	1	0.00825235	0.785221	0.656263	0.939521
Cortex	GRID1	GB	Wald ratio	1	0.00826743	0.741939	0.594513	0.925924
Hippocampus	CYB561	All	Wald ratio	1	0.00827278	0.93284	0.885926	0.982238
Cerebellum	DHFR	GB	Wald ratio	1	0.00827686	1.06961	1.0175	1.12439
Hippocampus	DHFR	GB	Wald ratio	1	0.00827686	1.08019	1.02008	1.14384
Cerebellum	SMDT1	All	Wald ratio	1	0.0082981	0.945201	0.906464	0.985593
Cerebellum	MROH6	Non-GB	Inverse variance weighted	2	0.008333	0.933086	0.88629	0.982352
Cerebellum	NUTM2E	GB	Wald ratio	1	0.00835068	0.925122	0.873134	0.980205
Basal Ganglia	NUTM2E	GB	Wald ratio	1	0.00835068	0.920734	0.865928	0.979009
Cerebellum	OSTM1	All	Wald ratio	1	0.00835814	0.905065	0.840396	0.97471
Cortex	BCL2L13	Non-GB	Wald ratio	1	0.00836369	1.21937	1.05224	1.41304
Cerebellum	FZD3	Non-GB	Wald ratio	1	0.00837598	0.849558	0.752584	0.959028
Cerebellum	DEPTOR	All	Wald ratio	1	0.0083821	0.917462	0.860544	0.978144
Cerebellum	BICRAL	GB	Wald ratio	1	0.00838417	1.18721	1.045	1.34877
Hippocampus	CLECL1	All	Wald ratio	1	0.00841103	0.907082	0.843614	0.975324
Cerebellum	ARPC3	Non-GB	Wald ratio	1	0.00841324	0.871949	0.787456	0.965507
Cerebellum	LTA	Non-GB	Wald ratio	1	0.00844826	1.15001	1.0364	1.27609
Hippocampus	SLC7A9	Non-GB	Wald ratio	1	0.00846089	1.11972	1.02933	1.21805
Basal Ganglia	SMTNL1	Non-GB	Wald ratio	1	0.00847404	1.11177	1.02744	1.20302
Cerebellum	C4orf47	Non-GB	Wald ratio	1	0.00849565	1.12394	1.03027	1.22612
Cortex	ITGA9	Non-GB	Wald ratio	1	0.00850136	1.20054	1.04774	1.37561
Cerebellum	ALKBH3	Non-GB	Wald ratio	1	0.00851357	1.1876	1.04482	1.34988
Spinal Cord	ICOSLG	All	Wald ratio	1	0.00853271	0.937308	0.89316	0.983638
Cortex	KIN	Non-GB	Inverse variance weighted	2	0.00855008	0.811599	0.694651	0.948236
Cortex	CSF2RB	Non-GB	Wald ratio	1	0.0086407	0.718453	0.561326	0.919564
Basal Ganglia	NRG1	All	Wald ratio	1	0.00864842	1.1003	1.02453	1.18168
Cerebellum	TRIOBP	GB	Wald ratio	1	0.00866408	0.897636	0.828098	0.973012
Cortex	IQCN	Non-GB	Inverse variance weighted	2	0.00869406	1.07896	1.01941	1.14198
Cerebellum	ACAA2	Non-GB	Wald ratio	1	0.00870525	1.18327	1.04347	1.3418
Cortex	ACAA2	Non-GB	Wald ratio	1	0.00870525	1.33457	1.07571	1.65572
Cerebellum	FAM3C	GB	Wald ratio	1	0.00871023	1.16871	1.0402	1.31309
Cerebellum	RNF212	All	Inverse variance weighted	2	0.00872837	0.934251	0.887951	0.982966
Cortex	CEP192	GB	Wald ratio	1	0.00874889	0.927377	0.87655	0.98115
Cerebellum	CCDC74A	All	Wald ratio	1	0.00875399	1.09183	1.02242	1.16596
Cerebellum	SPATA21	Non-GB	Wald ratio	1	0.00875451	0.893015	0.820573	0.971852
Cerebellum	PCDHA13	All	Wald ratio	1	0.00881141	1.05582	1.01377	1.09962
Cerebellum	ZMAT2	All	Wald ratio	1	0.00881221	0.903068	0.83673	0.974664
Cortex	ZNF445	GB	Wald ratio	1	0.00881513	0.829089	0.720589	0.953927
Cerebellum	UMPS	All	Wald ratio	1	0.00885137	1.06984	1.01711	1.12532
Hippocampus	PNPLA7	GB	Wald ratio	1	0.00885373	1.10196	1.02469	1.18505
Cortex	IDI2	Non-GB	Inverse variance weighted	2	0.00887008	0.805239	0.684649	0.947069
Cerebellum	AKAP11	Non-GB	Wald ratio	1	0.00888011	1.091	1.0221	1.16455
Cortex	LAMB1	All	Wald ratio	1	0.00888561	1.28218	1.06435	1.54461
Cortex	RAVER2	Non-GB	Wald ratio	1	0.00890583	1.47382	1.1021	1.9709
Basal Ganglia	SNRNP25	GB	Wald ratio	1	0.0089312	0.878901	0.797841	0.968196
Cerebellum	GLIPR1L2	GB	Inverse variance weighted	2	0.00899749	0.952414	0.918202	0.987902
Cortex	USPL1	GB	Wald ratio	1	0.00900368	1.2148	1.04977	1.40579
Cortex	CAPS	Non-GB	Wald ratio	1	0.00900845	1.22659	1.05229	1.42976
Cortex	FBXW9	All	Wald ratio	1	0.0090087	0.742116	0.593288	0.928277
Cortex	TVP23A	GB	Wald ratio	1	0.00901291	1.38419	1.08449	1.7667
Cerebellum	CEP63	All	Wald ratio	1	0.00902349	0.901366	0.833775	0.974436
Cortex	ZFP57	GB	Wald ratio	1	0.00902538	0.722512	0.566094	0.922151
Cortex	PWWP3A	GB	Wald ratio	1	0.00905056	0.908742	0.845732	0.976446
Cerebellum	BAIAP2L2	Non-GB	Wald ratio	1	0.00905163	0.844251	0.743459	0.958708
Cerebellum	SHISA9	All	Wald ratio	1	0.00907831	0.888196	0.812508	0.970935
Cerebellum	EFNB3	All	Wald ratio	1	0.00909267	1.10011	1.02401	1.18188
Cerebellum	SLC26A5	Non-GB	Wald ratio	1	0.00911553	0.865902	0.777085	0.96487
Cerebellum	PRORP	All	Wald ratio	1	0.00911691	1.13165	1.03119	1.24189
Cerebellum	TRIP13	All	Inverse variance weighted	2	0.00913535	0.931276	0.882735	0.982486
Cortex	TMCO6	Non-GB	Wald ratio	1	0.00914462	0.773217	0.637252	0.938192
Spinal Cord	SNX19	All	Wald ratio	1	0.00917563	1.06409	1.01551	1.11499
Basal Ganglia	SNX19	All	Wald ratio	1	0.00917563	1.06249	1.01513	1.11205
Cerebellum	GSR	Non-GB	Wald ratio	1	0.00918471	1.09125	1.02186	1.16536
Cortex	NRBP1	All	Wald ratio	1	0.00919316	0.758136	0.615547	0.933754
Cortex	ZNF608	Non-GB	Inverse variance weighted	2	0.00920752	1.335	1.07409	1.65929
Cerebellum	AP3B1	Non-GB	Wald ratio	1	0.00922205	1.20794	1.04781	1.39253
Cortex	AP3B1	Non-GB	Wald ratio	1	0.00922205	1.26785	1.06043	1.51585
Cortex	LYST	All	Wald ratio	1	0.00922532	1.33837	1.0747	1.66672
Cortex	NAAA	GB	Inverse variance weighted	2	0.00923387	0.934691	0.88835	0.983449
Cerebellum	SULT1A2	Non-GB	Wald ratio	1	0.00923774	0.806826	0.686421	0.948351
Cerebellum	SLC25A16	GB	Wald ratio	1	0.00924698	0.914928	0.855677	0.978282
Cerebellum	RNF123	GB	Wald ratio	1	0.00927376	1.10629	1.02523	1.19375
Cerebellum	OSTF1	All	Wald ratio	1	0.00931153	0.891934	0.81827	0.972229
Cerebellum	C9orf40	All	Wald ratio	1	0.00931153	0.886262	0.809168	0.970703
Cortex	CNNM2	GB	Wald ratio	1	0.0093149	0.857051	0.762974	0.962729
Cortex	E2F1	GB	Wald ratio	1	0.00931687	0.836147	0.730634	0.956896
Cortex	VSTM2A	Non-GB	Wald ratio	1	0.00936453	1.15284	1.03556	1.2834
Cortex	WDR75	Non-GB	Wald ratio	1	0.00939464	0.807084	0.68656	0.948766
Cerebellum	PRIMPOL	All	Wald ratio	1	0.00940378	0.935393	0.889412	0.983751
Cortex	CASP3	All	Wald ratio	1	0.00940378	0.823706	0.711549	0.953542
Cerebellum	UFSP2	All	Wald ratio	1	0.00940465	0.938357	0.894363	0.984515
Basal Ganglia	RASA4	All	Wald ratio	1	0.00941036	0.913695	0.853523	0.97811
Cerebellum	RIC8A	All	Inverse variance weighted	2	0.00941184	1.07193	1.01718	1.12964
Cerebellum	NAAA	GB	Wald ratio	1	0.00944865	0.92865	0.878162	0.982042
Cortex	TNKS2	All	Wald ratio	1	0.00945522	0.842633	0.740418	0.95896
Cortex	RPS24	GB	Wald ratio	1	0.00946077	1.16469	1.03801	1.30683
Cortex	ADCY7	All	Wald ratio	1	0.00947637	0.798607	0.673825	0.946496
Hippocampus	SFXN4	GB	Wald ratio	1	0.00948097	1.08419	1.01996	1.15247
Basal Ganglia	SFXN4	GB	Wald ratio	1	0.00948097	1.08779	1.02079	1.1592
Cerebellum	SFXN4	GB	Wald ratio	1	0.00948097	1.06865	1.01636	1.12363
Cerebellum	DNAJC4	All	Wald ratio	1	0.00948185	1.14778	1.03427	1.27376
Cerebellum	LY6K	Non-GB	Wald ratio	1	0.0095112	1.14044	1.0326	1.25953
Cortex	LY6K	Non-GB	Wald ratio	1	0.0095112	1.14744	1.03415	1.27314
Cortex	ASB3	Non-GB	Wald ratio	1	0.00951259	1.28246	1.06262	1.54778
Cerebellum	VPS33B	All	Wald ratio	1	0.00953723	1.13406	1.03116	1.24724
Cerebellum	MON1B	All	Wald ratio	1	0.00953956	0.923982	0.870363	0.980905
Basal Ganglia	CCDC74A	All	Wald ratio	1	0.0095505	1.09324	1.02196	1.16948
Cortex	CCDC74A	All	Wald ratio	1	0.0095505	1.09306	1.02193	1.16915
Cortex	SIVA1	All	Wald ratio	1	0.00955341	1.13891	1.03221	1.25664
Cortex	E2F1	All	Wald ratio	1	0.00955416	0.864837	0.774886	0.96523
Cortex	PCGF2	All	Wald ratio	1	0.00955906	0.77023	0.632215	0.938373
Cerebellum	CARNMT1	All	Wald ratio	1	0.00957617	0.942779	0.901675	0.985756
Cortex	POLA2	GB	Wald ratio	1	0.0096173	0.843899	0.742156	0.95959
Cerebellum	WDR75	Non-GB	Wald ratio	1	0.00962058	0.865611	0.776027	0.965538
Cortex	PCDHA8	All	Wald ratio	1	0.00963338	0.907367	0.842984	0.976668
Cortex	TIMM50	All	Wald ratio	1	0.00966086	0.759434	0.616554	0.935425
Cortex	SLFNL1	GB	Wald ratio	1	0.0096705	0.682226	0.510653	0.911446
Cortex	PRDM8	Non-GB	Wald ratio	1	0.00970938	0.825381	0.713649	0.954606
Cortex	NUTM2E	GB	Inverse variance weighted	2	0.00971205	0.916767	0.858327	0.979185
Basal Ganglia	GBP3	GB	Wald ratio	1	0.00973345	0.936496	0.891051	0.984259
Basal Ganglia	LMF1	All	Wald ratio	1	0.00973554	1.09091	1.02126	1.1653
Spinal Cord	CEP192	All	Wald ratio	1	0.00975585	0.94522	0.905685	0.986482
Cerebellum	ZNF518A	All	Wald ratio	1	0.00975752	1.13656	1.03141	1.25244
Cortex	PSMB1	All	Wald ratio	1	0.00977356	0.837986	0.732834	0.958228
Cerebellum	PPP4R1	All	Wald ratio	1	0.00977539	0.906077	0.840756	0.976473
Cerebellum	SMAD9	Non-GB	Wald ratio	1	0.00978806	0.900857	0.832246	0.975125
Basal Ganglia	GLIPR1L2	GB	Inverse variance weighted	2	0.00978883	0.949856	0.913493	0.987665
Cerebellum	PTGFRN	GB	Wald ratio	1	0.00979776	0.882747	0.803035	0.970371
Cerebellum	SCAPER	Non-GB	Wald ratio	1	0.0097986	0.91779	0.859946	0.979525
Cortex	NBPF4	Non-GB	Wald ratio	1	0.00981694	1.4562	1.09479	1.93693
Cortex	SPATS2	Non-GB	Wald ratio	1	0.00982866	1.27199	1.05965	1.52688
Hippocampus	CDON	GB	Wald ratio	1	0.00987096	1.11213	1.02588	1.20564
Cerebellum	GASK1B	GB	Wald ratio	1	0.00987298	0.901993	0.834017	0.97551
Cerebellum	SGPP2	Non-GB	Inverse variance weighted	2	0.0098932	1.09139	1.02123	1.16638
Cortex	RPGRIP1L	GB	Wald ratio	1	0.00989724	0.904493	0.838067	0.976183
Basal Ganglia	DFFB	GB	Wald ratio	1	0.00993315	1.1162	1.02671	1.21349
Cortex	C10orf142	All	Wald ratio	1	0.00995168	1.1357	1.03095	1.25108
Cerebellum	PLA2G4B	Non-GB	Wald ratio	1	0.00995183	1.13933	1.03174	1.25814
Cortex	PGP	GB	Wald ratio	1	0.0100268	0.64022	0.455941	0.89898
Basal Ganglia	ADHFE1	All	Wald ratio	1	0.0100403	1.07564	1.01756	1.13705
Cortex	UMPS	All	Wald ratio	1	0.0100667	0.923115	0.86855	0.981108
Cerebellum	DBT	Non-GB	Wald ratio	1	0.0100728	0.881594	0.800907	0.97041
Spinal Cord	NUTM2B	GB	Wald ratio	1	0.0100952	1.08221	1.01899	1.14935
Spinal Cord	NUTM2E	GB	Wald ratio	1	0.0100952	0.927002	0.874984	0.982113
Basal Ganglia	SIRPB2	GB	Wald ratio	1	0.0100967	1.11076	1.02533	1.20332
Cortex	HARS2	All	Wald ratio	1	0.0100998	0.744835	0.595083	0.932271
Basal Ganglia	MSL1	Non-GB	Wald ratio	1	0.0101041	1.14067	1.03182	1.261
Cerebellum	MSL1	Non-GB	Wald ratio	1	0.0101041	1.15424	1.03473	1.28756
Cortex	MSL1	Non-GB	Wald ratio	1	0.0101041	1.19632	1.04359	1.37141
Cortex	RAB3IP	Non-GB	Inverse variance weighted	3	0.01013	1.1303	1.02955	1.24091
Cortex	PTCH1	GB	Wald ratio	1	0.0101375	1.42412	1.08767	1.86466
Cerebellum	MEAF6	GB	Wald ratio	1	0.0101378	0.867203	0.777945	0.966702
Cortex	IRF5	Non-GB	Wald ratio	1	0.0101541	1.25634	1.0557	1.49512
Cortex	CARS	GB	Wald ratio	1	0.0101543	1.37067	1.07776	1.74319
Cortex	PTGER1	Non-GB	Wald ratio	1	0.0101613	1.39426	1.08211	1.79644
Cortex	TDO2	GB	Wald ratio	1	0.0101623	1.11131	1.02537	1.20445
Cerebellum	CHRNA2	GB	Wald ratio	1	0.0101659	1.09665	1.02214	1.17659
Cortex	CALML3	All	Wald ratio	1	0.0101781	1.46766	1.09531	1.9666
Cortex	ARPC3	Non-GB	Wald ratio	1	0.010179	1.28982	1.06224	1.56616
Cerebellum	FCHSD2	GB	Wald ratio	1	0.01019	0.873269	0.787504	0.968374
Cortex	ARHGAP17	GB	Wald ratio	1	0.0102049	1.299	1.06396	1.58596
Basal Ganglia	LYRM9	GB	Wald ratio	1	0.0102115	0.917327	0.858871	0.979762
Cerebellum	NOS2	GB	Wald ratio	1	0.0102115	1.06818	1.01575	1.12332
Cerebellum	LYRM9	GB	Wald ratio	1	0.0102115	0.913669	0.852842	0.978835
Spinal Cord	NOS2	GB	Wald ratio	1	0.0102115	1.07171	1.01654	1.12987
Hippocampus	NOS2	GB	Wald ratio	1	0.0102115	1.09835	1.02248	1.17986
Cortex	U2SURP	All	Wald ratio	1	0.0102567	1.25096	1.05438	1.4842
Cerebellum	ERCC6L2	GB	Wald ratio	1	0.0102662	0.867999	0.77906	0.96709
Cortex	EGFLAM	GB	Wald ratio	1	0.0102675	1.37625	1.07841	1.75635
Cortex	ZNF852	GB	Wald ratio	1	0.0102881	0.743737	0.593205	0.932468
Cortex	BCL2	All	Wald ratio	1	0.0102992	1.22411	1.04889	1.42861
Cerebellum	CCDC73	All	Wald ratio	1	0.0103042	0.859657	0.765861	0.964941
Cerebellum	SIRPB2	GB	Wald ratio	1	0.0103339	1.12426	1.02799	1.22955
Cortex	NFU1	GB	Wald ratio	1	0.0103417	1.31497	1.06664	1.62111
Cortex	TRIP6	All	Wald ratio	1	0.0103543	1.23463	1.05089	1.4505
Hippocampus	GLIPR1L2	GB	Inverse variance weighted	2	0.010357	0.948572	0.911045	0.987645
Cortex	ZNF726	Non-GB	Wald ratio	1	0.0103945	1.11261	1.0254	1.20723
Cortex	RIC8A	All	Inverse variance weighted	3	0.0104	1.05668	1.01304	1.1022
Cortex	SIRPB2	GB	Wald ratio	1	0.0104161	1.11527	1.02596	1.21236
Cortex	KRTCAP3	All	Wald ratio	1	0.0104395	1.24925	1.05361	1.48121
Cortex	FAM181B	GB	Wald ratio	1	0.0104396	1.27772	1.05919	1.54133
Cerebellum	FKTN	GB	Wald ratio	1	0.0104478	1.16614	1.03671	1.31174
Cerebellum	GSR	All	Wald ratio	1	0.0104829	1.06705	1.01532	1.12142
Cortex	EAPP	GB	Wald ratio	1	0.010495	0.723669	0.564887	0.927083
Cerebellum	HEATR1	Non-GB	Wald ratio	1	0.0104953	0.908368	0.843907	0.977753
Cortex	SNX17	All	Wald ratio	1	0.0105341	1.11953	1.02674	1.22071
Basal Ganglia	ZNF429	Non-GB	Wald ratio	1	0.010542	0.884469	0.805049	0.971725
Cerebellum	DMAC2L	Non-GB	Wald ratio	1	0.0105495	1.13291	1.02957	1.24661
Cortex	DGCR6	All	Weighted median	3	0.0105506	1.14273	1.03165	1.26577
Basal Ganglia	NDUFAF1	All	Wald ratio	1	0.0105534	0.91946	0.862148	0.980583
Cortex	RSPO4	GB	Weighted median	3	0.0105567	0.905324	0.838868	0.977044
Cerebellum	CBS	All	Weighted median	9	0.0105594	0.954829	0.92159	0.989267
Cerebellum	DNAJC18	Non-GB	Wald ratio	1	0.0105617	1.12962	1.02886	1.24026
Basal Ganglia	UFSP2	All	Wald ratio	1	0.010569	0.919179	0.861671	0.980525
Hippocampus	UFSP2	All	Wald ratio	1	0.010569	0.928375	0.876958	0.982806
Cerebellum	ZIC4	Non-GB	Wald ratio	1	0.01058	1.16046	1.03532	1.30073
Cortex	C12orf65	All	Wald ratio	1	0.0106042	1.14244	1.03152	1.2653
Cerebellum	CCDC77	All	Wald ratio	1	0.0106101	1.08446	1.01907	1.15404
Cortex	PSMG2	GB	Wald ratio	1	0.0106165	1.45912	1.09199	1.94969
Cortex	ROCK1	GB	Wald ratio	1	0.0106926	0.738799	0.585564	0.932134
Spinal Cord	BACE2	All	Wald ratio	1	0.0107046	1.06375	1.01444	1.11546
Cortex	RASGEF1B	Non-GB	Wald ratio	1	0.0107207	0.873021	0.786546	0.969003
Cortex	ZNF90	Non-GB	Wald ratio	1	0.0107302	1.43234	1.08685	1.88765
Cerebellum	RETREG2	GB	Wald ratio	1	0.0107527	0.926161	0.873147	0.982394
Cortex	OR2A7	GB	Wald ratio	1	0.0107615	1.31946	1.06628	1.63277
Cerebellum	PLCB3	All	Wald ratio	1	0.0107716	1.14032	1.03085	1.26142
Cortex	TNFAIP8	All	Wald ratio	1	0.0107875	0.817523	0.700216	0.954482
Cortex	CCR6	Non-GB	Wald ratio	1	0.0107878	0.751956	0.603965	0.936209
Cortex	VN1R1	GB	Wald ratio	1	0.0108045	0.921831	0.865905	0.981369
Cerebellum	L2HGDH	Non-GB	Wald ratio	1	0.0108057	0.878511	0.795228	0.970517
Cortex	DMAC2L	Non-GB	Wald ratio	1	0.0108057	1.18511	1.04002	1.35044
Cerebellum	FCHSD2	All	Wald ratio	1	0.010872	0.89424	0.820528	0.974574
Basal Ganglia	RASA4	Non-GB	Wald ratio	1	0.0108759	0.890073	0.81377	0.97353
Cortex	NAPRT	Non-GB	Weighted median	4	0.010878	0.935104	0.888039	0.984663
Cortex	FBXO43	All	Wald ratio	1	0.0109201	0.852223	0.753485	0.963899
Cortex	PABPC1	All	Wald ratio	1	0.0109398	1.19992	1.04276	1.38077
Basal Ganglia	TAPBPL	Non-GB	Wald ratio	1	0.0109414	0.904758	0.837627	0.977269
Hippocampus	TAPBPL	Non-GB	Wald ratio	1	0.0109414	0.903514	0.83559	0.97696
Cortex	LRP12	Non-GB	Wald ratio	1	0.0109484	0.838814	0.732593	0.960437
Basal Ganglia	RPL12	All	Wald ratio	1	0.0109548	1.08551	1.01902	1.15634
Hippocampus	RPL12	All	Wald ratio	1	0.0109548	1.07695	1.01717	1.14024
Cortex	IL17RB	GB	Wald ratio	1	0.0109626	0.801063	0.675219	0.950362
Cortex	PPFIBP1	All	Wald ratio	1	0.0109653	0.861915	0.76867	0.966472
Cortex	CLOCK	All	Wald ratio	1	0.0109671	1.10367	1.02289	1.19082
Basal Ganglia	AGA	GB	Wald ratio	1	0.010968	1.09378	1.02078	1.172
Hippocampus	ARSB	All	Wald ratio	1	0.0109788	0.926356	0.873325	0.982607
Cortex	GRID1	All	Wald ratio	1	0.0109838	0.790968	0.660194	0.947645
Basal Ganglia	CCDC74A	Non-GB	Wald ratio	1	0.0110032	1.12091	1.0265	1.22401
Cortex	CCDC74A	Non-GB	Wald ratio	1	0.0110032	1.12068	1.02645	1.22357
Spinal Cord	GLIPR1L2	GB	Wald ratio	1	0.0110045	0.939573	0.895495	0.98582
Cortex	ATG14	All	Wald ratio	1	0.0110078	0.88132	0.799533	0.971473
Cerebellum	SERPINI2	Non-GB	Wald ratio	1	0.011023	1.14869	1.03225	1.27827
Cerebellum	PPA2	GB	Wald ratio	1	0.0110292	1.09084	1.0201	1.16649
Cerebellum	ZNF670	Non-GB	Wald ratio	1	0.0110368	0.916917	0.857589	0.980349
Cerebellum	GBP3	GB	Wald ratio	1	0.0110653	0.942149	0.899816	0.986473
Cortex	TTC6	Non-GB	Wald ratio	1	0.0110803	1.18529	1.03959	1.35142
Cortex	HERC2	GB	Wald ratio	1	0.0110813	0.751481	0.602802	0.936832
Cortex	B3GAT1	GB	Inverse variance weighted	3	0.0110924	1.13852	1.03006	1.2584
Basal Ganglia	HYAL3	Non-GB	Wald ratio	1	0.0111039	0.890994	0.815054	0.974009
Cerebellum	HYAL3	Non-GB	Wald ratio	1	0.0111039	0.919833	0.862379	0.981114
Cortex	HYAL3	Non-GB	Wald ratio	1	0.0111039	0.93065	0.880431	0.983735
Cortex	NAA80	Non-GB	Wald ratio	1	0.0111039	1.14307	1.03098	1.26735
Cortex	TPD52L2	All	Wald ratio	1	0.0111301	1.12564	1.02734	1.23334
Spinal Cord	PSMD13	All	Inverse variance weighted	2	0.0111365	1.04792	1.01072	1.08648
Cerebellum	PSMD13	All	Inverse variance weighted	2	0.0111368	1.04448	1.00997	1.08017
Cortex	TIMM13	GB	Inverse variance weighted	2	0.0111663	0.915896	0.855805	0.980206
Cerebellum	CDAN1	GB	Wald ratio	1	0.01117	1.13101	1.02841	1.24384
Hippocampus	CDK10	Non-GB	Wald ratio	1	0.0111717	0.907245	0.841526	0.978096
Cerebellum	TMCC2	GB	Wald ratio	1	0.0111761	1.131	1.0284	1.24384
Cerebellum	SERPINB8	Non-GB	Wald ratio	1	0.0112108	0.85116	0.751484	0.964056
Cortex	SVEP1	Non-GB	Inverse variance weighted	2	0.0112334	1.2364	1.04933	1.4568
Cortex	KCNJ3	Non-GB	Wald ratio	1	0.0112335	1.26332	1.05448	1.51354
Cortex	MEAF6	GB	Wald ratio	1	0.0112342	0.774178	0.635195	0.943572
Cortex	ANKDD1A	All	Wald ratio	1	0.0112652	0.907928	0.842577	0.978348
Cerebellum	CYFIP2	Non-GB	Wald ratio	1	0.0112871	0.856111	0.759167	0.965436
Cortex	PNN	All	Wald ratio	1	0.0113891	0.754017	0.605909	0.938328
Cerebellum	SH2D4A	Non-GB	Wald ratio	1	0.0113956	0.861506	0.767555	0.966958
Cortex	RFX5	All	Wald ratio	1	0.0114123	0.747318	0.596351	0.936501
Cortex	GSR	Non-GB	Wald ratio	1	0.0114137	1.30226	1.06129	1.59794
Cortex	GPRC5C	GB	Wald ratio	1	0.0114788	0.751705	0.602471	0.937904
Cerebellum	CPOX	All	Wald ratio	1	0.0115155	1.07989	1.01739	1.14624
Hippocampus	HYAL3	Non-GB	Wald ratio	1	0.0115256	0.919021	0.860741	0.981247
Cerebellum	ACOT11	GB	Wald ratio	1	0.0115296	0.818928	0.701353	0.956214
Cortex	UFSP2	GB	Wald ratio	1	0.0115314	0.931241	0.881166	0.984161
Cortex	PFDN1	Non-GB	Wald ratio	1	0.0115394	1.24768	1.05083	1.48141
Cerebellum	SYCE1L	All	Wald ratio	1	0.0115422	0.89434	0.820106	0.975294
Cortex	RPRD1A	Non-GB	Wald ratio	1	0.0115497	0.766209	0.623154	0.942105
Cortex	KCNJ3	All	Wald ratio	1	0.011551	1.19366	1.04044	1.36945
Cortex	BDKRB1	All	Inverse variance weighted	2	0.0115669	0.87745	0.792778	0.971167
Cortex	TNFAIP8	Non-GB	Wald ratio	1	0.0115809	0.7696	0.628013	0.94311
Cortex	GUCA1C	GB	Inverse variance weighted	2	0.0115817	0.926907	0.873867	0.983168
Cerebellum	KIAA1143	GB	Wald ratio	1	0.0115907	1.08986	1.01942	1.16516
Basal Ganglia	UFSP2	Non-GB	Wald ratio	1	0.0115967	0.895505	0.821958	0.975633
Hippocampus	UFSP2	Non-GB	Wald ratio	1	0.0115967	0.907256	0.841216	0.97848
Cerebellum	ALDH1A1	Non-GB	Wald ratio	1	0.011609	0.837065	0.729077	0.961047
Cerebellum	TRIM26	Non-GB	Wald ratio	1	0.0116182	0.856967	0.760148	0.966118
Cerebellum	TIMM13	GB	Wald ratio	1	0.01162	0.912878	0.850481	0.979852
Hippocampus	FCRLB	All	Wald ratio	1	0.0116216	1.07747	1.0168	1.14176
Cortex	NUDT18	Non-GB	Wald ratio	1	0.0116581	0.864646	0.77225	0.968097
Cortex	ZFPM2	Non-GB	Wald ratio	1	0.0117233	0.701072	0.531885	0.924076
Cerebellum	NCOA6	GB	Wald ratio	1	0.0118051	1.15806	1.03305	1.29819
Cortex	PDE1A	Non-GB	Inverse variance weighted	2	0.0118233	1.2641	1.05326	1.51714
Cortex	MAP4K4	GB	Wald ratio	1	0.0118341	1.20373	1.04189	1.3907
Cortex	CPNE7	GB	Wald ratio	1	0.0118419	0.787356	0.653602	0.948482
Cortex	RAPGEF6	Non-GB	Wald ratio	1	0.0118697	1.15705	1.03276	1.2963
Cerebellum	FECH	GB	Wald ratio	1	0.0118747	1.13695	1.02876	1.25652
Cerebellum	EFTUD2	GB	Wald ratio	1	0.0118852	1.14824	1.031	1.27882
Cerebellum	MICB	GB	Inverse variance weighted	2	0.0119024	0.949037	0.911128	0.988523
Cortex	RPAP1	All	Inverse variance weighted	2	0.0119079	0.906391	0.839554	0.978549
Basal Ganglia	GCLM	Non-GB	Wald ratio	1	0.0119256	0.890799	0.814013	0.974828
Basal Ganglia	KDSR	Non-GB	Wald ratio	1	0.011942	0.887225	0.808196	0.973982
Cerebellum	ACP7	GB	Wald ratio	1	0.0119594	1.08435	1.01799	1.15504
Cortex	UBXN8	Non-GB	Wald ratio	1	0.0119645	1.32945	1.06469	1.66005
Cortex	CABP5	All	Wald ratio	1	0.0119764	1.25232	1.05075	1.49257
Cerebellum	FZD3	GB	Wald ratio	1	0.01198	0.864586	0.771822	0.9685
Cerebellum	PXMP4	All	Wald ratio	1	0.0119941	0.885713	0.8057	0.973672
Spinal Cord	SIGLEC12	GB	Wald ratio	1	0.0120166	0.918287	0.859189	0.981451
Hippocampus	ETFDH	Non-GB	Wald ratio	1	0.0120417	1.10889	1.02294	1.20207
Cortex	EVI5L	GB	Wald ratio	1	0.012047	1.31328	1.06161	1.62463
Cerebellum	C1orf54	All	Wald ratio	1	0.0120633	0.889638	0.812007	0.974691
Cerebellum	PXMP4	GB	Wald ratio	1	0.0120752	0.861436	0.766725	0.967848
Cerebellum	POLR3K	All	Wald ratio	1	0.0120966	0.901216	0.830895	0.977488
Cortex	UQCRH	All	Wald ratio	1	0.0121059	0.877026	0.791581	0.971694
Cerebellum	SMU1	GB	Wald ratio	1	0.0121274	1.16962	1.03485	1.32195
Cerebellum	LUZP2	All	Wald ratio	1	0.0121767	0.892791	0.817044	0.975561
Cortex	KYAT3	GB	Inverse variance weighted	2	0.0121822	0.932902	0.883592	0.984964
Cerebellum	RAP1A	GB	Wald ratio	1	0.0121841	0.861322	0.76643	0.967963
Cortex	ADSSL1	Non-GB	Wald ratio	1	0.0121913	0.837946	0.729751	0.962182
Cortex	NUP43	GB	Wald ratio	1	0.0122701	0.770998	0.629005	0.945044
Cortex	CDH1	Non-GB	Inverse variance weighted	2	0.0122752	1.10298	1.02153	1.19093
Cerebellum	C12orf73	All	Wald ratio	1	0.0122803	0.884782	0.803937	0.973756
Cortex	TDG	All	Wald ratio	1	0.0122803	1.18753	1.03804	1.35853
Cortex	RASGEF1B	All	Wald ratio	1	0.0122862	0.903626	0.834711	0.97823
Cortex	ZNF736	All	Wald ratio	1	0.0123021	1.15613	1.03199	1.29521
Cortex	TAOK1	All	Wald ratio	1	0.0123085	0.763239	0.617708	0.943057
Cortex	CNOT8	All	Inverse variance weighted	2	0.0123172	0.897039	0.82387	0.976706
Cortex	ZNF544	Non-GB	Wald ratio	1	0.0123245	0.830005	0.717313	0.960401
Cortex	NOTCH4	All	Inverse variance weighted	2	0.0123275	1.1118	1.02324	1.20801
Cortex	B3GALT4	All	Wald ratio	1	0.0123427	1.3192	1.06187	1.63889
Cerebellum	MYOM1	All	Wald ratio	1	0.0123567	0.918449	0.859232	0.981746
Cerebellum	AKNA	Non-GB	Wald ratio	1	0.0123639	1.18762	1.03793	1.35889
Basal Ganglia	CBR4	Non-GB	Wald ratio	1	0.0124	0.886015	0.805831	0.974178
Cortex	HMGN4	All	Wald ratio	1	0.012425	0.819934	0.701741	0.958033
Hippocampus	CENPM	All	Wald ratio	1	0.0124266	1.08348	1.01746	1.15377
Cerebellum	DOK7	All	Wald ratio	1	0.0124304	0.931466	0.88103	0.984789
Cortex	SERPINI2	Non-GB	Wald ratio	1	0.0124339	1.34757	1.06651	1.7027
Cortex	ZSCAN16	Non-GB	Wald ratio	1	0.0124368	1.2953	1.05744	1.58666
Cortex	ITGB3	All	Wald ratio	1	0.0124567	0.870364	0.780559	0.9705
Cerebellum	CDAN1	All	Wald ratio	1	0.0124571	1.10419	1.02161	1.19345
Cortex	RPS12	All	Wald ratio	1	0.0124657	0.810404	0.687205	0.955691
Cortex	RAP1A	GB	Wald ratio	1	0.0124666	0.81471	0.693732	0.956785
Cortex	ZNF852	All	Wald ratio	1	0.0124921	0.790902	0.657938	0.950738
Cortex	IL12RB2	GB	Wald ratio	1	0.0124936	1.21136	1.04215	1.40803
Cerebellum	RPS12	All	Wald ratio	1	0.0124995	0.860874	0.765395	0.968263
Cerebellum	AKT1	Non-GB	Wald ratio	1	0.012518	1.16563	1.03352	1.31463
Cortex	AKT1	Non-GB	Wald ratio	1	0.012518	1.34056	1.06508	1.6873
Cerebellum	KLC1	Non-GB	Wald ratio	1	0.0125324	0.844389	0.739398	0.964289
Cortex	RNF141	Non-GB	Wald ratio	1	0.0125835	0.644763	0.456763	0.910142
Cerebellum	EIF2AK1	GB	Wald ratio	1	0.0126004	0.888223	0.809246	0.974908
Cerebellum	NUMB	GB	Wald ratio	1	0.0126221	1.14268	1.02898	1.26893
Spinal Cord	ICOSLG	Non-GB	Wald ratio	1	0.0126413	0.922087	0.865134	0.982789
Cerebellum	RNF8	Non-GB	Wald ratio	1	0.0126423	0.893815	0.818331	0.976262
Cerebellum	SPATA13	GB	Wald ratio	1	0.012657	1.13052	1.02659	1.24497
Cortex	OSTM1	GB	Wald ratio	1	0.0126655	0.873024	0.784624	0.971384
Cerebellum	POU3F3	Non-GB	Wald ratio	1	0.0126974	0.872191	0.783258	0.971223
Cortex	PLEKHN1	GB	Wald ratio	1	0.0127009	1.23316	1.04576	1.45414
Cortex	BTNL2	Non-GB	Inverse variance weighted	2	0.0127153	1.15059	1.03038	1.28482
Cortex	UBE2L6	Non-GB	Wald ratio	1	0.0127371	1.29239	1.0562	1.58141
Cortex	COL3A1	GB	Inverse variance weighted	2	0.012742	0.814723	0.693405	0.957267
Cortex	KCNQ5	Non-GB	Wald ratio	1	0.012762	1.46795	1.08518	1.98572
Spinal Cord	GMPPB	All	Wald ratio	1	0.0127715	1.0689	1.01429	1.12646
Cerebellum	ANGEL1	GB	Wald ratio	1	0.0127732	1.14813	1.02984	1.28001
Cerebellum	ZC3H3	GB	Wald ratio	1	0.0127803	0.907466	0.840688	0.97955
Cortex	FBXO25	GB	Inverse variance weighted	2	0.0127823	0.888139	0.808955	0.975074
Cortex	MDFIC	All	Wald ratio	1	0.0128155	0.826495	0.711322	0.960317
Cortex	PRPF31	All	Wald ratio	1	0.0128184	0.874801	0.787337	0.971981
Cortex	ZNF83	GB	Inverse variance weighted	3	0.0128194	0.935059	0.886897	0.985836
Cortex	AC008687.4	All	Wald ratio	1	0.0128318	0.850015	0.747893	0.966082
Cerebellum	CCDC73	Non-GB	Wald ratio	1	0.0128355	0.826727	0.711655	0.960406
Cerebellum	TAPBPL	Non-GB	Wald ratio	1	0.0128413	0.916239	0.855228	0.981603
Cortex	GLMP	All	Wald ratio	1	0.0128533	0.857002	0.758896	0.967791
Cerebellum	NEK1	GB	Wald ratio	1	0.0128698	1.11275	1.02291	1.21049
Cortex	NEK1	GB	Wald ratio	1	0.0128698	1.10258	1.02092	1.19077
Cerebellum	ZNF518A	GB	Wald ratio	1	0.0128707	1.16228	1.0324	1.30851
Cortex	FAM50B	GB	Wald ratio	1	0.0128762	1.36673	1.06846	1.74827
Cortex	RAPGEFL1	All	Wald ratio	1	0.0128926	1.17234	1.03425	1.32886
Cerebellum	ZNF584	GB	Wald ratio	1	0.0129877	1.10444	1.02118	1.1945
Cerebellum	TEX101	GB	Wald ratio	1	0.0130029	0.898257	0.825328	0.97763
Cortex	GIMAP5	Non-GB	Wald ratio	1	0.0130032	0.732789	0.573359	0.93655
Basal Ganglia	SNX31	All	Wald ratio	1	0.0130039	1.06565	1.0135	1.12049
Cortex	KDR	GB	Wald ratio	1	0.0130164	0.736066	0.577935	0.937464
Cerebellum	POLA2	GB	Wald ratio	1	0.0130512	0.859461	0.762594	0.968633
Cerebellum	CDC42BPA	Non-GB	Wald ratio	1	0.0130662	1.14253	1.02842	1.26931
Cerebellum	MRPL14	All	Wald ratio	1	0.0131039	1.13543	1.02703	1.25528
Cerebellum	LGALS8	All	Wald ratio	1	0.0131384	1.12694	1.02537	1.23856
Cortex	LGALS8	All	Wald ratio	1	0.0131384	1.08585	1.01742	1.15889
Cortex	PSMB1	GB	Wald ratio	1	0.0131401	0.812213	0.689094	0.957329
Cortex	MAPKBP1	Non-GB	Wald ratio	1	0.0131474	0.826379	0.710751	0.960818
Cortex	PPFIBP1	Non-GB	Wald ratio	1	0.0131494	0.827262	0.712109	0.961036
Cerebellum	SHISA9	Non-GB	Wald ratio	1	0.0131663	0.861831	0.766247	0.969338
Cortex	MRPS17	All	Wald ratio	1	0.0132161	0.810351	0.686174	0.957001
Cerebellum	RNF34	Non-GB	Wald ratio	1	0.0132197	1.19246	1.03747	1.3706
Cortex	GBP3	GB	Wald ratio	1	0.0132702	0.943542	0.901127	0.987954
Cerebellum	SMAD9	All	Wald ratio	1	0.0132829	0.926757	0.872604	0.984271
Cortex	OR2L2	Non-GB	Inverse variance weighted	3	0.0132902	0.913929	0.851078	0.981421
Cerebellum	ZNF324	GB	Wald ratio	1	0.0133023	0.880312	0.795799	0.9738
Cerebellum	CUBN	All	Wald ratio	1	0.0133182	1.07167	1.01451	1.13206
Basal Ganglia	LMF1	GB	Wald ratio	1	0.0134213	1.10742	1.02137	1.20073
Cerebellum	CLN3	All	Wald ratio	1	0.0134438	1.12973	1.02558	1.24446
Hippocampus	NUTM2B	GB	Wald ratio	1	0.0134476	1.0946	1.01889	1.17593
Cortex	FCGBP	All	Inverse variance weighted	2	0.0134511	0.907014	0.839462	0.980001
Cortex	C9orf40	GB	Wald ratio	1	0.0134662	0.765587	0.619421	0.946243
Cerebellum	TBX6	GB	Wald ratio	1	0.0134757	1.11911	1.02354	1.2236
Cerebellum	ITGB5	All	Wald ratio	1	0.0134772	0.908665	0.842187	0.980391
Cerebellum	LRRC34	GB	Wald ratio	1	0.0135196	1.14958	1.02919	1.28406
Cortex	ARFGAP3	GB	Wald ratio	1	0.0135435	0.875897	0.788447	0.973047
Hippocampus	AS3MT	GB	Wald ratio	1	0.0135478	1.08647	1.01724	1.1604
Cortex	BRD9	All	Inverse variance weighted	2	0.0135679	0.866302	0.772998	0.970868
Basal Ganglia	NUTM2B	All	Wald ratio	1	0.0136101	1.10272	1.02031	1.19179
Cerebellum	NUTM2B	All	Wald ratio	1	0.0136101	1.06917	1.01385	1.12752
Cerebellum	LRRC8C	Non-GB	Wald ratio	1	0.0136491	1.18992	1.03635	1.36625
Cortex	LRRC8C	Non-GB	Wald ratio	1	0.0136491	1.18194	1.03491	1.34985
Cerebellum	TBCA	All	Wald ratio	1	0.0136504	0.909235	0.843016	0.980655
Cortex	UBE2J1	Non-GB	Wald ratio	1	0.0136717	0.675209	0.494154	0.922603
Cerebellum	ADPRHL1	Non-GB	Wald ratio	1	0.0136788	0.869638	0.778244	0.971764
Cerebellum	SUSD4	Non-GB	Wald ratio	1	0.0137042	0.867699	0.775109	0.971349
Cerebellum	PSMB1	All	Wald ratio	1	0.0137143	0.898405	0.825033	0.978302
Cortex	PCDHAC1	All	Wald ratio	1	0.0137157	0.891886	0.814315	0.976846
Cerebellum	NDUFS7	All	Wald ratio	1	0.0137189	1.0959	1.01892	1.17869
Cortex	NAPRT	All	Weighted median	4	0.0137208	0.948873	0.910084	0.989314
Basal Ganglia	GCLM	GB	Wald ratio	1	0.0137374	0.900009	0.827662	0.97868
Cerebellum	COL5A3	All	Wald ratio	1	0.0137379	0.943548	0.900928	0.988184
Basal Ganglia	ATG10	All	Wald ratio	1	0.0137492	0.926073	0.871186	0.984419
Basal Ganglia	ZNF738	Non-GB	Wald ratio	1	0.0137511	1.1104	1.02164	1.20688
Cortex	NFU1	Non-GB	Wald ratio	1	0.0137514	1.32813	1.05973	1.6645
Cerebellum	AK8	Non-GB	Wald ratio	1	0.0137619	1.10185	1.02002	1.19025
Cortex	ARFRP1	Non-GB	Wald ratio	1	0.0137755	1.17969	1.03433	1.34548
Cerebellum	UFSP2	Non-GB	Wald ratio	1	0.0137894	0.923127	0.866191	0.983805
Cortex	PTGES3L	Non-GB	Wald ratio	1	0.0137995	1.43466	1.07642	1.91212
Cortex	SRP19	GB	Wald ratio	1	0.0138163	1.17784	1.03394	1.34177
Cerebellum	GRHL1	GB	Wald ratio	1	0.0138224	1.12808	1.02487	1.24169
Cortex	USP1	Non-GB	Wald ratio	1	0.0138225	1.41624	1.07352	1.86837
Cortex	BDKRB2	All	Inverse variance weighted	3	0.0138259	0.922056	0.864367	0.983596
Cerebellum	STK33	All	Wald ratio	1	0.0138456	1.07361	1.01457	1.13609
Cortex	PGM2	Non-GB	Wald ratio	1	0.0138536	1.08774	1.01727	1.16309
Cerebellum	ZNF273	All	Wald ratio	1	0.0138911	1.08557	1.01683	1.15896
Cortex	DNAJC13	GB	Inverse variance weighted	2	0.0139111	0.837827	0.72764	0.9647
Cortex	KMT2C	GB	Wald ratio	1	0.0139399	0.733527	0.572973	0.939069
Cortex	CD27	All	Wald ratio	1	0.0139492	1.30455	1.05539	1.61252
Cortex	ZSCAN31	Non-GB	Inverse variance weighted	2	0.0139586	0.926626	0.872002	0.984671
Cortex	RMND1	GB	Weighted median	3	0.0140384	1.16161	1.03073	1.30911
Cortex	RIC8A	All	Weighted median	3	0.0140999	1.05704	1.01124	1.10491
Cortex	IFT140	Non-GB	Wald ratio	1	0.0141115	1.2301	1.0426	1.45132
Cerebellum	NEK1	All	Wald ratio	1	0.0141187	1.09006	1.01752	1.16777
Cortex	NEK1	All	Wald ratio	1	0.0141187	1.08201	1.016	1.15231
Cerebellum	RBBP8	Non-GB	Wald ratio	1	0.0141193	0.86073	0.763572	0.970251
Cerebellum	TRIM59	All	Wald ratio	1	0.0141275	0.883797	0.800763	0.97544
Cerebellum	ITPRIPL1	All	Wald ratio	1	0.0141332	0.932747	0.882293	0.986086
Cortex	NMRAL1	Non-GB	Inverse variance weighted	2	0.0141339	1.08895	1.0173	1.16565
Cerebellum	KBTBD7	Non-GB	Wald ratio	1	0.0141439	1.15397	1.02923	1.29382
Cortex	PGP	Non-GB	Wald ratio	1	0.0141484	0.630991	0.436785	0.911545
Hippocampus	SMTNL1	Non-GB	Wald ratio	1	0.014162	1.11536	1.02219	1.21702
Basal Ganglia	VPREB3	GB	Wald ratio	1	0.0141691	0.89304	0.815859	0.977523
Cerebellum	VPREB3	GB	Wald ratio	1	0.0141691	0.882566	0.798725	0.975208
Cortex	C22orf15	GB	Wald ratio	1	0.0141691	0.772043	0.627859	0.949337
Cortex	POU5F1	GB	Inverse variance weighted	2	0.0141753	0.893544	0.816682	0.977639
Basal Ganglia	CEP192	GB	Wald ratio	1	0.0141895	0.936407	0.888503	0.986894
Cortex	SNAI1	All	Wald ratio	1	0.0142369	0.783914	0.645246	0.952382
Cortex	CUTA	All	Wald ratio	1	0.014266	0.793515	0.659501	0.954761
Cortex	ZNF670	Non-GB	Inverse variance weighted	2	0.01427	0.923103	0.865873	0.984114
Cortex	CYSTM1	Non-GB	Wald ratio	1	0.0143017	1.1124	1.02152	1.21136
Cortex	NCOA6	All	Wald ratio	1	0.0143169	1.18777	1.03497	1.36313
Cortex	USP4	GB	Wald ratio	1	0.014328	0.759016	0.60871	0.946438
Cortex	SCAPER	Non-GB	Wald ratio	1	0.0143486	1.11274	1.02154	1.21208
Cortex	ANKRD16	All	Wald ratio	1	0.0143626	1.09305	1.0179	1.17375
Cerebellum	ZNF781	All	Wald ratio	1	0.0143768	1.06787	1.01317	1.12553
Cortex	CASC3	GB	Wald ratio	1	0.0143867	0.760447	0.610697	0.946918
Cerebellum	CTU2	Non-GB	Wald ratio	1	0.0144052	1.11707	1.02228	1.22066
Cortex	MTA3	All	Wald ratio	1	0.014406	1.29854	1.05336	1.60078
Cortex	KHDC3L	Non-GB	Wald ratio	1	0.014406	0.842391	0.734263	0.966443
Cortex	ATG4C	All	Wald ratio	1	0.0144099	0.843489	0.735982	0.966699
Cortex	NPPB	Non-GB	Wald ratio	1	0.0144543	0.669888	0.485918	0.923509
Cortex	FBXO42	Non-GB	Wald ratio	1	0.0144643	1.13481	1.02543	1.25586
Cortex	SAMD9	All	Wald ratio	1	0.0144895	0.781624	0.641531	0.95231
Cerebellum	KIF13A	GB	Wald ratio	1	0.0144991	0.865769	0.771284	0.971829
Cortex	TTBK2	All	Wald ratio	1	0.0145063	0.815884	0.69306	0.960474
Cortex	ST6GAL1	Non-GB	Inverse variance weighted	2	0.0145272	0.879162	0.79289	0.97482
Cerebellum	ATRIP	GB	Wald ratio	1	0.0145416	1.11376	1.02155	1.21429
Cerebellum	CARS	GB	Wald ratio	1	0.01455	1.16829	1.03125	1.32354
Hippocampus	ZNF195	GB	Wald ratio	1	0.0145552	0.911424	0.846073	0.981822
Cerebellum	NDUFA10	GB	Wald ratio	1	0.0145671	1.15932	1.02966	1.30532
Cerebellum	ADHFE1	All	Wald ratio	1	0.0145756	1.0561	1.01085	1.10338
Cortex	GFPT2	Non-GB	Wald ratio	1	0.0145779	1.14054	1.02633	1.26746
Cortex	CD320	All	Wald ratio	1	0.0145819	0.763696	0.615138	0.94813
Cortex	CCDC124	Non-GB	Wald ratio	1	0.0145935	1.17579	1.0325	1.33897
Cortex	ZBTB12	Non-GB	Wald ratio	1	0.0145938	0.687441	0.508877	0.928661
Cortex	EAPP	All	Wald ratio	1	0.014594	0.777539	0.635366	0.951525
Cerebellum	ANKRD18B	GB	Wald ratio	1	0.0146098	0.903766	0.833267	0.980229
Cortex	ANKRD18B	GB	Wald ratio	1	0.0146098	0.927949	0.873891	0.985351
Cortex	C9orf50	GB	Wald ratio	1	0.0146175	0.699716	0.525337	0.931977
Cerebellum	VPS45	All	Wald ratio	1	0.0146393	0.88744	0.806307	0.976737
Cortex	COL5A3	All	Wald ratio	1	0.0146499	0.903973	0.833585	0.980306
Basal Ganglia	CGB2	Non-GB	Wald ratio	1	0.0146583	0.889305	0.809349	0.977159
Cerebellum	RTCA	Non-GB	Wald ratio	1	0.0146703	1.12613	1.02366	1.23887
Cortex	GOLIM4	Non-GB	Wald ratio	1	0.0146808	1.44696	1.07541	1.94687
Spinal Cord	ZSCAN23	Non-GB	Wald ratio	1	0.0146883	0.919028	0.858759	0.983527
Cortex	KCNH5	GB	Inverse variance weighted	2	0.0147221	0.820352	0.699672	0.961848
Cortex	MSH5	All	Wald ratio	1	0.0147306	1.32543	1.05688	1.6622
Cortex	HIST1H2BI	All	Wald ratio	1	0.0148046	1.31857	1.05563	1.64701
Cerebellum	FAT4	Non-GB	Wald ratio	1	0.0148513	0.842673	0.73425	0.967106
Cerebellum	DCST2	GB	Wald ratio	1	0.0148709	0.921868	0.863447	0.984242
Cerebellum	TRMT11	Non-GB	Wald ratio	1	0.0149032	1.17295	1.03159	1.33368
Cortex	TRMT11	Non-GB	Wald ratio	1	0.0149032	1.28241	1.04969	1.56672
Cerebellum	SULT4A1	All	Wald ratio	1	0.014913	0.926277	0.870892	0.985185
Cortex	NAAA	All	Inverse variance weighted	2	0.0149251	0.94991	0.911407	0.990039
Cerebellum	AK8	All	Wald ratio	1	0.0149745	1.07548	1.01425	1.14042
Cortex	EFCAB11	All	Inverse variance weighted	2	0.0149779	1.13118	1.02425	1.24928
Cortex	PODN	Non-GB	Inverse variance weighted	2	0.0149874	1.1795	1.0326	1.34729
Cortex	HIPK4	Non-GB	Wald ratio	1	0.0149905	0.74416	0.586497	0.944207
Cortex	ANXA2R	GB	Wald ratio	1	0.0150039	1.45943	1.07617	1.97918
Cortex	LRRTM4	GB	Wald ratio	1	0.0150603	0.736905	0.576114	0.942572
Cerebellum	AGA	All	Wald ratio	1	0.0150728	1.05687	1.01077	1.10508
Cerebellum	GASK1B	All	Wald ratio	1	0.0150786	0.923971	0.866891	0.984809
Hippocampus	THNSL2	All	Wald ratio	1	0.0150865	0.940027	0.89429	0.988103
Cortex	RMND1	GB	Inverse variance weighted	3	0.0150901	1.15562	1.02838	1.29859
Cortex	CEP97	Non-GB	Wald ratio	1	0.0150924	0.705122	0.531967	0.93464
Cortex	SLC5A7	GB	Wald ratio	1	0.0150934	1.09324	1.01739	1.17473
Cerebellum	C4B	All	Wald ratio	1	0.0150992	0.889249	0.808922	0.977553
Cerebellum	NEMP1	Non-GB	Wald ratio	1	0.0151147	0.853792	0.751577	0.969909
Cerebellum	FEZ1	Non-GB	Wald ratio	1	0.015139	0.911821	0.846371	0.982333
Cerebellum	FBXO42	Non-GB	Wald ratio	1	0.0151476	1.12258	1.02257	1.23237
Hippocampus	FLCN	All	Wald ratio	1	0.0151604	1.0883	1.01646	1.16522
Cortex	RSU1	Non-GB	Wald ratio	1	0.0151688	0.892864	0.81482	0.978382
Cortex	ANXA2R	All	Wald ratio	1	0.015172	1.35974	1.06105	1.74253
Cerebellum	GTF3A	Non-GB	Wald ratio	1	0.0151738	1.15407	1.02801	1.29558
Cortex	KBTBD7	Non-GB	Wald ratio	1	0.0152209	1.27191	1.04737	1.54458
Cortex	SETD9	All	Inverse variance weighted	2	0.0152312	0.943021	0.899382	0.988778
Cerebellum	CBS	GB	Simple mode	9	0.0152528	0.904489	0.848412	0.964273
Hippocampus	CENPM	Non-GB	Wald ratio	1	0.0152537	1.1084	1.01998	1.20449
Cortex	SLC7A5	All	Wald ratio	1	0.0152574	1.23411	1.04125	1.46269
Cortex	SPTBN1	All	Wald ratio	1	0.0152709	0.852853	0.749935	0.969894
Cortex	ZFYVE27	All	Wald ratio	1	0.0152818	0.806732	0.678208	0.959612
Cerebellum	PIK3R3	GB	Wald ratio	1	0.0152899	0.852174	0.748839	0.969769
Cerebellum	FAAH	GB	Wald ratio	1	0.0152899	0.869265	0.776214	0.973472
Cerebellum	RNF5	Non-GB	Wald ratio	1	0.0153074	0.88768	0.806187	0.977412
Cerebellum	BMS1	All	Wald ratio	1	0.0153128	0.919975	0.859997	0.984136
Cortex	PLA2G4E	Non-GB	Wald ratio	1	0.0153389	1.30683	1.05259	1.62249
Cortex	HMGN2	Non-GB	Wald ratio	1	0.0153462	0.75163	0.596688	0.946805
Spinal Cord	DEPTOR	GB	Wald ratio	1	0.0153483	1.08527	1.01579	1.1595
Cerebellum	CEP41	GB	Wald ratio	1	0.0153695	1.10078	1.01854	1.18967
Cortex	CPA1	GB	Wald ratio	1	0.0153695	0.898577	0.824127	0.979753
Cerebellum	CCDC74B	All	Wald ratio	1	0.0153791	0.875505	0.786243	0.9749
Cortex	ARHGAP1	All	Wald ratio	1	0.0153921	1.2368	1.04145	1.4688
Basal Ganglia	BAG6	All	Wald ratio	1	0.0154126	1.08366	1.01546	1.15644
Cortex	SNX19	Non-GB	Wald ratio	1	0.0154168	1.07998	1.0148	1.14935
Cortex	FLNC	All	Inverse variance weighted	2	0.0154208	1.15658	1.02815	1.30105
Cerebellum	TRPM4	GB	Inverse variance weighted	2	0.0154212	0.919408	0.858977	0.984091
Cortex	PCDHA11	All	Wald ratio	1	0.015444	0.86782	0.773749	0.973329
Cortex	PPP1R3C	All	Inverse variance weighted	2	0.015459	0.880944	0.795037	0.976133
Cortex	MYOM2	Non-GB	Weighted median	3	0.0154678	0.904524	0.833954	0.981066
Cortex	CD36	GB	Wald ratio	1	0.0154768	0.703377	0.529025	0.935192
Cortex	PDSS1	GB	Wald ratio	1	0.0154776	1.21174	1.03725	1.41559
Hippocampus	ATG10	All	Wald ratio	1	0.0155458	0.923234	0.865387	0.984948
Cerebellum	TFDP2	GB	Wald ratio	1	0.0155517	0.869474	0.776326	0.973797
Cortex	LYVE1	All	Wald ratio	1	0.0155567	0.765453	0.616409	0.950534
Cortex	ITGB5	GB	Wald ratio	1	0.0155578	0.718939	0.550279	0.939294
Cerebellum	CRLF3	GB	Wald ratio	1	0.0155607	1.14101	1.02535	1.26971
Basal Ganglia	ZNF670	All	Wald ratio	1	0.0155707	0.92656	0.871025	0.985635
Cortex	NAPRT	Non-GB	Inverse variance weighted	4	0.0155848	0.936235	0.887553	0.987587
Cerebellum	OCLN	GB	Wald ratio	1	0.0155909	0.878339	0.790683	0.975713
Cerebellum	GTF2H2C	GB	Wald ratio	1	0.0155909	0.853094	0.750018	0.970335
Cortex	GTF2H2C	GB	Wald ratio	1	0.0155909	0.826235	0.707813	0.964469
Cortex	PPP1R3C	GB	Inverse variance weighted	2	0.0155981	0.855813	0.754346	0.970929
Cortex	NUTM2F	GB	Wald ratio	1	0.0156053	1.33173	1.05576	1.67984
Cortex	FAM160B1	GB	Wald ratio	1	0.0156373	1.35477	1.05912	1.73295
Cortex	OR3A2	GB	Wald ratio	1	0.0156492	1.21424	1.03739	1.42125
Cerebellum	PRC1	GB	Wald ratio	1	0.0156515	0.867399	0.77289	0.973464
Cortex	PMS2	GB	Weighted median	3	0.0156772	0.928358	0.874034	0.986059
Cortex	GTF3C5	Non-GB	Wald ratio	1	0.0156996	1.43902	1.07109	1.93335
Hippocampus	CEP192	GB	Wald ratio	1	0.015734	0.939407	0.89294	0.988292
Cerebellum	HARS2	GB	Wald ratio	1	0.0157397	0.866563	0.771466	0.973382
Cortex	LIN7A	All	Wald ratio	1	0.015741	0.756515	0.6032	0.948798
Cortex	AKAP11	Non-GB	Wald ratio	1	0.0157989	1.0948	1.01716	1.17836
Hippocampus	ADAMTS14	GB	Wald ratio	1	0.0158164	1.08315	1.01511	1.15574
Cerebellum	RHPN2	Non-GB	Wald ratio	1	0.0158738	1.11665	1.02088	1.22141
Cortex	TRDMT1	All	Wald ratio	1	0.0158767	0.885943	0.802903	0.977572
Cortex	SHISA2	Non-GB	Wald ratio	1	0.0159023	0.750598	0.594466	0.947736
Cortex	PRKD3	Non-GB	Wald ratio	1	0.0159216	0.881417	0.795448	0.976677
Cerebellum	SDS	GB	Inverse variance weighted	2	0.0159297	1.11395	1.02037	1.21611
Cortex	PDCD2	All	Wald ratio	1	0.0159387	1.12853	1.02285	1.24513
Cortex	NAGA	Non-GB	Inverse variance weighted	2	0.0159428	0.917627	0.85567	0.98407
Cerebellum	MRPL14	GB	Wald ratio	1	0.0159766	1.16331	1.02862	1.31564
Cortex	ABHD3	GB	Wald ratio	1	0.0159888	1.382	1.06218	1.79812
Cerebellum	SNX31	GB	Wald ratio	1	0.0159959	1.07389	1.01338	1.13802
Spinal Cord	SNX31	GB	Wald ratio	1	0.0159959	1.06415	1.01166	1.11938
Hippocampus	SNX31	GB	Wald ratio	1	0.0159959	1.0733	1.01327	1.13688
Hippocampus	CYB561	GB	Wald ratio	1	0.0160024	0.925694	0.869327	0.985716
Cortex	TAF11	All	Wald ratio	1	0.0160203	0.874671	0.784365	0.975375
Cortex	RNF8	All	Wald ratio	1	0.0160519	0.90458	0.833667	0.981524
Cerebellum	GTF3C5	GB	Wald ratio	1	0.0160529	0.905046	0.834446	0.981619
Cerebellum	RPL12	All	Inverse variance weighted	2	0.0160636	1.05096	1.00928	1.09436
Cortex	SLC5A7	All	Wald ratio	1	0.0160662	1.07456	1.01345	1.13934
Cerebellum	RTL10	Non-GB	Wald ratio	1	0.016099	1.10572	1.01883	1.20002
Cortex	MIXL1	All	Wald ratio	1	0.016148	0.770477	0.623008	0.952853
Cortex	CORO7	Non-GB	Wald ratio	1	0.0161644	0.92121	0.861617	0.984925
Cortex	IRF5	All	Wald ratio	1	0.0161726	1.17577	1.03041	1.34164
Cortex	ZNF736	GB	Wald ratio	1	0.0161768	1.18669	1.03217	1.36434
Cortex	TRMT61A	All	Inverse variance weighted	2	0.0161885	0.925486	0.868876	0.985783
Cerebellum	NAAA	All	Wald ratio	1	0.0161994	0.945704	0.903633	0.989735
Basal Ganglia	SNX31	GB	Wald ratio	1	0.016207	1.07828	1.01402	1.14661
Cerebellum	ETFDH	Non-GB	Wald ratio	1	0.0162102	1.08493	1.01517	1.15948
Cortex	ETFDH	Non-GB	Wald ratio	1	0.0162102	1.09932	1.01765	1.18754
Cortex	PABPC1	GB	Wald ratio	1	0.0162115	1.23492	1.03975	1.46673
Cortex	GCM2	All	Wald ratio	1	0.0162583	0.87236	0.780414	0.975137
Hippocampus	TAS2R43	All	Wald ratio	1	0.016296	0.943511	0.899793	0.989353
Cortex	CYP20A1	GB	Wald ratio	1	0.016296	1.36194	1.05852	1.75235
Cortex	TRIM37	GB	Wald ratio	1	0.0162987	1.27664	1.04598	1.55817
Cerebellum	PARP1	All	Wald ratio	1	0.0163079	1.1166	1.0205	1.22176
Cortex	TULP3	All	Wald ratio	1	0.0163245	0.940103	0.893888	0.988707
Cerebellum	RARS	Non-GB	Wald ratio	1	0.0163283	0.869832	0.776256	0.974688
Cortex	PCSK5	Non-GB	Wald ratio	1	0.0163296	1.39167	1.06264	1.82257
Cortex	ANXA2	GB	Weighted median	3	0.0163461	0.883747	0.798943	0.977553
Hippocampus	FLCN	GB	Wald ratio	1	0.0163603	1.10703	1.01884	1.20285
Cortex	CGB2	All	Wald ratio	1	0.0163979	0.773182	0.626676	0.953939
Spinal Cord	AGA	All	Wald ratio	1	0.0164069	1.06563	1.01172	1.12242
Cortex	AGA	All	Wald ratio	1	0.0164069	1.05452	1.00978	1.10125
Cortex	GSTT4	Non-GB	Wald ratio	1	0.0164212	0.811363	0.684	0.962441
Cerebellum	CENPU	All	Wald ratio	1	0.016423	0.882871	0.797447	0.977446
Basal Ganglia	CGB2	All	Wald ratio	1	0.0164252	0.916215	0.853008	0.984105
Cerebellum	ARFGAP3	GB	Wald ratio	1	0.0164313	0.875982	0.786172	0.976053
Cortex	CBLC	GB	Wald ratio	1	0.0165017	1.42421	1.06667	1.9016
Cerebellum	IFT27	All	Wald ratio	1	0.0165386	1.10203	1.01786	1.19316
Cerebellum	FEM1C	GB	Wald ratio	1	0.0165593	0.86061	0.761175	0.973036
Cortex	GIGYF1	GB	Inverse variance weighted	2	0.0165707	1.11675	1.0203	1.22232
Cortex	REXO4	All	Inverse variance weighted	3	0.0165738	1.08439	1.01485	1.1587
Cortex	SNAI1	GB	Wald ratio	1	0.0165741	0.746557	0.587795	0.948201
Cerebellum	HDLBP	GB	Wald ratio	1	0.0165924	0.896447	0.819751	0.980318
Cortex	GATAD2A	GB	Wald ratio	1	0.016597	0.90358	0.831647	0.981736
Cortex	MOB1B	GB	Wald ratio	1	0.0166346	1.28455	1.0465	1.57673
Cortex	WDR87	All	Wald ratio	1	0.0166759	0.829312	0.711483	0.966654
Cerebellum	POGZ	Non-GB	Wald ratio	1	0.0166795	1.13089	1.02254	1.25072
Cortex	FRAT1	Non-GB	Wald ratio	1	0.0166798	0.837974	0.725054	0.96848
Cerebellum	DDA1	All	Wald ratio	1	0.0167096	0.885831	0.802101	0.978302
Cortex	C17orf113	GB	Wald ratio	1	0.0167203	1.31729	1.05111	1.65088
Cortex	ZNF385C	GB	Wald ratio	1	0.0167203	0.887446	0.804755	0.978634
Cerebellum	ABHD16A	All	Wald ratio	1	0.016721	0.879194	0.791193	0.976982
Cortex	PRR4	All	Wald ratio	1	0.0167394	1.09152	1.01595	1.17271
Cerebellum	AGA	GB	Wald ratio	1	0.0167487	1.06908	1.01214	1.12923
Cerebellum	OOSP4A	GB	Wald ratio	1	0.016749	1.13308	1.02283	1.25521
Cortex	ZFAT	All	Wald ratio	1	0.0167612	1.23909	1.03947	1.47705
Cerebellum	ABCC1	GB	Wald ratio	1	0.0167878	1.15782	1.02678	1.30559
Cerebellum	GLIPR1	GB	Wald ratio	1	0.016807	0.887544	0.804854	0.978729
Cortex	RP1	All	Inverse variance weighted	2	0.0168441	1.11347	1.01953	1.21607
Cerebellum	CBS	GB	Weighted mode	9	0.0168518	0.904816	0.847734	0.965741
Cortex	RASA3	All	Wald ratio	1	0.0168714	1.10647	1.01835	1.20222
Cortex	SLF2	All	Wald ratio	1	0.0168872	0.834253	0.719006	0.967972
Cortex	KCNQ5	All	Wald ratio	1	0.0168916	1.32224	1.05145	1.66278
Cortex	TXNDC11	Non-GB	Wald ratio	1	0.0168984	1.22343	1.03687	1.44356
Cortex	HIST1H2BI	Non-GB	Wald ratio	1	0.0169329	1.42877	1.06606	1.91488
Cerebellum	ADPRHL1	All	Wald ratio	1	0.0169386	0.901427	0.827826	0.981571
Cortex	C9orf129	All	Wald ratio	1	0.0169505	1.29815	1.04786	1.60823
Cortex	INTS1	Non-GB	Wald ratio	1	0.0169523	0.913969	0.84891	0.984014
Cortex	PLA2G4B	Non-GB	Wald ratio	1	0.0169722	1.14021	1.02376	1.2699
Cerebellum	MYO5A	Non-GB	Wald ratio	1	0.0169757	1.08542	1.01478	1.16098
Cerebellum	NPFFR1	GB	Wald ratio	1	0.0169818	0.922441	0.863278	0.985659
Cortex	PWWP3A	All	Wald ratio	1	0.0169841	0.931118	0.878121	0.987313
Cerebellum	NMT2	All	Wald ratio	1	0.0170072	0.933103	0.881522	0.987701
Cortex	CASC3	Non-GB	Wald ratio	1	0.0170555	0.751997	0.594992	0.95043
Cerebellum	SCO2	GB	Wald ratio	1	0.0170634	1.15297	1.02571	1.29602
Cortex	ZNF248	GB	Inverse variance weighted	3	0.017081	0.919627	0.858435	0.985181
Cortex	C12orf65	GB	Wald ratio	1	0.0170897	1.16669	1.02784	1.32429
Cortex	IFI44	All	Wald ratio	1	0.0170906	1.10954	1.01869	1.2085
Cerebellum	ETNPPL	All	Wald ratio	1	0.0171117	0.885096	0.800597	0.978513
Cerebellum	PHLDA3	GB	Wald ratio	1	0.017134	0.860363	0.760285	0.973615
Cerebellum	ARSB	All	Wald ratio	1	0.0171342	0.923967	0.865803	0.986039
Cerebellum	GCC2	GB	Wald ratio	1	0.0171427	1.0911	1.01562	1.1722
Cerebellum	RNF43	All	Wald ratio	1	0.017149	0.889032	0.80707	0.979318
Cerebellum	TSPOAP1	All	Wald ratio	1	0.017149	0.93945	0.892415	0.988963
Cortex	ZFP30	All	Wald ratio	1	0.0171595	1.19574	1.03226	1.3851
Cerebellum	RAD9A	GB	Wald ratio	1	0.0171752	1.11356	1.01927	1.21656
Basal Ganglia	LYRM9	All	Wald ratio	1	0.0171781	0.936986	0.888142	0.988516
Cerebellum	NOS2	All	Wald ratio	1	0.0171781	1.05101	1.00887	1.09491
Cerebellum	LYRM9	All	Wald ratio	1	0.0171781	0.934166	0.883276	0.987987
Spinal Cord	NOS2	All	Wald ratio	1	0.0171781	1.05362	1.00931	1.09988
Hippocampus	NOS2	All	Wald ratio	1	0.0171781	1.07332	1.01264	1.13765
Basal Ganglia	NUTM2E	All	Wald ratio	1	0.0172498	0.941054	0.895154	0.989308
Cerebellum	NUTM2E	All	Wald ratio	1	0.0172498	0.944352	0.90088	0.98992
Cortex	C20orf204	Non-GB	Wald ratio	1	0.0172673	0.670476	0.482462	0.931759
Cerebellum	MYO15B	Non-GB	Wald ratio	1	0.0172755	1.14898	1.02485	1.28814
Cortex	HSF2	Non-GB	Wald ratio	1	0.0172877	1.27029	1.04317	1.54687
Cortex	PPP6C	All	Wald ratio	1	0.0173007	1.08879	1.01513	1.1678
Cerebellum	MIA2	Non-GB	Wald ratio	1	0.0173056	1.14914	1.02484	1.28851
Cerebellum	RAB43	GB	Wald ratio	1	0.0173345	0.858579	0.757245	0.973475
Basal Ganglia	THNSL2	All	Wald ratio	1	0.0173386	0.947166	0.905749	0.990477
Cerebellum	THNSL2	All	Wald ratio	1	0.0173386	0.949989	0.910677	0.990997
Spinal Cord	THNSL2	All	Wald ratio	1	0.0173386	0.94447	0.901052	0.989979
Cortex	THNSL2	All	Wald ratio	1	0.0173386	0.95296	0.915879	0.991542
Cortex	KIZ	All	Wald ratio	1	0.0173459	1.17632	1.02903	1.3447
Cortex	BET1L	Non-GB	Inverse variance weighted	2	0.0173517	1.15658	1.02596	1.30383
Cortex	TAS2R9	Non-GB	Wald ratio	1	0.0173954	1.23486	1.0378	1.46933
Cortex	KIAA1143	GB	Wald ratio	1	0.0174106	1.18821	1.03077	1.36969
Cortex	LMF1	GB	Wald ratio	1	0.0174318	1.08088	1.01375	1.15245
Cortex	TRIOBP	GB	Wald ratio	1	0.0174321	0.92273	0.863539	0.985978
Cerebellum	ARHGEF16	All	Wald ratio	1	0.0174881	1.12276	1.02049	1.23528
Cortex	NPIPA9	GB	Wald ratio	1	0.0175129	0.768799	0.618882	0.95503
Cortex	SPNS2	Non-GB	Wald ratio	1	0.0175231	1.16553	1.02716	1.32254
Basal Ganglia	PSMD13	Non-GB	Inverse variance weighted	2	0.0175499	1.06296	1.01073	1.1179
Cortex	SPTLC3	All	Wald ratio	1	0.0175664	1.20061	1.03244	1.39618
Cerebellum	CSAD	Non-GB	Wald ratio	1	0.0175805	0.871464	0.777904	0.976277
Cortex	CBFA2T2	All	Wald ratio	1	0.0176065	0.804322	0.671962	0.962753
Cortex	JMJD7	Non-GB	Wald ratio	1	0.0176177	1.1707	1.02784	1.33341
Cortex	FAM237A	Non-GB	Wald ratio	1	0.0176718	1.41418	1.0621	1.88299
Hippocampus	PSMD13	Non-GB	Inverse variance weighted	2	0.0176828	1.05662	1.00962	1.10581
Cortex	MEI4	GB	Inverse variance weighted	2	0.0177153	0.882824	0.796418	0.978606
Cortex	SLC9A3R2	All	Wald ratio	1	0.0177323	0.798807	0.663438	0.961797
Cerebellum	CFAP410	All	Wald ratio	1	0.0177392	0.931253	0.878005	0.987729
Cortex	PKHD1	GB	Wald ratio	1	0.0177481	0.733067	0.567095	0.947613
Cortex	SNX11	GB	Wald ratio	1	0.0177541	0.829127	0.710134	0.968059
Hippocampus	ANKRD18B	GB	Wald ratio	1	0.017758	0.91031	0.842264	0.983855
Cortex	RPRD1A	GB	Wald ratio	1	0.0177649	0.792422	0.653748	0.960512
Cerebellum	PCGF2	All	Wald ratio	1	0.0178007	1.07803	1.01308	1.14714
Cortex	KCTD4	Non-GB	Wald ratio	1	0.0178104	1.43908	1.06493	1.94468
Cerebellum	DHDH	All	Wald ratio	1	0.0178356	1.12828	1.02106	1.24676
Cortex	PLOD2	Non-GB	Wald ratio	1	0.017883	1.17672	1.02844	1.34639
Cerebellum	MRE11	Non-GB	Wald ratio	1	0.0179455	1.06408	1.01073	1.12024
Cerebellum	NDUFS3	GB	Wald ratio	1	0.0179512	0.908253	0.838676	0.983602
Cortex	FAM180B	GB	Wald ratio	1	0.0179512	0.909968	0.841573	0.983921
Cortex	SEH1L	All	Wald ratio	1	0.0179534	0.824258	0.702339	0.967341
Cerebellum	ZNF273	Non-GB	Wald ratio	1	0.0179611	1.10946	1.018	1.20913
Hippocampus	SYT14	GB	Wald ratio	1	0.0179733	0.915345	0.850676	0.984931
Cerebellum	SIGLECL1	Non-GB	Wald ratio	1	0.0180263	0.935299	0.884864	0.988609
Cerebellum	SPATA2	GB	Wald ratio	1	0.0180681	0.891551	0.810618	0.980565
Spinal Cord	ERV3-1	All	Wald ratio	1	0.0180925	0.94077	0.894326	0.989626
Spinal Cord	UFSP2	All	Wald ratio	1	0.0181122	0.952657	0.915098	0.991757
Cerebellum	BBC3	Non-GB	Wald ratio	1	0.0181157	0.86485	0.766729	0.975529
Cortex	G2E3	Non-GB	Inverse variance weighted	2	0.0181277	1.1816	1.02887	1.35701
Cortex	KCTD8	GB	Wald ratio	1	0.0181654	1.25971	1.0401	1.52569
Cortex	ARFGAP3	All	Wald ratio	1	0.018194	0.901749	0.82758	0.982565
Basal Ganglia	SKA2	GB	Wald ratio	1	0.0182222	1.10421	1.01698	1.19892
Cortex	SKA2	GB	Wald ratio	1	0.0182222	1.12475	1.02017	1.24004
Hippocampus	FCRLB	GB	Wald ratio	1	0.0182248	1.08966	1.01469	1.17016
Cortex	PPP2R5A	All	Wald ratio	1	0.0182459	1.16628	1.02645	1.32515
Cortex	IL12RB2	Non-GB	Wald ratio	1	0.0182588	1.21418	1.03346	1.42651
Cortex	PRR13	GB	Wald ratio	1	0.01828	1.16804	1.02667	1.32887
Cortex	CLIC1	All	Wald ratio	1	0.0182927	1.25617	1.03938	1.51817
Cortex	PTN	Non-GB	Wald ratio	1	0.0183134	1.23814	1.03681	1.47858
Cerebellum	TUBA4A	GB	Wald ratio	1	0.0183221	0.866098	0.768591	0.975976
Cerebellum	ZFAND2B	GB	Wald ratio	1	0.0183221	0.910536	0.842325	0.984272
Cerebellum	ABCB6	GB	Wald ratio	1	0.0183221	0.895975	0.817826	0.981591
Cerebellum	ADAMTS14	GB	Wald ratio	1	0.0183347	1.0829	1.01356	1.15698
Cerebellum	C1orf54	Non-GB	Wald ratio	1	0.0183934	0.863932	0.765017	0.975635
Cerebellum	MAEA	All	Wald ratio	1	0.0184068	0.927417	0.871095	0.98738
Cerebellum	APH1B	Non-GB	Wald ratio	1	0.0184195	0.838718	0.724603	0.970806
Cortex	APH1B	Non-GB	Wald ratio	1	0.0184195	0.829201	0.709614	0.968941
Cortex	POLE	Non-GB	Inverse variance weighted	4	0.0184396	0.931121	0.877464	0.98806
Cortex	C9orf50	Non-GB	Wald ratio	1	0.0184762	0.690585	0.507523	0.939678
Cortex	IGFALS	Non-GB	Wald ratio	1	0.0184825	1.21389	1.0331	1.42633
Cerebellum	ZNF85	GB	Inverse variance weighted	2	0.0185025	1.09456	1.01528	1.18002
Cerebellum	WASHC4	GB	Wald ratio	1	0.0185051	1.10042	1.01619	1.19164
Cortex	AMY2B	Non-GB	Inverse variance weighted	2	0.0185622	0.885413	0.800096	0.979828
Cortex	COPS3	Non-GB	Wald ratio	1	0.0185944	0.746073	0.58457	0.952196
Cerebellum	ECHDC2	All	Wald ratio	1	0.0186051	0.918983	0.856541	0.985978
Cortex	PTK2	GB	Wald ratio	1	0.0186089	0.865277	0.767031	0.976107
Cerebellum	HLA-DMB	All	Wald ratio	1	0.018631	0.933596	0.881658	0.988593
Cortex	NRBP1	GB	Wald ratio	1	0.0186419	0.736025	0.570163	0.950138
Cortex	ALKBH7	GB	Wald ratio	1	0.0186547	1.28158	1.04225	1.57586
Cortex	C10orf90	Non-GB	Wald ratio	1	0.0186552	0.782742	0.638235	0.959968
Cortex	KDSR	All	Inverse variance weighted	2	0.0186651	0.900463	0.825132	0.982672
Cortex	LEPR	All	Wald ratio	1	0.0186983	0.908584	0.838807	0.984166
Hippocampus	CDK10	All	Wald ratio	1	0.0187717	0.934242	0.882718	0.988774
Cortex	AMACR	GB	Inverse variance weighted	2	0.0187777	0.933587	0.88158	0.988662
Cortex	C20orf96	Non-GB	Wald ratio	1	0.0188091	1.14556	1.02277	1.28308
Basal Ganglia	PTPN12	Non-GB	Wald ratio	1	0.0188213	1.11439	1.0181	1.21979
Basal Ganglia	PGM2	Non-GB	Wald ratio	1	0.0188287	1.09673	1.01541	1.18457
Cortex	GUCA1C	Non-GB	Inverse variance weighted	2	0.018852	0.92713	0.870396	0.987563
Cerebellum	SPTBN1	All	Wald ratio	1	0.0188532	1.11102	1.01757	1.21306
Cortex	MPIG6B	All	Wald ratio	1	0.0188769	1.27349	1.04075	1.55827
Basal Ganglia	TEX14	GB	Wald ratio	1	0.0188785	0.899163	0.822818	0.982592
Cortex	CARMIL1	GB	Inverse variance weighted	2	0.0188803	0.825485	0.703362	0.968813
Cortex	LATS1	GB	Wald ratio	1	0.0189009	1.13984	1.02184	1.27147
Cerebellum	C1orf109	GB	Wald ratio	1	0.0189163	0.877514	0.786807	0.978677
Cerebellum	CD3EAP	Non-GB	Wald ratio	1	0.0189547	1.17946	1.02755	1.35382
Cerebellum	CLDN15	GB	Wald ratio	1	0.0189594	0.91665	0.852374	0.985773
Cortex	GZMM	All	Wald ratio	1	0.0189607	1.33931	1.04928	1.70951
Cerebellum	GRHL1	All	Wald ratio	1	0.0190033	1.09819	1.01551	1.1876
Hippocampus	SLC2A8	Non-GB	Wald ratio	1	0.0190705	1.10739	1.01686	1.20598
Cerebellum	C4orf47	GB	Wald ratio	1	0.0190879	1.10083	1.01586	1.19291
Cortex	PROB1	Non-GB	Wald ratio	1	0.0191006	0.90257	0.828415	0.983363
Cerebellum	PLPP7	All	Wald ratio	1	0.0191083	1.08464	1.01338	1.1609
Cortex	C10orf90	All	Wald ratio	1	0.0191482	0.830535	0.711029	0.970126
Cortex	AMACR	All	Inverse variance weighted	2	0.0191516	0.945648	0.902448	0.990915
Cerebellum	EDN3	Non-GB	Wald ratio	1	0.0191736	1.15268	1.02345	1.29822
Cortex	EDN3	Non-GB	Wald ratio	1	0.0191736	1.1752	1.02669	1.34519
Cortex	EML3	GB	Wald ratio	1	0.0192198	0.855383	0.750529	0.974885
Spinal Cord	NUTM2B	All	Wald ratio	1	0.0192332	1.06034	1.00958	1.11366
Spinal Cord	NUTM2E	All	Wald ratio	1	0.0192332	0.945337	0.901875	0.990893
Cerebellum	NOTCH4	Non-GB	Wald ratio	1	0.0192354	1.14	1.02155	1.27219
Cortex	MALT1	Non-GB	Wald ratio	1	0.0192491	0.848745	0.739839	0.973681
Cerebellum	WHRN	Non-GB	Wald ratio	1	0.0192766	1.06846	1.01082	1.1294
Cortex	ASTN1	Non-GB	Wald ratio	1	0.0193039	0.859421	0.756985	0.975719
Cerebellum	INTS1	Non-GB	Wald ratio	1	0.0193041	0.923212	0.863441	0.98712
Hippocampus	INTS1	Non-GB	Wald ratio	1	0.0193041	0.904584	0.831694	0.983861
Cerebellum	UAP1L1	Non-GB	Wald ratio	1	0.0193138	1.11271	1.01747	1.21685
Cortex	TRAPPC12	GB	Wald ratio	1	0.0193481	0.877525	0.786517	0.979064
Hippocampus	GTF2H5	Non-GB	Wald ratio	1	0.0193756	1.11811	1.01822	1.22779
Cerebellum	SYCE1L	Non-GB	Wald ratio	1	0.0193844	0.872833	0.778778	0.978248
Cerebellum	TMCC2	All	Wald ratio	1	0.0193851	1.09675	1.01504	1.18503
Cortex	DSN1	All	Wald ratio	1	0.0194293	0.897646	0.819932	0.982725
Cortex	LMF1	All	Wald ratio	1	0.0194478	1.06468	1.01016	1.12215
Cortex	ADGRA3	Non-GB	Wald ratio	1	0.0194643	1.11577	1.01781	1.22317
Cortex	ALG14	All	Wald ratio	1	0.0194776	0.858851	0.755924	0.975792
Basal Ganglia	LATS1	GB	Wald ratio	1	0.0195193	1.09321	1.01443	1.17811
Cortex	ABRACL	Non-GB	Wald ratio	1	0.01952	0.840556	0.726541	0.972463
Cerebellum	HLA-DMB	Non-GB	Wald ratio	1	0.0195407	0.913183	0.846156	0.985519
Spinal Cord	PGM2	Non-GB	Wald ratio	1	0.0195671	1.0772	1.012	1.14659
Hippocampus	RNF114	GB	Wald ratio	1	0.0196028	0.917116	0.852841	0.986236
Hippocampus	ZNF195	All	Wald ratio	1	0.0196064	0.927365	0.870455	0.987995
Cerebellum	SORD	GB	Wald ratio	1	0.0196299	0.895437	0.816102	0.982484
Cortex	SORD	GB	Wald ratio	1	0.0196299	0.88709	0.80216	0.981013
Cerebellum	DDAH2	Non-GB	Wald ratio	1	0.0196475	1.09177	1.01414	1.17534
Cortex	RHOT1	All	Wald ratio	1	0.0196554	0.797584	0.659556	0.964497
Cortex	HNMT	All	Wald ratio	1	0.0196927	1.15277	1.02295	1.29908
Cortex	SDHA	Non-GB	Inverse variance weighted	2	0.0196981	0.861933	0.760748	0.976575
Cerebellum	RPGRIP1L	GB	Wald ratio	1	0.0197077	0.887805	0.803299	0.981201
Cortex	ZKSCAN3	Non-GB	Wald ratio	1	0.0197307	1.1225	1.01858	1.23701
Cortex	SNX31	GB	Wald ratio	1	0.0197767	1.08478	1.01302	1.16161
Cerebellum	CEP76	GB	Wald ratio	1	0.0197805	0.870359	0.774432	0.978168
Cortex	ABCB8	GB	Wald ratio	1	0.0197917	0.88949	0.806053	0.981564
Cortex	ANKLE2	GB	Wald ratio	1	0.0197951	0.833407	0.71497	0.971463
Cerebellum	IFT80	GB	Wald ratio	1	0.01983	0.868171	0.770814	0.977824
Cortex	MRFAP1	Non-GB	Wald ratio	1	0.0198687	0.772704	0.621959	0.959985
Basal Ganglia	EXOSC6	Non-GB	Wald ratio	1	0.0198964	1.07491	1.01149	1.1423
Cerebellum	AARS	Non-GB	Wald ratio	1	0.0198964	0.844546	0.732577	0.973628
Cerebellum	EXOSC6	Non-GB	Wald ratio	1	0.0198964	1.0631	1.00973	1.1193
Spinal Cord	EXOSC6	Non-GB	Wald ratio	1	0.0198964	1.0591	1.00912	1.11155
Cerebellum	ALDH1A2	Non-GB	Wald ratio	1	0.0199016	0.853474	0.7469	0.975254
Cortex	ZSCAN26	Non-GB	Wald ratio	1	0.0199348	1.11066	1.01671	1.21328
Cortex	AKAP12	GB	Inverse variance weighted	2	0.0199765	1.20718	1.03013	1.41466
Cerebellum	FAM170A	GB	Wald ratio	1	0.0200004	0.894976	0.815101	0.982679
Spinal Cord	UFSP2	Non-GB	Wald ratio	1	0.0200212	0.938698	0.889968	0.990096
Cerebellum	C12orf73	Non-GB	Wald ratio	1	0.0200408	0.861027	0.759012	0.976753
Cortex	TDG	Non-GB	Wald ratio	1	0.0200408	1.23378	1.03358	1.47276
Cortex	SPTBN1	GB	Wald ratio	1	0.0200499	0.829097	0.707947	0.970979
Hippocampus	ANAPC4	All	Wald ratio	1	0.0200644	1.07839	1.01192	1.14922
Cortex	CHMP6	All	Wald ratio	1	0.0200765	1.18207	1.0266	1.36108
Cerebellum	ATP5IF1	GB	Wald ratio	1	0.0200782	1.10338	1.01556	1.19879
Cortex	HLA-DMB	Non-GB	Wald ratio	1	0.0200922	0.887246	0.802117	0.98141
Cortex	HLA-DMA	Non-GB	Wald ratio	1	0.0200922	0.917355	0.853004	0.986561
Cerebellum	PREX1	GB	Wald ratio	1	0.0201348	1.08745	1.01321	1.16713
Cortex	HBEGF	Non-GB	Wald ratio	1	0.0201434	1.22731	1.03258	1.45877
Basal Ganglia	NME7	All	Wald ratio	1	0.0201464	0.921561	0.860201	0.987299
Cortex	PFKL	GB	Inverse variance weighted	2	0.02015	0.919275	0.856269	0.986917
Cortex	TAS2R10	Non-GB	Wald ratio	1	0.0201602	1.27958	1.03931	1.57541
Cortex	C10orf142	Non-GB	Wald ratio	1	0.0201951	1.16133	1.02363	1.31755
Cerebellum	NINL	All	Wald ratio	1	0.020199	0.946969	0.904412	0.991529
Cortex	TBC1D2	GB	Inverse variance weighted	2	0.0202219	1.0767	1.01159	1.14599
Cortex	HPCAL4	GB	Inverse variance weighted	2	0.0202319	1.1825	1.02648	1.36224
Cerebellum	GTF2F1	GB	Wald ratio	1	0.020236	1.11754	1.01747	1.22745
Spinal Cord	C1QL4	Non-GB	Wald ratio	1	0.0202389	1.08955	1.01346	1.17135
Cerebellum	LATS1	GB	Wald ratio	1	0.0202636	1.1313	1.01939	1.25549
Cerebellum	SIRT3	Non-GB	Wald ratio	1	0.0202645	0.86151	0.759626	0.977059
Cortex	CEP63	GB	Wald ratio	1	0.0202731	0.891774	0.809565	0.982332
Cortex	POLE	Non-GB	Weighted median	4	0.0202761	0.930352	0.875333	0.988829
Cortex	LYST	GB	Wald ratio	1	0.0203254	1.37561	1.05076	1.80088
Cortex	LPIN1	GB	Inverse variance weighted	3	0.0203263	0.933903	0.881485	0.989438
Cerebellum	ZNF276	Non-GB	Wald ratio	1	0.0203797	0.883603	0.795865	0.981013
Cerebellum	MON1B	Non-GB	Wald ratio	1	0.0204153	0.911129	0.842192	0.985708
Cortex	TMCC2	GB	Wald ratio	1	0.0204454	1.10799	1.01597	1.20834
Cortex	ZNF83	GB	Weighted median	3	0.0204701	0.9348	0.88299	0.98965
Cortex	ABCC1	GB	Wald ratio	1	0.020491	1.32589	1.04445	1.68318
Cerebellum	RPP38	GB	Wald ratio	1	0.0204988	0.861047	0.758694	0.977208
Cerebellum	IFI44	All	Wald ratio	1	0.020507	1.11709	1.0172	1.22678
Cerebellum	TAF2	GB	Wald ratio	1	0.0205074	0.866983	0.76837	0.978251
Hippocampus	ADHFE1	GB	Wald ratio	1	0.0205346	1.08057	1.01199	1.15379
Cortex	VPS52	All	Wald ratio	1	0.0205638	0.801185	0.66414	0.966509
Cerebellum	LAMTOR4	GB	Wald ratio	1	0.0205735	0.891403	0.808756	0.982496
Cerebellum	TTLL5	Non-GB	Wald ratio	1	0.0206075	0.878923	0.78795	0.980399
Cortex	POGZ	Non-GB	Wald ratio	1	0.0206321	1.16326	1.02344	1.32217
Cortex	HBG2	GB	Wald ratio	1	0.0206397	1.24104	1.03363	1.49007
Cortex	NUFIP2	All	Wald ratio	1	0.0206426	1.23015	1.03223	1.46602
Cerebellum	DHFR	All	Wald ratio	1	0.0206482	1.04914	1.00737	1.09265
Hippocampus	DHFR	All	Wald ratio	1	0.0206482	1.05653	1.00846	1.1069
Cortex	TGFBI	All	Wald ratio	1	0.0206515	1.18072	1.02576	1.35908
Cortex	NAP1L4	GB	Wald ratio	1	0.0206566	1.23239	1.0325	1.47098
Cortex	CCDC191	All	Wald ratio	1	0.020667	1.25654	1.03555	1.52468
Cortex	MZT2B	GB	Wald ratio	1	0.0206725	0.739779	0.573093	0.954947
Cerebellum	TBC1D20	GB	Wald ratio	1	0.0206757	0.934193	0.881849	0.989644
Cerebellum	CFAP300	GB	Wald ratio	1	0.0206772	0.858117	0.753798	0.976873
Cortex	PRDM8	GB	Wald ratio	1	0.0206788	1.17152	1.0245	1.33964
Cerebellum	PRIMPOL	GB	Wald ratio	1	0.0207333	0.929384	0.873457	0.988891
Cortex	CASP3	GB	Wald ratio	1	0.0207333	0.808433	0.675114	0.968081
Cerebellum	WDR46	Non-GB	Wald ratio	1	0.0207365	1.16876	1.02407	1.3339
Cortex	WDR46	Non-GB	Wald ratio	1	0.0207365	1.18823	1.02665	1.37524
Basal Ganglia	NDUFAF1	GB	Wald ratio	1	0.0207759	0.911039	0.841851	0.985914
Cerebellum	RNF212	GB	Inverse variance weighted	2	0.0207766	0.928986	0.872749	0.988847
Cortex	HLA-DRA	All	Wald ratio	1	0.0208432	1.11682	1.01691	1.22654
Cortex	ABCC12	GB	Wald ratio	1	0.0208595	1.31707	1.04267	1.6637
Cerebellum	TTLL5	All	Wald ratio	1	0.0208824	0.90681	0.834586	0.985284
Cerebellum	C10orf82	All	Wald ratio	1	0.0208908	1.12048	1.01738	1.23402
Cortex	CALCR	GB	Wald ratio	1	0.0208957	0.844893	0.732303	0.974794
Basal Ganglia	RPL12	GB	Wald ratio	1	0.0209098	1.09544	1.01389	1.18354
Hippocampus	RPL12	GB	Wald ratio	1	0.0209098	1.08584	1.01254	1.16445
Cortex	SLC12A9	All	Wald ratio	1	0.0209153	1.11143	1.01612	1.21568
Cerebellum	LGALS3	All	Wald ratio	1	0.0209307	1.11626	1.01677	1.22548
Cortex	SNX17	GB	Wald ratio	1	0.020933	1.13308	1.01907	1.25983
Cerebellum	HNMT	All	Wald ratio	1	0.0209398	1.12904	1.01852	1.25156
Cerebellum	FZR1	GB	Wald ratio	1	0.0209859	0.904738	0.831007	0.98501
Cerebellum	FAM180B	GB	Wald ratio	1	0.0210255	0.936571	0.885865	0.990179
Cortex	CALU	GB	Wald ratio	1	0.0210527	1.13576	1.01933	1.26548
Cerebellum	ZBTB40	All	Wald ratio	1	0.0210978	0.891275	0.808218	0.982868
Cortex	ARHGAP11A	GB	Wald ratio	1	0.0211068	0.891463	0.808527	0.982906
Cortex	FHL3	All	Wald ratio	1	0.0211368	1.12161	1.01735	1.23655
Cortex	MYO15B	Non-GB	Inverse variance weighted	2	0.0211417	1.10733	1.01539	1.20759
Cerebellum	LRIT3	Non-GB	Wald ratio	1	0.0211564	1.11238	1.01608	1.21782
Cerebellum	ZNF550	GB	Wald ratio	1	0.0211975	0.880506	0.790179	0.981158
Cortex	U2SURP	GB	Wald ratio	1	0.0212083	1.27986	1.03755	1.57875
Cerebellum	TUSC3	Non-GB	Wald ratio	1	0.0212247	1.09712	1.01393	1.18712
Cortex	LENG1	GB	Wald ratio	1	0.0212325	1.39035	1.05041	1.84029
Cortex	PDSS1	All	Wald ratio	1	0.0212572	1.16093	1.02249	1.3181
Cerebellum	RSPO4	All	Wald ratio	1	0.0212883	0.917028	0.851854	0.987188
Cerebellum	AP4M1	GB	Wald ratio	1	0.0213299	0.914018	0.846666	0.986729
Cerebellum	SPATA2	All	Wald ratio	1	0.0213335	0.913384	0.845576	0.986629
Cortex	MZT2B	Non-GB	Wald ratio	1	0.0213711	0.714418	0.536498	0.951342
Cortex	RPL12	GB	Inverse variance weighted	2	0.0214053	1.06708	1.00966	1.12776
Cortex	MED21	GB	Wald ratio	1	0.0214247	1.21498	1.02923	1.43424
Cortex	HNF1B	All	Wald ratio	1	0.0214542	1.17533	1.02416	1.34881
Cortex	KMT5C	All	Wald ratio	1	0.0214817	0.807371	0.672764	0.96891
Spinal Cord	GBP3	GB	Wald ratio	1	0.0214828	0.942521	0.896141	0.991301
Cortex	DR1	GB	Wald ratio	1	0.0215243	1.13244	1.01849	1.25913
Cortex	ALG14	GB	Wald ratio	1	0.0215434	0.832051	0.711303	0.973298
Cortex	MORN3	All	Weighted median	3	0.0215697	0.894481	0.813322	0.983738
Cerebellum	TMED5	GB	Wald ratio	1	0.0215885	0.906326	0.833382	0.985654
Cerebellum	CCDC18	GB	Wald ratio	1	0.0215885	0.895517	0.815058	0.983919
Cortex	TMED5	GB	Wald ratio	1	0.0215885	0.901281	0.824806	0.984846
Cortex	SNAP29	GB	Wald ratio	1	0.0216293	0.911361	0.841961	0.986481
Cortex	OLFM2	GB	Inverse variance weighted	2	0.0216308	1.13594	1.01887	1.26647
Cortex	UCN3	GB	Wald ratio	1	0.0217207	1.37751	1.04789	1.81081
Cortex	FCRLB	All	Wald ratio	1	0.0217502	1.21247	1.0285	1.42935
Cortex	EEF1E1	GB	Wald ratio	1	0.0217738	0.825622	0.700952	0.972466
Cortex	ANAPC4	All	Wald ratio	1	0.0217892	1.07111	1.01005	1.13586
Cerebellum	THOC7	Non-GB	Wald ratio	1	0.0217934	1.13582	1.01871	1.26639
Cortex	THOC7	Non-GB	Wald ratio	1	0.0217934	1.12364	1.01712	1.24132
Cerebellum	MLIP	Non-GB	Wald ratio	1	0.0218093	1.07	1.00989	1.13369
Basal Ganglia	STARD10	All	Wald ratio	1	0.0218171	0.911845	0.842695	0.986669
Cortex	STARD10	All	Wald ratio	1	0.0218171	0.916565	0.850803	0.98741
Cerebellum	PRIM1	GB	Wald ratio	1	0.0218525	0.927706	0.870067	0.989164
Cortex	ATG14	Non-GB	Wald ratio	1	0.0218533	0.860444	0.756698	0.978413
Cortex	S1PR4	All	Inverse variance weighted	2	0.0218771	0.898909	0.820625	0.984662
Cerebellum	CPM	All	Wald ratio	1	0.021909	1.11916	1.01644	1.23225
Cortex	CLOCK	GB	Wald ratio	1	0.0219422	1.11528	1.0159	1.22437
Basal Ganglia	CCDC154	Non-GB	Wald ratio	1	0.0219791	1.11211	1.01546	1.21796
Cortex	OR2L5	Non-GB	Weighted median	3	0.0219881	0.914605	0.847348	0.9872
Cortex	TMCC2	All	Wald ratio	1	0.0219962	1.08608	1.01198	1.16561
Basal Ganglia	ADHFE1	GB	Wald ratio	1	0.0220039	1.08282	1.01154	1.15912
Cortex	P2RY14	Non-GB	Wald ratio	1	0.0220267	1.33185	1.04215	1.70209
Cortex	KLHL14	GB	Wald ratio	1	0.0220632	1.2812	1.03629	1.58401
Cerebellum	SULT1A2	GB	Wald ratio	1	0.0221078	0.844364	0.730477	0.976008
Cortex	TOPBP1	GB	Wald ratio	1	0.0221124	0.842358	0.727254	0.97568
Basal Ganglia	TEX14	All	Wald ratio	1	0.0221216	0.919061	0.854964	0.987965
Cerebellum	DNAJC4	GB	Wald ratio	1	0.0221582	1.15729	1.02114	1.31158
Cerebellum	ITPRIPL1	GB	Wald ratio	1	0.0221589	0.923606	0.862812	0.988683
Cortex	STXBP5L	Non-GB	Wald ratio	1	0.0222006	0.671809	0.477735	0.944723
Cerebellum	GGT1	Non-GB	Wald ratio	1	0.0222128	1.17518	1.02333	1.34957
Cortex	PTGFRN	All	Wald ratio	1	0.0222131	0.850551	0.740363	0.977139
Cortex	LYSMD2	GB	Wald ratio	1	0.0222309	1.1677	1.02238	1.33367
Cortex	TGFBI	GB	Wald ratio	1	0.0222366	1.2219	1.02901	1.45093
Spinal Cord	AGA	GB	Wald ratio	1	0.0222393	1.0771	1.01066	1.14791
Cortex	AGA	GB	Wald ratio	1	0.0222393	1.06399	1.00889	1.1221
Cortex	ZNF497	GB	Wald ratio	1	0.0222663	0.878359	0.785909	0.981684
Cortex	PAQR7	Non-GB	Wald ratio	1	0.0224003	1.3208	1.04021	1.67709
Spinal Cord	ADHFE1	GB	Wald ratio	1	0.0224066	1.0802	1.01099	1.15415
Cortex	SND1	All	Wald ratio	1	0.0224972	0.898054	0.818826	0.984948
Cerebellum	TMEM200B	Non-GB	Wald ratio	1	0.0225173	1.14318	1.01904	1.28244
Cortex	HMGN4	Non-GB	Wald ratio	1	0.0225212	0.787904	0.641998	0.96697
Cortex	TRPC7	Non-GB	Wald ratio	1	0.0225213	0.699831	0.515023	0.950954
Cortex	KCTD8	All	Wald ratio	1	0.0225353	1.19985	1.02599	1.40317
Cortex	VSIG10L2	Non-GB	Wald ratio	1	0.0225985	1.2067	1.02673	1.4182
Cerebellum	PRKD3	Non-GB	Wald ratio	1	0.0225995	0.875347	0.78069	0.981481
Cerebellum	PSMB1	GB	Wald ratio	1	0.0226048	0.885409	0.797457	0.983061
Cortex	MYO5A	Non-GB	Wald ratio	1	0.0226167	1.22087	1.02839	1.44938
Cerebellum	ZDHHC4	Non-GB	Wald ratio	1	0.0226332	1.09808	1.0132	1.19007
Cerebellum	CHRNB1	GB	Wald ratio	1	0.0226525	1.10736	1.01439	1.20885
Cortex	OR2A7	All	Wald ratio	1	0.022655	1.22271	1.02856	1.4535
Cortex	SULT4A1	Non-GB	Inverse variance weighted	2	0.0226558	0.896801	0.816614	0.984862
Cortex	ATG16L2	All	Wald ratio	1	0.0226756	1.18912	1.02453	1.38016
Basal Ganglia	SAXO2	Non-GB	Wald ratio	1	0.0226877	1.10848	1.01451	1.21117
Cortex	FAM120AOS	All	Inverse variance weighted	3	0.0226898	0.922281	0.86028	0.988751
Cerebellum	NINJ1	GB	Wald ratio	1	0.0226913	1.06972	1.00947	1.13356
Hippocampus	CYB561	Non-GB	Wald ratio	1	0.0226971	0.924223	0.863649	0.989045
Basal Ganglia	KLRC1	All	Wald ratio	1	0.0226973	1.05746	1.00784	1.10953
Cerebellum	TERF2	Non-GB	Wald ratio	1	0.022704	0.868652	0.769551	0.980515
Spinal Cord	PFKL	GB	Wald ratio	1	0.0227272	0.929678	0.873144	0.989873
Cerebellum	LARS	All	Wald ratio	1	0.02278	1.0516	1.00703	1.09815
Cerebellum	BORCS7	GB	Wald ratio	1	0.0227878	1.07226	1.00976	1.13863
Cerebellum	ALDH1A2	All	Wald ratio	1	0.0228081	0.888034	0.801737	0.983621
Cortex	KCNQ3	GB	Wald ratio	1	0.0228085	0.757796	0.596838	0.962163
Cerebellum	CRYGS	Non-GB	Wald ratio	1	0.0228225	0.882821	0.792992	0.982827
Cortex	CTTN	GB	Wald ratio	1	0.0228383	0.715853	0.536798	0.954633
Cerebellum	LGALS3	Non-GB	Wald ratio	1	0.022846	1.15363	1.02004	1.30471
Cortex	C2orf80	Non-GB	Wald ratio	1	0.0228498	0.89659	0.816148	0.984962
Cerebellum	IL10RB	GB	Wald ratio	1	0.0228651	1.06814	1.00919	1.13054
Cerebellum	ARHGEF16	GB	Wald ratio	1	0.0228792	1.14532	1.01899	1.28732
Cortex	PTBP3	Non-GB	Wald ratio	1	0.0229333	0.768883	0.613063	0.964308
Cortex	ANAPC13	All	Wald ratio	1	0.0229376	0.93786	0.887419	0.991169
Cerebellum	SULT4A1	Non-GB	Wald ratio	1	0.0229429	0.910572	0.839948	0.987134
Cortex	FDX2	GB	Wald ratio	1	0.0229469	1.24883	1.03119	1.51242
Cerebellum	NBPF1	All	Wald ratio	1	0.0229537	0.899017	0.820207	0.9854
Cerebellum	ZNF85	All	Inverse variance weighted	2	0.0229861	1.07412	1.00991	1.14241
Cerebellum	ARFGAP3	All	Wald ratio	1	0.0230405	0.90272	0.826462	0.986015
Cortex	CCDC18	GB	Wald ratio	1	0.0230503	0.85569	0.748071	0.978791
Cerebellum	BRD3	GB	Wald ratio	1	0.0230509	1.08834	1.01171	1.17078
Cortex	ZNF684	GB	Wald ratio	1	0.0230564	1.32601	1.03956	1.69137
Cerebellum	CEBPZOS	Non-GB	Wald ratio	1	0.0230571	0.913528	0.844976	0.98764
Cerebellum	PDE2A	GB	Wald ratio	1	0.0230623	0.917957	0.85262	0.9883
Basal Ganglia	SNAP29	GB	Wald ratio	1	0.0230681	0.914468	0.846592	0.987786
Cerebellum	CENPH	Non-GB	Wald ratio	1	0.0230941	0.888769	0.8028	0.983943
Cerebellum	SCAMP4	GB	Wald ratio	1	0.0231052	1.15632	1.02013	1.31069
Cortex	XAF1	GB	Wald ratio	1	0.0231101	1.1514	1.01953	1.30034
Cerebellum	TKT	Non-GB	Wald ratio	1	0.023194	1.13434	1.01737	1.26474
Basal Ganglia	PRPH2	Non-GB	Wald ratio	1	0.0231994	1.09151	1.01203	1.17723
Hippocampus	PRPH2	Non-GB	Wald ratio	1	0.0231994	1.06779	1.009	1.13001
Cortex	ZFP69	All	Inverse variance weighted	2	0.0232075	0.935307	0.882825	0.990908
Cortex	OSTM1	All	Wald ratio	1	0.0232163	0.903961	0.828487	0.986311
Cortex	TYMP	All	Wald ratio	1	0.0232181	1.12416	1.0161	1.24371
Cortex	ZNF497	All	Wald ratio	1	0.0232533	0.899632	0.821088	0.985689
Cortex	OR2L5	Non-GB	Inverse variance weighted	3	0.0232707	0.901809	0.824785	0.986025
Cortex	NPPB	All	Wald ratio	1	0.0233288	0.754603	0.591621	0.962484
Cerebellum	FGF3	Non-GB	Wald ratio	1	0.0233772	0.93093	0.875076	0.990349
Spinal Cord	TULP3	All	Wald ratio	1	0.0233969	0.942414	0.895304	0.992003
Cerebellum	RETREG3	GB	Wald ratio	1	0.023425	0.863437	0.760472	0.980343
Basal Ganglia	SAXO2	All	Wald ratio	1	0.0234324	1.08109	1.01059	1.15651
Cortex	PTGES	GB	Wald ratio	1	0.023433	1.20095	1.02506	1.40703
Cerebellum	ATG14	All	Wald ratio	1	0.0234378	0.910077	0.838853	0.987348
Cortex	LBHD1	GB	Wald ratio	1	0.0234387	0.870301	0.771774	0.981405
Cortex	PSMD8	All	Wald ratio	1	0.0234988	0.781699	0.631671	0.967359
Cortex	ZFAT	Non-GB	Wald ratio	1	0.0235055	1.30587	1.0366	1.64508
Cortex	LARS	All	Wald ratio	1	0.0235286	1.05781	1.00759	1.11053
Cerebellum	FAS	Non-GB	Wald ratio	1	0.0235311	0.860853	0.756159	0.980043
Cortex	IQCJ-SCHIP1	GB	Wald ratio	1	0.0235843	1.11647	1.0149	1.2282
Cerebellum	HLA-DRA	All	Wald ratio	1	0.0236117	0.923689	0.862329	0.989416
Cortex	PCDHGA12	GB	Wald ratio	1	0.0236122	1.40395	1.04653	1.88343
Cerebellum	RNF5	All	Wald ratio	1	0.0237064	0.919393	0.854817	0.988847
Cortex	SMOC2	GB	Wald ratio	1	0.0237332	1.25071	1.03027	1.51833
Cortex	CALML3	GB	Wald ratio	1	0.0237338	1.48597	1.05421	2.09456
Hippocampus	TULP3	All	Wald ratio	1	0.0237684	0.937947	0.887277	0.991512
Cerebellum	NSF	Non-GB	Wald ratio	1	0.023807	0.893978	0.811183	0.985223
Cerebellum	EIF3B	All	Wald ratio	1	0.0238613	1.12382	1.01559	1.24358
Cortex	ZBED8	GB	Wald ratio	1	0.0238699	1.24943	1.02993	1.5157
Cortex	SPTLC3	Non-GB	Wald ratio	1	0.023874	1.25812	1.03087	1.53546
Cortex	SOWAHB	All	Wald ratio	1	0.0238788	1.21528	1.02615	1.43928
Cerebellum	ACAT1	Non-GB	Wald ratio	1	0.0238986	0.906487	0.832459	0.987098
Cortex	TRIP13	All	Inverse variance weighted	2	0.0238994	0.920411	0.8565	0.989091
Cerebellum	CEBPZ	Non-GB	Wald ratio	1	0.0239004	0.859418	0.753548	0.980163
Cortex	CELA2B	GB	Wald ratio	1	0.0239121	1.13976	1.01744	1.27678
Cortex	KRTCAP3	GB	Wald ratio	1	0.0239135	1.27201	1.03231	1.56737
Cerebellum	PDSS1	All	Inverse variance weighted	2	0.0239371	1.07252	1.00929	1.13972
Cortex	PSMB4	Non-GB	Wald ratio	1	0.0239456	1.28034	1.03315	1.58668
Basal Ganglia	TULP3	All	Wald ratio	1	0.0239578	0.937301	0.886069	0.991496
Cerebellum	UPF3A	GB	Wald ratio	1	0.0239802	1.14768	1.01831	1.29348
Cerebellum	TMED4	Non-GB	Wald ratio	1	0.0239845	0.85375	0.744231	0.979386
Cortex	LTA	All	Wald ratio	1	0.0239895	1.18449	1.02255	1.37208
Cortex	IFFO1	GB	Wald ratio	1	0.0239935	1.2831	1.03337	1.59317
Cortex	CARS	All	Wald ratio	1	0.0239989	1.25871	1.03075	1.53707
Cerebellum	DENND2C	All	Wald ratio	1	0.024026	0.875636	0.780245	0.98269
Cortex	MIXL1	Non-GB	Wald ratio	1	0.0240498	0.722657	0.544994	0.958237
Cortex	SEH1L	GB	Wald ratio	1	0.0240536	0.798056	0.656041	0.970814
Cortex	CDCA5	All	Wald ratio	1	0.0240977	0.829926	0.705811	0.975868
Cortex	IL4R	GB	Wald ratio	1	0.0241194	1.24622	1.02923	1.50894
Cortex	GLMP	GB	Wald ratio	1	0.0241428	0.842542	0.725961	0.977845
Cortex	MICB	Non-GB	Inverse variance weighted	2	0.0241686	0.917684	0.851646	0.988844
Cerebellum	SKA2	All	Wald ratio	1	0.0241697	1.0768	1.00971	1.14835
Cortex	INF2	GB	Inverse variance weighted	2	0.0241741	0.868644	0.768545	0.981781
Cortex	CXADR	GB	Wald ratio	1	0.0242036	0.748779	0.582225	0.96298
Cortex	UBE2F	Non-GB	Wald ratio	1	0.0242212	0.829062	0.704337	0.975873
Cerebellum	CORT	Non-GB	Wald ratio	1	0.0242408	1.1575	1.01922	1.31455
Hippocampus	DNAH5	GB	Wald ratio	1	0.0242565	0.909722	0.837842	0.987769
Cerebellum	NPR1	GB	Wald ratio	1	0.0242649	0.891898	0.807402	0.985236
Cortex	LRRC74B	Non-GB	Wald ratio	1	0.0242756	1.11071	1.01374	1.21697
Cerebellum	HMGN1	All	Wald ratio	1	0.0242929	1.10428	1.01296	1.20383
Cerebellum	RPS12	Non-GB	Wald ratio	1	0.0243073	0.836698	0.716448	0.977131
Cerebellum	KLRC1	GB	Wald ratio	1	0.0244182	1.06011	1.00756	1.1154
Cerebellum	IQANK1	Non-GB	Wald ratio	1	0.0244337	1.07394	1.00924	1.14279
Cortex	ADORA2B	Non-GB	Inverse variance weighted	2	0.0244512	0.939002	0.888906	0.991922
Cortex	ATP2C1	GB	Wald ratio	1	0.024475	0.850998	0.739396	0.979444
Cortex	KLRC1	GB	Wald ratio	1	0.0244963	1.06642	1.0083	1.12789
Cerebellum	ACOT11	All	Wald ratio	1	0.0245036	0.865644	0.763368	0.981623
Cerebellum	OSBP2	All	Wald ratio	1	0.0245162	1.0669	1.00835	1.12884
Cerebellum	CAPZA1	GB	Wald ratio	1	0.0245378	1.117	1.0143	1.2301
Cortex	NEK5	All	Wald ratio	1	0.0245501	1.13907	1.01684	1.276
Cortex	GPRC5B	GB	Inverse variance weighted	2	0.0245839	1.13665	1.01654	1.27096
Cerebellum	CFAP410	GB	Wald ratio	1	0.0246415	0.920635	0.856567	0.989494
Cortex	UFSP2	Non-GB	Wald ratio	1	0.0246778	0.933772	0.87958	0.991302
Cortex	TAF9	Non-GB	Wald ratio	1	0.0246901	1.17255	1.02049	1.34727
Cerebellum	FXN	All	Wald ratio	1	0.0247282	0.882636	0.791515	0.984247
Cerebellum	PITRM1	GB	Inverse variance weighted	2	0.0247499	1.07394	1.00911	1.14295
Cortex	STX8	GB	Wald ratio	1	0.0247548	1.24874	1.02862	1.51596
Cortex	TIMM50	GB	Wald ratio	1	0.0248094	0.745153	0.576338	0.963416
Cortex	SLFNL1	All	Wald ratio	1	0.0248578	0.764199	0.604193	0.966577
Cerebellum	FAT4	All	Wald ratio	1	0.0248798	0.887216	0.799136	0.985003
Cortex	UBQLN4	Non-GB	Wald ratio	1	0.0248823	0.724986	0.547386	0.960208
Cerebellum	HLA-DQB1	All	Wald ratio	1	0.0249399	0.896298	0.8145	0.98631
Cortex	KIAA0895L	All	Inverse variance weighted	2	0.0249563	0.91111	0.839902	0.988356
Cerebellum	ACP7	Non-GB	Wald ratio	1	0.0249665	1.08029	1.00976	1.15574
Cerebellum	KPNA5	Non-GB	Wald ratio	1	0.0250292	1.16367	1.01919	1.32863
Cerebellum	ZNF736	GB	Wald ratio	1	0.0250294	1.11845	1.01413	1.23349
Cerebellum	LBHD1	GB	Wald ratio	1	0.0250407	0.918844	0.853276	0.989451
Cortex	RAB3D	GB	Wald ratio	1	0.025049	0.860271	0.75415	0.981325
Cortex	CPM	All	Wald ratio	1	0.0250527	1.10666	1.01277	1.20924
Cerebellum	TONSL	All	Wald ratio	1	0.0250552	1.11242	1.01343	1.22109
Cortex	PCDHGA12	All	Wald ratio	1	0.0250637	1.31483	1.03485	1.67054
Cerebellum	HLA-DMA	Non-GB	Wald ratio	1	0.0250669	0.931275	0.875035	0.991129
Cortex	WDR4	Non-GB	Wald ratio	1	0.0250946	0.774623	0.619501	0.968587
Cerebellum	SRA1	GB	Wald ratio	1	0.0251028	1.11496	1.01369	1.22635
Cortex	REXO4	All	Weighted median	3	0.025116	1.08047	1.00971	1.15619
Cortex	PTBP3	All	Wald ratio	1	0.0251458	0.821122	0.691013	0.975729
Cortex	STAT4	Non-GB	Wald ratio	1	0.025147	0.865706	0.763041	0.982183
Cortex	SDS	All	Inverse variance weighted	2	0.0251516	1.22542	1.02566	1.46408
Cortex	IFI44	Non-GB	Wald ratio	1	0.0251678	1.13651	1.01606	1.27124
Cortex	ZSWIM4	All	Wald ratio	1	0.0251763	1.19412	1.02233	1.39477
Basal Ganglia	SMIM35	Non-GB	Wald ratio	1	0.0251827	1.11172	1.01327	1.21974
Basal Ganglia	FIGNL1	GB	Wald ratio	1	0.0252093	0.917346	0.850595	0.989335
Cerebellum	ZFP69	All	Inverse variance weighted	2	0.0252141	0.943384	0.896442	0.992784
Spinal Cord	SMDT1	GB	Wald ratio	1	0.0252386	0.935111	0.881744	0.991708
Cortex	ZNF684	All	Wald ratio	1	0.0252665	1.25404	1.02846	1.52911
Cortex	GPR156	All	Wald ratio	1	0.0252761	1.20463	1.02333	1.41805
Cortex	PDCD2	GB	Wald ratio	1	0.0253309	1.14651	1.01704	1.29246
Cerebellum	EFCAB11	All	Wald ratio	1	0.0253521	1.09281	1.01102	1.18123
Spinal Cord	C6orf120	GB	Wald ratio	1	0.0253653	1.07691	1.00918	1.14918
Cortex	AKNA	GB	Wald ratio	1	0.0253735	1.18164	1.02079	1.36783
Cortex	CFAP410	GB	Wald ratio	1	0.02538	0.913839	0.844429	0.988955
Cerebellum	RPS25	GB	Wald ratio	1	0.025381	0.880791	0.788027	0.984476
Cortex	COL22A1	Non-GB	Wald ratio	1	0.0253994	1.30392	1.03322	1.64555
Cerebellum	KATNA1	GB	Wald ratio	1	0.0254369	1.15474	1.01784	1.31006
Cortex	BDKRB2	Non-GB	Inverse variance weighted	3	0.0254383	0.908055	0.834397	0.988215
Cortex	CSMD2	All	Wald ratio	1	0.025444	1.1623	1.01865	1.3262
Cortex	NDRG1	Non-GB	Inverse variance weighted	2	0.0254484	1.18975	1.02158	1.38562
Cortex	PODN	All	Inverse variance weighted	2	0.0254577	1.1221	1.01425	1.24142
Cortex	SNX4	GB	Wald ratio	1	0.0254858	0.821445	0.691246	0.976168
Basal Ganglia	GINM1	GB	Wald ratio	1	0.0254894	0.914212	0.845026	0.989063
Cortex	HLA-DRA	GB	Wald ratio	1	0.025496	1.14032	1.01623	1.27957
Cortex	CHST9	GB	Wald ratio	1	0.0255039	1.19705	1.02228	1.40169
Cortex	TINAG	GB	Wald ratio	1	0.025542	0.784997	0.634737	0.970829
Cortex	HPR	All	Wald ratio	1	0.0256168	1.05781	1.00687	1.11133
Cortex	IPO7	GB	Wald ratio	1	0.025629	1.27519	1.03005	1.57867
Cortex	ZNF736	Non-GB	Wald ratio	1	0.0256636	1.18501	1.02085	1.37556
Cerebellum	SKA2	GB	Wald ratio	1	0.0256665	1.09419	1.011	1.18421
Cerebellum	NARF	GB	Wald ratio	1	0.0256778	0.915796	0.847693	0.98937
Cerebellum	GPR160	GB	Wald ratio	1	0.025706	0.893275	0.808941	0.986401
Cerebellum	HLA-DOA	Non-GB	Wald ratio	1	0.0257084	1.06805	1.00802	1.13165
Cerebellum	GGT1	All	Wald ratio	1	0.0257188	1.12752	1.01466	1.25295
Cerebellum	PTCH2	GB	Wald ratio	1	0.0257223	0.872846	0.774524	0.983649
Cerebellum	TUBA4A	All	Wald ratio	1	0.0257372	0.895417	0.812573	0.986708
Cerebellum	ZFAND2B	All	Wald ratio	1	0.0257372	0.930514	0.873444	0.991314
Cerebellum	ABCB6	All	Wald ratio	1	0.0257372	0.919058	0.853349	0.989827
Cortex	FLNC	GB	Inverse variance weighted	2	0.0257405	1.17811	1.02005	1.36067
Basal Ganglia	CCDC77	All	Wald ratio	1	0.025761	1.0799	1.00934	1.15539
Cerebellum	CCT3	All	Wald ratio	1	0.0258305	0.915413	0.84696	0.989399
Cortex	MYO6	Non-GB	Wald ratio	1	0.0258876	0.874368	0.776961	0.983986
Cerebellum	BMPR1B	Non-GB	Wald ratio	1	0.025948	1.15216	1.01713	1.30513
Cerebellum	TMA7	All	Wald ratio	1	0.0259721	1.06494	1.00756	1.12558
Cerebellum	HLA-DMA	All	Wald ratio	1	0.0259795	0.94835	0.905095	0.993672
Cerebellum	GCAT	Non-GB	Wald ratio	1	0.0260008	1.13879	1.01566	1.27684
Hippocampus	MICALL1	Non-GB	Wald ratio	1	0.0260008	1.08225	1.0095	1.16025
Cortex	IFT27	All	Wald ratio	1	0.0260118	1.08557	1.00986	1.16696
Cortex	FAM120B	GB	Inverse variance weighted	2	0.0260589	0.923234	0.860517	0.990522
Cerebellum	FBXO34	All	Wald ratio	1	0.026062	0.928636	0.87001	0.991212
Cortex	FBXW9	Non-GB	Wald ratio	1	0.0260751	0.71597	0.53343	0.960976
Cortex	CDHR5	All	Inverse variance weighted	3	0.0260922	0.912505	0.84179	0.98916
Cortex	OR2AK2	Non-GB	Inverse variance weighted	2	0.0261673	0.907484	0.833064	0.988553
Cortex	LPCAT4	Non-GB	Wald ratio	1	0.0261992	1.44256	1.04434	1.99261
Cerebellum	SNX19	Non-GB	Wald ratio	1	0.0262681	1.08212	1.00936	1.16012
Cortex	IAH1	Non-GB	Wald ratio	1	0.0262717	0.824988	0.69623	0.977558
Cerebellum	IARS	GB	Wald ratio	1	0.0263291	0.891154	0.804995	0.986535
Cerebellum	SMIM35	Non-GB	Wald ratio	1	0.0264086	1.16439	1.01799	1.33185
Cerebellum	SGPP2	All	Inverse variance weighted	2	0.0264267	1.05877	1.00671	1.11353
Cerebellum	KDSR	Non-GB	Wald ratio	1	0.0264718	0.863281	0.758163	0.982974
Cortex	RPS12	Non-GB	Wald ratio	1	0.0264833	0.781698	0.628876	0.971658
Cortex	ATP8B1	GB	Weighted median	4	0.0264901	0.875052	0.777736	0.984545
Cerebellum	PRPH2	Non-GB	Wald ratio	1	0.0264928	1.06009	1.00683	1.11617
Cerebellum	SHF	GB	Wald ratio	1	0.026509	1.08321	1.00936	1.16246
Cortex	OR7A5	All	Wald ratio	1	0.0265249	1.05505	1.00626	1.1062
Cortex	RAPGEF6	All	Wald ratio	1	0.0265496	1.10285	1.01146	1.2025
Cerebellum	QDPR	Non-GB	Wald ratio	1	0.0265521	0.873154	0.774524	0.984344
Cortex	ZSWIM4	GB	Wald ratio	1	0.026558	1.2402	1.02535	1.50007
Cerebellum	FGF3	All	Wald ratio	1	0.0266092	0.947057	0.902595	0.99371
Cortex	STK35	GB	Wald ratio	1	0.0266105	0.799758	0.656407	0.974414
Cerebellum	COMMD7	Non-GB	Wald ratio	1	0.0266297	1.15378	1.01671	1.30931
Cortex	COMMD7	Non-GB	Wald ratio	1	0.0266297	1.12568	1.01381	1.2499
Cortex	MED28	GB	Wald ratio	1	0.0266394	1.12389	1.01362	1.24616
Cortex	ZFP91	GB	Wald ratio	1	0.0266409	0.752342	0.584983	0.967579
Cortex	CFAP410	All	Wald ratio	1	0.0266616	0.929657	0.871587	0.991597
Cerebellum	MYOM1	Non-GB	Wald ratio	1	0.0267029	0.905293	0.829024	0.988578
Cerebellum	CFAP300	All	Wald ratio	1	0.026707	0.882608	0.790306	0.985689
Cerebellum	BRD3	All	Wald ratio	1	0.0267076	1.06945	1.00778	1.13489
Cortex	LINS1	All	Inverse variance weighted	2	0.0267148	0.904915	0.828367	0.988537
Cortex	LYST	Non-GB	Wald ratio	1	0.0267172	1.38515	1.03831	1.84787
Cortex	NAGPA	Non-GB	Wald ratio	1	0.0267467	0.873704	0.775324	0.984566
Hippocampus	ANAPC4	Non-GB	Wald ratio	1	0.0267493	1.09938	1.01097	1.19553
Cortex	VPREB3	All	Inverse variance weighted	2	0.0267714	0.927267	0.867328	0.991349
Cortex	TCTN2	All	Inverse variance weighted	2	0.0267766	1.07434	1.00828	1.14473
Cortex	DAPK2	All	Wald ratio	1	0.0268052	0.896343	0.813593	0.987509
Cortex	NDUFV3	GB	Weighted mode	10	0.0268322	1.2136	1.05123	1.40104
Cerebellum	ABHD16A	GB	Wald ratio	1	0.0268685	0.864046	0.759172	0.983408
Cortex	LRRTM4	All	Wald ratio	1	0.026873	0.796892	0.651756	0.974347
Cerebellum	NDUFA10	Non-GB	Wald ratio	1	0.0269446	1.16316	1.01739	1.32982
Cortex	FGD4	GB	Inverse variance weighted	2	0.026946	1.12159	1.01317	1.24162
Cerebellum	LRRC37A3	GB	Wald ratio	1	0.026978	0.891905	0.805924	0.98706
Cortex	MORC3	GB	Wald ratio	1	0.0269971	1.26955	1.02752	1.56858
Hippocampus	ETFDH	All	Wald ratio	1	0.0270022	1.07156	1.00789	1.13924
Cerebellum	GDE1	GB	Wald ratio	1	0.0270054	0.872022	0.772355	0.98455
Cerebellum	SULT1C4	Non-GB	Wald ratio	1	0.0270081	1.14033	1.01504	1.28109
Cerebellum	RFTN1	GB	Wald ratio	1	0.0270289	0.925654	0.864386	0.991265
Cortex	NOP58	All	Wald ratio	1	0.0270403	0.849907	0.735799	0.981711
Cerebellum	ZNF670	All	Wald ratio	1	0.0270436	0.944433	0.897759	0.993533
Cortex	POLM	GB	Weighted median	3	0.0270544	0.897	0.814589	0.987747
Cortex	HDGF	GB	Wald ratio	1	0.0270555	0.754799	0.58819	0.968601
Cerebellum	MOCS2	GB	Wald ratio	1	0.0270722	1.14146	1.01511	1.28354
Cortex	STK33	Non-GB	Wald ratio	1	0.0270801	1.20264	1.02112	1.41642
Cortex	FAM89A	GB	Weighted median	3	0.0270854	1.05745	1.00634	1.11114
Cortex	CCN3	Non-GB	Wald ratio	1	0.0271053	0.832631	0.707788	0.979493
Cortex	SLC45A2	Non-GB	Wald ratio	1	0.0271076	1.37722	1.03687	1.8293
Cerebellum	FGF3	GB	Wald ratio	1	0.0271234	0.93688	0.884235	0.992658
Cerebellum	CFC1B	Non-GB	Wald ratio	1	0.0271585	0.843005	0.724482	0.980918
Cortex	CFC1B	Non-GB	Wald ratio	1	0.0271585	1.32335	1.03211	1.69678
Cortex	CFC1	Non-GB	Wald ratio	1	0.0271585	0.724803	0.544764	0.964341
Cortex	ARHGAP21	GB	Wald ratio	1	0.0271822	0.83949	0.718774	0.980479
Hippocampus	NUTM2B	All	Wald ratio	1	0.027224	1.06808	1.00743	1.13238
Cerebellum	GGA3	GB	Wald ratio	1	0.0272764	0.864821	0.760195	0.983846
Cerebellum	SNAPC5	All	Wald ratio	1	0.027278	1.10804	1.01157	1.2137
Cortex	ANAPC4	Non-GB	Wald ratio	1	0.0272837	1.09101	1.00981	1.17873
Cortex	ZBTB46	GB	Wald ratio	1	0.0273281	0.873047	0.773873	0.984931
Cerebellum	NPLOC4	All	Wald ratio	1	0.0273308	0.902174	0.823342	0.988554
Cerebellum	CORO7	Non-GB	Wald ratio	1	0.0273478	0.918145	0.851072	0.990504
Cerebellum	RNF19A	All	Wald ratio	1	0.0273978	0.919774	0.853904	0.990724
Cerebellum	TAS2R43	All	Inverse variance weighted	2	0.0274005	0.955304	0.917268	0.994918
Cortex	ZNFX1	Non-GB	Wald ratio	1	0.0274097	1.27272	1.02722	1.57689
Cortex	RARS	Non-GB	Wald ratio	1	0.0274174	0.890091	0.802598	0.987122
Cortex	CALCR	All	Wald ratio	1	0.0274182	0.876469	0.779556	0.98543
Cortex	PEX1	Non-GB	Wald ratio	1	0.0274509	1.16987	1.01759	1.34493
Basal Ganglia	OR2L3	Non-GB	Wald ratio	1	0.0274816	0.904008	0.826432	0.988865
Basal Ganglia	OR2L13	Non-GB	Wald ratio	1	0.0274816	0.923437	0.860305	0.991201
Cerebellum	OR2T6	Non-GB	Wald ratio	1	0.0274816	0.865442	0.761097	0.984094
Hippocampus	OR2L13	Non-GB	Wald ratio	1	0.0274816	0.921225	0.856418	0.990938
Cerebellum	PTTG2	GB	Wald ratio	1	0.0274967	1.11991	1.01263	1.23855
Basal Ganglia	SNX19	Non-GB	Wald ratio	1	0.0275023	1.06834	1.00735	1.13301
Spinal Cord	SNX19	Non-GB	Wald ratio	1	0.0275023	1.07009	1.00754	1.13653
Cortex	LPIN1	GB	Weighted median	3	0.0275063	0.934097	0.879153	0.992474
Cerebellum	PRDX5	GB	Wald ratio	1	0.0275075	0.887109	0.797477	0.986815
Cerebellum	SFRP5	All	Wald ratio	1	0.0275611	0.902166	0.823216	0.988688
Spinal Cord	B3GAT3	GB	Wald ratio	1	0.0275675	0.9292	0.870445	0.991922
Cerebellum	EML3	GB	Wald ratio	1	0.0275675	0.898356	0.816656	0.98823
Cortex	OR2L2	Non-GB	Weighted median	3	0.0275868	0.92668	0.865983	0.991632
Cerebellum	TDG	All	Wald ratio	1	0.0275996	0.899613	0.818801	0.988402
Cortex	HIPK4	All	Wald ratio	1	0.0276158	0.81754	0.683374	0.978047
Cerebellum	SNAPC5	Non-GB	Wald ratio	1	0.027628	1.14354	1.01488	1.28851
Cerebellum	IFI44	Non-GB	Wald ratio	1	0.0276497	1.14798	1.01529	1.29799
Cortex	B3GAT1	GB	Weighted median	3	0.0276655	1.13453	1.01397	1.26943
Cortex	WDR76	All	Inverse variance weighted	2	0.0276732	0.888129	0.799121	0.987052
Cerebellum	SNX31	Non-GB	Wald ratio	1	0.0276748	1.07256	1.00772	1.14156
Spinal Cord	SNX31	Non-GB	Wald ratio	1	0.0276748	1.063	1.00673	1.12241
Hippocampus	SNX31	Non-GB	Wald ratio	1	0.0276748	1.07197	1.00766	1.14038
Cortex	KCNJ16	All	Wald ratio	1	0.0276797	0.86904	0.766962	0.984703
Cerebellum	GPR137B	GB	Wald ratio	1	0.0276855	1.14176	1.01466	1.28479
Cerebellum	LUZP2	GB	Wald ratio	1	0.0277123	0.887371	0.79781	0.986985
Cortex	MORN3	GB	Inverse variance weighted	3	0.0277213	0.899451	0.81846	0.988455
Hippocampus	ACTR8	GB	Wald ratio	1	0.0277282	1.08499	1.00897	1.16672
Cerebellum	GALR3	Non-GB	Wald ratio	1	0.0277377	0.862658	0.756314	0.983955
Cerebellum	SLC39A10	Non-GB	Wald ratio	1	0.0277392	0.913803	0.843317	0.99018
Cerebellum	KSR1	All	Wald ratio	1	0.0277497	0.957373	0.920942	0.995245
Cerebellum	RETREG2	All	Wald ratio	1	0.027757	0.947614	0.903272	0.994132
Cerebellum	AMZ1	All	Inverse variance weighted	2	0.0277873	1.07064	1.00748	1.13776
Cerebellum	NPR1	All	Wald ratio	1	0.0278167	0.912522	0.841049	0.990068
Basal Ganglia	CNTLN	All	Wald ratio	1	0.0278285	1.07059	1.00746	1.13768
Cortex	BAG6	Non-GB	Inverse variance weighted	2	0.0278539	1.14641	1.01498	1.29487
Cortex	MEIKIN	All	Wald ratio	1	0.0278927	1.07584	1.00797	1.14828
Cortex	PPP6C	GB	Wald ratio	1	0.0279021	1.10142	1.01054	1.20046
Cortex	PRR11	Non-GB	Wald ratio	1	0.0279025	1.25125	1.02463	1.52799
Cortex	DTWD1	All	Wald ratio	1	0.027907	1.15988	1.01623	1.32384
Cerebellum	MAP3K21	Non-GB	Wald ratio	1	0.0279102	0.913679	0.843026	0.990253
Cerebellum	CYB5A	All	Wald ratio	1	0.0279546	1.04987	1.00528	1.09644
Cortex	WFDC13	Non-GB	Wald ratio	1	0.0279861	1.32428	1.03082	1.70128
Cerebellum	UHRF1	Non-GB	Wald ratio	1	0.0280455	1.17144	1.01719	1.34909
Cerebellum	EFCAB11	GB	Wald ratio	1	0.0280577	1.11258	1.01155	1.22371
Cortex	NEU4	Non-GB	Wald ratio	1	0.02806	0.61908	0.403563	0.949689
Basal Ganglia	NMRAL1	Non-GB	Wald ratio	1	0.0280719	1.10299	1.0106	1.20383
Basal Ganglia	GSTT2B	Non-GB	Wald ratio	1	0.0280989	1.0666	1.00695	1.12979
Cerebellum	DDT	Non-GB	Wald ratio	1	0.0280989	0.932586	0.876262	0.99253
Cortex	DDT	Non-GB	Wald ratio	1	0.0280989	0.910814	0.83795	0.990015
Cerebellum	PROM1	Non-GB	Wald ratio	1	0.0281003	0.919513	0.853161	0.991027
Cerebellum	AGFG2	GB	Wald ratio	1	0.0281542	0.90062	0.820262	0.988851
Cortex	CNTN4	GB	Wald ratio	1	0.028157	1.21257	1.02086	1.44027
Basal Ganglia	DBF4B	GB	Wald ratio	1	0.028161	1.06327	1.00659	1.12315
Hippocampus	DBF4B	GB	Wald ratio	1	0.028161	1.0749	1.00776	1.14651
Basal Ganglia	CAPN9	Non-GB	Wald ratio	1	0.0281769	0.910092	0.836657	0.989971
Cortex	ERC1	GB	Wald ratio	1	0.0281985	1.18545	1.01835	1.37998
Cortex	MFSD4A	Non-GB	Inverse variance weighted	2	0.0282063	0.867316	0.763764	0.984909
Cortex	TMOD3	Non-GB	Wald ratio	1	0.0282334	1.24354	1.02352	1.51085
Cerebellum	DBT	All	Wald ratio	1	0.0282498	0.921583	0.856739	0.991335
Cerebellum	NPSR1	All	Wald ratio	1	0.0282688	1.07552	1.00778	1.14781
Cerebellum	ACE	All	Wald ratio	1	0.0283612	0.931652	0.874509	0.992528
Cortex	SAR1B	GB	Inverse variance weighted	2	0.028408	0.862787	0.756103	0.984524
Cerebellum	CTNNAL1	All	Wald ratio	1	0.028417	0.913023	0.841661	0.990435
Hippocampus	HLA-DOB	All	Wald ratio	1	0.0284318	0.948986	0.905564	0.994489
Cortex	GSR	All	Wald ratio	1	0.0284832	1.18992	1.01847	1.39024
Cerebellum	NUP43	GB	Wald ratio	1	0.0284997	0.908018	0.832905	0.989904
Cerebellum	AC055839.2	GB	Wald ratio	1	0.0285045	0.888798	0.799814	0.987683
Cerebellum	PDCD6	Non-GB	Wald ratio	1	0.0285158	0.916122	0.847041	0.990837
Cortex	CNOT6	GB	Wald ratio	1	0.0285817	0.799761	0.654757	0.976877
Cerebellum	RABGAP1	Non-GB	Wald ratio	1	0.0286098	0.892663	0.806362	0.9882
Cerebellum	MEIKIN	All	Wald ratio	1	0.0286253	1.06098	1.0062	1.11873
Cerebellum	NDUFA6	Non-GB	Wald ratio	1	0.0286255	0.899208	0.817599	0.988964
Cortex	NDUFA6	Non-GB	Wald ratio	1	0.0286255	0.900683	0.820142	0.989133
Cortex	HLA-DMB	All	Wald ratio	1	0.0286585	0.919007	0.852044	0.991232
Cortex	HLA-DMA	All	Wald ratio	1	0.0286585	0.940917	0.890964	0.99367
Cerebellum	C3orf49	Non-GB	Wald ratio	1	0.0286887	1.14642	1.01433	1.29571
Cortex	WDR75	All	Wald ratio	1	0.0287419	0.871267	0.770043	0.985798
Cerebellum	GALR3	GB	Wald ratio	1	0.0287659	1.13993	1.01367	1.28193
Cerebellum	SEPTIN2	Non-GB	Wald ratio	1	0.0288458	1.07697	1.00768	1.15103
Cortex	RINT1	GB	Wald ratio	1	0.028849	1.3233	1.02933	1.70122
Cerebellum	RTCA	All	Wald ratio	1	0.0288791	1.08424	1.00837	1.16582
Cortex	LGALS3	All	Wald ratio	1	0.0289134	1.17657	1.01686	1.36136
Cerebellum	IL17RB	GB	Wald ratio	1	0.0289223	0.917619	0.849498	0.991202
Cortex	SIAH3	GB	Wald ratio	1	0.0289808	1.12187	1.01185	1.24384
Cerebellum	PHF24	Non-GB	Wald ratio	1	0.0289915	1.14715	1.01416	1.29758
Cortex	ADAMTS14	GB	Inverse variance weighted	2	0.0289953	1.06365	1.00634	1.12423
Cerebellum	FBXO34	Non-GB	Wald ratio	1	0.0290722	0.908717	0.833864	0.990289
Spinal Cord	PSMD13	Non-GB	Inverse variance weighted	2	0.0291014	1.05335	1.0053	1.10369
Cerebellum	PSMD13	Non-GB	Inverse variance weighted	2	0.0291019	1.04951	1.00493	1.09607
Cerebellum	BANK1	All	Wald ratio	1	0.0291078	1.10981	1.01066	1.21869
Cortex	CGGBP1	GB	Wald ratio	1	0.0291199	0.894071	0.808516	0.988679
Cortex	SGCD	Non-GB	Wald ratio	1	0.0291258	0.79895	0.653053	0.977442
Cerebellum	ALKBH7	GB	Wald ratio	1	0.0291654	0.883472	0.790393	0.987512
Cortex	SLC25A40	GB	Wald ratio	1	0.0291812	1.23095	1.02128	1.48367
Cerebellum	ZFP69	Non-GB	Inverse variance weighted	2	0.0291887	0.927811	0.867392	0.992439
Cortex	FEM1C	All	Wald ratio	1	0.0291946	1.31625	1.02822	1.68497
Cerebellum	KLK14	Non-GB	Wald ratio	1	0.0292033	0.876204	0.778073	0.986712
Cortex	KLK14	Non-GB	Wald ratio	1	0.0292033	0.803548	0.660143	0.978105
Cerebellum	PKDCC	All	Wald ratio	1	0.0292178	0.932966	0.876555	0.993007
Spinal Cord	DBF4B	GB	Wald ratio	1	0.0292394	1.06621	1.0065	1.12946
Cerebellum	AMPD3	Non-GB	Wald ratio	1	0.0292573	0.913407	0.841974	0.990901
Cortex	MC1R	Non-GB	Wald ratio	1	0.0292656	0.881039	0.786211	0.987305
Cortex	ARVCF	GB	Inverse variance weighted	2	0.029281	0.874474	0.775113	0.986572
Cerebellum	UFSP2	GB	Wald ratio	1	0.0293155	0.936604	0.883026	0.993433
Cortex	PRPH2	Non-GB	Inverse variance weighted	2	0.029332	1.06524	1.00637	1.12755
Cortex	RHBDF1	GB	Wald ratio	1	0.0293354	1.15481	1.01457	1.31444
Cerebellum	VASH1	GB	Wald ratio	1	0.0293397	1.14335	1.01355	1.28977
Basal Ganglia	NME7	Non-GB	Wald ratio	1	0.0293514	0.904207	0.825898	0.989941
Cerebellum	HPX	GB	Wald ratio	1	0.0293682	0.884334	0.791748	0.987747
Cortex	DUSP8	Non-GB	Wald ratio	1	0.0293809	0.803662	0.660179	0.97833
Hippocampus	WDR18	Non-GB	Wald ratio	1	0.0294691	1.09851	1.00942	1.19547
Spinal Cord	RBM44	All	Wald ratio	1	0.0294722	1.06018	1.00584	1.11744
Cerebellum	GLMP	All	Wald ratio	1	0.0294796	0.897482	0.814206	0.989276
Cortex	CNTN2	GB	Wald ratio	1	0.0295075	0.827224	0.697341	0.981298
Cerebellum	KCNT1	All	Wald ratio	1	0.0295216	1.05261	1.00511	1.10236
Cerebellum	MRNIP	GB	Wald ratio	1	0.0295359	0.902752	0.823289	0.989885
Cortex	STK33	All	Wald ratio	1	0.0295482	1.1513	1.01409	1.30709
Cerebellum	ATG14	Non-GB	Wald ratio	1	0.0295533	0.887399	0.796872	0.988211
Cortex	UQCRC2	GB	Wald ratio	1	0.0295751	0.72675	0.545148	0.968848
Cortex	STX2	GB	Inverse variance weighted	2	0.0295817	1.12611	1.01184	1.25329
Cortex	BRD3	GB	Wald ratio	1	0.0295929	0.915861	0.846135	0.991332
Cerebellum	VPS13C	Non-GB	Wald ratio	1	0.0296244	1.14476	1.01346	1.29308
Spinal Cord	CEP192	GB	Wald ratio	1	0.0296269	0.943516	0.895354	0.994268
Cortex	PANK2	GB	Wald ratio	1	0.0296512	1.13679	1.01274	1.27604
Cortex	OR2L3	Non-GB	Weighted median	3	0.029656	0.92156	0.856148	0.991969
Cortex	IQCJ-SCHIP1	All	Wald ratio	1	0.0296866	1.09008	1.00853	1.17821
Cerebellum	ARID3A	Non-GB	Wald ratio	1	0.0296889	1.09197	1.00871	1.18211
Cortex	ST6GAL1	All	Inverse variance weighted	2	0.0296902	0.916796	0.847738	0.991478
Cerebellum	ARHGAP45	All	Wald ratio	1	0.0297529	1.06792	1.00647	1.13313
Cerebellum	RASL10A	Non-GB	Wald ratio	1	0.0297831	0.903549	0.824557	0.990109
Cerebellum	GAS2L1	Non-GB	Wald ratio	1	0.0297831	0.928995	0.869284	0.992808
Cortex	ZNF670	All	Inverse variance weighted	2	0.0298068	0.947641	0.902763	0.99475
Basal Ganglia	MGMT	GB	Wald ratio	1	0.0298329	0.917466	0.848859	0.991617
Cortex	SLC22A25	GB	Wald ratio	1	0.0298426	0.758034	0.590376	0.973303
Cortex	ROM1	GB	Wald ratio	1	0.0298503	0.78961	0.638031	0.977201
Cortex	ZNF143	GB	Wald ratio	1	0.0298662	0.863089	0.755699	0.98574
Cortex	ZNF675	GB	Wald ratio	1	0.029869	1.24407	1.02153	1.5151
Cortex	WDR55	All	Wald ratio	1	0.02987	0.857821	0.746946	0.985155
Cerebellum	CASP9	GB	Wald ratio	1	0.0298712	0.910404	0.836457	0.990888
Cerebellum	TM6SF2	GB	Wald ratio	1	0.0298784	1.08699	1.00816	1.17198
Hippocampus	CYB5R3	Non-GB	Wald ratio	1	0.0299058	0.909118	0.834196	0.990769
Cerebellum	SCN3B	All	Wald ratio	1	0.0299213	0.891423	0.803567	0.988885
Cortex	NUP160	GB	Wald ratio	1	0.029968	1.29474	1.02537	1.63487
Cortex	PTCH2	GB	Wald ratio	1	0.0299732	0.777218	0.619012	0.975859
Cortex	TRIM24	Non-GB	Wald ratio	1	0.0299837	1.29116	1.02507	1.62631
Cortex	SMARCB1	GB	Wald ratio	1	0.0300172	1.22112	1.01951	1.4626
Cortex	TFAM	Non-GB	Wald ratio	1	0.0300328	1.11987	1.011	1.24046
Hippocampus	KLRC1	GB	Wald ratio	1	0.0300361	1.07423	1.00694	1.14602
Cerebellum	PARP9	GB	Inverse variance weighted	2	0.0300395	1.10037	1.00928	1.19967
Cerebellum	ERN1	GB	Wald ratio	1	0.0300992	1.07355	1.00686	1.14465
Cerebellum	BBS7	All	Wald ratio	1	0.0301092	0.910203	0.836003	0.990988
Cortex	UBXN8	All	Wald ratio	1	0.0301426	1.20456	1.01803	1.42527
Cortex	SCYL3	GB	Inverse variance weighted	3	0.0301524	0.887234	0.796275	0.988583
Cortex	PPP1R15B	Non-GB	Wald ratio	1	0.0301754	0.705935	0.515258	0.967173
Cortex	ASIC5	All	Wald ratio	1	0.030176	1.15846	1.0142	1.32323
Cortex	PAMR1	GB	Wald ratio	1	0.0301821	0.875568	0.776443	0.987349
Cortex	KYNU	All	Inverse variance weighted	2	0.0301968	1.13618	1.0123	1.27523
Cortex	CEP76	GB	Wald ratio	1	0.0302205	0.792794	0.64263	0.978046
Cerebellum	WDR81	GB	Wald ratio	1	0.0302426	0.844825	0.725313	0.984028
Cerebellum	EPB41	Non-GB	Wald ratio	1	0.0302431	1.0711	1.00658	1.13977
Cortex	GPRC5B	All	Inverse variance weighted	2	0.0302661	1.10832	1.00985	1.21639
Spinal Cord	ADAMTS14	GB	Wald ratio	1	0.0303103	1.05386	1.005	1.10508
Cortex	NDUFV3	GB	Simple mode	10	0.0303196	1.2136	1.04686	1.4069
Cerebellum	WDR75	All	Wald ratio	1	0.0303801	0.912123	0.839249	0.991325
Cerebellum	SPATA13	All	Wald ratio	1	0.0304296	1.09021	1.00819	1.1789
Cerebellum	NCAPD3	Non-GB	Wald ratio	1	0.0304543	1.13453	1.01198	1.27193
Cortex	CGB2	Non-GB	Wald ratio	1	0.0304721	0.737048	0.559084	0.97166
Cortex	COL26A1	Non-GB	Wald ratio	1	0.0304833	0.805467	0.662128	0.979835
Cortex	HAUS6	GB	Wald ratio	1	0.0304849	1.36036	1.0294	1.79774
Cortex	TRAPPC5	Non-GB	Wald ratio	1	0.0305036	0.82718	0.696547	0.982313
Basal Ganglia	SLC25A26	All	Wald ratio	1	0.0305696	1.05392	1.00493	1.10529
Cortex	MIPOL1	All	Wald ratio	1	0.0305903	0.81186	0.672099	0.980684
Cerebellum	NUSAP1	All	Wald ratio	1	0.0305988	1.05184	1.00474	1.10115
Cortex	ADD3	Non-GB	Wald ratio	1	0.0306657	0.879998	0.783675	0.98816
Cerebellum	STARD10	All	Wald ratio	1	0.0306781	0.924693	0.861313	0.992737
Cerebellum	CCDC85A	All	Wald ratio	1	0.0307477	0.941595	0.891563	0.994435
Cerebellum	DDA1	Non-GB	Wald ratio	1	0.0307776	0.866418	0.760711	0.986815
Cerebellum	ZBTB40	Non-GB	Wald ratio	1	0.0307903	0.867353	0.76227	0.986923
Cortex	CD14	Non-GB	Wald ratio	1	0.0307987	0.858399	0.747325	0.985983
Cortex	LPIN1	All	Inverse variance weighted	3	0.0308302	0.949305	0.905518	0.995211
Cerebellum	PHTF1	Non-GB	Wald ratio	1	0.0308754	1.10171	1.00895	1.20298
Cortex	ICA1	Non-GB	Inverse variance weighted	2	0.0308805	1.19773	1.01674	1.41093
Cortex	RP1	Non-GB	Inverse variance weighted	2	0.030881	1.13524	1.01174	1.27382
Cortex	HEBP1	Non-GB	Wald ratio	1	0.0308813	1.26609	1.02194	1.56857
Cortex	FGFR1OP	All	Wald ratio	1	0.0308834	0.840879	0.718441	0.984183
Cortex	ABHD16A	All	Wald ratio	1	0.0308991	0.827952	0.697504	0.982798
Cortex	CD36	All	Wald ratio	1	0.0309041	0.764964	0.599753	0.975683
Cerebellum	PCMTD2	All	Wald ratio	1	0.0309125	1.09698	1.00854	1.19318
Cortex	SP1	GB	Wald ratio	1	0.0309212	0.836937	0.712003	0.983794
Cortex	IQCD	All	Wald ratio	1	0.0309352	1.30715	1.02487	1.66717
Cortex	OTOS	GB	Wald ratio	1	0.0309374	0.884498	0.791191	0.988808
Cortex	MED16	Non-GB	Wald ratio	1	0.0309419	1.18196	1.01544	1.37578
Cortex	PIGH	All	Inverse variance weighted	2	0.0309419	0.952115	0.910609	0.995512
Cortex	RNF26	Non-GB	Wald ratio	1	0.0309761	1.27504	1.02248	1.58999
Cerebellum	RPL12	GB	Inverse variance weighted	2	0.0309789	1.05608	1.005	1.10976
Cortex	RAB3IP	All	Inverse variance weighted	3	0.0309822	1.09686	1.00849	1.19296
Cortex	AMOTL1	Non-GB	Wald ratio	1	0.0310045	0.726031	0.542763	0.971181
Cerebellum	RPAP1	Non-GB	Wald ratio	1	0.031027	0.903969	0.824719	0.990833
Basal Ganglia	TNFRSF10C	Non-GB	Wald ratio	1	0.0310362	1.09701	1.00848	1.19331
Cortex	SAMD10	All	Wald ratio	1	0.0310444	1.23512	1.01943	1.49644
Cortex	GRSF1	All	Wald ratio	1	0.0310699	0.832241	0.704295	0.983431
Cortex	EDDM3A	Non-GB	Wald ratio	1	0.0310725	1.37887	1.02966	1.84652
Cortex	LCNL1	Non-GB	Inverse variance weighted	2	0.0310925	0.897178	0.812903	0.99019
Cerebellum	ASB16	GB	Wald ratio	1	0.0311042	0.892017	0.803992	0.989678
Cortex	B4GALT4	Non-GB	Inverse variance weighted	2	0.0311158	1.1419	1.01211	1.28834
Cerebellum	RAD51C	All	Wald ratio	1	0.0311165	0.94407	0.895934	0.994792
Cortex	NT5C1A	GB	Inverse variance weighted	2	0.0311566	1.12003	1.01031	1.24166
Cortex	WDR76	Non-GB	Inverse variance weighted	2	0.0311722	0.85852	0.747294	0.9863
Cortex	LRIT3	Non-GB	Wald ratio	1	0.031195	1.13551	1.01154	1.27467
Cortex	KREMEN2	GB	Wald ratio	1	0.0312415	0.865848	0.759481	0.987111
Basal Ganglia	SNRNP25	All	Wald ratio	1	0.0312482	0.916026	0.845755	0.992135
Cortex	ADAM17	All	Wald ratio	1	0.0312492	1.11235	1.00963	1.22552
Cortex	CAPN10	Non-GB	Inverse variance weighted	2	0.0312524	1.16588	1.01391	1.34062
Cortex	ATP6V1D	GB	Wald ratio	1	0.0312997	1.31079	1.02459	1.67695
Basal Ganglia	NOS2	GB	Wald ratio	1	0.0313436	1.07128	1.00618	1.1406
Cortex	CHMP2A	GB	Wald ratio	1	0.0313524	1.24225	1.0196	1.51353
Cortex	CMTM2	GB	Wald ratio	1	0.0313742	0.748342	0.57471	0.974432
Cortex	ACE	All	Wald ratio	1	0.0313933	0.921788	0.855892	0.992759
Cerebellum	CALCRL	GB	Inverse variance weighted	2	0.0314087	0.942647	0.893275	0.994748
Cortex	CNTN2	All	Wald ratio	1	0.0314374	0.858465	0.74704	0.986509
Cortex	PLPP7	All	Wald ratio	1	0.0314438	1.21146	1.01721	1.44281
Cortex	LGALS3	Non-GB	Wald ratio	1	0.031458	1.23507	1.01894	1.49703
Cerebellum	NUMB	All	Wald ratio	1	0.0314616	1.09854	1.00839	1.19674
Basal Ganglia	UFSP2	GB	Wald ratio	1	0.0314933	0.916701	0.84685	0.992315
Hippocampus	UFSP2	GB	Wald ratio	1	0.0314933	0.926167	0.863642	0.993219
Cerebellum	MAPKAPK5	Non-GB	Wald ratio	1	0.0314968	0.898287	0.814633	0.990532
Cortex	RDM1	All	Wald ratio	1	0.0315378	1.13406	1.01119	1.27187
Cerebellum	UTP15	All	Wald ratio	1	0.0315403	1.10487	1.00886	1.21002
Cerebellum	ARHGAP11A	GB	Wald ratio	1	0.0315435	0.885962	0.793378	0.989349
Cortex	ZNF324B	GB	Wald ratio	1	0.0315438	1.28015	1.02208	1.60338
Cerebellum	PSMF1	GB	Inverse variance weighted	2	0.0315452	0.929227	0.869086	0.99353
Cerebellum	GALNT12	Non-GB	Wald ratio	1	0.0316138	1.15508	1.01278	1.31738
Cerebellum	GRAMD1C	Non-GB	Wald ratio	1	0.0316689	1.13563	1.01122	1.27533
Cerebellum	SEC14L2	All	Wald ratio	1	0.031699	0.913273	0.840723	0.992084
Cortex	MTFP1	All	Wald ratio	1	0.031699	0.883464	0.789026	0.989204
Cortex	NPIPB4	All	Inverse variance weighted	2	0.0317123	0.899327	0.816336	0.990755
Basal Ganglia	NUSAP1	GB	Wald ratio	1	0.0317515	1.05864	1.00499	1.11516
Basal Ganglia	ADAMTS14	GB	Wald ratio	1	0.0317863	1.07073	1.00597	1.13966
Hippocampus	BTN3A2	GB	Wald ratio	1	0.0318283	1.06986	1.00589	1.13791
Cortex	USP1	All	Wald ratio	1	0.031834	1.25788	1.02013	1.55104
Cerebellum	OSBP2	Non-GB	Wald ratio	1	0.0318569	1.08464	1.00707	1.16819
Spinal Cord	TAPBPL	Non-GB	Wald ratio	1	0.0318605	0.93436	0.878185	0.994128
Cerebellum	BMPR1B	All	Wald ratio	1	0.0318705	1.10908	1.00902	1.21908
Cerebellum	ULBP2	Non-GB	Inverse variance weighted	2	0.0318886	0.949135	0.904939	0.99549
Cortex	GPC1	All	Wald ratio	1	0.0319175	0.859744	0.748879	0.987023
Cerebellum	GPC1	All	Wald ratio	1	0.0319175	0.915199	0.84403	0.99237
Cortex	CUTA	Non-GB	Wald ratio	1	0.0319519	0.765561	0.599746	0.977222
Cortex	SLC25A39	All	Weighted median	3	0.0319619	0.926557	0.864171	0.993446
Cerebellum	ZNF717	GB	Wald ratio	1	0.0320308	1.1232	1.01002	1.24907
Cortex	PRDX5	GB	Wald ratio	1	0.0321152	0.826802	0.694794	0.983892
Cortex	FAM120AOS	GB	Inverse variance weighted	3	0.0321266	0.909164	0.833323	0.991908
Cortex	ANK1	All	Wald ratio	1	0.0321746	0.766937	0.60162	0.97768
Cerebellum	TBCA	GB	Wald ratio	1	0.0321811	0.903677	0.823695	0.991425
Cerebellum	PTTG1	GB	Wald ratio	1	0.032197	1.10582	1.00858	1.21244
Cortex	QRFPR	All	Wald ratio	1	0.0322007	0.900068	0.817399	0.991098
Cortex	FGFR1OP	Non-GB	Wald ratio	1	0.0322091	0.797421	0.648218	0.980968
Cortex	SMG5	All	Wald ratio	1	0.0322262	0.880229	0.78323	0.989241
Cerebellum	ANKEF1	GB	Wald ratio	1	0.0322903	1.12602	1.01007	1.25527
Basal Ganglia	MSH4	GB	Wald ratio	1	0.0323188	1.10136	1.00817	1.20317
Cortex	ACKR3	All	Wald ratio	1	0.0323298	0.801901	0.655118	0.981573
Cerebellum	NINJ1	Non-GB	Wald ratio	1	0.0323444	1.07037	1.00574	1.13916
Basal Ganglia	LRRC74B	Non-GB	Wald ratio	1	0.0323471	1.09932	1.008	1.1989
Hippocampus	LRRC74B	Non-GB	Wald ratio	1	0.0323471	1.10102	1.00813	1.20246
Cortex	ENTPD1	Non-GB	Wald ratio	1	0.0323614	0.808333	0.665197	0.982269
Cortex	NDUFA2	All	Wald ratio	1	0.0323726	1.14615	1.01153	1.29869
Cerebellum	SCP2	All	Wald ratio	1	0.0323739	0.915357	0.844128	0.992598
Cerebellum	CARNMT1	Non-GB	Wald ratio	1	0.0323911	0.938075	0.884718	0.99465
Cerebellum	ALDH1A1	All	Wald ratio	1	0.0323955	0.891617	0.802668	0.990422
Cortex	SOX1	GB	Wald ratio	1	0.0323979	1.22559	1.01721	1.47666
Cerebellum	CPSF4L	Non-GB	Wald ratio	1	0.0324291	0.89287	0.804815	0.990558
Cerebellum	RBFA	Non-GB	Wald ratio	1	0.0324422	1.06372	1.00518	1.12567
Cerebellum	OR2L3	Non-GB	Wald ratio	1	0.0324756	0.937433	0.883533	0.994621
Cerebellum	OR2M3	Non-GB	Wald ratio	1	0.0324756	0.900765	0.818488	0.991314
Cerebellum	OR2L2	Non-GB	Wald ratio	1	0.0324756	0.928389	0.867269	0.993817
Cerebellum	OR2L5	Non-GB	Wald ratio	1	0.0324756	0.926708	0.864261	0.993666
Cerebellum	OR2M4	Non-GB	Wald ratio	1	0.0324756	0.919899	0.852132	0.993055
Cerebellum	OR2L13	Non-GB	Wald ratio	1	0.0324756	0.933838	0.877051	0.994302
Cortex	OR2M5	Non-GB	Wald ratio	1	0.0324756	0.849366	0.731322	0.986464
Cortex	OR14C36	Non-GB	Wald ratio	1	0.0324756	0.75943	0.590135	0.977291
Cortex	OR2M2	Non-GB	Wald ratio	1	0.0324756	0.870599	0.76676	0.988499
Cortex	OR2T12	Non-GB	Wald ratio	1	0.0324756	0.903399	0.82308	0.991556
Cortex	PSMD8	GB	Wald ratio	1	0.0324783	0.750469	0.576859	0.976327
Cortex	ZFP69	Non-GB	Inverse variance weighted	2	0.0324859	0.920272	0.85279	0.993093
Cortex	ZNF530	All	Wald ratio	1	0.0324914	1.11632	1.00922	1.23479
Cortex	ZBTB26	Non-GB	Wald ratio	1	0.0325878	0.806254	0.661752	0.98231
Cerebellum	ERMARD	GB	Wald ratio	1	0.0326013	1.09163	1.00729	1.18303
Cortex	CCDC85A	All	Wald ratio	1	0.0326073	1.17835	1.01368	1.36977
Hippocampus	EPS8L3	Non-GB	Wald ratio	1	0.032611	0.911891	0.837917	0.992396
Hippocampus	GSTM5	Non-GB	Wald ratio	1	0.032611	0.939289	0.886848	0.99483
Cerebellum	TOM1L2	Non-GB	Wald ratio	1	0.0326165	0.88746	0.795402	0.990171
Cortex	CP	All	Wald ratio	1	0.0326255	1.10672	1.00842	1.21459
Cerebellum	WDR27	GB	Wald ratio	1	0.0326291	0.900689	0.818285	0.991391
Cortex	OR2L3	Non-GB	Inverse variance weighted	3	0.03266	0.908314	0.831606	0.992098
Cortex	COL6A2	All	Weighted median	3	0.0326761	0.928918	0.868147	0.993942
Basal Ganglia	NSUN2	Non-GB	Wald ratio	1	0.0327034	1.05512	1.00442	1.10837
Basal Ganglia	HLA-DQB2	Non-GB	Wald ratio	1	0.0327042	1.08638	1.00684	1.1722
Cortex	ZSWIM2	Non-GB	Wald ratio	1	0.0327099	0.870125	0.76583	0.988625
Cortex	BMP3	All	Wald ratio	1	0.0327303	1.14905	1.01148	1.30534
Basal Ganglia	MRPL34	Non-GB	Wald ratio	1	0.0327356	0.916467	0.845948	0.992864
Spinal Cord	MRPL34	Non-GB	Wald ratio	1	0.0327356	0.928752	0.867831	0.99395
Cerebellum	LTC4S	GB	Wald ratio	1	0.03274	1.07871	1.00624	1.1564
Cortex	IMPG1	All	Wald ratio	1	0.0327641	1.16561	1.01264	1.3417
Cortex	ZNF554	Non-GB	Wald ratio	1	0.0327645	1.10905	1.00852	1.2196
Cortex	CDK10	GB	Inverse variance weighted	2	0.032787	0.923089	0.857693	0.993473
Cortex	SNX19	GB	Wald ratio	1	0.0328321	1.06522	1.00517	1.12886
Cortex	PSMG2	All	Wald ratio	1	0.0328474	1.29296	1.02116	1.63711
Cerebellum	RFWD3	All	Wald ratio	1	0.0328568	0.924412	0.860026	0.993618
Cortex	PSMA4	GB	Wald ratio	1	0.0328613	1.17346	1.01311	1.35919
Cortex	WDR4	All	Wald ratio	1	0.0329346	0.830887	0.700818	0.985096
Cortex	DAPK2	GB	Wald ratio	1	0.0329423	0.878727	0.780291	0.989581
Cortex	RNF19A	All	Wald ratio	1	0.0329635	0.846897	0.726942	0.986646
Cortex	PPIF	Non-GB	Wald ratio	1	0.0329676	0.849727	0.731609	0.986916
Cortex	BRD3	All	Wald ratio	1	0.0330382	0.932349	0.874191	0.994376
Cortex	MALRD1	Non-GB	Weighted median	3	0.0330515	1.10535	1.00809	1.212
Cortex	OR2M4	Non-GB	Weighted median	4	0.0330614	0.928362	0.867022	0.994042
Cortex	TINAG	All	Wald ratio	1	0.0330904	0.827997	0.696041	0.98497
Cortex	NINL	All	Inverse variance weighted	2	0.0331691	0.940562	0.888995	0.99512
Cortex	SEMA6C	GB	Wald ratio	1	0.0332239	0.853997	0.738523	0.987525
Hippocampus	TMA7	All	Wald ratio	1	0.0333445	1.06645	1.00509	1.13157
Cortex	UBAP1L	All	Wald ratio	1	0.033362	1.13868	1.01029	1.28338
Cortex	PDCD7	All	Wald ratio	1	0.033362	1.14695	1.01087	1.30136
Cerebellum	TAF9	Non-GB	Wald ratio	1	0.0333747	1.14676	1.01084	1.30096
Cortex	PTPN3	All	Wald ratio	1	0.033382	1.18022	1.01313	1.37486
Cerebellum	SNIP1	GB	Wald ratio	1	0.033398	0.877698	0.778296	0.989795
Hippocampus	SLC25A26	Non-GB	Wald ratio	1	0.033401	1.07725	1.00587	1.15371
Cortex	METTL16	GB	Wald ratio	1	0.0334193	0.896136	0.810004	0.991426
Cortex	GTF2F1	GB	Wald ratio	1	0.0334539	1.12978	1.00961	1.26427
Cortex	INTS13	All	Wald ratio	1	0.0334688	1.2598	1.01824	1.55866
Cortex	TUB	All	Wald ratio	1	0.033483	0.819864	0.682697	0.984591
Cerebellum	RGS14	Non-GB	Wald ratio	1	0.0335115	0.937439	0.883234	0.994971
Cortex	DNA2	Non-GB	Inverse variance weighted	2	0.0335241	1.11177	1.0083	1.22587
Cerebellum	ZNF233	GB	Wald ratio	1	0.0335618	1.12369	1.00911	1.25127
Cortex	FAM181B	All	Wald ratio	1	0.0335656	1.18502	1.01329	1.38585
Basal Ganglia	PNPLA7	GB	Wald ratio	1	0.0335719	1.08377	1.00627	1.16723
Cerebellum	PNPLA7	GB	Wald ratio	1	0.0335719	1.09326	1.00695	1.18696
Cortex	PNPLA7	GB	Wald ratio	1	0.0335719	1.07809	1.00586	1.1555
Cortex	GABPB2	GB	Wald ratio	1	0.033592	1.13813	1.01009	1.2824
Cerebellum	PLCB3	GB	Wald ratio	1	0.0336307	1.14043	1.01022	1.28741
Spinal Cord	EPS8L3	All	Wald ratio	1	0.0336394	0.947053	0.900692	0.9958
Cerebellum	C6orf15	Non-GB	Wald ratio	1	0.0336633	1.11626	1.00853	1.23549
Basal Ganglia	VN1R1	Non-GB	Wald ratio	1	0.0336671	0.906425	0.827864	0.992441
Cerebellum	FBXO15	GB	Wald ratio	1	0.0336688	1.08994	1.00667	1.1801
Cerebellum	WNT2B	GB	Wald ratio	1	0.0336691	0.898599	0.814174	0.991778
Basal Ganglia	LRPPRC	Non-GB	Wald ratio	1	0.0337118	1.08421	1.00624	1.16822
Cerebellum	COQ8A	GB	Wald ratio	1	0.0337686	1.13121	1.0095	1.2676
Cortex	PDZK1IP1	Non-GB	Wald ratio	1	0.0338069	1.12046	1.00874	1.24455
Cerebellum	GZF1	Non-GB	Wald ratio	1	0.033841	1.12686	1.00916	1.25828
Cerebellum	CEP85	All	Wald ratio	1	0.0338417	0.945695	0.898158	0.995748
Cerebellum	CRYBG2	All	Wald ratio	1	0.0338417	0.906921	0.828663	0.992571
Cortex	MORC3	All	Wald ratio	1	0.033873	1.20526	1.01432	1.43213
Cortex	SFXN4	GB	Wald ratio	1	0.0338757	1.06529	1.00483	1.12939
Cerebellum	POGZ	All	Wald ratio	1	0.0338936	1.0864	1.00632	1.17284
Cerebellum	ETFDH	All	Wald ratio	1	0.0339048	1.056	1.00415	1.11052
Cortex	ETFDH	All	Wald ratio	1	0.0339048	1.06534	1.00482	1.12949
Cortex	MAD2L2	All	Wald ratio	1	0.0339056	1.25559	1.01745	1.54947
Cerebellum	VPS13A	Non-GB	Wald ratio	1	0.0339076	0.883253	0.78753	0.990612
Cerebellum	NCOA6	All	Wald ratio	1	0.0339521	1.10594	1.00766	1.21381
Cortex	ALX4	GB	Wald ratio	1	0.0339804	0.826071	0.692323	0.985658
Hippocampus	BBS7	All	Wald ratio	1	0.0339833	0.937316	0.882871	0.995119
Cerebellum	PRIM1	All	Wald ratio	1	0.0339855	0.944933	0.89673	0.995728
Cerebellum	NDUFAF7	Non-GB	Wald ratio	1	0.0340006	1.10783	1.00776	1.21783
Cerebellum	SCFD1	Non-GB	Wald ratio	1	0.0340204	0.920259	0.8522	0.993754
Cerebellum	TSPAN10	GB	Wald ratio	1	0.0340678	1.05781	1.00423	1.11424
Basal Ganglia	UBXN2B	GB	Wald ratio	1	0.0340849	1.08923	1.00644	1.17883
Cerebellum	UBXN2B	GB	Wald ratio	1	0.0340849	1.12517	1.00889	1.25485
Hippocampus	KLRC1	All	Wald ratio	1	0.0341366	1.05869	1.00428	1.11606
Cerebellum	TMEM255B	All	Wald ratio	1	0.034141	0.883467	0.787779	0.990778
Cortex	PIGH	GB	Inverse variance weighted	2	0.0341456	0.942617	0.89246	0.995592
Basal Ganglia	KDSR	All	Wald ratio	1	0.0341639	0.926212	0.862791	0.994294
Cerebellum	TMC5	GB	Wald ratio	1	0.0341792	0.92046	0.852499	0.993838
Cortex	MANSC4	GB	Wald ratio	1	0.0341888	0.789278	0.634044	0.982519
Cortex	PKHD1	All	Wald ratio	1	0.0342033	0.796971	0.645986	0.983246
Cerebellum	PROB1	Non-GB	Wald ratio	1	0.034233	0.872718	0.769379	0.989936
Cortex	SYT16	GB	Wald ratio	1	0.0342516	1.2156	1.01459	1.45644
Basal Ganglia	C4A	All	Wald ratio	1	0.0342538	1.06487	1.00467	1.12867
Cortex	UPK3BL2	GB	Inverse variance weighted	4	0.0342651	0.913884	0.840777	0.993346
Cerebellum	WDR41	All	Wald ratio	1	0.0342775	1.09135	1.0065	1.18335
Cortex	DNAJC18	Non-GB	Wald ratio	1	0.0343185	1.12577	1.00879	1.25632
Cortex	IPP	Non-GB	Wald ratio	1	0.0343291	0.805496	0.659264	0.984163
Cerebellum	DDC	GB	Wald ratio	1	0.0343319	1.10824	1.00761	1.21891
Cerebellum	MYRFL	Non-GB	Wald ratio	1	0.0343454	1.07577	1.0054	1.15107
Cerebellum	ARHGAP19	Non-GB	Wald ratio	1	0.0343696	0.88649	0.792864	0.991172
Cerebellum	UNG	Non-GB	Wald ratio	1	0.0343779	0.866039	0.758	0.989477
Cerebellum	CEBPZOS	All	Wald ratio	1	0.0343905	0.937982	0.883959	0.995306
Cortex	C19orf18	GB	Wald ratio	1	0.0343909	0.881961	0.785069	0.990812
Cerebellum	ADAMTS8	Non-GB	Wald ratio	1	0.0344097	1.12412	1.00862	1.25283
Cerebellum	PTGES3L	Non-GB	Wald ratio	1	0.0344197	1.16891	1.01151	1.35079
Cortex	TTBK2	GB	Wald ratio	1	0.0344373	0.805757	0.659596	0.984305
Cortex	NXNL1	GB	Wald ratio	1	0.0344833	0.854829	0.73915	0.988613
Cortex	HIST1H2BA	Non-GB	Wald ratio	1	0.0344953	0.762553	0.593101	0.980419
Cerebellum	COA8	Non-GB	Wald ratio	1	0.0344975	0.871776	0.767639	0.990041
Cerebellum	ZNF233	All	Wald ratio	1	0.0345257	1.09915	1.00691	1.19985
Cerebellum	ZNF229	All	Wald ratio	1	0.0345331	1.09399	1.00656	1.18902
Cerebellum	TIMM23B	All	Wald ratio	1	0.0345624	0.95083	0.907394	0.996346
Cerebellum	PSMD8	GB	Wald ratio	1	0.0345649	0.86498	0.756111	0.989526
Cortex	OLFM2	Non-GB	Inverse variance weighted	2	0.0346327	1.12739	1.0087	1.26005
Cerebellum	EXO5	GB	Wald ratio	1	0.0346341	1.10673	1.00735	1.21591
Cerebellum	OSTF1	Non-GB	Wald ratio	1	0.034654	0.885069	0.790277	0.991232
Cerebellum	C9orf40	Non-GB	Wald ratio	1	0.034654	0.879062	0.77997	0.990745
Cortex	RIC8A	Non-GB	Inverse variance weighted	3	0.0346579	1.06045	1.00424	1.11981
Cerebellum	PMS2	GB	Inverse variance weighted	3	0.0346826	0.944429	0.895625	0.995892
Cortex	UHRF1	Non-GB	Inverse variance weighted	2	0.0346938	1.19772	1.01306	1.41605
Cortex	CALML3	Non-GB	Wald ratio	1	0.034731	1.51759	1.03038	2.23517
Cortex	COL26A1	All	Wald ratio	1	0.0347318	0.851842	0.734031	0.988563
Cerebellum	TMEM192	Non-GB	Wald ratio	1	0.0347318	1.14734	1.00991	1.30346
Cerebellum	ITGB5	GB	Wald ratio	1	0.0347845	0.90466	0.824291	0.992865
Cortex	FCRLB	Non-GB	Wald ratio	1	0.0348176	1.26227	1.01674	1.56707
Cerebellum	FAHD1	Non-GB	Wald ratio	1	0.0348466	0.943864	0.894549	0.995898
Cortex	SH3RF1	Non-GB	Inverse variance weighted	2	0.034852	0.847056	0.726024	0.988264
Cortex	CAPZA1	GB	Wald ratio	1	0.0348535	1.18598	1.0122	1.38959
Cortex	EVI2A	Non-GB	Wald ratio	1	0.0348666	1.36313	1.02225	1.81766
Cortex	UBAP1L	GB	Wald ratio	1	0.0348668	1.17114	1.01129	1.35626
Cortex	PDCD7	GB	Wald ratio	1	0.0348668	1.1815	1.01192	1.3795
Cerebellum	GALNT7	Non-GB	Wald ratio	1	0.0349031	1.10468	1.00708	1.21174
Cortex	LPIN1	All	Weighted median	3	0.0349032	0.949096	0.904125	0.996305
Cortex	RCCD1	GB	Inverse variance weighted	2	0.0349057	1.07855	1.00537	1.15705
Cerebellum	GSTM1	GB	Inverse variance weighted	2	0.034915	1.0826	1.00564	1.16546
Cortex	UMPS	Non-GB	Wald ratio	1	0.0349261	0.917615	0.847155	0.993936
Cerebellum	ZDHHC21	Non-GB	Wald ratio	1	0.0349938	0.863909	0.754064	0.989754
Cortex	GPX2	GB	Wald ratio	1	0.0350053	1.09098	1.00614	1.18297
Cortex	MMRN1	Non-GB	Wald ratio	1	0.0350148	1.10208	1.00686	1.20631
Cortex	DNMT3B	Non-GB	Wald ratio	1	0.0350198	1.11876	1.00792	1.2418
Cortex	SMTN	Non-GB	Wald ratio	1	0.0350929	0.809555	0.665128	0.985342
Basal Ganglia	PMS2	GB	Wald ratio	1	0.0351324	0.915391	0.843119	0.993858
Cortex	NT5M	Non-GB	Inverse variance weighted	2	0.0351449	0.874316	0.771612	0.990692
Cerebellum	SMIM32	Non-GB	Wald ratio	1	0.0351633	0.903462	0.822027	0.992966
Cortex	RPS25	GB	Wald ratio	1	0.0351717	0.890402	0.799237	0.991966
Cortex	GMNC	Non-GB	Wald ratio	1	0.0351836	0.784047	0.625201	0.98325
Basal Ganglia	STARD10	Non-GB	Wald ratio	1	0.0352031	0.89794	0.812337	0.992564
Cortex	STARD10	Non-GB	Wald ratio	1	0.0352031	0.903365	0.821839	0.992979
Cortex	CPM	GB	Wald ratio	1	0.0352036	1.1235	1.00811	1.25211
Cortex	KYNU	GB	Inverse variance weighted	2	0.035205	1.16474	1.01063	1.34234
Cortex	NIF3L1	All	Wald ratio	1	0.0352094	0.832313	0.701612	0.987361
Cortex	KIAA0825	GB	Wald ratio	1	0.0352409	0.836946	0.709153	0.987769
Cortex	OSBP2	All	Wald ratio	1	0.0352551	1.15297	1.00988	1.31633
Cortex	COL16A1	All	Inverse variance weighted	2	0.0352569	1.05188	1.0035	1.10259
Cortex	SNX31	Non-GB	Wald ratio	1	0.0352647	1.08226	1.00547	1.16492
Cortex	LENG1	All	Wald ratio	1	0.0352701	1.278	1.01707	1.60589
Cerebellum	MYOM1	GB	Wald ratio	1	0.0352884	0.915987	0.844121	0.993972
Cortex	CD83	GB	Wald ratio	1	0.0352884	1.08627	1.00572	1.17328
Cortex	ANKRD23	All	Wald ratio	1	0.0352891	1.23553	1.01468	1.50445
Cortex	ZNF613	GB	Wald ratio	1	0.0353415	0.828921	0.696016	0.987206
Cortex	GRAPL	Non-GB	Wald ratio	1	0.0353487	0.757911	0.585455	0.981167
Cerebellum	ZMIZ1	Non-GB	Wald ratio	1	0.0353558	1.15759	1.01008	1.32663
Cortex	PPP1R14C	All	Wald ratio	1	0.0353738	1.28642	1.01739	1.62658
Cerebellum	DOCK4	GB	Inverse variance weighted	2	0.0353742	1.07293	1.00483	1.14564
Cortex	MICALL1	All	Wald ratio	1	0.0353987	0.87708	0.776195	0.991077
Cortex	RNF34	Non-GB	Wald ratio	1	0.0354394	0.717779	0.526979	0.977661
Cortex	ERN2	All	Wald ratio	1	0.0354403	1.29824	1.01794	1.65571
Cortex	GPANK1	All	Wald ratio	1	0.0354423	0.885815	0.791175	0.991775
Basal Ganglia	ZSCAN23	All	Wald ratio	1	0.03546	0.938634	0.884837	0.995701
Cortex	COQ3	GB	Wald ratio	1	0.0354743	0.817924	0.6782	0.986435
Cortex	EMILIN2	Non-GB	Inverse variance weighted	2	0.0354765	1.11361	1.00734	1.2311
Cerebellum	CHURC1	GB	Wald ratio	1	0.0354871	0.94638	0.898993	0.996266
Basal Ganglia	NUSAP1	All	Wald ratio	1	0.0354941	1.04646	1.00309	1.09171
Cortex	DCK	GB	Wald ratio	1	0.0354966	1.23077	1.01419	1.49362
Basal Ganglia	B3GAT3	GB	Wald ratio	1	0.0355055	0.916292	0.844582	0.994091
Cortex	S100A8	GB	Inverse variance weighted	2	0.0355327	0.874814	0.772257	0.990992
Cerebellum	ALG1	Non-GB	Wald ratio	1	0.0355484	0.886268	0.791906	0.991874
Cortex	RAB43	All	Wald ratio	1	0.0355539	0.876898	0.775805	0.991165
Cortex	HNF1B	Non-GB	Wald ratio	1	0.0355605	1.21602	1.01329	1.45932
Cortex	TXNDC11	All	Wald ratio	1	0.0355859	1.1442	1.00912	1.29736
Cerebellum	FAM72B	GB	Wald ratio	1	0.0356072	1.09886	1.00636	1.19987
Cerebellum	TBC1D2	GB	Wald ratio	1	0.0356202	1.05845	1.00383	1.11604
Cortex	NAGPA	All	Wald ratio	1	0.0356301	0.907346	0.82867	0.993491
Cerebellum	LHB	All	Wald ratio	1	0.0356473	1.12173	1.00774	1.24862
Cortex	MPRIP	Non-GB	Wald ratio	1	0.0356942	0.800405	0.650253	0.985229
Cortex	ASIC5	GB	Wald ratio	1	0.0357072	1.19205	1.0118	1.40442
Cortex	FLNB	Non-GB	Inverse variance weighted	2	0.0357419	0.876344	0.774761	0.991248
Cortex	TIGD4	All	Wald ratio	1	0.0357791	1.12795	1.00803	1.26214
Cerebellum	PWWP3A	GB	Inverse variance weighted	2	0.0358105	1.07184	1.00461	1.14358
Basal Ganglia	SLC7A9	All	Wald ratio	1	0.0358111	1.0738	1.00473	1.14763
Cortex	ABHD17C	GB	Wald ratio	1	0.0358145	1.19594	1.01192	1.41342
Cerebellum	KSR1	Non-GB	Wald ratio	1	0.0358171	0.946934	0.899927	0.996396
Cerebellum	NDUFAF1	GB	Wald ratio	1	0.0358455	1.07325	1.00468	1.1465
Cortex	PLEKHB1	All	Inverse variance weighted	2	0.0358794	1.09334	1.0059	1.18838
Cerebellum	H3F3A	GB	Wald ratio	1	0.0359075	1.06542	1.00418	1.13041
Cortex	UFSP1	All	Wald ratio	1	0.0359176	0.883746	0.787376	0.991912
Cortex	ATP1B3	GB	Wald ratio	1	0.0360068	1.27467	1.01596	1.59924
Cortex	KDSR	Non-GB	Inverse variance weighted	2	0.0360186	0.884243	0.788184	0.99201
Cortex	VPS45	All	Wald ratio	1	0.0360267	0.847421	0.725912	0.989269
Cerebellum	SMG6	Non-GB	Wald ratio	1	0.0360383	0.872279	0.76767	0.991143
Cortex	PRIM1	GB	Inverse variance weighted	2	0.0360625	0.916138	0.844099	0.994324
Spinal Cord	TNKS	All	Wald ratio	1	0.0361048	0.947909	0.90165	0.996541
Cortex	OR11H4	GB	Wald ratio	1	0.0361129	1.25739	1.01494	1.55776
Cerebellum	ZNF23	GB	Wald ratio	1	0.0361397	0.879139	0.779342	0.991714
Cortex	EGFLAM	All	Wald ratio	1	0.0361441	1.23536	1.01374	1.50543
Cortex	GIT2	Non-GB	Wald ratio	1	0.0361568	1.2294	1.01341	1.49142
Cerebellum	TSC2	GB	Wald ratio	1	0.0361768	0.880695	0.781996	0.99185
Cortex	MICB	GB	Inverse variance weighted	2	0.0361774	0.938478	0.88435	0.995919
Spinal Cord	C6orf120	All	Wald ratio	1	0.0361891	1.05826	1.00365	1.11584
Cortex	FBXO43	Non-GB	Wald ratio	1	0.036217	0.841198	0.715515	0.988958
Cerebellum	SYCP2L	GB	Wald ratio	1	0.0362389	0.925011	0.859932	0.995016
Cortex	CSMD2	GB	Wald ratio	1	0.0362459	1.18942	1.01117	1.39909
Cerebellum	CSAD	All	Wald ratio	1	0.0362823	0.912197	0.837002	0.994147
Cerebellum	CTRB1	GB	Wald ratio	1	0.0363096	0.912115	0.836847	0.994153
Cortex	CTRB2	GB	Wald ratio	1	0.0363096	0.795363	0.641903	0.985511
Spinal Cord	TMEM220	All	Wald ratio	1	0.0363599	0.954935	0.914575	0.997077
Cortex	CHMP6	GB	Wald ratio	1	0.0363614	1.20359	1.01183	1.43168
Hippocampus	PAX8	GB	Wald ratio	1	0.0363816	1.08541	1.00521	1.17202
Cortex	RAET1G	GB	Wald ratio	1	0.0364016	1.06623	1.00407	1.13225
Cerebellum	CLDN15	All	Wald ratio	1	0.0364051	0.938586	0.884484	0.995998
Cerebellum	CPM	GB	Wald ratio	1	0.0364144	1.13379	1.00797	1.27531
Hippocampus	GBP3	GB	Wald ratio	1	0.0364282	0.947056	0.900001	0.996571
Cortex	ERGIC3	GB	Wald ratio	1	0.0364492	0.876231	0.774202	0.991705
Cortex	APOB	Non-GB	Wald ratio	1	0.0364498	0.866868	0.758259	0.991034
Cerebellum	CEP41	All	Wald ratio	1	0.0364537	1.07009	1.00428	1.1402
Cortex	CPA1	All	Wald ratio	1	0.0364537	0.927334	0.864047	0.995257
Cerebellum	EXO5	All	Wald ratio	1	0.0364554	1.08527	1.00517	1.17175
Cortex	COL6A2	Non-GB	Weighted median	3	0.0365444	0.909579	0.832255	0.994088
Basal Ganglia	TMEM220	All	Wald ratio	1	0.0365501	0.951874	0.908864	0.99692
Hippocampus	SH2D6	GB	Wald ratio	1	0.0365696	1.08284	1.00498	1.16674
Cortex	EIF4E3	All	Wald ratio	1	0.036578	1.09024	1.00541	1.18224
Hippocampus	GSTT2B	Non-GB	Wald ratio	1	0.036592	1.06093	1.00369	1.12143
Hippocampus	CHURC1	GB	Wald ratio	1	0.0365954	0.936499	0.880623	0.99592
Cortex	CNTN4	All	Wald ratio	1	0.0366253	1.16099	1.00932	1.33546
Cerebellum	SLC25A38	Non-GB	Wald ratio	1	0.0367075	1.1187	1.00695	1.24285
Cerebellum	ENTPD6	All	Wald ratio	1	0.03671	1.04633	1.0028	1.09175
Cerebellum	BTD	GB	Wald ratio	1	0.0367138	1.12879	1.00751	1.26468
Cortex	OSBP2	Non-GB	Wald ratio	1	0.0367204	1.20399	1.01152	1.43308
Cortex	LAMP5	Non-GB	Wald ratio	1	0.0367366	0.712849	0.518862	0.979363
Cortex	GPR156	GB	Wald ratio	1	0.0368378	1.23656	1.01306	1.50937
Cortex	CDK10	Non-GB	Inverse variance weighted	2	0.0368415	0.91916	0.849217	0.994864
Basal Ganglia	ERMP1	GB	Wald ratio	1	0.0368755	0.866471	0.757356	0.991307
Cortex	ADCY7	Non-GB	Wald ratio	1	0.036879	0.787819	0.629738	0.985581
Cerebellum	DAO	Non-GB	Wald ratio	1	0.0368799	0.891195	0.799819	0.99301
Cerebellum	ADGRA1	Non-GB	Wald ratio	1	0.0368888	1.12549	1.00722	1.25764
Cerebellum	CFAP46	Non-GB	Wald ratio	1	0.0368888	1.0787	1.00462	1.15825
Cerebellum	ZNF839	GB	Wald ratio	1	0.0369462	1.15595	1.00882	1.32453
Cortex	ZNF839	GB	Wald ratio	1	0.0369462	1.31905	1.01691	1.71095
Cerebellum	YJEFN3	GB	Wald ratio	1	0.0369541	0.919976	0.850639	0.994964
Cortex	KLHDC8B	All	Wald ratio	1	0.0369895	1.1877	1.01044	1.39607
Basal Ganglia	ACCS	GB	Wald ratio	1	0.0369919	1.07918	1.00461	1.15929
Cortex	SMCO2	All	Inverse variance weighted	2	0.0370049	1.12984	1.00738	1.26717
Cerebellum	TMEM255B	Non-GB	Wald ratio	1	0.0370229	0.852765	0.734212	0.99046
Cortex	POLM	All	Inverse variance weighted	3	0.037066	0.924978	0.859595	0.995334
Cortex	ZNF608	All	Inverse variance weighted	2	0.0370774	1.15933	1.0089	1.33218
Cerebellum	NDUFS7	GB	Wald ratio	1	0.0370965	1.09944	1.00569	1.20193
Cerebellum	KIAA1143	All	Wald ratio	1	0.0371051	1.05976	1.00348	1.1192
Cortex	DNA2	All	Weighted median	3	0.0371103	1.05989	1.00348	1.11947
Cortex	NSMCE1	Non-GB	Wald ratio	1	0.0371561	0.753424	0.577294	0.983289
Cortex	NPLOC4	All	Wald ratio	1	0.0371649	0.852612	0.733875	0.990561
Cerebellum	P4HB	All	Inverse variance weighted	2	0.0371789	0.949322	0.904001	0.996915
Cerebellum	CD55	GB	Wald ratio	1	0.0371987	1.09622	1.00546	1.19518
Basal Ganglia	IL10RB	All	Wald ratio	1	0.0372003	1.05839	1.00337	1.11642
Cerebellum	DERL3	GB	Wald ratio	1	0.0372099	1.14281	1.00794	1.29572
Cortex	ZNF765	GB	Inverse variance weighted	2	0.0372293	1.1458	1.00808	1.30233
Cortex	HERC2	Non-GB	Wald ratio	1	0.0372373	0.779638	0.616846	0.985392
Cortex	CDHR5	All	Weighted median	3	0.0372508	0.912773	0.837658	0.994625
Cerebellum	FAIM	Non-GB	Wald ratio	1	0.0372646	1.08138	1.00463	1.16399
Cortex	HS3ST3B1	GB	Weighted median	4	0.0372864	1.10794	1.00605	1.22015
Cortex	CDADC1	GB	Wald ratio	1	0.0373062	1.13711	1.00758	1.2833
Cerebellum	DUSP14	All	Wald ratio	1	0.0373556	0.893783	0.804116	0.993449
Cortex	SNRNP25	All	Wald ratio	1	0.0373713	0.925244	0.859973	0.995469
Cortex	DGCR6	All	Inverse variance weighted	3	0.0373718	1.1176	1.00652	1.24093
Cortex	KNOP1	GB	Inverse variance weighted	4	0.0373734	0.962694	0.928842	0.99778
Cerebellum	BUB1B	Non-GB	Wald ratio	1	0.0373893	1.10304	1.00574	1.20974
Cerebellum	ANKRD63	Non-GB	Wald ratio	1	0.0373893	1.10671	1.00594	1.21759
Cerebellum	PAK6	Non-GB	Wald ratio	1	0.0373893	1.12235	1.00676	1.25122
Basal Ganglia	SKA2	All	Wald ratio	1	0.0373962	1.07355	1.00415	1.14775
Cortex	SKA2	All	Wald ratio	1	0.0373962	1.08781	1.00492	1.17753
Cerebellum	PARK7	GB	Wald ratio	1	0.0374015	0.893012	0.802749	0.993424
Cortex	FGF20	GB	Inverse variance weighted	2	0.0374041	1.15863	1.00862	1.33095
Cerebellum	C19orf71	GB	Wald ratio	1	0.0374049	0.919598	0.849802	0.995126
Cerebellum	MFSD12	GB	Wald ratio	1	0.0374049	0.87728	0.775517	0.992397
Cortex	GINM1	GB	Wald ratio	1	0.0374258	0.853164	0.734645	0.990803
Cortex	CPNE4	GB	Wald ratio	1	0.0374435	0.873659	0.769292	0.992184
Cortex	CHD9	GB	Wald ratio	1	0.0374543	0.748196	0.569303	0.983303
Cerebellum	RSU1	All	Wald ratio	1	0.0374848	0.945683	0.897212	0.996772
Cortex	CELA2A	GB	Wald ratio	1	0.0374888	1.15003	1.00812	1.3119
Cortex	CYP1B1	GB	Wald ratio	1	0.0374944	1.22108	1.01162	1.4739
Cortex	CDHR5	GB	Weighted median	3	0.0375065	0.897774	0.811036	0.993788
Cortex	ZNF704	GB	Wald ratio	1	0.0375161	1.33391	1.01677	1.74996
Basal Ganglia	ZNF577	GB	Wald ratio	1	0.0375232	0.920572	0.85151	0.995236
Cortex	DENND5B	GB	Wald ratio	1	0.0375604	0.84571	0.722152	0.990407
Cerebellum	COPA	All	Wald ratio	1	0.0375622	0.909508	0.831729	0.99456
Cerebellum	ARL3	All	Wald ratio	1	0.0375874	0.90991	0.832434	0.994597
Cortex	EIF3D	GB	Wald ratio	1	0.0376198	1.27089	1.01381	1.59316
Cortex	CACNB4	GB	Wald ratio	1	0.0376567	1.35257	1.01738	1.7982
Cortex	THAP5	Non-GB	Wald ratio	1	0.0376956	1.12297	1.00662	1.25278
Cortex	AC015802.6	GB	Inverse variance weighted	2	0.0377151	1.15838	1.00838	1.3307
Cortex	GPR137B	GB	Inverse variance weighted	2	0.0377269	1.089	1.00485	1.18019
Cerebellum	EXOSC10	Non-GB	Wald ratio	1	0.0377563	1.09154	1.00497	1.18557
Cerebellum	ZNF736	All	Wald ratio	1	0.0377661	1.08821	1.00479	1.17856
Cortex	GIGYF1	All	Inverse variance weighted	2	0.0377698	1.08129	1.00442	1.16404
Cortex	KMT5C	GB	Wald ratio	1	0.0377843	0.787245	0.628176	0.986595
Basal Ganglia	DYDC2	Non-GB	Wald ratio	1	0.0377936	1.0973	1.00525	1.19778
Cerebellum	GCLC	Non-GB	Wald ratio	1	0.0378033	0.862991	0.750961	0.991735
Basal Ganglia	ERMP1	All	Wald ratio	1	0.0378305	0.890208	0.797666	0.993487
Cerebellum	DUOX1	GB	Wald ratio	1	0.0378312	1.0858	1.00464	1.17352
Cortex	ZNF862	GB	Wald ratio	1	0.0379386	0.776089	0.610872	0.985991
Cortex	CAPS	All	Wald ratio	1	0.0379807	1.1313	1.00686	1.27112
Cortex	MAPKBP1	All	Wald ratio	1	0.0379879	0.885602	0.789588	0.99329
Cerebellum	RRNAD1	GB	Wald ratio	1	0.0379883	1.10785	1.00569	1.2204
Cortex	RRNAD1	GB	Wald ratio	1	0.0379883	1.23067	1.01157	1.49723
Cerebellum	LRSAM1	GB	Wald ratio	1	0.0380027	0.895912	0.807556	0.993936
Cortex	CCZ1B	GB	Inverse variance weighted	3	0.0380137	0.947261	0.899995	0.997009
Cortex	EHD4	Non-GB	Wald ratio	1	0.0380181	0.874367	0.770211	0.992608
Cortex	ZNF235	GB	Wald ratio	1	0.0380316	0.775428	0.60979	0.986058
Spinal Cord	DSCC1	GB	Wald ratio	1	0.0380994	0.931238	0.870601	0.996099
Cerebellum	L3MBTL2	All	Wald ratio	1	0.038106	0.901552	0.817428	0.994333
Spinal Cord	LSM7	All	Wald ratio	1	0.0381065	1.0569	1.00304	1.11365
Cortex	ANKRD23	Non-GB	Wald ratio	1	0.0381108	1.31492	1.01512	1.70327
Cortex	WDR76	GB	Inverse variance weighted	2	0.0381152	0.871613	0.76545	0.9925
Cortex	CYBA	GB	Wald ratio	1	0.0381306	0.84804	0.725687	0.991022
Cortex	ZNF322	Non-GB	Wald ratio	1	0.0381368	1.46182	1.02098	2.09299
Basal Ganglia	LONP1	Non-GB	Wald ratio	1	0.0381473	1.09553	1.005	1.19421
Cortex	PTPRQ	All	Inverse variance weighted	2	0.0381485	0.93607	0.879395	0.996398
Cortex	PTK6	Non-GB	Inverse variance weighted	2	0.0381689	0.903599	0.821017	0.994488
Cerebellum	PRKD3	All	Wald ratio	1	0.0381786	0.912074	0.836061	0.994999
Cortex	KCNJ1	All	Inverse variance weighted	2	0.0381893	0.899888	0.814461	0.994275
Cortex	GCM2	GB	Wald ratio	1	0.0382292	0.86565	0.755237	0.992206
Cortex	USPL1	All	Wald ratio	1	0.0382318	1.13405	1.00684	1.27732
Cerebellum	CARS	All	Wald ratio	1	0.0382631	1.11595	1.00595	1.23798
Hippocampus	UGT2B17	All	Wald ratio	1	0.0382858	0.92463	0.858564	0.995781
Cortex	PKMYT1	All	Wald ratio	1	0.0382974	0.91165	0.835259	0.995027
Cortex	PDIA4	All	Wald ratio	1	0.0382995	0.921235	0.852434	0.995589
Hippocampus	PFKL	All	Wald ratio	1	0.0383036	0.934432	0.876358	0.996354
Cortex	ZNF83	All	Inverse variance weighted	3	0.0383282	0.955562	0.915333	0.99756
Cortex	NMRK2	Non-GB	Wald ratio	1	0.038388	1.33155	1.01542	1.74608
Cerebellum	ARAP1	Non-GB	Wald ratio	1	0.0384056	0.892674	0.80171	0.993959
Cerebellum	PLEKHO1	All	Wald ratio	1	0.0384227	0.911181	0.834376	0.995056
Cortex	SPNS2	All	Wald ratio	1	0.0384468	1.10647	1.00539	1.21771
Cerebellum	HARS	Non-GB	Wald ratio	1	0.0384784	1.13367	1.00667	1.27669
Cerebellum	NDUFAF1	All	Wald ratio	1	0.0385267	1.05841	1.003	1.11688
Cortex	SCAMP4	GB	Wald ratio	1	0.0385295	1.31054	1.01437	1.69318
Cortex	TCF12	Non-GB	Wald ratio	1	0.0385334	0.780616	0.617374	0.987022
Cerebellum	UMPS	GB	Wald ratio	1	0.0385465	1.06759	1.00345	1.13583
Cerebellum	TEX101	Non-GB	Wald ratio	1	0.0385491	0.908882	0.830234	0.994981
Cortex	VSTM2A	All	Wald ratio	1	0.0385765	1.0899	1.00453	1.18253
Cortex	TBC1D4	All	Inverse variance weighted	2	0.0385836	1.09041	1.00455	1.18361
Basal Ganglia	SYCE1L	Non-GB	Wald ratio	1	0.0386093	0.93349	0.874551	0.996402
Hippocampus	ZNF786	All	Wald ratio	1	0.0386193	1.06277	1.00319	1.12589
Cortex	PLA2G6	Non-GB	Wald ratio	1	0.0386279	1.20938	1.00999	1.44813
Spinal Cord	CPNE1	GB	Wald ratio	1	0.0386323	1.06759	1.00342	1.13585
Cortex	SCAND1	GB	Wald ratio	1	0.0386323	1.34013	1.01542	1.76867
Cortex	NXNL1	All	Wald ratio	1	0.0386585	0.881869	0.782807	0.993468
Basal Ganglia	ERGIC3	GB	Wald ratio	1	0.0386773	0.908619	0.829716	0.995025
Cortex	MTA3	Non-GB	Wald ratio	1	0.0387076	1.3368	1.01518	1.76032
Cortex	GOLIM4	All	Wald ratio	1	0.0387188	1.26739	1.01236	1.58667
Cerebellum	MS4A14	Non-GB	Wald ratio	1	0.038727	0.909674	0.831574	0.995108
Cortex	CEP78	Non-GB	Wald ratio	1	0.0387562	1.17247	1.00825	1.36344
Cortex	ATG14	GB	Wald ratio	1	0.038768	0.881574	0.782245	0.993517
Basal Ganglia	RTL10	All	Wald ratio	1	0.0388004	1.07964	1.00395	1.16104
Cortex	CTLA4	Non-GB	Wald ratio	1	0.0388168	0.721755	0.529728	0.983391
Cerebellum	SCO2	All	Wald ratio	1	0.0388647	1.1059	1.00516	1.21674
Cerebellum	UQCC2	GB	Wald ratio	1	0.0389363	1.08024	1.00393	1.16235
Cerebellum	CGGBP1	All	Wald ratio	1	0.0389614	0.928685	0.865695	0.996259
Cortex	MIPOL1	Non-GB	Wald ratio	1	0.0389679	0.768829	0.599018	0.986778
Cortex	CLEC18B	All	Wald ratio	1	0.0389689	1.1319	1.00629	1.27319
Cerebellum	CNNM4	GB	Wald ratio	1	0.0389738	0.875474	0.77163	0.993293
Cerebellum	SLC25A26	All	Wald ratio	1	0.0389842	1.05833	1.00287	1.11686
Cerebellum	CLIC6	All	Wald ratio	1	0.0389856	1.05032	1.00248	1.10045
Cerebellum	CFAP97D1	All	Wald ratio	1	0.0390409	0.94309	0.892042	0.997059
Hippocampus	SLC2A8	All	Wald ratio	1	0.0390785	1.07039	1.00341	1.14183
Cerebellum	FCHO2	All	Wald ratio	1	0.0390955	1.10677	1.00509	1.21875
Cerebellum	PCDHGB1	GB	Wald ratio	1	0.0390988	1.15019	1.00702	1.31371
Cortex	ERN2	GB	Wald ratio	1	0.0391052	1.36826	1.01579	1.84303
Cortex	GSTT4	All	Wald ratio	1	0.039121	0.872068	0.765713	0.993194
Cortex	ANKRD6	All	Wald ratio	1	0.0391457	1.1554	1.00721	1.32539
Cerebellum	NAPRT	Non-GB	Inverse variance weighted	2	0.0391635	0.955635	0.9153	0.997748
Cortex	AFMID	Non-GB	Wald ratio	1	0.0391923	0.864313	0.752454	0.992802
Cortex	CDHR5	GB	Inverse variance weighted	3	0.0391942	0.903138	0.819784	0.994966
Cerebellum	SLC35E1	All	Wald ratio	1	0.0392293	0.924499	0.858016	0.996132
Cortex	UMAD1	GB	Wald ratio	1	0.0392651	0.798412	0.644561	0.988987
Spinal Cord	UFSP2	GB	Wald ratio	1	0.0392775	0.949381	0.903628	0.997451
Cortex	BMS1	All	Weighted median	3	0.0392912	0.94612	0.897579	0.997286
Cerebellum	PDCD6IP	All	Wald ratio	1	0.039313	1.04596	1.0022	1.09163
Cortex	MFSD9	Non-GB	Wald ratio	1	0.039345	0.818327	0.676244	0.990263
Cortex	BRI3BP	Non-GB	Wald ratio	1	0.0394411	0.767801	0.597096	0.987309
Cerebellum	WWOX	All	Wald ratio	1	0.0394456	0.896283	0.807585	0.994723
Cortex	FUT3	Non-GB	Wald ratio	1	0.0394714	1.21797	1.00955	1.46943
Cortex	TMEM213	All	Wald ratio	1	0.0394716	0.913544	0.838208	0.995652
Cortex	CCDC25	GB	Inverse variance weighted	2	0.039514	1.07871	1.00364	1.1594
Cortex	CBFA2T2	GB	Wald ratio	1	0.0395404	0.80125	0.648846	0.989451
Spinal Cord	DHRS2	Non-GB	Wald ratio	1	0.0395766	0.913194	0.837542	0.995679
Cortex	ATP13A5	GB	Wald ratio	1	0.0396074	0.850233	0.728493	0.992317
Cortex	VAV2	Non-GB	Inverse variance weighted	2	0.0396641	1.19413	1.00842	1.41405
Cortex	NPIPB4	GB	Inverse variance weighted	2	0.0396762	0.882724	0.783803	0.994129
Cerebellum	CCT3	GB	Wald ratio	1	0.0396924	0.904972	0.822838	0.995305
Cerebellum	CCR8	Non-GB	Wald ratio	1	0.0396985	1.09963	1.00448	1.20378
Cortex	KTN1	Non-GB	Wald ratio	1	0.0397026	1.19472	1.00841	1.41544
Cortex	SNX6	All	Wald ratio	1	0.0397124	0.846941	0.722935	0.992218
Basal Ganglia	MSL1	All	Wald ratio	1	0.0397151	1.08325	1.00377	1.16903
Cerebellum	MSL1	All	Wald ratio	1	0.0397151	1.09107	1.00411	1.18556
Cortex	MSL1	All	Wald ratio	1	0.0397151	1.11506	1.00513	1.23702
Cortex	PLG	GB	Wald ratio	1	0.0397212	0.920541	0.850699	0.996117
Cortex	HELB	Non-GB	Wald ratio	1	0.0397365	1.06797	1.00309	1.13704
Cerebellum	PSMD8	All	Wald ratio	1	0.0397425	0.8922	0.800289	0.994666
Cerebellum	MIA2	GB	Wald ratio	1	0.0397443	1.11936	1.0053	1.24636
Cortex	AZI2	All	Wald ratio	1	0.0397785	0.81715	0.674062	0.990612
Basal Ganglia	PAX8	GB	Wald ratio	1	0.0397796	1.09987	1.00446	1.20434
Cortex	MYO1F	All	Wald ratio	1	0.0398099	1.15092	1.00657	1.31597
Cerebellum	ARNT2	GB	Wald ratio	1	0.0398414	0.881248	0.781168	0.99415
Cortex	SLC46A1	GB	Wald ratio	1	0.0398424	0.777082	0.610965	0.988365
Cortex	SUSD4	Non-GB	Wald ratio	1	0.0398526	0.927681	0.863593	0.996526
Basal Ganglia	CAPN9	All	Wald ratio	1	0.0399156	0.935485	0.877824	0.996933
Cortex	SLC51B	GB	Wald ratio	1	0.0399471	1.19261	1.00812	1.41087
Hippocampus	CEP192	Non-GB	Wald ratio	1	0.039963	0.944584	0.894572	0.997391
Cortex	ZNF83	All	Weighted median	3	0.03997	0.955239	0.914398	0.997905
Cerebellum	KCNMA1	Non-GB	Wald ratio	1	0.0399822	0.911329	0.834055	0.995763
Cortex	CCDC170	Non-GB	Inverse variance weighted	4	0.0400377	1.08503	1.00372	1.17294
Cerebellum	CERS3	All	Wald ratio	1	0.0400619	0.943909	0.8933	0.997386
Cerebellum	LINS1	All	Wald ratio	1	0.0400619	0.928909	0.865762	0.996661
Basal Ganglia	WNT3	Non-GB	Wald ratio	1	0.04008	1.09407	1.00408	1.19212
Cerebellum	WNT3	Non-GB	Wald ratio	1	0.04008	1.06253	1.00275	1.12587
Spinal Cord	WNT3	Non-GB	Wald ratio	1	0.04008	1.06717	1.00295	1.1355
Cortex	WNT3	Non-GB	Wald ratio	1	0.04008	1.05794	1.00255	1.11639
Cortex	EHD4	All	Wald ratio	1	0.0400804	0.903983	0.820927	0.995441
Cortex	MAPKAPK5	Non-GB	Wald ratio	1	0.0401098	0.898619	0.811421	0.995188
Cortex	HIPK1	All	Wald ratio	1	0.0401107	0.818071	0.675331	0.990981
Cortex	CENPV	Non-GB	Inverse variance weighted	2	0.040128	0.945601	0.896417	0.997484
Cerebellum	NSUN2	Non-GB	Wald ratio	1	0.0401323	1.05119	1.00225	1.10251
Hippocampus	NSUN2	Non-GB	Wald ratio	1	0.0401323	1.05411	1.00237	1.10852
Cerebellum	EFCAB6	All	Wald ratio	1	0.0401413	1.07528	1.00327	1.15247
Cortex	EFCAB6	All	Wald ratio	1	0.0401413	1.0846	1.00366	1.17206
Cortex	CDAN1	GB	Wald ratio	1	0.0401414	1.12676	1.00538	1.2628
Cerebellum	SRA1	Non-GB	Wald ratio	1	0.0401608	1.11252	1.0048	1.2318
Cortex	GRAMD1C	Non-GB	Wald ratio	1	0.0401748	1.14682	1.00616	1.30715
Cerebellum	NDUFS3	All	Wald ratio	1	0.0401959	0.932962	0.873122	0.996902
Cortex	FAM180B	All	Wald ratio	1	0.0401959	0.934232	0.875447	0.996963
Cortex	TWIST2	GB	Weighted median	3	0.0402327	0.812023	0.665524	0.99077
Cerebellum	PTGFRN	Non-GB	Wald ratio	1	0.0402368	0.900288	0.814318	0.995335
Cerebellum	GPSM2	Non-GB	Wald ratio	1	0.0402543	1.11695	1.00493	1.24147
Cortex	MR1	GB	Wald ratio	1	0.0402764	0.912106	0.835337	0.995931
Cerebellum	HNF4G	GB	Wald ratio	1	0.0402778	0.882989	0.783981	0.9945
Cortex	FAM89A	GB	Inverse variance weighted	3	0.0402801	1.05432	1.00235	1.109
Cerebellum	ABCC3	Non-GB	Wald ratio	1	0.0402869	0.890379	0.796861	0.994873
Cortex	ABCC3	Non-GB	Wald ratio	1	0.0402869	0.883537	0.784929	0.994533
Cortex	SARDH	All	Weighted median	3	0.0403007	1.05784	1.00249	1.11625
Basal Ganglia	CHURC1	GB	Wald ratio	1	0.0403784	0.94762	0.900104	0.997644
Cortex	PFKL	All	Inverse variance weighted	2	0.0403813	0.94225	0.890152	0.997397
Hippocampus	ZNF786	GB	Wald ratio	1	0.0404036	1.07664	1.00323	1.15542
Cortex	LAMB1	Non-GB	Wald ratio	1	0.0404202	1.29146	1.01122	1.64935
Cerebellum	TRIM59	Non-GB	Wald ratio	1	0.0404248	0.873252	0.76709	0.994106
Cortex	RAB3IP	All	Weighted median	3	0.0404446	1.08635	1.00361	1.17591
Cerebellum	ZNF846	GB	Wald ratio	1	0.0404785	0.897218	0.808795	0.995309
Cortex	KBTBD11	GB	Wald ratio	1	0.0404911	1.34604	1.01295	1.78867
Cerebellum	ZSCAN26	Non-GB	Wald ratio	1	0.0404926	1.09493	1.00393	1.19417
Spinal Cord	SYCE1L	Non-GB	Wald ratio	1	0.0405779	0.933667	0.874304	0.997061
Cortex	SMG6	Non-GB	Wald ratio	1	0.0405992	0.828792	0.692436	0.991998
Cortex	TRPC6	GB	Inverse variance weighted	2	0.0406654	1.14114	1.00562	1.29491
Cortex	FBXO27	All	Wald ratio	1	0.0406811	0.873798	0.767901	0.994297
Basal Ganglia	DSCC1	GB	Wald ratio	1	0.0407086	0.920844	0.850914	0.996521
Cerebellum	DSCC1	GB	Wald ratio	1	0.0407086	0.947979	0.900696	0.997745
Hippocampus	DSCC1	GB	Wald ratio	1	0.0407086	0.924834	0.858147	0.996703
Basal Ganglia	KLRC1	GB	Wald ratio	1	0.0407356	1.06343	1.00259	1.12796
Cortex	GPR160	GB	Wald ratio	1	0.0407678	0.752066	0.57241	0.98811
Cortex	TIPIN	GB	Inverse variance weighted	3	0.0407762	0.938962	0.883981	0.997362
Cerebellum	NHLRC1	GB	Wald ratio	1	0.0407786	0.884467	0.786319	0.994866
Cerebellum	SELENOO	All	Wald ratio	1	0.0408017	1.07788	1.00314	1.15818
Cerebellum	RAB12	All	Wald ratio	1	0.040811	1.0996	1.00397	1.20434
Cerebellum	STIM1	Non-GB	Wald ratio	1	0.0408423	1.15054	1.00585	1.31604
Cortex	DUOX1	GB	Inverse variance weighted	2	0.0408446	0.884561	0.786452	0.994909
Cortex	HELB	All	Wald ratio	1	0.0408795	1.05083	1.00206	1.10198
Cortex	CD9	GB	Wald ratio	1	0.0409043	0.806756	0.656657	0.991164
Cortex	EFNB3	GB	Wald ratio	1	0.0409315	1.31898	1.01147	1.71998
Cerebellum	BTNL3	All	Wald ratio	1	0.0409458	1.05993	1.0024	1.12076
Cerebellum	GPR160	All	Wald ratio	1	0.0410399	0.919462	0.848303	0.99659
Cortex	SIAH3	All	Wald ratio	1	0.0410528	1.09145	1.00356	1.18704
Hippocampus	MRE11	All	Wald ratio	1	0.0411015	1.05175	1.00204	1.10392
Cortex	CDKL1	Non-GB	Wald ratio	1	0.0411057	0.860055	0.74421	0.993932
Cerebellum	DBF4B	GB	Wald ratio	1	0.0411158	1.05933	1.00233	1.11956
Cortex	SLC25A38	Non-GB	Wald ratio	1	0.0411281	0.82223	0.681413	0.992149
Cerebellum	AP1S1	Non-GB	Wald ratio	1	0.041138	1.12391	1.00471	1.25726
Cerebellum	DNAJC18	All	Wald ratio	1	0.0411564	1.07686	1.00298	1.1562
Cerebellum	BBOF1	Non-GB	Wald ratio	1	0.0411618	1.09344	1.00359	1.19133
Cortex	ALDH6A1	Non-GB	Wald ratio	1	0.0411618	0.821151	0.67964	0.992128
Cortex	GAL3ST2	GB	Wald ratio	1	0.0411715	1.22047	1.00801	1.47771
Cerebellum	SUMF1	Non-GB	Wald ratio	1	0.0412024	1.1006	1.00383	1.2067
Cortex	C9orf129	GB	Wald ratio	1	0.041261	1.31618	1.01095	1.71356
Cerebellum	KLF11	All	Wald ratio	1	0.0413077	1.10478	1.00394	1.21576
Cortex	RORC	Non-GB	Wald ratio	1	0.0413147	1.24593	1.0087	1.53895
Cortex	SCN7A	All	Wald ratio	1	0.0413195	0.920259	0.849651	0.996734
Cortex	GUCD1	All	Wald ratio	1	0.0413249	0.908788	0.829009	0.996245
Cortex	AFMID	All	Wald ratio	1	0.0413503	0.89615	0.806546	0.995709
Cortex	ZNF248	All	Inverse variance weighted	3	0.0413804	0.943441	0.892108	0.997728
Cerebellum	FRAS1	Non-GB	Wald ratio	1	0.0413963	0.882721	0.782996	0.995147
Cortex	CENPH	Non-GB	Wald ratio	1	0.0413992	0.882078	0.781877	0.99512
Cortex	MYNN	Non-GB	Wald ratio	1	0.0414044	0.789865	0.629647	0.990852
Cerebellum	CEP85	GB	Wald ratio	1	0.0414593	0.936426	0.879125	0.997461
Cerebellum	CRYBG2	GB	Wald ratio	1	0.0414593	0.891425	0.79818	0.995562
Cerebellum	ERICH5	All	Wald ratio	1	0.0414738	1.0901	1.00334	1.18436
Basal Ganglia	EIF5A	Non-GB	Wald ratio	1	0.0415012	0.914391	0.838998	0.99656
Cortex	JMJD7	All	Wald ratio	1	0.0415179	1.10854	1.00397	1.22399
Cortex	GPSM2	Non-GB	Wald ratio	1	0.0415535	1.12983	1.00468	1.27056
Hippocampus	AGMO	Non-GB	Wald ratio	1	0.0415665	1.08833	1.00324	1.18064
Cortex	PTPN2	All	Wald ratio	1	0.0415937	1.11051	1.004	1.22832
Cerebellum	SERHL2	Non-GB	Wald ratio	1	0.0415981	0.914443	0.839055	0.996603
Basal Ganglia	MON1B	Non-GB	Wald ratio	1	0.041603	0.90793	0.82737	0.996334
Hippocampus	SYCE1L	Non-GB	Wald ratio	1	0.041603	0.928615	0.864757	0.997188
Basal Ganglia	H3F3A	GB	Wald ratio	1	0.0416152	1.07936	1.0029	1.16164
Hippocampus	H3F3A	GB	Wald ratio	1	0.0416152	1.06343	1.00234	1.12824
Cortex	H3F3A	GB	Wald ratio	1	0.0416152	1.07781	1.00285	1.15838
Cortex	ATP6V0D1	Non-GB	Inverse variance weighted	2	0.0416209	1.18831	1.00657	1.40288
Cerebellum	THUMPD1	All	Wald ratio	1	0.0416255	0.92357	0.855557	0.99699
Cortex	KLHL14	All	Wald ratio	1	0.0416494	1.19777	1.00685	1.42489
Cerebellum	PLA2G7	Non-GB	Wald ratio	1	0.0416709	1.06301	1.00231	1.12739
Cortex	DIPK1C	GB	Wald ratio	1	0.0416897	1.12719	1.00451	1.26484
Cerebellum	ZNF229	GB	Wald ratio	1	0.0417305	1.11193	1.00398	1.23148
Cerebellum	ORAI2	GB	Wald ratio	1	0.0417806	1.10718	1.00379	1.22122
Hippocampus	SNX19	All	Wald ratio	1	0.0417931	1.05007	1.00182	1.10065
Cortex	AQP1	GB	Wald ratio	1	0.0417947	0.859938	0.743647	0.994415
Cortex	FBLN2	GB	Wald ratio	1	0.0417964	1.25714	1.00853	1.56704
Basal Ganglia	CAMLG	All	Wald ratio	1	0.0418809	1.05769	1.00206	1.11642
Cerebellum	WNT2B	All	Wald ratio	1	0.041887	0.91673	0.843078	0.996816
Cortex	UBXN2B	GB	Wald ratio	1	0.0419141	1.1028	1.00358	1.21182
Cortex	YJU2	All	Wald ratio	1	0.0419509	1.05859	1.00207	1.1183
Cerebellum	SPECC1	GB	Wald ratio	1	0.0419511	0.900904	0.814715	0.99621
Cortex	ECE1	GB	Wald ratio	1	0.0419877	0.781003	0.615451	0.991089
Cerebellum	ECHDC2	Non-GB	Wald ratio	1	0.0419954	0.908576	0.828379	0.996538
Cortex	VIPR1	GB	Wald ratio	1	0.0420367	1.15276	1.00513	1.32208
Cortex	PTK2	All	Wald ratio	1	0.0420432	0.902901	0.818229	0.996335
Cerebellum	OPA3	All	Wald ratio	1	0.042072	1.05561	1.00194	1.11215
Cerebellum	CEBPZ	All	Wald ratio	1	0.0421171	0.901578	0.815848	0.996318
Cerebellum	KLRC1	All	Wald ratio	1	0.042125	1.04395	1.00153	1.08816
Cerebellum	KANSL2	GB	Wald ratio	1	0.0421258	1.0658	1.00227	1.13336
Hippocampus	LTBR	GB	Wald ratio	1	0.0421311	0.934102	0.874663	0.99758
Cerebellum	SIDT2	GB	Wald ratio	1	0.0421418	1.1136	1.00383	1.23537
Cerebellum	ZMAT2	GB	Wald ratio	1	0.0421821	0.907882	0.827066	0.996594
Cerebellum	SLC1A1	GB	Wald ratio	1	0.0421851	1.10075	1.00339	1.20756
Basal Ganglia	INTS1	Non-GB	Wald ratio	1	0.0422191	0.915124	0.840065	0.996889
Cortex	CPSF2	GB	Wald ratio	1	0.0422241	0.890394	0.796039	0.995933
Cortex	CLCC1	GB	Wald ratio	1	0.0422564	1.16665	1.0054	1.35376
Spinal Cord	RPSA	Non-GB	Wald ratio	1	0.0422628	0.931505	0.869854	0.997525
Cerebellum	CCDC127	GB	Wald ratio	1	0.0422861	0.943838	0.892625	0.99799
Cortex	CCDC127	GB	Wald ratio	1	0.0422861	0.933647	0.873782	0.997613
Cortex	SOWAHB	Non-GB	Wald ratio	1	0.0422916	1.25898	1.00804	1.57238
Cerebellum	NCAPH	All	Wald ratio	1	0.0423167	1.10383	1.00343	1.21427
Cortex	SH3PXD2A	Non-GB	Wald ratio	1	0.0423775	1.36674	1.0108	1.84802
Cerebellum	DNAH3	GB	Wald ratio	1	0.0423907	0.916494	0.842478	0.997012
Cortex	OPN4	All	Inverse variance weighted	2	0.0424385	0.954897	0.913265	0.998427
Cortex	RIC8A	Non-GB	Weighted median	3	0.0424418	1.062	1.00205	1.12553
Cortex	HES7	GB	Inverse variance weighted	2	0.0424454	0.849525	0.725713	0.99446
Hippocampus	DNLZ	Non-GB	Wald ratio	1	0.042452	1.09497	1.00309	1.19525
Cerebellum	C8orf34	Non-GB	Wald ratio	1	0.0424821	0.911118	0.83276	0.99685
Cortex	CRYBB1	GB	Inverse variance weighted	2	0.0424919	0.881119	0.779704	0.995725
Cortex	PSMB1	Non-GB	Wald ratio	1	0.0424946	0.833003	0.698197	0.993836
Cerebellum	OSTF1	GB	Wald ratio	1	0.0424972	0.896322	0.806374	0.996305
Cerebellum	C9orf40	GB	Wald ratio	1	0.0424972	0.890867	0.796752	0.996099
Cerebellum	RFLNB	GB	Inverse variance weighted	2	0.0425124	0.929248	0.865644	0.997526
Cortex	C9orf40	Non-GB	Wald ratio	1	0.0425215	0.790525	0.629902	0.992107
Cortex	FBXO43	GB	Wald ratio	1	0.0425901	0.855545	0.73578	0.994804
Cerebellum	PARP1	Non-GB	Wald ratio	1	0.0426456	1.13085	1.00408	1.27362
Basal Ganglia	SETD9	All	Wald ratio	1	0.0426905	0.953422	0.910441	0.998431
Hippocampus	SETD9	All	Wald ratio	1	0.0426905	0.952615	0.908927	0.998403
Cortex	TMEM178A	All	Wald ratio	1	0.0426938	0.828676	0.690964	0.993835
Cerebellum	IQSEC1	GB	Wald ratio	1	0.0427064	1.09529	1.00299	1.19608
Cerebellum	SLAMF8	All	Inverse variance weighted	2	0.0427652	1.03498	1.00112	1.06998
Cortex	CYP17A1	All	Wald ratio	1	0.042784	0.901792	0.815964	0.996647
Cerebellum	NHLRC4	GB	Wald ratio	1	0.0427873	1.14652	1.00445	1.30868
Cortex	TTC4	GB	Weighted mode	5	0.0427948	0.899954	0.83869	0.965694
Cortex	ZNF248	GB	Weighted median	3	0.042807	0.916733	0.842769	0.997189
Cortex	HTR7	GB	Wald ratio	1	0.0428084	0.780947	0.61478	0.992028
Cortex	HMGCL	Non-GB	Wald ratio	1	0.0428112	0.918481	0.845932	0.997252
Cortex	HEATR1	All	Wald ratio	1	0.0428293	0.900617	0.813856	0.996627
Cerebellum	ZDHHC4	All	Wald ratio	1	0.0428407	1.06515	1.00204	1.13224
Cortex	SNRPD1	GB	Wald ratio	1	0.0428548	0.865269	0.752182	0.995357
Cerebellum	OPN5	Non-GB	Wald ratio	1	0.0428983	0.902168	0.816588	0.996716
Cerebellum	PPIL3	All	Wald ratio	1	0.0429134	0.95364	0.910808	0.998488
Spinal Cord	PPIL3	All	Wald ratio	1	0.0429134	0.952791	0.909212	0.998459
Spinal Cord	CNPPD1	GB	Wald ratio	1	0.0429155	0.936227	0.878364	0.997902
Cerebellum	COL5A3	Non-GB	Wald ratio	1	0.042952	0.939146	0.883752	0.998011
Basal Ganglia	CBR4	All	Wald ratio	1	0.0429537	0.928156	0.863512	0.99764
Basal Ganglia	ADPRM	Non-GB	Wald ratio	1	0.04297	0.876334	0.771173	0.995834
Cerebellum	RECQL4	GB	Wald ratio	1	0.0429751	0.911781	0.833774	0.997086
Cortex	CHADL	All	Wald ratio	1	0.042977	0.871119	0.762162	0.995651
Cerebellum	PTTG1IP	GB	Wald ratio	1	0.0429864	0.88005	0.777616	0.995977
Cortex	PYCR3	Non-GB	Inverse variance weighted	2	0.043036	0.89688	0.807141	0.996598
Cortex	CPA2	GB	Wald ratio	1	0.0430485	1.32695	1.00888	1.74528
Cortex	EXOSC10	Non-GB	Wald ratio	1	0.0430547	1.14651	1.00428	1.30888
Basal Ganglia	RAD52	Non-GB	Wald ratio	1	0.043056	0.922941	0.853955	0.997499
Cortex	PLA2G4B	All	Wald ratio	1	0.0430571	1.08832	1.00265	1.18131
Cerebellum	PREX1	All	Wald ratio	1	0.0430604	1.06149	1.00186	1.12467
Cerebellum	EFNA1	All	Wald ratio	1	0.0430828	0.93575	0.877438	0.997937
Cerebellum	RNASET2	Non-GB	Wald ratio	1	0.0431625	1.0639	1.00191	1.12973
Cortex	METTL24	Non-GB	Wald ratio	1	0.043177	1.12785	1.0037	1.26735
Cerebellum	TANGO2	Non-GB	Wald ratio	1	0.043186	1.09449	1.00277	1.1946
Cortex	RAP2B	GB	Inverse variance weighted	2	0.0431997	1.17705	1.00499	1.37857
Cerebellum	SPRTN	Non-GB	Wald ratio	1	0.0432051	0.873958	0.766951	0.995895
Cortex	DLGAP2	GB	Wald ratio	1	0.0432365	1.32016	1.00847	1.72816
Cortex	KRTAP5-4	Non-GB	Wald ratio	1	0.043245	0.891031	0.796721	0.996505
Cerebellum	KIF13A	All	Wald ratio	1	0.0432488	0.9077	0.826342	0.997067
Hippocampus	SLC25A26	All	Wald ratio	1	0.0432675	1.05554	1.00164	1.11234
Cortex	KY	All	Wald ratio	1	0.0433874	1.12886	1.0036	1.26975
Cortex	DOP1B	All	Wald ratio	1	0.04343	1.10925	1.00306	1.22668
Cortex	PGC	Non-GB	Wald ratio	1	0.0434822	1.23648	1.00623	1.51941
Cortex	ATG7	All	Wald ratio	1	0.0434848	0.921485	0.851166	0.997612
Cortex	ANKK1	GB	Wald ratio	1	0.0434923	1.07086	1.002	1.14444
Cortex	RNF19B	Non-GB	Wald ratio	1	0.0435004	1.25966	1.00675	1.57609
Cerebellum	MICB	Non-GB	Inverse variance weighted	2	0.043567	0.939503	0.884256	0.998201
Cerebellum	BRF1	GB	Wald ratio	1	0.0435778	1.16302	1.00436	1.34675
Cerebellum	BTBD6	GB	Wald ratio	1	0.0435778	1.10403	1.00285	1.21541
Cerebellum	IFT88	GB	Wald ratio	1	0.0435871	1.07621	1.00211	1.15578
Cerebellum	RCCD1	GB	Wald ratio	1	0.0435873	1.08427	1.00233	1.17291
Cortex	CHRDL2	Non-GB	Wald ratio	1	0.0436251	1.34071	1.00842	1.7825
Cerebellum	FAM110A	GB	Wald ratio	1	0.0436258	1.14151	1.00379	1.29813
Cerebellum	LMO2	GB	Wald ratio	1	0.0436774	1.13514	1.0036	1.28392
Basal Ganglia	LCNL1	Non-GB	Wald ratio	1	0.0436887	0.900354	0.813047	0.997035
Cerebellum	CEP170B	All	Wald ratio	1	0.0437222	1.06602	1.0018	1.13436
Cortex	SFXN5	GB	Inverse variance weighted	2	0.0437247	1.09973	1.00268	1.20618
Cortex	RINT1	All	Wald ratio	1	0.0437354	1.23485	1.00594	1.51584
Cortex	HECTD4	Non-GB	Wald ratio	1	0.0437495	0.806875	0.654972	0.994007
Basal Ganglia	SLC5A9	GB	Wald ratio	1	0.043755	1.06888	1.00187	1.14037
Hippocampus	SLC5A9	GB	Wald ratio	1	0.043755	1.07097	1.00192	1.14477
Cortex	ALG1	Non-GB	Wald ratio	1	0.0437913	1.20862	1.00528	1.45309
Spinal Cord	LSM7	GB	Wald ratio	1	0.0438033	1.06799	1.00183	1.13853
Cerebellum	BACH1	All	Wald ratio	1	0.0438168	1.09867	1.00261	1.20393
Cortex	PCDHA2	Non-GB	Wald ratio	1	0.0438678	0.857621	0.738623	0.99579
Cerebellum	RIC8A	Non-GB	Inverse variance weighted	2	0.0438946	1.07214	1.00191	1.1473
Cortex	PSG7	Non-GB	Wald ratio	1	0.0439113	1.22591	1.00557	1.49454
Cortex	ZNF223	Non-GB	Wald ratio	1	0.0439131	0.759109	0.580592	0.992516
Cortex	EPHB4	GB	Wald ratio	1	0.0439844	0.847379	0.72126	0.99555
Cerebellum	MC1R	Non-GB	Wald ratio	1	0.0440212	0.894241	0.802063	0.997013
Basal Ganglia	MYRFL	Non-GB	Wald ratio	1	0.0440214	1.08354	1.00215	1.17154
Hippocampus	MYRFL	Non-GB	Wald ratio	1	0.0440214	1.08782	1.00225	1.18069
Cerebellum	INVS	GB	Wald ratio	1	0.0440245	1.13871	1.00348	1.29217
Cortex	EPB41L4B	GB	Wald ratio	1	0.0440315	1.33375	1.00772	1.76526
Cerebellum	MEIOB	Non-GB	Wald ratio	1	0.0440794	1.0914	1.00232	1.18839
Cerebellum	STK33	Non-GB	Wald ratio	1	0.044089	1.0773	1.00197	1.15828
Cerebellum	STARD10	Non-GB	Wald ratio	1	0.0441084	0.91149	0.832845	0.99756
Cortex	LPIN2	All	Inverse variance weighted	2	0.0441436	1.0783	1.00198	1.16045
Cortex	CLEC18B	Non-GB	Wald ratio	1	0.0441942	1.17267	1.00414	1.36947
Cerebellum	RNF43	GB	Wald ratio	1	0.0441946	0.885344	0.786317	0.996843
Cerebellum	TSPOAP1	GB	Wald ratio	1	0.0441946	0.937379	0.880155	0.998323
Cerebellum	ADPRM	All	Wald ratio	1	0.0442408	0.942168	0.889044	0.998467
Cortex	CISD3	GB	Wald ratio	1	0.0442425	1.23779	1.00551	1.52374
Cortex	MIXL1	GB	Wald ratio	1	0.0442681	0.772774	0.601136	0.993417
Cortex	CCDC125	GB	Inverse variance weighted	2	0.0442856	0.908032	0.826557	0.997539
Cortex	RFX5	Non-GB	Wald ratio	1	0.0442874	0.736997	0.547413	0.992238
Cerebellum	SFTPD	GB	Wald ratio	1	0.044303	0.907299	0.825234	0.997526
Cortex	WNT5A	Non-GB	Wald ratio	1	0.044341	1.23319	1.00531	1.51272
Cortex	METTL24	All	Wald ratio	1	0.0443459	1.09556	1.00231	1.1975
Cortex	PAX8	GB	Wald ratio	1	0.044395	1.07058	1.00171	1.14418
Cortex	ASTE1	GB	Wald ratio	1	0.0443953	0.898577	0.809606	0.997326
Cerebellum	MMRN1	Non-GB	Wald ratio	1	0.0444004	1.08952	1.00215	1.1845
Cerebellum	PPME1	All	Wald ratio	1	0.0444269	1.10992	1.0026	1.22872
Cortex	KBTBD11	All	Wald ratio	1	0.0444312	1.26916	1.00595	1.60124
Cortex	UCP1	All	Wald ratio	1	0.0444536	0.856999	0.73726	0.996184
Cerebellum	TULP4	Non-GB	Wald ratio	1	0.0444577	0.942196	0.889043	0.998527
Cortex	RNF7	All	Wald ratio	1	0.0444654	0.856844	0.73699	0.996188
Cerebellum	AMZ1	GB	Inverse variance weighted	2	0.0444892	1.07924	1.00188	1.16258
Cerebellum	GHRL	GB	Wald ratio	1	0.0444912	1.06992	1.00166	1.14282
Cerebellum	SLC25A26	Non-GB	Wald ratio	1	0.044492	1.07484	1.00178	1.15324
Cortex	ZBTB12	All	Wald ratio	1	0.0445216	0.790551	0.628574	0.994267
Cortex	LGALS3	GB	Wald ratio	1	0.0445359	1.20149	1.00449	1.43713
Cortex	ZNF414	All	Wald ratio	1	0.0445441	1.20484	1.00455	1.44507
Cerebellum	CLIC6	GB	Wald ratio	1	0.0445802	1.06049	1.00142	1.12305
Cortex	VPS41	GB	Wald ratio	1	0.0445812	1.13275	1.00302	1.27926
Cortex	BGLAP	GB	Wald ratio	1	0.0446017	1.16696	1.00373	1.35675
Cortex	ZNF33B	Non-GB	Inverse variance weighted	2	0.0446141	0.916721	0.842135	0.997912
Basal Ganglia	CPNE1	GB	Wald ratio	1	0.0446151	1.0779	1.0018	1.15977
Cortex	POGZ	All	Wald ratio	1	0.0446412	1.1049	1.00239	1.21789
Cortex	KCTD14	GB	Wald ratio	1	0.0446697	0.782692	0.616187	0.99419
Cerebellum	AFMID	Non-GB	Wald ratio	1	0.0446923	0.873428	0.765326	0.996801
Cerebellum	OR2AK2	Non-GB	Wald ratio	1	0.0446943	0.914382	0.837868	0.997884
Cortex	CEP63	All	Wald ratio	1	0.0446974	0.922451	0.852543	0.998092
Cerebellum	SHISA9	GB	Wald ratio	1	0.0447088	0.893667	0.800763	0.99735
Cerebellum	KLC1	All	Wald ratio	1	0.0447139	0.901535	0.814754	0.997559
Cortex	PDIA5	All	Wald ratio	1	0.0447145	0.814273	0.66626	0.995167
Cerebellum	TIGD4	All	Wald ratio	1	0.0447241	1.11088	1.00248	1.23101
Cortex	CMBL	GB	Wald ratio	1	0.0447319	0.875554	0.768992	0.996882
Cortex	PTGFRN	GB	Wald ratio	1	0.0447369	0.83993	0.708377	0.995913
Cortex	ADPRM	All	Wald ratio	1	0.0447764	0.925549	0.858186	0.998199
Cortex	IL10RB	GB	Inverse variance weighted	2	0.0447825	1.09158	1.00204	1.18912
Cortex	LEO1	Non-GB	Wald ratio	1	0.0448065	0.759755	0.580912	0.993657
Cortex	MYO5C	All	Wald ratio	1	0.0448407	1.16857	1.00359	1.36068
Cortex	HIST1H3C	Non-GB	Wald ratio	1	0.0448474	0.809039	0.657738	0.995144
Cortex	MYH7	GB	Wald ratio	1	0.0448589	1.29102	1.00587	1.65701
Cerebellum	PSMB1	Non-GB	Wald ratio	1	0.0448643	0.891632	0.797098	0.997377
Cortex	CEP170B	GB	Wald ratio	1	0.0448656	1.32398	1.00644	1.74171
Cerebellum	FAM180B	All	Wald ratio	1	0.0448701	0.95373	0.910587	0.998917
Cortex	TAS2R7	Non-GB	Wald ratio	1	0.0448831	1.24036	1.00493	1.53096
Spinal Cord	CEP192	Non-GB	Wald ratio	1	0.044886	0.944252	0.892779	0.998693
Cerebellum	GNPTG	Non-GB	Wald ratio	1	0.0449841	0.874512	0.767066	0.997008
Cortex	GNPTG	Non-GB	Wald ratio	1	0.0449841	0.776377	0.606181	0.994359
Cortex	QTRT2	Non-GB	Wald ratio	1	0.0450339	0.791472	0.629678	0.99484
Cerebellum	ERMARD	All	Wald ratio	1	0.045039	1.06949	1.00149	1.14212
Cerebellum	CCDC77	GB	Wald ratio	1	0.0450401	1.08138	1.00173	1.16736
Cortex	PCDHGB1	Non-GB	Wald ratio	1	0.0450892	0.728896	0.534976	0.993108
Cortex	SSB	GB	Wald ratio	1	0.0450922	1.28971	1.00558	1.65413
Cerebellum	CAPRIN2	GB	Wald ratio	1	0.0450985	1.08115	1.0017	1.16689
Cortex	ZNF25	GB	Inverse variance weighted	2	0.0451065	0.92704	0.860823	0.998351
Cortex	CMTM1	GB	Wald ratio	1	0.0451193	0.792709	0.631569	0.994964
Cortex	DPY19L4	All	Wald ratio	1	0.0451389	0.840759	0.709534	0.996253
Cortex	SLC34A2	GB	Wald ratio	1	0.0451681	0.78744	0.623258	0.994873
Cerebellum	TAS2R50	GB	Wald ratio	1	0.0451918	1.07905	1.00163	1.16245
Cortex	PDZD2	Non-GB	Wald ratio	1	0.0452035	0.768875	0.594495	0.994405
Cerebellum	ZNF223	Non-GB	Wald ratio	1	0.0452053	0.887934	0.79043	0.997467
Cerebellum	CAPN9	Non-GB	Wald ratio	1	0.0452337	0.882664	0.781162	0.997356
Cortex	CAMLG	All	Wald ratio	1	0.0452569	1.04909	1.00101	1.09948
Cortex	SEC11C	All	Wald ratio	1	0.0452583	0.814836	0.666832	0.995689
Cortex	OGFRL1	All	Inverse variance weighted	2	0.0452664	0.877165	0.771545	0.997243
Cortex	PPIA	Non-GB	Wald ratio	1	0.0452885	1.31982	1.00583	1.73183
Cerebellum	MAPKBP1	Non-GB	Wald ratio	1	0.045337	0.924942	0.856903	0.998383
Cerebellum	PRORP	Non-GB	Wald ratio	1	0.0454191	1.13192	1.00253	1.27802
Cerebellum	HOPX	GB	Wald ratio	1	0.0454202	1.08544	1.00167	1.17621
Cerebellum	LRPPRC	Non-GB	Wald ratio	1	0.0454263	1.09758	1.0019	1.20241
Cortex	LIN7A	Non-GB	Wald ratio	1	0.0454461	0.735567	0.544434	0.993802
Cerebellum	SPTY2D1OS	GB	Wald ratio	1	0.0454916	1.12559	1.00237	1.26396
Cerebellum	CBR1	Non-GB	Wald ratio	1	0.0455065	0.915888	0.840323	0.998247
Hippocampus	SPATA7	Non-GB	Wald ratio	1	0.0455325	0.943924	0.892014	0.998855
Cortex	TNKS2	Non-GB	Wald ratio	1	0.0455542	0.839801	0.707703	0.996557
Cortex	PROB1	All	Wald ratio	1	0.0455544	0.935615	0.876527	0.998686
Cortex	INSL3	Non-GB	Inverse variance weighted	2	0.0456408	0.897285	0.806813	0.997904
Cortex	NUSAP1	All	Inverse variance weighted	2	0.0456964	1.07853	1.00145	1.16155
Cortex	HARS2	GB	Wald ratio	1	0.0457162	0.756083	0.574709	0.994696
Cortex	POLE	All	Inverse variance weighted	4	0.0457239	0.955008	0.912838	0.999126
Cerebellum	HMGCL	Non-GB	Wald ratio	1	0.0457298	0.908618	0.827087	0.998185
Cortex	ZNRD1	Non-GB	Inverse variance weighted	3	0.0457425	0.906718	0.823661	0.998151
Cortex	IAH1	GB	Wald ratio	1	0.0457704	0.851324	0.726946	0.996982
Cortex	RPGRIP1L	All	Wald ratio	1	0.0458369	0.938671	0.882134	0.998831
Cortex	OR6B1	All	Wald ratio	1	0.0458417	1.09981	1.00176	1.20745
Cortex	PRH1	Non-GB	Inverse variance weighted	2	0.0458438	0.935147	0.875583	0.998764
Cerebellum	ADHFE1	GB	Wald ratio	1	0.0458478	1.05624	1.00101	1.11451
Cortex	ZSCAN23	All	Inverse variance weighted	2	0.0459013	0.948745	0.900978	0.999044
Cortex	ZKSCAN7	GB	Wald ratio	1	0.0459176	0.877469	0.771776	0.997636
Cerebellum	CDKL1	Non-GB	Wald ratio	1	0.0459275	0.864373	0.74911	0.99737
Basal Ganglia	AATF	All	Wald ratio	1	0.0459314	1.06614	1.00116	1.13534
Cortex	TP53I11	Non-GB	Wald ratio	1	0.0459588	0.752379	0.568968	0.994913
Basal Ganglia	HSD17B13	All	Wald ratio	1	0.0459615	0.945046	0.894017	0.998988
Cortex	PSMB4	All	Wald ratio	1	0.0459826	1.18079	1.00297	1.39014
Cortex	PTN	All	Wald ratio	1	0.0459891	1.14724	1.00245	1.31294
Basal Ganglia	CCDC66	All	Wald ratio	1	0.046003	0.935568	0.876321	0.99882
Cortex	NPHP3	All	Inverse variance weighted	2	0.0460041	1.04222	1.00073	1.08543
Cortex	BMP3	GB	Wald ratio	1	0.0460245	1.17208	1.0028	1.36993
Cortex	DUOXA1	GB	Wald ratio	1	0.0460304	0.859346	0.740449	0.997336
Cortex	THSD7B	GB	Wald ratio	1	0.0460305	1.18426	1.00298	1.39831
Cortex	TEX35	Non-GB	Wald ratio	1	0.0460608	1.28947	1.00445	1.65536
Cerebellum	IFT57	GB	Wald ratio	1	0.0460687	0.890804	0.795133	0.997987
Cerebellum	CEP76	All	Wald ratio	1	0.046076	0.907765	0.825426	0.998318
Hippocampus	RPAP1	Non-GB	Wald ratio	1	0.0460884	0.91896	0.845726	0.998536
Basal Ganglia	LCNL1	All	Wald ratio	1	0.0461231	0.924271	0.855434	0.998648
Cerebellum	MYRIP	Non-GB	Wald ratio	1	0.0461443	1.07771	1.00128	1.15998
Cerebellum	ATP5MC3	Non-GB	Wald ratio	1	0.0461579	1.08682	1.00142	1.1795
Cerebellum	LAMC2	Non-GB	Wald ratio	1	0.0461683	1.06983	1.00115	1.14322
Cortex	PCDHA7	GB	Wald ratio	1	0.0461686	0.896755	0.805659	0.998152
Cortex	ZNF439	GB	Wald ratio	1	0.0461836	1.37921	1.00545	1.8919
Cerebellum	CARNMT1	GB	Wald ratio	1	0.046184	0.945881	0.895532	0.99906
Cortex	FCGBP	GB	Inverse variance weighted	2	0.0461866	0.891072	0.795557	0.998053
Cortex	UPK3BL2	All	Inverse variance weighted	4	0.0462046	0.932964	0.871437	0.998834
Cerebellum	KIAA0825	GB	Wald ratio	1	0.046211	0.936796	0.878549	0.998905
Cerebellum	RAB4A	All	Wald ratio	1	0.0462465	1.09962	1.00158	1.20725
Cortex	PSAT1	GB	Wald ratio	1	0.0462646	1.26547	1.0039	1.5952
Cerebellum	UNC5B	Non-GB	Wald ratio	1	0.0462725	1.16647	1.00255	1.3572
Basal Ganglia	TMEM220	GB	Wald ratio	1	0.0462918	0.943877	0.89175	0.999052
Cortex	PKN1	Non-GB	Wald ratio	1	0.0462942	0.750193	0.56545	0.995294
Cortex	ERLEC1	Non-GB	Wald ratio	1	0.0462967	0.747576	0.561543	0.995241
Cerebellum	TMEM254	All	Wald ratio	1	0.0463034	0.902769	0.816358	0.998327
Cortex	CYP2S1	GB	Wald ratio	1	0.0463147	0.724908	0.528257	0.994764
Cortex	DNAJC13	All	Inverse variance weighted	2	0.0463155	0.889476	0.792681	0.998091
Cortex	MCRS1	Non-GB	Wald ratio	1	0.0463457	0.76061	0.581094	0.995583
Cerebellum	IFT57	All	Wald ratio	1	0.0463523	0.910022	0.829401	0.998479
Cortex	LINS1	Non-GB	Inverse variance weighted	2	0.0463624	0.889132	0.792054	0.998109
Cerebellum	CPSF4L	GB	Wald ratio	1	0.0463948	0.906344	0.82275	0.998432
Cerebellum	EPHA8	All	Wald ratio	1	0.0464412	1.08773	1.00133	1.18159
Cortex	SARDH	All	Inverse variance weighted	3	0.0464491	1.05499	1.00084	1.11206
Cortex	LMOD3	Non-GB	Wald ratio	1	0.0465323	0.874772	0.766798	0.99795
Basal Ganglia	ZSCAN23	Non-GB	Wald ratio	1	0.0465574	0.924368	0.855479	0.998803
Cerebellum	DYRK4	Non-GB	Wald ratio	1	0.0465592	1.07753	1.00114	1.15976
Hippocampus	CLHC1	GB	Wald ratio	1	0.0465753	1.10317	1.00149	1.21518
Cerebellum	MTHFS	Non-GB	Weighted median	3	0.0465828	0.926588	0.859555	0.998848
Basal Ganglia	LY6K	Non-GB	Wald ratio	1	0.046613	1.09184	1.00132	1.19055
Cortex	C2orf91	GB	Wald ratio	1	0.0466141	0.834183	0.697753	0.997289
Cortex	FAM107A	All	Wald ratio	1	0.0466208	0.803699	0.648044	0.99674
Cerebellum	BANK1	GB	Wald ratio	1	0.0466362	1.1231	1.00173	1.25918
Cortex	ATP8B1	All	Inverse variance weighted	4	0.046642	0.924659	0.85599	0.998838
Cortex	PDIA4	GB	Wald ratio	1	0.0466446	0.9082	0.826006	0.998573
Cerebellum	CPNE2	Non-GB	Wald ratio	1	0.046648	1.09992	1.00141	1.20811
Cortex	MTA3	GB	Wald ratio	1	0.0466595	1.29651	1.00384	1.67451
Cortex	HIPK1	Non-GB	Wald ratio	1	0.0466633	0.774625	0.602308	0.99624
Cortex	PSG6	Non-GB	Wald ratio	1	0.0466743	1.1943	1.00261	1.42264
Cerebellum	RASGEF1C	All	Wald ratio	1	0.0466886	0.910375	0.829922	0.998627
Basal Ganglia	NOS2	All	Wald ratio	1	0.0466975	1.05308	1.00076	1.10814
Cerebellum	HLA-DOB	All	Wald ratio	1	0.0467269	0.952457	0.907814	0.999296
Cortex	MAD2L2	Non-GB	Wald ratio	1	0.0467639	1.32361	1.00402	1.74493
Cortex	ABRAXAS1	GB	Wald ratio	1	0.0467751	0.867608	0.754268	0.997979
Spinal Cord	OR6B1	All	Wald ratio	1	0.046827	1.05108	1.0007	1.104
Cortex	IL12A	All	Inverse variance weighted	2	0.0468343	0.890491	0.794262	0.99838
Cerebellum	TCF7L1	Non-GB	Wald ratio	1	0.046856	1.08755	1.00117	1.18139
Cerebellum	CEP170B	GB	Wald ratio	1	0.0468661	1.08017	1.00107	1.16552
Cortex	LAMC2	Non-GB	Inverse variance weighted	2	0.0468717	1.06507	1.00087	1.13338
Cortex	NUSAP1	GB	Inverse variance weighted	2	0.0468909	1.09294	1.00122	1.19306
Cerebellum	LEFTY1	All	Wald ratio	1	0.0468955	1.05686	1.00076	1.11611
Cerebellum	C20orf204	GB	Wald ratio	1	0.0469283	1.11016	1.00142	1.23072
Cerebellum	WDR27	All	Wald ratio	1	0.0469727	0.923611	0.853964	0.998939
Cortex	UBE2J1	All	Inverse variance weighted	2	0.0469782	0.83199	0.693907	0.99755
Cortex	MSLN	Non-GB	Weighted median	3	0.0470007	1.12561	1.00157	1.26502
Cerebellum	G0S2	GB	Wald ratio	1	0.0470389	0.891116	0.795284	0.998495
Cerebellum	GSTT2B	Non-GB	Inverse variance weighted	2	0.0470495	1.05979	1.00076	1.12231
Basal Ganglia	HAGH	Non-GB	Wald ratio	1	0.0470615	0.929302	0.864424	0.99905
Cortex	CNOT8	GB	Inverse variance weighted	2	0.0470648	0.898769	0.808903	0.998619
Cortex	CKM	Non-GB	Wald ratio	1	0.0470697	1.16143	1.00194	1.34631
Cortex	TMEM116	Non-GB	Wald ratio	1	0.0470782	1.14644	1.00176	1.31201
Cortex	ZNF92	GB	Wald ratio	1	0.0470808	0.749979	0.564556	0.996301
Cerebellum	HARS	GB	Wald ratio	1	0.0470845	1.11872	1.00144	1.24974
Cerebellum	EEF1AKNMT	Non-GB	Wald ratio	1	0.0470859	1.12047	1.00146	1.25362
Basal Ganglia	OR7A5	Non-GB	Wald ratio	1	0.047103	1.09001	1.0011	1.18681
Cerebellum	OR7A5	Non-GB	Wald ratio	1	0.047103	1.06634	1.00082	1.13614
Cerebellum	OR7C1	Non-GB	Wald ratio	1	0.047103	1.0964	1.00118	1.20068
Cortex	ZNF786	GB	Wald ratio	1	0.0472203	1.06048	1.00072	1.12381
Cerebellum	ROCK2	GB	Wald ratio	1	0.0472578	0.909174	0.827549	0.99885
Spinal Cord	NSUN2	Non-GB	Wald ratio	1	0.0472739	1.05692	1.00067	1.11634
Hippocampus	ZNF519	Non-GB	Inverse variance weighted	2	0.0473012	1.06203	1.00072	1.12711
Cerebellum	C3orf70	All	Wald ratio	1	0.0473169	1.09172	1.00104	1.19061
Cerebellum	CAPN10	Non-GB	Wald ratio	1	0.0473178	1.11946	1.00133	1.25153
Cortex	LCNL1	All	Inverse variance weighted	2	0.0473227	0.927053	0.860195	0.999107
Cortex	PGM2	All	Wald ratio	1	0.047325	1.05273	1.00061	1.10756
Cerebellum	SCUBE1	All	Wald ratio	1	0.047371	0.940812	0.885752	0.999294
Basal Ganglia	MRPL34	All	Wald ratio	1	0.0473782	0.940142	0.884497	0.999287
Spinal Cord	MRPL34	All	Wald ratio	1	0.0473782	0.949042	0.901226	0.999396
Cerebellum	SUPT4H1	Non-GB	Wald ratio	1	0.0473934	0.902193	0.814915	0.998819
Spinal Cord	PPM1N	All	Wald ratio	1	0.0474022	0.945951	0.895393	0.999364
Cortex	PPM1N	All	Wald ratio	1	0.0474022	0.908803	0.826828	0.998906
Cortex	HHIPL1	Non-GB	Wald ratio	1	0.047407	0.913645	0.835608	0.998969
Cortex	BCL2L13	All	Wald ratio	1	0.0474125	1.11862	1.00128	1.24971
Spinal Cord	IQCJ-SCHIP1	GB	Wald ratio	1	0.0474238	1.06273	1.00069	1.12862
Cerebellum	ELOA3	GB	Wald ratio	1	0.0474407	0.917039	0.841782	0.999024
Cortex	ZNF584	All	Wald ratio	1	0.0474417	1.08465	1.00092	1.17538
Cortex	COLQ	Non-GB	Wald ratio	1	0.0474484	1.18842	1.00194	1.40962
Basal Ganglia	TMED4	Non-GB	Wald ratio	1	0.0474491	0.912612	0.833717	0.998973
Cortex	HCRTR2	GB	Wald ratio	1	0.0474494	0.804181	0.648292	0.997555
Cerebellum	KCTD6	All	Wald ratio	1	0.0474579	0.928711	0.863219	0.999172
Cerebellum	RBM19	Non-GB	Wald ratio	1	0.0474589	1.11835	1.00125	1.24914
Cortex	KPNA1	GB	Inverse variance weighted	2	0.047489	0.886993	0.7878	0.998675
Cerebellum	TONSL	GB	Wald ratio	1	0.0474893	1.1229	1.00128	1.2593
Cerebellum	CCDC200	Non-GB	Wald ratio	1	0.0475017	1.09177	1.00097	1.19081
Cerebellum	DERL3	All	Wald ratio	1	0.0475039	1.10887	1.00114	1.22819
Cerebellum	TSKU	Non-GB	Wald ratio	1	0.047549	0.929312	0.864304	0.999209
Cerebellum	GCN1	Non-GB	Wald ratio	1	0.0475596	0.905889	0.821506	0.998939
Cerebellum	SLC19A3	All	Wald ratio	1	0.0476098	0.926065	0.858289	0.999192
Cerebellum	THRB	All	Wald ratio	1	0.0476276	0.916648	0.841007	0.999092
Cerebellum	NME7	Non-GB	Wald ratio	1	0.0476414	0.92529	0.856852	0.999195
Cortex	SPTLC1	Non-GB	Wald ratio	1	0.0476512	0.921133	0.849206	0.999151
Cerebellum	DDX56	Non-GB	Wald ratio	1	0.047659	0.887598	0.788799	0.998773
Cortex	CBLC	Non-GB	Wald ratio	1	0.0476772	1.36617	1.00319	1.86047
Cerebellum	WDR91	Non-GB	Wald ratio	1	0.0476889	0.898567	0.808302	0.998913
Cerebellum	CYFIP2	All	Wald ratio	1	0.0477252	0.911589	0.831765	0.999074
Cortex	PAM	All	Wald ratio	1	0.0477383	1.20263	1.00184	1.44368
Cortex	UBE2J1	GB	Inverse variance weighted	2	0.0477396	0.829206	0.688864	0.99814
Cortex	DDTL	Non-GB	Wald ratio	1	0.0477699	0.812996	0.662306	0.997972
Cortex	GYG1	All	Inverse variance weighted	2	0.0478051	1.12491	1.00114	1.26399
Basal Ganglia	CHURC1	All	Wald ratio	1	0.0478054	0.958447	0.918996	0.999591
Cortex	SMG5	GB	Wald ratio	1	0.0478128	0.865582	0.750273	0.998613
Basal Ganglia	GORAB	Non-GB	Wald ratio	1	0.0478225	0.911722	0.831973	0.999116
Cerebellum	SERPINB8	All	Wald ratio	1	0.0478787	0.9086	0.826291	0.999107
Cerebellum	PSAT1	Non-GB	Wald ratio	1	0.0479684	1.1474	1.00123	1.31492
Cortex	CRELD2	All	Wald ratio	1	0.0479852	1.30846	1.00238	1.708
Cerebellum	PTCH2	All	Wald ratio	1	0.0480656	0.905637	0.820869	0.999159
Cerebellum	AGTR1	All	Wald ratio	1	0.0480716	0.909269	0.827437	0.999195
Cortex	AGTR1	All	Wald ratio	1	0.0480716	0.860685	0.741719	0.998731
Cerebellum	RPAP1	All	Wald ratio	1	0.0481141	0.932184	0.869473	0.999419
Cerebellum	TRMT112	GB	Wald ratio	1	0.0481643	1.13671	1.00103	1.29078
Cerebellum	GPC1	Non-GB	Wald ratio	1	0.0481765	0.898844	0.80861	0.999147
Cortex	GPC1	Non-GB	Wald ratio	1	0.0481765	0.833708	0.696081	0.998546
Cortex	LRRC58	GB	Wald ratio	1	0.0481839	1.26014	1.00184	1.58504
Cerebellum	LRRC58	GB	Wald ratio	1	0.0481839	1.15973	1.00118	1.34338
Basal Ganglia	SLC25A26	Non-GB	Wald ratio	1	0.0481845	1.06473	1.0005	1.13307
Cortex	THAP7	GB	Wald ratio	1	0.0481986	1.31458	1.00216	1.72438
Cortex	ADCY7	GB	Wald ratio	1	0.0482185	0.811306	0.659295	0.998367
Cerebellum	ANKRA2	All	Wald ratio	1	0.0482259	0.921906	0.850448	0.999367
Cortex	NUAK1	GB	Inverse variance weighted	2	0.048235	0.846725	0.717868	0.998713
Cerebellum	LRRC17	Non-GB	Inverse variance weighted	2	0.0482785	1.09052	1.00065	1.18845
Cortex	GZMM	Non-GB	Wald ratio	1	0.0483118	1.37823	1.00238	1.89501
Cerebellum	THAP5	Non-GB	Wald ratio	1	0.0483149	1.08242	1.00059	1.17095
Cortex	ABHD17B	GB	Wald ratio	1	0.048354	0.807111	0.652436	0.998455
Cerebellum	NDUFAF5	Non-GB	Wald ratio	1	0.0483667	1.14169	1.00095	1.30221
Cortex	MYMK	All	Wald ratio	1	0.0483838	0.874292	0.765114	0.999049
Cortex	MICAL3	Non-GB	Wald ratio	1	0.0484052	0.783807	0.615401	0.998299
Cerebellum	HSPB7	GB	Wald ratio	1	0.0484232	0.915756	0.83912	0.999392
Cortex	N4BP2L1	Non-GB	Wald ratio	1	0.0484311	1.25495	1.00156	1.57245
Cortex	CCDC191	Non-GB	Wald ratio	1	0.0484321	1.2874	1.00174	1.65452
Cerebellum	TXNDC12	All	Wald ratio	1	0.0484361	0.895935	0.803304	0.999247
Cortex	LEO1	GB	Wald ratio	1	0.048456	0.776721	0.604328	0.998292
Cortex	CLPSL1	GB	Inverse variance weighted	2	0.0484765	1.10599	1.00067	1.22239
Cerebellum	NDUFAF7	All	Wald ratio	1	0.0484768	1.07519	1.00048	1.15548
Cerebellum	DMAC2L	All	Wald ratio	1	0.0484972	1.07597	1.00048	1.15714
Hippocampus	COL16A1	All	Wald ratio	1	0.0485077	1.04918	1.00031	1.10044
Basal Ganglia	CCDC77	Non-GB	Wald ratio	1	0.048508	1.09329	1.00058	1.19459
Cortex	ID4	Non-GB	Wald ratio	1	0.0485214	1.14998	1.00091	1.32126
Cerebellum	TMEM231	GB	Wald ratio	1	0.0485294	1.08746	1.00054	1.18194
Cerebellum	EIF2AK2	All	Wald ratio	1	0.0485343	1.09314	1.00057	1.19427
Cerebellum	PLA2G4B	All	Wald ratio	1	0.0485394	1.07897	1.00049	1.16362
Spinal Cord	TMEM220	GB	Wald ratio	1	0.0485584	0.948006	0.899019	0.999663
Cerebellum	FOXO6	Non-GB	Wald ratio	1	0.0485902	1.06888	1.00041	1.14204
Cerebellum	AMY2B	Non-GB	Wald ratio	1	0.0486072	0.896969	0.805088	0.999337
Basal Ganglia	PCDHGA6	Non-GB	Wald ratio	1	0.0486503	1.09403	1.00053	1.19626
Cerebellum	DCAF4L1	Non-GB	Wald ratio	1	0.0486567	0.906454	0.822133	0.999423
Cortex	KBTBD7	All	Wald ratio	1	0.0486736	1.15932	1.00086	1.34287
Cortex	METTL15	GB	Wald ratio	1	0.0486878	1.12197	1.00066	1.25798
Cerebellum	METTL15	GB	Wald ratio	1	0.0486878	1.12051	1.00065	1.25472
Cerebellum	METTL22	Non-GB	Wald ratio	1	0.0486925	1.06597	1.00037	1.13589
Cerebellum	MAT2A	GB	Wald ratio	1	0.048698	1.10487	1.00057	1.22004
Cerebellum	SH2D6	GB	Wald ratio	1	0.048698	1.04926	1.00027	1.10065
Cortex	KIAA1143	All	Wald ratio	1	0.0487027	1.12381	1.00066	1.2621
Cortex	JUP	Non-GB	Wald ratio	1	0.0488531	0.918821	0.844591	0.999576
Cerebellum	GEN1	Non-GB	Wald ratio	1	0.0488676	0.888415	0.789743	0.999415
Cerebellum	ZNF554	Non-GB	Wald ratio	1	0.0488732	1.07998	1.00038	1.16592
Cortex	TRUB1	All	Wald ratio	1	0.048885	1.23924	1.00105	1.53412
Cortex	CRELD2	Non-GB	Wald ratio	1	0.0488906	1.42206	1.00171	2.01879
Basal Ganglia	PTPN12	All	Wald ratio	1	0.048907	1.0716	1.00033	1.14795
Cortex	CDCA5	GB	Wald ratio	1	0.048968	0.822627	0.67731	0.999121
Cortex	SLF2	Non-GB	Wald ratio	1	0.048969	0.82144	0.675361	0.999115
Cortex	ABCC4	Non-GB	Inverse variance weighted	3	0.0489795	0.880749	0.776157	0.999435
Cortex	INHA	GB	Wald ratio	1	0.049022	1.16067	1.00064	1.34629
Cerebellum	SLC51A	GB	Inverse variance weighted	2	0.0490308	0.942529	0.888584	0.99975
Basal Ganglia	CDON	GB	Wald ratio	1	0.0490859	1.0893	1.00034	1.18617
Cortex	RNPC3	All	Wald ratio	1	0.0490968	0.79698	0.635745	0.999107
Cortex	PROM1	Non-GB	Wald ratio	1	0.0491091	0.904494	0.818429	0.99961
Cerebellum	FRRS1L	Non-GB	Wald ratio	1	0.0491284	1.12984	1.00046	1.27595
Cerebellum	C19orf18	GB	Wald ratio	1	0.049138	0.896579	0.804185	0.99959
Cortex	PCDHA8	Non-GB	Wald ratio	1	0.0492094	0.907667	0.824134	0.999666
Cortex	SLC37A2	All	Inverse variance weighted	2	0.0492189	1.10079	1.00033	1.21135
Spinal Cord	PPM1N	Non-GB	Wald ratio	1	0.0492281	0.930225	0.865529	0.999757
Cortex	PPM1N	Non-GB	Wald ratio	1	0.0492281	0.882957	0.779939	0.999582
Cortex	TRAF5	All	Inverse variance weighted	2	0.0492287	1.11166	1.00036	1.23534
Cortex	BRWD1	GB	Wald ratio	1	0.0492525	1.11604	1.00036	1.24509
Cerebellum	C18orf54	Non-GB	Wald ratio	1	0.0492581	1.07573	1.00024	1.15693
Cortex	STEAP2	All	Wald ratio	1	0.0493227	1.06225	1.00018	1.12817
Basal Ganglia	CCDC25	GB	Wald ratio	1	0.0493297	1.07932	1.00022	1.16467
Cortex	TENM3	All	Wald ratio	1	0.0493375	1.17462	1.00046	1.37908
Cerebellum	FKBP1B	Non-GB	Wald ratio	1	0.0493544	0.891853	0.795657	0.999679
Cerebellum	TP53I3	Non-GB	Wald ratio	1	0.0493544	0.891049	0.794226	0.999676
Cortex	TP53I3	Non-GB	Wald ratio	1	0.0493544	0.907748	0.824229	0.999728
Spinal Cord	TTC4	GB	Wald ratio	1	0.049356	0.926165	0.857965	0.999785
Cortex	LYSMD2	Non-GB	Wald ratio	1	0.0493938	1.15296	1.00038	1.32881
Cerebellum	LRRC34	Non-GB	Wald ratio	1	0.049445	1.12685	1.00029	1.26943
Cortex	STX1A	All	Wald ratio	1	0.0494821	0.861004	0.741577	0.999664
Cortex	NAF1	All	Wald ratio	1	0.049599	0.830007	0.689134	0.999677
Cerebellum	CRCP	Non-GB	Wald ratio	1	0.0496448	1.14115	1.0002	1.30196
Cerebellum	CYP2C18	Non-GB	Wald ratio	1	0.0496983	1.14713	1.00018	1.31568
Cortex	HADHB	Non-GB	Wald ratio	1	0.0497087	1.10584	1.00013	1.22273
Cortex	PALB2	All	Wald ratio	1	0.0497314	1.20008	1.00021	1.4399
Spinal Cord	ERV3-1	GB	Wald ratio	1	0.0497616	0.939763	0.88321	0.999936
Cortex	CAB39L	Non-GB	Inverse variance weighted	3	0.0497812	0.94288	0.889072	0.999945
Cerebellum	DDAH2	All	Wald ratio	1	0.0497922	1.05769	1.00005	1.11865
Cortex	CDK6	GB	Wald ratio	1	0.0497983	0.825076	0.680864	0.999834
Cerebellum	SDHC	Non-GB	Inverse variance weighted	2	0.0498426	1.08554	1.00005	1.17833
Hippocampus	INPP5B	GB	Wald ratio	1	0.0498438	0.920526	0.847415	0.999945
Cortex	NLRX1	All	Wald ratio	1	0.0498574	0.823856	0.678819	0.999883
Cortex	YOD1	GB	Wald ratio	1	0.0499237	0.865697	0.749465	0.999955
Cerebellum	RPGRIP1L	All	Wald ratio	1	0.0499445	0.921638	0.849433	0.999982
Cerebellum	AMY2A	Non-GB	Wald ratio	1	0.0499605	1.11805	1.00002	1.25
Cerebellum	MPO	All	Wald ratio	1	0.0499981	0.914005	0.835404	1
Cerebellum	GSTT4	Non-GB	Wald ratio	1	0.0500201	0.914797	0.836845	1.00001
Basal Ganglia	RNF24	GB	Wald ratio	1	0.0500319	1.06581	0.99999	1.13596
Cerebellum	MTHFS	Non-GB	Inverse variance weighted	3	0.0500514	0.942108	0.887555	1.00001
Cortex	REXO4	GB	Inverse variance weighted	2	0.050056	1.08666	0.999978	1.18085
Cerebellum	WASHC4	All	Wald ratio	1	0.0500661	1.06709	0.99998	1.13871
Cortex	CEP192	Non-GB	Wald ratio	1	0.0500714	0.941523	0.886449	1.00002
Cortex	TRAPPC5	All	Wald ratio	1	0.0501407	0.876861	0.768821	1.00008
Cortex	EXOC3L1	All	Wald ratio	1	0.0501467	0.805063	0.648034	1.00014
Cerebellum	KY	All	Wald ratio	1	0.0501517	1.05225	0.999965	1.10727
Cortex	CEBPZ	Non-GB	Wald ratio	1	0.0501825	0.822915	0.677082	1.00016
Basal Ganglia	CAPRIN2	All	Wald ratio	1	0.0501921	1.06844	0.999943	1.14163
Hippocampus	HEATR3	Non-GB	Wald ratio	1	0.0502043	1.09113	0.999921	1.19067
Cerebellum	HARS2	Non-GB	Wald ratio	1	0.0502125	0.882543	0.778789	1.00012
Cortex	POP5	Non-GB	Wald ratio	1	0.0502156	1.10921	0.999901	1.23047
Cortex	GFAP	GB	Wald ratio	1	0.0502571	0.790423	0.624601	1.00027
Cerebellum	ANGEL1	All	Wald ratio	1	0.0502829	1.09257	0.999889	1.19384
Basal Ganglia	RCCD1	GB	Wald ratio	1	0.0503054	1.06826	0.999911	1.14127
Cerebellum	CBLB	Non-GB	Wald ratio	1	0.0503143	1.08583	0.999886	1.17917
Cortex	ADAMTS18	GB	Wald ratio	1	0.0503219	0.767844	0.589364	1.00038
Cortex	BDKRB2	Non-GB	Weighted median	3	0.0503674	0.913142	0.833705	1.00015
Cortex	PCDHA13	All	Inverse variance weighted	2	0.0503686	1.05432	0.999914	1.11169
Cortex	NLRP2	All	Inverse variance weighted	2	0.0503814	1.0523	0.999914	1.10743
Basal Ganglia	SEPTIN2	Non-GB	Wald ratio	1	0.0503845	1.08778	0.999857	1.18343
Cortex	KYAT3	All	Inverse variance weighted	2	0.0503878	0.956715	0.915234	1.00008
Cortex	FAM160B1	All	Wald ratio	1	0.0503895	1.22294	0.999655	1.49609
Basal Ganglia	STEAP2	All	Wald ratio	1	0.0504011	1.06016	0.999897	1.12406
Cortex	CCER2	Non-GB	Wald ratio	1	0.0504039	1.1621	0.999733	1.35083
Cerebellum	CCR8	All	Wald ratio	1	0.0504143	1.07135	0.999874	1.14794
Cortex	PLK5	GB	Inverse variance weighted	2	0.0504641	1.14328	0.999727	1.30744
Cortex	PARK7	GB	Wald ratio	1	0.0505318	0.809345	0.654715	1.00049
Cortex	WASF2	GB	Wald ratio	1	0.0505637	0.841198	0.707311	1.00043
Cortex	FBLN2	All	Wald ratio	1	0.0505773	1.19525	0.999548	1.42927
Cortex	TNPO3	Non-GB	Wald ratio	1	0.0505842	1.28441	0.999359	1.65077
Cortex	ANKRA2	All	Wald ratio	1	0.0505854	0.865959	0.749608	1.00037
Cerebellum	SNRPD1	GB	Wald ratio	1	0.0506014	0.921383	0.848763	1.00022
Basal Ganglia	CCDC74A	GB	Wald ratio	1	0.0506226	1.08622	0.999774	1.18014
Cortex	CCDC74A	GB	Wald ratio	1	0.0506226	1.08606	0.999775	1.17979
Cortex	ORC4	GB	Wald ratio	1	0.050627	0.805143	0.647869	1.0006
Cerebellum	REXO2	Non-GB	Wald ratio	1	0.0506278	0.910585	0.828951	1.00026
Cerebellum	MEIOB	All	Wald ratio	1	0.0506531	1.06667	0.999815	1.13799
Cerebellum	TMEM220	All	Wald ratio	1	0.0506725	0.961363	0.924112	1.00012
Cerebellum	FSTL1	Non-GB	Wald ratio	1	0.0507078	1.10917	0.999679	1.23064
Cerebellum	EARS2	Non-GB	Wald ratio	1	0.0507258	1.11325	0.999659	1.23976
Cerebellum	GPRC5C	GB	Wald ratio	1	0.0507376	0.899112	0.808125	1.00034
Basal Ganglia	AK8	All	Wald ratio	1	0.0507398	1.06375	0.9998	1.13179
Cerebellum	CPSF3	GB	Wald ratio	1	0.0507435	0.899952	0.809636	1.00034
Cerebellum	SPAG9	Non-GB	Wald ratio	1	0.0507742	1.14404	0.999544	1.30942
Cerebellum	PCDHGB2	GB	Wald ratio	1	0.0507971	0.881384	0.776496	1.00044
Spinal Cord	SEPTIN2	Non-GB	Wald ratio	1	0.0508457	1.0707	0.999747	1.14669
Hippocampus	ZNF195	Non-GB	Wald ratio	1	0.0508565	0.92086	0.847721	1.00031
Cortex	ZNF493	Non-GB	Inverse variance weighted	2	0.0509181	1.10959	0.999583	1.23171
Cerebellum	RAB26	GB	Wald ratio	1	0.0509305	1.14183	0.999461	1.30447
Cerebellum	VPS13A	All	Wald ratio	1	0.0509379	0.916779	0.840185	1.00036
Cortex	MSLN	All	Weighted median	3	0.0509666	1.09199	0.999629	1.1929
Cortex	EIF2B3	GB	Wald ratio	1	0.0509669	1.09799	0.999605	1.20607
Cerebellum	ADD3	Non-GB	Wald ratio	1	0.0510016	0.941298	0.885808	1.00026
Cerebellum	OOSP3	GB	Wald ratio	1	0.0510231	1.13026	0.999453	1.27819
Cortex	GPX2	All	Wald ratio	1	0.051048	1.06803	0.999699	1.14104
Cerebellum	SDC4	GB	Wald ratio	1	0.0510564	0.930946	0.866375	1.00033
Cortex	PDE1A	All	Inverse variance weighted	2	0.0510754	1.12551	0.999445	1.26749
Cerebellum	HNF4G	All	Wald ratio	1	0.0510831	0.908013	0.824111	1.00046
Cerebellum	WDR46	All	Wald ratio	1	0.0511101	1.10494	0.999517	1.22148
Cortex	WDR46	All	Wald ratio	1	0.0511101	1.11668	0.999466	1.24765
Cortex	ABCC1	All	Wald ratio	1	0.0511676	1.21388	0.999014	1.47495
Cerebellum	OR2A12	All	Wald ratio	1	0.0511886	1.06434	0.999677	1.13319
Cerebellum	ZDHHC8	GB	Wald ratio	1	0.051214	0.898179	0.806267	1.00057
Spinal Cord	DCBLD2	Non-GB	Wald ratio	1	0.0512316	1.07229	0.999625	1.15024
Basal Ganglia	CEP192	Non-GB	Wald ratio	1	0.0512429	0.945511	0.893719	1.0003
Cerebellum	CENPU	GB	Wald ratio	1	0.0512827	0.883334	0.779737	1.00069
Basal Ganglia	C17orf50	All	Wald ratio	1	0.0512889	0.934632	0.873205	1.00038
Cortex	ABT1	All	Wald ratio	1	0.0512927	1.1804	0.999066	1.39464
Cerebellum	DOK7	GB	Wald ratio	1	0.0513094	0.934188	0.872369	1.00039
Cortex	IL18RAP	Non-GB	Wald ratio	1	0.0513413	0.749424	0.560691	1.00169
Cortex	ZFP57	All	Wald ratio	1	0.0513466	0.821222	0.673627	1.00116
Cerebellum	PLPP7	GB	Wald ratio	1	0.0513554	1.0866	0.99951	1.18127
Cerebellum	TRIM50	Non-GB	Wald ratio	1	0.0513758	1.10787	0.999386	1.22812
Cortex	CDIP1	Non-GB	Wald ratio	1	0.0513961	1.12072	0.999307	1.25688
Cerebellum	EFCAB6	Non-GB	Wald ratio	1	0.0514484	1.0946	0.99943	1.19883
Cortex	EFCAB6	Non-GB	Wald ratio	1	0.0514484	1.10642	0.999363	1.22494
Cortex	TTC4	GB	MR Egger	5	0.0514568	0.864363	0.789309	0.946555
Cortex	KNOP1	GB	Weighted median	4	0.0514605	0.961858	0.924943	1.00025
Cortex	PPP1R15B	GB	Wald ratio	1	0.0514713	0.747938	0.558372	1.00186
Cerebellum	CHURC1	All	Wald ratio	1	0.0514815	0.959171	0.919762	1.00027
Spinal Cord	NUSAP1	All	Wald ratio	1	0.0514843	1.05521	0.999653	1.11385
Cortex	PCSK5	All	Wald ratio	1	0.0515037	1.22625	0.998666	1.5057
Basal Ganglia	NPY2R	GB	Wald ratio	1	0.0515074	0.933807	0.871604	1.00045
Cerebellum	NPY2R	GB	Wald ratio	1	0.0515074	0.942045	0.887102	1.00039
Spinal Cord	NPY2R	GB	Wald ratio	1	0.0515074	0.940142	0.88351	1.0004
Hippocampus	NPY2R	GB	Wald ratio	1	0.0515074	0.916983	0.84038	1.00057
Cortex	NPY2R	GB	Wald ratio	1	0.0515074	0.935533	0.874839	1.00044
Cerebellum	NRSN1	GB	Wald ratio	1	0.0515184	1.06724	0.99957	1.13948
Cortex	OR1L8	Non-GB	Wald ratio	1	0.0515243	1.29386	0.998293	1.67694
Cortex	KLHL35	All	Wald ratio	1	0.0515428	0.864113	0.74596	1.00098
Cerebellum	MAMDC2	All	Wald ratio	1	0.0515829	0.898034	0.805869	1.00074
Cerebellum	SEC14L2	GB	Wald ratio	1	0.0515841	0.904102	0.816833	1.00069
Cortex	MTFP1	GB	Wald ratio	1	0.0515841	0.871369	0.758564	1.00095
Cerebellum	ST8SIA1	Non-GB	Wald ratio	1	0.0515948	1.1021	0.999326	1.21545
Cortex	HBQ1	GB	Wald ratio	1	0.0516314	1.19165	0.998757	1.42181
Hippocampus	ZNF696	Non-GB	Wald ratio	1	0.0516341	0.920158	0.846191	1.00059
Cerebellum	DGKH	Non-GB	Wald ratio	1	0.0516481	0.909111	0.825918	1.00068
Cerebellum	HLA-DOA	All	Wald ratio	1	0.0516559	1.04487	0.999684	1.0921
Cerebellum	KBTBD7	All	Wald ratio	1	0.0516832	1.08992	0.99937	1.18868
Cortex	DTWD1	GB	Wald ratio	1	0.0516886	1.17474	0.998819	1.38166
Cortex	HTRA3	Non-GB	Wald ratio	1	0.0516989	0.846108	0.715017	1.00123
Cerebellum	ZNF773	All	Wald ratio	1	0.0517031	0.934245	0.872374	1.0005
Cortex	NDUFAF8	Non-GB	Inverse variance weighted	2	0.0517537	1.13498	0.999036	1.28942
Cerebellum	PTTG2	All	Wald ratio	1	0.05177	1.08472	0.999375	1.17735
Cerebellum	HMGN1	GB	Wald ratio	1	0.0518106	1.11092	0.999173	1.23516
Cerebellum	ATP5IF1	All	Wald ratio	1	0.0518275	1.06942	0.999467	1.14426
Cortex	SLC9A3R2	Non-GB	Wald ratio	1	0.0518651	0.784213	0.613781	1.00197
Cerebellum	ANKK1	GB	Wald ratio	1	0.051876	1.0783	0.999386	1.16345
Cortex	ATP13A5	All	Wald ratio	1	0.0518846	0.882336	0.77772	1.00103
Cerebellum	ADAM33	GB	Wald ratio	1	0.051889	0.917375	0.840982	1.00071
Cortex	NAP1L4	All	Wald ratio	1	0.0519181	1.15717	0.998785	1.34066
Cortex	SLC24A1	GB	Wald ratio	1	0.0519188	0.805304	0.647346	1.00181
Cortex	SNX4	All	Wald ratio	1	0.0519241	0.869161	0.754557	1.00117
Cortex	TGIF1	GB	Wald ratio	1	0.0519449	0.8677	0.752003	1.0012
Cortex	OR52I1	All	Wald ratio	1	0.0519491	0.81815	0.668234	1.0017
Cortex	ADAMTS4	GB	Wald ratio	1	0.0519514	1.35396	0.997436	1.83793
Basal Ganglia	ANKRD30BL	All	Wald ratio	1	0.0519691	0.900481	0.81014	1.0009
Cortex	ANKRD30BL	All	Wald ratio	1	0.0519691	0.91452	0.835709	1.00076
Cerebellum	ANKRD30BL	All	Wald ratio	1	0.0519691	0.888594	0.788802	1.00101
Spinal Cord	IQCJ-SCHIP1	All	Wald ratio	1	0.0519871	1.04984	0.999581	1.10262
Cortex	ATG16L2	GB	Wald ratio	1	0.0520169	1.19732	0.998425	1.43584
Cortex	HS3ST3B1	GB	Inverse variance weighted	4	0.0520381	1.08573	0.999273	1.17966
Spinal Cord	DEPTOR	All	Wald ratio	1	0.0520552	1.05494	0.999523	1.11343
Cerebellum	RCAN1	GB	Wald ratio	1	0.0520723	0.924509	0.854113	1.00071
Cortex	SCYL3	GB	Weighted median	3	0.0520744	0.887177	0.786236	1.00108
Cortex	SLC16A12	GB	Wald ratio	1	0.052077	0.820192	0.671514	1.00179
Cerebellum	SH2D4A	All	Wald ratio	1	0.0521034	0.916364	0.839053	1.0008
Cortex	PFKP	Non-GB	Wald ratio	1	0.0521184	0.793667	0.628571	1.00213
Cortex	SLC25A16	All	Inverse variance weighted	2	0.0521285	0.906508	0.821012	1.00091
Cortex	KIN	All	Inverse variance weighted	2	0.0521374	0.889596	0.790522	1.00109
Cerebellum	CPSF3	All	Wald ratio	1	0.0521421	0.918499	0.842974	1.00079
Cortex	TTC4	GB	Simple mode	5	0.0521767	0.900266	0.83497	0.970669
Cortex	KREMEN1	Non-GB	Wald ratio	1	0.0521775	1.16469	0.998562	1.35846
Cortex	NFKBIL1	All	Wald ratio	1	0.0521815	0.794513	0.629879	1.00218
Cortex	CCDC74B	All	Wald ratio	1	0.0521887	1.09417	0.999146	1.19822
Cerebellum	EFR3A	Non-GB	Wald ratio	1	0.0521937	0.885286	0.782823	1.00116
Cortex	SRMS	All	Wald ratio	1	0.0522012	0.806506	0.649118	1.00205
Cerebellum	SPATA22	Non-GB	Wald ratio	1	0.0522266	0.868049	0.75248	1.00137
Cortex	CASTOR3	GB	Inverse variance weighted	2	0.0522292	1.09578	0.999116	1.20179
Cortex	CEP76	All	Wald ratio	1	0.0522338	0.844186	0.711482	1.00164
Cortex	KRT18	Non-GB	Wald ratio	1	0.0522583	0.745358	0.553963	1.00288
Cortex	PUS3	Non-GB	Wald ratio	1	0.0522652	1.26117	0.997724	1.59419
Cortex	PHLDA3	GB	Wald ratio	1	0.0522803	0.896995	0.803736	1.00107
Cortex	ATG4B	All	Wald ratio	1	0.0523181	0.86742	0.751344	1.00143
Cerebellum	MRPL23	Non-GB	Simple mode	5	0.0523276	1.05761	1.01596	1.10097
Cortex	DIAPH3	Non-GB	Wald ratio	1	0.0523297	0.898142	0.805784	1.00109
Cerebellum	ANKRD54	GB	Wald ratio	1	0.0523299	0.913652	0.833999	1.00091
Cortex	ANKRD54	GB	Wald ratio	1	0.0523299	1.22717	0.997935	1.50907
Cerebellum	PRSS16	All	Wald ratio	1	0.0523367	0.940951	0.884844	1.00062
Cerebellum	RMI1	All	Wald ratio	1	0.052343	0.92828	0.861052	1.00076
Cortex	RBM20	All	Inverse variance weighted	2	0.0523452	1.09652	0.999064	1.20348
Cortex	BTNL8	All	Wald ratio	1	0.0523498	0.876301	0.766871	1.00135
Cortex	CMTR1	Non-GB	Wald ratio	1	0.0523546	0.842934	0.7093	1.00174
Cortex	NMT2	GB	Wald ratio	1	0.0523824	0.891647	0.794093	1.00118
Cerebellum	SELENOO	GB	Wald ratio	1	0.0523951	1.09129	0.999094	1.19199
Cortex	BVES	Non-GB	Wald ratio	1	0.0524078	0.80792	0.651284	1.00223
Cortex	PLRG1	GB	Wald ratio	1	0.0524526	0.819894	0.67081	1.00211
Cortex	PRORP	All	Wald ratio	1	0.0524631	1.11321	0.998857	1.24066
Cortex	GIN1	All	Wald ratio	1	0.0524662	1.11991	0.998791	1.25571
Cortex	DSCC1	GB	Weighted median	3	0.052485	0.948504	0.899149	1.00057
Cerebellum	C1orf53	Non-GB	Wald ratio	1	0.0524923	1.1442	0.998547	1.31109
Cortex	C1orf53	Non-GB	Wald ratio	1	0.0524923	1.25082	0.997588	1.56833
Cerebellum	ZC3H3	All	Wald ratio	1	0.0525199	0.940264	0.883503	1.00067
Cortex	GTPBP3	Non-GB	Inverse variance weighted	4	0.0525545	1.09226	0.999025	1.1942
Cerebellum	UPK3BL2	Non-GB	Wald ratio	1	0.0525774	0.889677	0.790493	1.0013
Cerebellum	RAVER2	Non-GB	Wald ratio	1	0.0525833	0.905424	0.818883	1.00111
Cerebellum	QSOX2	GB	Wald ratio	1	0.0526007	1.08973	0.999033	1.18867
Cerebellum	BTN3A1	All	Wald ratio	1	0.0526081	0.935046	0.873648	1.00076
Cortex	PLK5	All	Inverse variance weighted	2	0.0526164	1.1148	0.99877	1.24431
Spinal Cord	NCKIPSD	Non-GB	Wald ratio	1	0.0526251	0.945054	0.892553	1.00064
Basal Ganglia	CSRP2	All	Wald ratio	1	0.0526398	1.0581	0.999355	1.12029
Cortex	TNNC1	All	Wald ratio	1	0.0526543	0.788785	0.620489	1.00273
Cerebellum	TAS2R50	All	Wald ratio	1	0.0526556	1.06172	0.999312	1.12802
Cortex	CNBD1	GB	Wald ratio	1	0.0526808	1.26485	0.997279	1.60422
Cortex	CHST8	All	Weighted median	3	0.0527161	0.920731	0.846923	1.00097
Cerebellum	ATG4C	All	Wald ratio	1	0.0527174	0.941547	0.885883	1.00071
Cortex	SLC25A29	GB	Wald ratio	1	0.0527448	1.16619	0.998176	1.36248
Cortex	ABHD6	GB	Wald ratio	1	0.0527529	1.22269	0.997609	1.49855
Cortex	TRMT112	GB	Wald ratio	1	0.0527667	1.12952	0.998544	1.27767
Cortex	ADPRM	GB	Wald ratio	1	0.0527696	0.912323	0.831418	1.0011
Cerebellum	ADGRA1	All	Wald ratio	1	0.0527762	1.08719	0.998997	1.18317
Cerebellum	CFAP46	All	Wald ratio	1	0.0527762	1.05503	0.999357	1.11381
Cerebellum	SLC45A4	Non-GB	Wald ratio	1	0.0527883	0.891308	0.793328	1.00139
Cortex	UTP15	All	Wald ratio	1	0.0528477	0.852664	0.72561	1.00196
Cerebellum	DENND1B	Non-GB	Wald ratio	1	0.052876	1.12325	0.998556	1.26351
Cortex	RSPO4	All	Inverse variance weighted	3	0.0528937	0.947991	0.898086	1.00067
Cortex	TMEM178A	Non-GB	Wald ratio	1	0.0529019	0.790327	0.622776	1.00296
Basal Ganglia	CYB561	All	Wald ratio	1	0.0529566	0.951258	0.904315	1.00064
Hippocampus	DSTYK	GB	Wald ratio	1	0.0529663	0.927078	0.858639	1.00097
Cortex	ZKSCAN7	All	Wald ratio	1	0.0529694	0.901781	0.812132	1.00133
Spinal Cord	EIF4E3	All	Wald ratio	1	0.0529852	1.04123	0.999479	1.08473
Cerebellum	UMPS	Non-GB	Wald ratio	1	0.053001	1.06745	0.999154	1.14042
Cerebellum	DNLZ	All	Wald ratio	1	0.0530399	1.06419	0.999183	1.13343
Cortex	ADAMTS13	GB	Wald ratio	1	0.0530794	1.30357	0.99648	1.70529
Basal Ganglia	ATG10	GB	Wald ratio	1	0.0530852	0.928651	0.861543	1.00099
Cortex	GRB14	GB	Wald ratio	1	0.0530878	1.12918	0.998381	1.27713
Cortex	HLTF	All	Inverse variance weighted	2	0.053138	0.939654	0.882206	1.00084
Cortex	GAB2	Non-GB	Inverse variance weighted	2	0.0531436	0.880385	0.773738	1.00173
Basal Ganglia	CCDC127	GB	Wald ratio	1	0.0531638	0.923733	0.852358	1.00108
Cortex	ABHD16A	GB	Wald ratio	1	0.0531741	0.812663	0.658547	1.00285
Cerebellum	GLMP	GB	Wald ratio	1	0.0531807	0.889	0.789046	1.00162
Cortex	KLF16	GB	Wald ratio	1	0.0531814	1.16807	0.997869	1.36731
Cerebellum	CDADC1	GB	Wald ratio	1	0.0531836	1.05623	0.999248	1.11646
Cortex	COG3	All	Wald ratio	1	0.0532374	0.881219	0.775176	1.00177
Cerebellum	CBR4	All	Wald ratio	1	0.0532439	0.915787	0.837633	1.00123
Basal Ganglia	ZNF749	All	Wald ratio	1	0.0532509	0.946156	0.894516	1.00078
Cerebellum	DYRK4	All	Wald ratio	1	0.0532574	1.05646	0.999228	1.11698
Cerebellum	SLC24A1	GB	Wald ratio	1	0.053267	0.893995	0.797965	1.00158
Cortex	ANKRD16	Non-GB	Wald ratio	1	0.0532713	1.09693	0.998695	1.20483
Cortex	RAB3A	All	Wald ratio	1	0.053276	0.842054	0.707333	1.00243
Cerebellum	PNPO	All	Wald ratio	1	0.0532778	0.930292	0.86456	1.00102
Cerebellum	ITPRIPL1	Non-GB	Wald ratio	1	0.0532854	0.930288	0.86455	1.00103
Cortex	ILDR1	Non-GB	Wald ratio	1	0.0533196	0.793271	0.627195	1.00332
Hippocampus	QPCT	Non-GB	Wald ratio	1	0.0533492	0.922842	0.85065	1.00116
Cerebellum	WDR81	All	Wald ratio	1	0.0533546	0.883755	0.779627	1.00179
Cortex	CCDC170	All	Weighted median	4	0.0533818	1.0644	0.99909	1.13397
Cortex	SIRPB2	Non-GB	Wald ratio	1	0.0533843	1.09197	0.998716	1.19394
Cortex	IL1RN	Non-GB	Wald ratio	1	0.0533989	1.26978	0.996505	1.61799
Basal Ganglia	NSUN2	All	Wald ratio	1	0.0533997	1.03767	0.999458	1.07735
Spinal Cord	OR2A14	All	Wald ratio	1	0.0534142	1.04341	0.999374	1.08939
Cerebellum	SPATA22	All	Wald ratio	1	0.0534243	0.89824	0.805557	1.00159
Cortex	STN1	GB	Wald ratio	1	0.0534282	0.873805	0.762014	1.002
Cerebellum	OR2A5	All	Wald ratio	1	0.0534465	1.07549	0.998919	1.15793
Spinal Cord	OR2F1	All	Wald ratio	1	0.0534465	1.05075	0.999265	1.10488
Cortex	MFN2	All	Wald ratio	1	0.0534519	0.908209	0.823662	1.00143
Cerebellum	SHLD3	Non-GB	Wald ratio	1	0.0534921	1.11196	0.998403	1.23843
Cortex	TWIST2	All	Weighted median	3	0.0535144	0.858145	0.734708	1.00232
Cortex	POU5F1	Non-GB	Inverse variance weighted	2	0.0535255	0.898228	0.805499	1.00163
Hippocampus	EXOSC6	Non-GB	Wald ratio	1	0.0535576	1.06335	0.999059	1.13177
Cortex	IL12A	GB	Inverse variance weighted	2	0.0535583	0.871017	0.757065	1.00212
Cerebellum	SLC5A4	All	Wald ratio	1	0.0535767	1.10065	0.998523	1.21323
Hippocampus	CHURC1	All	Wald ratio	1	0.05362	0.951736	0.905103	1.00077
Cortex	HNF1B	GB	Wald ratio	1	0.0536567	1.18082	0.997385	1.39799
Cerebellum	DOK7	Non-GB	Wald ratio	1	0.0536714	0.930507	0.864857	1.00114
Cortex	ACTR8	GB	Inverse variance weighted	2	0.0536905	1.05787	0.999106	1.1201
Cerebellum	SPON2	All	Wald ratio	1	0.0537227	1.10207	0.998443	1.21646
Cerebellum	SLC35E1	Non-GB	Wald ratio	1	0.0537304	0.907572	0.822405	1.00156
Cortex	NFYA	GB	Wald ratio	1	0.0537342	0.831402	0.68918	1.00297
Cortex	SPATS2	All	Wald ratio	1	0.0537524	1.14714	0.997784	1.31886
Cortex	SUPT4H1	Non-GB	Wald ratio	1	0.0537767	0.857932	0.734216	1.0025
Cortex	TM7SF3	All	Inverse variance weighted	2	0.053778	1.17546	0.997373	1.38534
Spinal Cord	POU5F1	GB	Wald ratio	1	0.053789	0.942568	0.887578	1.00097
Cortex	CLCC1	All	Wald ratio	1	0.0538157	1.12692	0.998039	1.27245
Cerebellum	IFNGR2	GB	Wald ratio	1	0.0538178	0.928281	0.860652	1.00122
Spinal Cord	CLEC18A	Non-GB	Wald ratio	1	0.053846	1.05707	0.999081	1.11843
Cortex	SDS	GB	Inverse variance weighted	2	0.0538477	1.23737	0.996478	1.53651
Cerebellum	C10orf142	Non-GB	Wald ratio	1	0.0538614	1.16669	0.99744	1.36465
Cerebellum	CLCN6	All	Wald ratio	1	0.0538708	0.918461	0.842375	1.00142
Cerebellum	FLOT1	GB	Wald ratio	1	0.0538714	0.918536	0.842514	1.00142
Cerebellum	TRAPPC12	GB	Wald ratio	1	0.0538785	0.920777	0.846663	1.00138
Cerebellum	SUSD4	All	Wald ratio	1	0.0538865	0.919221	0.843777	1.00141
Basal Ganglia	ZNF83	GB	Wald ratio	1	0.0538938	0.926888	0.858028	1.00127
Cortex	OSBPL7	GB	Wald ratio	1	0.0539044	1.20458	0.996877	1.45557
Cortex	NCALD	Non-GB	Wald ratio	1	0.0539355	0.863103	0.743091	1.0025
Cerebellum	PROM2	GB	Wald ratio	1	0.0539358	0.935015	0.873259	1.00114
Cortex	MEAF6	All	Wald ratio	1	0.0539362	0.852772	0.72526	1.0027
Cortex	EIF4E3	Non-GB	Wald ratio	1	0.0539682	1.1106	0.99821	1.23564
Cerebellum	CDON	GB	Wald ratio	1	0.0539821	1.06273	0.998958	1.13056
Cortex	ZNF613	All	Wald ratio	1	0.0539897	0.869272	0.753819	1.00241
Cerebellum	PTTG1IP	All	Wald ratio	1	0.053992	0.905583	0.818684	1.00171
Cerebellum	CCNA2	Non-GB	Wald ratio	1	0.0539942	1.13045	0.997895	1.28061
Cerebellum	PLOD2	Non-GB	Wald ratio	1	0.0539952	1.09158	0.998495	1.19334
Cerebellum	MCM3AP	Non-GB	Wald ratio	1	0.0539958	1.13633	0.997805	1.29408
Cortex	C10orf82	Non-GB	Wald ratio	1	0.0540684	1.20113	0.996798	1.44734
Cerebellum	DPY19L1	Non-GB	Wald ratio	1	0.0540734	0.927419	0.85897	1.00132
Cortex	CTNNAL1	All	Weighted median	3	0.0540906	0.902287	0.81265	1.00181
Cerebellum	HIVEP1	Non-GB	Wald ratio	1	0.0540998	1.12899	0.997863	1.27736
Cortex	TBX1	All	Wald ratio	1	0.0541067	0.789303	0.620401	1.00419
Cortex	THAP7	All	Wald ratio	1	0.0541091	1.24364	0.996154	1.5526
Cortex	POLE	All	Weighted median	4	0.054135	0.955472	0.912187	1.00081
Spinal Cord	SPATA7	Non-GB	Wald ratio	1	0.0541405	0.949254	0.900249	1.00093
Cortex	KLRC1	All	Wald ratio	1	0.0541486	1.04598	0.999198	1.09495
Cortex	POLR2J3	All	Weighted median	3	0.0541625	0.894802	0.799079	1.00199
Cerebellum	HAUS6	All	Wald ratio	1	0.0541708	1.0681	0.998819	1.14219
Cortex	IL2RA	Non-GB	Wald ratio	1	0.0541777	0.808401	0.65102	1.00383
Cortex	TNKS	Non-GB	Wald ratio	1	0.0541985	0.860848	0.739057	1.00271
Cortex	PTCH2	All	Wald ratio	1	0.0542041	0.832085	0.690069	1.00333
Cerebellum	PLPP3	GB	Wald ratio	1	0.054215	1.10393	0.99821	1.22084
Hippocampus	SLC25A24	Non-GB	Wald ratio	1	0.0542531	1.07395	0.998697	1.15488
Cortex	COL5A3	Non-GB	Wald ratio	1	0.0542626	0.900595	0.809517	1.00192
Cerebellum	NUSAP1	GB	Wald ratio	1	0.0542906	1.0568	0.998982	1.11796
Cerebellum	ZNF727	All	Wald ratio	1	0.054292	1.08224	0.998543	1.17296
Cerebellum	SSTR4	Non-GB	Inverse variance weighted	2	0.0543091	0.933486	0.870286	1.00128
Cortex	GSTM5	All	Inverse variance weighted	2	0.0543167	0.960216	0.921321	1.00075
Cortex	ANKIB1	GB	Wald ratio	1	0.054364	1.27435	0.995464	1.63138
Hippocampus	CYB5R3	All	Wald ratio	1	0.0543945	0.937792	0.878388	1.00121
Hippocampus	ATG10	GB	Wald ratio	1	0.0545092	0.924999	0.854332	1.00151
Cerebellum	SH3BP5	All	Wald ratio	1	0.0545094	0.929803	0.863316	1.00141
Cortex	FAM161B	All	Wald ratio	1	0.0545839	1.22729	0.995978	1.51232
Cerebellum	ZSCAN23	All	Wald ratio	1	0.0546061	0.956114	0.913343	1.00089
Cortex	PKMYT1	GB	Wald ratio	1	0.0546185	0.900312	0.808877	1.00208
Hippocampus	TAS2R43	Non-GB	Wald ratio	1	0.0546295	0.940934	0.884287	1.00121
Cortex	STK35	All	Wald ratio	1	0.0546329	0.853729	0.726566	1.00315
Cerebellum	RPS14	GB	Wald ratio	1	0.0546336	0.871893	0.758128	1.00273
Cortex	LARS	GB	Wald ratio	1	0.0546674	1.06048	0.998824	1.12594
Cortex	ARSA	GB	Inverse variance weighted	2	0.0547054	1.13312	0.99748	1.2872
Cortex	S100A12	GB	Inverse variance weighted	2	0.0547177	0.850047	0.720208	1.00329
Cerebellum	NAT8	Non-GB	Wald ratio	1	0.054721	1.06408	0.998743	1.13369
Cortex	CNBD1	All	Wald ratio	1	0.054781	1.20926	0.996111	1.46802
Spinal Cord	DHFR	GB	Wald ratio	1	0.0548202	1.05454	0.998903	1.11328
Basal Ganglia	SELL	All	Wald ratio	1	0.0548326	1.05569	0.998877	1.11574
Cerebellum	KIF20B	GB	Wald ratio	1	0.0548466	1.0928	0.998157	1.19642
Cerebellum	ASAP1	Non-GB	Wald ratio	1	0.0548749	1.07878	0.998416	1.16562
Cortex	SMCO2	Non-GB	Inverse variance weighted	2	0.0548774	1.21879	0.99587	1.49161
Cortex	CATSPERG	Non-GB	Wald ratio	1	0.0549061	0.829369	0.68515	1.00394
Cortex	PRDM16	Non-GB	Wald ratio	1	0.0549098	1.36452	0.993478	1.87413
Cortex	SAP30L	Non-GB	Wald ratio	1	0.0549247	0.835943	0.696162	1.00379
Cortex	NEUROD6	GB	Wald ratio	1	0.0549266	1.33291	0.993949	1.78746
Spinal Cord	CNPPD1	All	Wald ratio	1	0.0549553	0.950456	0.902392	1.00108
Basal Ganglia	FCGBP	All	Wald ratio	1	0.0549593	0.924603	0.853466	1.00167
Cerebellum	FCGBP	All	Wald ratio	1	0.0549593	0.92979	0.863173	1.00155
Cortex	PLPP7	GB	Wald ratio	1	0.054975	1.23397	0.995527	1.52952
Basal Ganglia	EXO5	GB	Wald ratio	1	0.0550033	1.08355	0.998281	1.1761
Cortex	SMIM41	Non-GB	Wald ratio	1	0.055124	0.913232	0.832332	1.00199
Cerebellum	RNF43	Non-GB	Wald ratio	1	0.0551352	0.883212	0.777935	1.00274
Cerebellum	TSPOAP1	Non-GB	Wald ratio	1	0.0551352	0.936179	0.87516	1.00145
Cerebellum	SMCHD1	GB	Wald ratio	1	0.0551562	1.12225	0.997456	1.26266
Cortex	ZNF786	All	Wald ratio	1	0.0552056	1.04743	0.998967	1.09825
Cortex	ARIH2	Non-GB	Wald ratio	1	0.0552294	1.14587	0.996955	1.31704
Cortex	LGI2	Non-GB	Wald ratio	1	0.055239	1.26404	0.994757	1.60621
Cortex	NCAN	Non-GB	Wald ratio	1	0.0552462	0.72094	0.515948	1.00738
Cortex	ZNF738	Non-GB	Wald ratio	1	0.0552802	1.06785	0.998517	1.14199
Cerebellum	CCDC200	All	Wald ratio	1	0.0553119	1.06693	0.998528	1.14002
Cortex	ACBD3	GB	Wald ratio	1	0.055317	1.14409	0.996941	1.31296
Cortex	CA1	All	Wald ratio	1	0.0553252	1.10834	0.997658	1.2313
Cerebellum	DCHS2	Non-GB	Wald ratio	1	0.0553295	1.11234	0.997574	1.24031
Cortex	UNG	All	Wald ratio	1	0.0553318	0.914384	0.834392	1.00205
Cortex	TMEM235	GB	Inverse variance weighted	3	0.055339	0.895784	0.800413	1.00252
Cerebellum	OR6B1	All	Wald ratio	1	0.0553491	1.05909	0.998686	1.12314
Cortex	HNMT	GB	Wald ratio	1	0.0553497	1.15365	0.996732	1.33527
Basal Ganglia	CSRP2	Non-GB	Wald ratio	1	0.055363	1.07614	0.998317	1.16003
Cortex	ATP10A	Non-GB	Wald ratio	1	0.0553817	1.21773	0.995473	1.4896
Cerebellum	ACSL6	Non-GB	Wald ratio	1	0.0553969	0.907731	0.822135	1.00224
Cerebellum	PTPN18	All	Wald ratio	1	0.0554038	0.925419	0.854867	1.00179
Cortex	PTPN18	All	Wald ratio	1	0.0554038	0.89741	0.803332	1.00251
Cerebellum	PDCD6IP	Non-GB	Wald ratio	1	0.0554052	1.0562	0.998736	1.11697
Hippocampus	KYAT3	GB	Wald ratio	1	0.0554265	0.943931	0.889812	1.00134
Cortex	SOD1	Non-GB	Wald ratio	1	0.0554389	0.773265	0.594371	1.006
Cortex	TRPM4	GB	Inverse variance weighted	3	0.0554506	0.889523	0.789093	1.00273
Cerebellum	ARMC5	GB	Wald ratio	1	0.0554531	0.893684	0.796578	1.00263
Cortex	PAMR1	All	Wald ratio	1	0.0554579	0.90706	0.820886	1.00228
Cortex	FBXO15	GB	Wald ratio	1	0.0554604	1.11351	0.997491	1.24301
Cerebellum	MNT	Non-GB	Wald ratio	1	0.0554973	1.14291	0.996863	1.31036
Cortex	MNT	Non-GB	Wald ratio	1	0.0554973	1.1301	0.997128	1.28081
Cerebellum	ARHGEF7	Non-GB	Wald ratio	1	0.0555367	1.08094	0.998158	1.17059
Cerebellum	TPGS2	GB	Wald ratio	1	0.0555414	1.07425	0.998304	1.15598
Cerebellum	THUMPD1	Non-GB	Wald ratio	1	0.0555679	0.906405	0.819649	1.00234
Cortex	KIAA0895L	Non-GB	Inverse variance weighted	2	0.0555683	0.901363	0.810449	1.00248
Cortex	VDR	GB	Wald ratio	1	0.0555724	1.27513	0.994224	1.6354
Cortex	SEC61A2	Non-GB	Wald ratio	1	0.0555934	0.892304	0.79404	1.00273
Cerebellum	NUDT5	Non-GB	Wald ratio	1	0.0555934	0.907465	0.821582	1.00233
Basal Ganglia	PGM2	All	Wald ratio	1	0.055616	1.05876	0.99863	1.1225
Cortex	CCDC196	GB	Wald ratio	1	0.0556298	0.752632	0.562594	1.00686
Cerebellum	GABRR2	All	Wald ratio	1	0.0556316	0.951983	0.905198	1.00119
Cerebellum	FAM89A	Non-GB	Wald ratio	1	0.0556388	0.928792	0.861119	1.00178
Cerebellum	PCNA	GB	Wald ratio	1	0.0556568	0.917882	0.840763	1.00207
Cortex	PCNA	GB	Wald ratio	1	0.0556568	0.830916	0.687336	1.00449
Cortex	LGR6	All	Wald ratio	1	0.0556848	0.906382	0.819567	1.00239
Hippocampus	CAMLG	All	Wald ratio	1	0.055698	1.06232	0.998528	1.13019
Basal Ganglia	LPIN1	All	Wald ratio	1	0.0557137	0.93498	0.872753	1.00164
Cerebellum	LPIN1	All	Wald ratio	1	0.0557137	0.963107	0.926724	1.00092
Hippocampus	LPIN1	All	Wald ratio	1	0.0557137	0.94466	0.891142	1.00139
Cortex	FBXO27	GB	Wald ratio	1	0.0557287	0.857147	0.731932	1.00378
Cortex	ZNF740	Non-GB	Wald ratio	1	0.0557564	1.21008	0.995319	1.47117
Cortex	CD320	GB	Wald ratio	1	0.0557572	0.771345	0.591185	1.00641
Cortex	CEBPZOS	Non-GB	Wald ratio	1	0.055765	0.887054	0.784544	1.00296
Basal Ganglia	HELB	All	Wald ratio	1	0.0557718	1.04997	0.998798	1.10377
Hippocampus	HELB	All	Wald ratio	1	0.0557718	1.0515	0.998762	1.10702
Cortex	EGLN1	Non-GB	Wald ratio	1	0.0557789	1.21089	0.995285	1.47321
Cerebellum	DNMT3B	Non-GB	Wald ratio	1	0.0558112	1.06523	0.998432	1.1365
Cerebellum	PDSS1	Non-GB	Inverse variance weighted	2	0.0558296	1.08123	0.998056	1.17134
Cerebellum	UGT2B17	All	Wald ratio	1	0.0558349	0.909163	0.824618	1.00238
Cortex	C2orf42	GB	Wald ratio	1	0.055835	1.14326	0.996668	1.3114
Cerebellum	ERVV-1	Non-GB	Wald ratio	1	0.055845	1.14747	0.99657	1.32122
Cerebellum	RTF2	All	Wald ratio	1	0.0558519	0.904537	0.816136	1.00251
Cerebellum	DYM	GB	Wald ratio	1	0.0558903	0.901024	0.809718	1.00263
Cortex	CBR1	Non-GB	Wald ratio	1	0.0559478	0.911664	0.829181	1.00235
Cortex	TTC29	GB	Wald ratio	1	0.0559818	1.29191	0.993479	1.67998
Cortex	SLC36A1	GB	Wald ratio	1	0.0560351	0.911986	0.829747	1.00238
Cerebellum	RNASEH2B	GB	Wald ratio	1	0.0560673	0.920556	0.845608	1.00215
Cortex	ZFYVE27	GB	Wald ratio	1	0.0560707	0.812551	0.656696	1.00539
Cortex	TRIM13	GB	Wald ratio	1	0.0560863	1.16069	0.996136	1.35243
Cerebellum	ARL13B	All	Wald ratio	1	0.0561008	0.905222	0.817305	1.0026
Cerebellum	CALCRL	All	Inverse variance weighted	2	0.0561542	0.958225	0.917167	1.00112
Cortex	MED24	Non-GB	Wald ratio	1	0.0561838	0.922801	0.849758	1.00212
Cortex	THOP1	Non-GB	Wald ratio	1	0.0561942	1.18649	0.99549	1.41414
Cortex	SPTBN4	All	Wald ratio	1	0.0562428	1.1027	0.9974	1.21911
Cortex	PCED1A	GB	Wald ratio	1	0.0562716	1.25111	0.994024	1.57469
Cerebellum	IL17RC	Non-GB	Wald ratio	1	0.0562915	1.05535	0.998555	1.11538
Cerebellum	WASF3	All	Wald ratio	1	0.0562994	0.931729	0.866472	1.0019
Spinal Cord	RPSA	All	Wald ratio	1	0.0563146	0.950377	0.90198	1.00137
Cerebellum	FAHD1	All	Wald ratio	1	0.0563777	0.961062	0.922643	1.00108
Spinal Cord	HSD17B13	All	Wald ratio	1	0.0563976	0.955174	0.911216	1.00125
Cortex	ADD2	Non-GB	Wald ratio	1	0.0564241	0.750056	0.558169	1.00791
Cerebellum	MON1B	GB	Wald ratio	1	0.0564308	0.931036	0.865131	1.00196
Cortex	ERAP1	GB	Inverse variance weighted	2	0.056466	1.06257	0.998328	1.13095
Cortex	S1PR2	Non-GB	Wald ratio	1	0.056472	0.813327	0.657741	1.00572
Basal Ganglia	CYB561	Non-GB	Wald ratio	1	0.0564723	0.937465	0.877276	1.00178
Cerebellum	PDE2A	All	Wald ratio	1	0.0565143	0.942812	0.887443	1.00164
Cerebellum	SLC66A2	Non-GB	Inverse variance weighted	2	0.056519	1.09382	0.997511	1.19942
Cerebellum	GPR12	Non-GB	Wald ratio	1	0.056523	0.926568	0.85671	1.00212
Cortex	MCM3AP	GB	Inverse variance weighted	2	0.056528	0.910414	0.826691	1.00261
Cerebellum	PPFIA1	GB	Wald ratio	1	0.0565864	0.936481	0.875382	1.00184
Cortex	ZNF853	Non-GB	Wald ratio	1	0.0566045	0.859376	0.735385	1.00427
Cortex	ALDH1L2	GB	Wald ratio	1	0.0566336	1.09196	0.997517	1.19535
Cortex	CPOX	GB	Wald ratio	1	0.0566635	1.23275	0.994078	1.52873
Cortex	VAT1	Non-GB	Wald ratio	1	0.0566659	1.22097	0.994347	1.49923
Cortex	RAB3IP	Non-GB	Weighted median	3	0.056674	1.10615	0.997136	1.22709
Cerebellum	KHDC3L	Non-GB	Wald ratio	1	0.0566761	0.919736	0.843905	1.00238
Cortex	M6PR	All	Wald ratio	1	0.056715	0.88866	0.787055	1.00338
Hippocampus	PFKL	GB	Wald ratio	1	0.0567503	0.926391	0.856316	1.0022
Spinal Cord	ERAP1	GB	Wald ratio	1	0.0568473	1.05626	0.998406	1.11746
Cortex	EXO1	All	Wald ratio	1	0.0568576	1.12799	0.99649	1.27685
Cerebellum	MAP1A	Non-GB	Wald ratio	1	0.0568659	0.876582	0.765444	1.00386
Cerebellum	C4BPA	GB	Wald ratio	1	0.0569243	1.11329	0.996842	1.24333
Cerebellum	UTP4	Non-GB	Wald ratio	1	0.0569274	0.892216	0.793377	1.00337
Cerebellum	TSPAN10	All	Wald ratio	1	0.0569841	1.04209	0.998776	1.08728
Hippocampus	ERV3-1	All	Wald ratio	1	0.0570065	0.951447	0.903909	1.00148
Cortex	CEP97	All	Wald ratio	1	0.0570305	0.811962	0.655188	1.00625
Cortex	GLMP	Non-GB	Wald ratio	1	0.0570511	0.855896	0.729147	1.00468
Cortex	PDPN	All	Wald ratio	1	0.0570531	0.920806	0.845787	1.00248
Cortex	SMARCB1	All	Wald ratio	1	0.0570793	1.15346	0.99571	1.33621
Cortex	EXOC6	All	Inverse variance weighted	2	0.0570884	1.07449	0.997836	1.15703
Cortex	AKR1A1	Non-GB	Wald ratio	1	0.0570904	0.775751	0.597198	1.00769
Cortex	TTC6	All	Wald ratio	1	0.0570911	1.10141	0.997091	1.21664
Cerebellum	CABP1	Non-GB	Wald ratio	1	0.0571109	1.13506	0.996176	1.2933
Cortex	CCDC17	Non-GB	Wald ratio	1	0.0571207	0.735495	0.535944	1.00935
Cortex	FLVCR1	All	Wald ratio	1	0.057131	0.921785	0.847592	1.00247
Cortex	TNFAIP8	GB	Wald ratio	1	0.0571439	0.831403	0.687364	1.00563
Cortex	CAPRIN2	All	Wald ratio	1	0.0571786	1.0745	0.997809	1.15709
Cortex	PGA3	All	Wald ratio	1	0.0572133	1.10917	0.996827	1.23417
Cortex	CCDC85A	Non-GB	Wald ratio	1	0.0572364	1.21227	0.994095	1.47833
Cerebellum	OPRK1	All	Wald ratio	1	0.0572443	1.04816	0.998553	1.10023
Cortex	CDK18	Non-GB	Inverse variance weighted	2	0.0572488	0.857408	0.731671	1.00475
Cortex	TST	All	Wald ratio	1	0.0572582	0.932022	0.866781	1.00217
Hippocampus	UGT2B17	GB	Wald ratio	1	0.0572663	0.916092	0.836955	1.00271
Cerebellum	KDSR	All	Wald ratio	1	0.0572698	0.908787	0.823457	1.00296
Cortex	PMS2	GB	Inverse variance weighted	3	0.05727	0.938497	0.87905	1.00196
Cortex	PRIM1	All	Inverse variance weighted	2	0.0572778	0.937032	0.876264	1.00201
Cortex	NINL	Non-GB	Inverse variance weighted	2	0.0572813	0.930517	0.863934	1.00223
Cerebellum	RAP1GDS1	Non-GB	Wald ratio	1	0.0572825	1.14444	0.995832	1.31522
Cortex	PPP1R16A	GB	Wald ratio	1	0.0573088	1.27514	0.992478	1.63831
Hippocampus	CDON	All	Wald ratio	1	0.0573459	1.06712	0.997974	1.14107
Cerebellum	ERV3-1	Non-GB	Wald ratio	1	0.057374	0.944009	0.889545	1.00181
Basal Ganglia	DBF4B	All	Wald ratio	1	0.0573793	1.04431	0.998641	1.09208
Hippocampus	DBF4B	All	Wald ratio	1	0.0573793	1.05237	0.998401	1.10926
Cerebellum	TMED2	Non-GB	Wald ratio	1	0.0573893	0.888285	0.78612	1.00373
Cortex	BNIP5	GB	Wald ratio	1	0.0574151	1.21811	0.993803	1.49305
Cerebellum	PRIMPOL	Non-GB	Wald ratio	1	0.0574366	0.938079	0.878216	1.00202
Cortex	CASP3	Non-GB	Wald ratio	1	0.0574366	0.830592	0.68585	1.00588
Cerebellum	MPO	Non-GB	Wald ratio	1	0.0574474	0.89181	0.792449	1.00363
Cerebellum	CTRB2	GB	Wald ratio	1	0.0574555	0.918438	0.841258	1.0027
Cortex	AQP9	Non-GB	Wald ratio	1	0.057456	0.751497	0.559661	1.00909
Cerebellum	RPS3	Non-GB	Wald ratio	1	0.0575008	1.09374	0.99715	1.19968
Cortex	CSF2RB	All	Wald ratio	1	0.0575301	0.834088	0.691678	1.00582
Cerebellum	SLC25A24	Non-GB	Wald ratio	1	0.0575412	1.05425	0.99831	1.11332
Cortex	DENND5B	All	Wald ratio	1	0.0575425	0.883082	0.776733	1.00399
Cortex	MIIP	Non-GB	Wald ratio	1	0.0576095	0.85454	0.72654	1.00509
Cortex	YRDC	GB	Wald ratio	1	0.0576454	1.27855	0.992056	1.64777
Cortex	TLR9	GB	Wald ratio	1	0.0576522	1.34159	0.9905	1.81714
Cortex	CNOT8	Non-GB	Inverse variance weighted	2	0.0576852	0.896983	0.80173	1.00355
Cortex	IMPG1	Non-GB	Wald ratio	1	0.057686	1.19611	0.994175	1.43907
Cerebellum	SCP2	Non-GB	Wald ratio	1	0.0576868	0.902054	0.81097	1.00337
Cerebellum	RBBP9	All	Wald ratio	1	0.0576965	0.932789	0.868119	1.00228
Hippocampus	ZNF519	All	Inverse variance weighted	2	0.0577287	1.04527	0.998549	1.09417
Cortex	COG8	Non-GB	Wald ratio	1	0.057734	1.12148	0.996244	1.26245
Cortex	FBXO38	Non-GB	Wald ratio	1	0.0577757	0.825698	0.677483	1.00634
Cortex	NAPRT	GB	Weighted mode	4	0.0577973	0.929785	0.886557	0.975121
Cortex	ARMC4	All	Wald ratio	1	0.0578057	1.15793	0.995156	1.34732
Basal Ganglia	IQCB1	Non-GB	Wald ratio	1	0.0578146	0.939238	0.880337	1.00208
Cerebellum	ZNF738	Non-GB	Wald ratio	1	0.0578154	1.06853	0.997805	1.14426
Cerebellum	GAPVD1	Non-GB	Wald ratio	1	0.0578216	1.12087	0.996221	1.26112
Cerebellum	CCDC74A	GB	Wald ratio	1	0.0578243	1.08126	0.99741	1.17216
Cortex	NMNAT2	Non-GB	Wald ratio	1	0.0578379	0.780755	0.604582	1.00826
Cortex	ZNF85	All	Weighted mode	5	0.057866	1.06828	1.01707	1.12207
Cerebellum	SCO1	GB	Wald ratio	1	0.0578691	1.06786	0.997811	1.14282
Cerebellum	BDH2	All	Wald ratio	1	0.057906	1.07237	0.99766	1.15267
Cortex	CEP170B	All	Wald ratio	1	0.0579196	1.24222	0.992741	1.55438
Cortex	SRSF8	GB	Wald ratio	1	0.0579211	0.835724	0.694237	1.00605
Cortex	JARID2	GB	Wald ratio	1	0.0579279	0.776025	0.597102	1.00856
Cortex	ZNF577	GB	Inverse variance weighted	2	0.0579284	0.932408	0.867342	1.00236
Cerebellum	TTC4	GB	Wald ratio	1	0.0579358	0.906215	0.818509	1.00332
Cerebellum	MITF	GB	Wald ratio	1	0.0579541	1.11921	0.996208	1.25739
Hippocampus	SLC28A2	All	Wald ratio	1	0.0579581	0.955722	0.912009	1.00153
Cortex	ASTE1	All	Wald ratio	1	0.057976	0.921197	0.846251	1.00278
Hippocampus	AATF	GB	Wald ratio	1	0.0580962	1.07695	0.997459	1.16278
Cerebellum	ARHGEF35	All	Wald ratio	1	0.0581355	0.92235	0.848361	1.00279
Cortex	OR2A25	All	Wald ratio	1	0.0581355	1.15193	0.995135	1.33342
Cerebellum	ADAM33	All	Wald ratio	1	0.0581563	0.933766	0.869856	1.00237
Cortex	BDKRB1	GB	Inverse variance weighted	2	0.058175	0.864348	0.743334	1.00506
Cortex	TEX264	Non-GB	Wald ratio	1	0.0582057	1.14501	0.995303	1.31723
Cortex	CNTLN	All	Inverse variance weighted	2	0.0582069	1.0748	0.997495	1.1581
Cerebellum	FBXO16	GB	Wald ratio	1	0.0582129	0.862324	0.73978	1.00517
Cerebellum	CBS	All	MR Egger	9	0.0582253	0.819883	0.690229	0.973891
Basal Ganglia	CCDC127	All	Wald ratio	1	0.0582368	0.938768	0.879344	1.00221
Cortex	ZKSCAN3	All	Wald ratio	1	0.0582643	1.0743	0.997494	1.15702
Cortex	MPZL2	All	Wald ratio	1	0.0582846	1.21112	0.993301	1.4767
Cortex	GUCD1	Non-GB	Wald ratio	1	0.0583513	0.890243	0.789281	1.00412
Cerebellum	RPP38	All	Wald ratio	1	0.0583692	0.905408	0.816882	1.00353
Cortex	HCN3	Non-GB	Wald ratio	1	0.0584165	0.820575	0.668615	1.00707
Cortex	HBG2	All	Wald ratio	1	0.0584475	1.15866	0.994748	1.34957
Cerebellum	HNMT	GB	Wald ratio	1	0.0584671	1.12937	0.995649	1.28105
Cerebellum	ZNF786	GB	Wald ratio	1	0.0584674	1.05771	0.997991	1.12101
Cortex	TTC4	All	Inverse variance weighted	5	0.0584932	0.959166	0.918621	1.0015
Basal Ganglia	KIAA0040	Non-GB	Wald ratio	1	0.0584968	0.923443	0.850308	1.00287
Cortex	STAC2	GB	Wald ratio	1	0.0585142	1.23558	0.992406	1.53834
Cerebellum	DSTN	Non-GB	Wald ratio	1	0.0585166	0.88955	0.787967	1.00423
Cortex	MARCH11	Non-GB	Wald ratio	1	0.0585166	1.24357	0.992173	1.55867
Cortex	MALT1	All	Wald ratio	1	0.0585194	0.903839	0.813952	1.00365
Cortex	ATP8B1	GB	Inverse variance weighted	4	0.0585539	0.892627	0.793514	1.00412
Cerebellum	PPHLN1	GB	Wald ratio	1	0.0585543	1.09877	0.996596	1.21142
Cortex	KRT7	All	Wald ratio	1	0.0585915	1.21584	0.99292	1.48881
Cerebellum	RPSA	GB	Wald ratio	1	0.0586264	0.936751	0.875412	1.00239
Cerebellum	PTPN21	Non-GB	Wald ratio	1	0.0586409	1.07654	0.997307	1.16208
Cortex	IL9	GB	Wald ratio	1	0.0586882	0.844994	0.70961	1.00621
Cerebellum	ARL3	GB	Wald ratio	1	0.0587149	0.900152	0.807137	1.00388
Cortex	MAB21L4	GB	Wald ratio	1	0.0587168	0.793565	0.6244	1.00856
Cortex	B4GALT4	All	Inverse variance weighted	2	0.0587378	1.09219	0.996747	1.19677
Cortex	ATG7	GB	Wald ratio	1	0.0587491	0.91044	0.826029	1.00348
Cortex	PDXDC1	GB	Inverse variance weighted	3	0.0587669	0.911509	0.828	1.00344
Cortex	RFX5	GB	Wald ratio	1	0.058792	0.7645	0.578655	1.01003
Cortex	ASPG	GB	Wald ratio	1	0.0588017	0.880973	0.772462	1.00473
Cortex	IMMP1L	All	Wald ratio	1	0.0588118	0.851182	0.720175	1.00602
Cortex	MAGEL2	All	Wald ratio	1	0.0588316	1.20591	0.993033	1.46441
Hippocampus	AATF	All	Wald ratio	1	0.0588443	1.06197	0.997754	1.13031
Cortex	ANGPT4	Non-GB	Wald ratio	1	0.0588705	0.856572	0.729468	1.00582
Cerebellum	LAPTM4B	GB	Wald ratio	1	0.0588741	0.917883	0.839805	1.00322
Cortex	PDIA3	GB	Inverse variance weighted	2	0.0588974	1.1778	0.993864	1.39577
Cerebellum	CAPN9	All	Wald ratio	1	0.0589155	0.914845	0.83414	1.00336
Cortex	RAN	GB	Inverse variance weighted	2	0.0589251	1.16139	0.994372	1.35647
Cortex	HINT2	Non-GB	Wald ratio	1	0.0589278	1.23641	0.992025	1.541
Cortex	LAMC2	All	Inverse variance weighted	2	0.0589311	1.04681	0.998275	1.09771
Cerebellum	KLHDC1	Non-GB	Wald ratio	1	0.0589797	1.08943	0.996755	1.19073
Cortex	KLHDC1	Non-GB	Wald ratio	1	0.0589797	1.21661	0.992588	1.49118
Cortex	EID3	GB	Wald ratio	1	0.0590246	0.804636	0.642096	1.00832
Cortex	TVP23A	Non-GB	Wald ratio	1	0.0590592	1.28699	0.99039	1.67243
Cortex	ZNF749	Non-GB	Wald ratio	1	0.0590661	0.933725	0.869555	1.00263
Cerebellum	EXOSC10	All	Wald ratio	1	0.0590666	1.06242	0.997684	1.13136
Cortex	HIST1H2BC	All	Wald ratio	1	0.0590831	0.850985	0.719705	1.00621
Cerebellum	TRMT112	All	Wald ratio	1	0.0590963	1.10687	0.996106	1.22995
Cortex	ALDH1L2	All	Wald ratio	1	0.0591006	1.07376	0.997268	1.15613
Cerebellum	PARK7	All	Wald ratio	1	0.0591535	0.919462	0.842671	1.00325
Cortex	BPIFB1	All	Wald ratio	1	0.0591771	1.23568	0.991832	1.53949
Cortex	GPR160	All	Wald ratio	1	0.0592243	0.80791	0.647318	1.00834
Cortex	PRELID3B	Non-GB	Wald ratio	1	0.0592245	0.798886	0.632661	1.00878
Cerebellum	BPTF	All	Wald ratio	1	0.0592372	0.922589	0.848501	1.00315
Cortex	DNA2	All	Inverse variance weighted	3	0.0593126	1.07881	0.997023	1.1673
Cortex	ZNF134	All	Inverse variance weighted	2	0.0593584	0.909339	0.823799	1.00376
Cerebellum	LPIN1	GB	Wald ratio	1	0.0593642	0.955725	0.911777	1.00179
Hippocampus	LPIN1	GB	Wald ratio	1	0.0593642	0.933715	0.869464	1.00271
Basal Ganglia	LPIN1	GB	Wald ratio	1	0.0593642	0.922201	0.847738	1.00321
Cerebellum	PERP	Non-GB	Inverse variance weighted	2	0.0593734	0.924444	0.851945	1.00311
Cortex	PARP12	GB	Wald ratio	1	0.0593753	1.2735	0.99048	1.6374
Cortex	HIST1H1T	All	Wald ratio	1	0.0593768	0.797954	0.631069	1.00897
Cerebellum	STAU2	All	Wald ratio	1	0.0594072	1.08597	0.996731	1.18321
Cerebellum	ITPRIP	GB	Wald ratio	1	0.0594111	0.913236	0.830999	1.00361
Cortex	ITPRIP	GB	Wald ratio	1	0.0594111	0.90258	0.811341	1.00408
Cerebellum	KCNK1	All	Wald ratio	1	0.0594152	1.08265	0.99685	1.17584
Cortex	UQCC3	GB	Wald ratio	1	0.0594359	1.25373	0.991038	1.58606
Cerebellum	B3GAT3	GB	Wald ratio	1	0.0594359	0.907709	0.820766	1.00386
Cerebellum	LARS	GB	Wald ratio	1	0.0594369	1.0527	0.997957	1.11044
Cerebellum	NBR1	Non-GB	Wald ratio	1	0.0594654	1.0798	0.996939	1.16956
Cerebellum	SNX19	GB	Wald ratio	1	0.0594734	1.06426	0.997514	1.13547
Cerebellum	LPAR3	Non-GB	Wald ratio	1	0.0594939	1.08336	0.996799	1.17744
Cerebellum	HOPX	All	Wald ratio	1	0.0595139	1.06488	0.997481	1.13683
Cortex	B3GAT1	All	Inverse variance weighted	3	0.0595183	1.08346	0.996787	1.17768
Spinal Cord	ADCY1	GB	Wald ratio	1	0.0595361	1.05965	0.997672	1.12549
Cortex	JARID2	All	Wald ratio	1	0.0595386	0.814229	0.657509	1.0083
Cerebellum	BPHL	All	Wald ratio	1	0.0595405	0.936114	0.873985	1.00266
Spinal Cord	BPHL	All	Wald ratio	1	0.0595405	0.950042	0.900721	1.00206
Cortex	SMTN	All	Wald ratio	1	0.0595424	0.865804	0.745281	1.00582
Cortex	ZNF107	All	Inverse variance weighted	2	0.0595602	0.937037	0.875739	1.00263
Cortex	GZMM	GB	Wald ratio	1	0.0595957	1.33818	0.988281	1.81196
Cortex	COQ8A	All	Inverse variance weighted	2	0.0596163	0.922111	0.847497	1.00329
Cerebellum	TSPAN4	GB	Wald ratio	1	0.059629	1.08625	0.996647	1.18391
Cortex	TSPAN18	GB	Inverse variance weighted	2	0.059636	1.10065	0.996111	1.21617
Cortex	CELA1	GB	Wald ratio	1	0.0596388	1.29329	0.989602	1.69016
Cortex	POLR2J3	GB	Weighted median	3	0.0596507	0.870844	0.754113	1.00564
Cerebellum	NFAM1	All	Wald ratio	1	0.0596512	0.910422	0.82571	1.00383
Cortex	PLEKHH3	GB	Wald ratio	1	0.0596532	0.845671	0.710297	1.00685
Cerebellum	ARL5A	GB	Wald ratio	1	0.0596532	1.11501	0.995579	1.24877
Cortex	PALB2	Non-GB	Wald ratio	1	0.059683	1.25824	0.990667	1.59808
Cortex	SHISA6	Non-GB	Wald ratio	1	0.0597121	1.33991	0.988092	1.81699
Cortex	STPG2	GB	Wald ratio	1	0.0597274	0.89869	0.804115	1.00439
Cortex	LRRC14	All	Wald ratio	1	0.0597585	1.17004	0.993562	1.37787
Cerebellum	CCDC74B	Non-GB	Wald ratio	1	0.0597918	0.873086	0.758021	1.00562
Cerebellum	CTNNAL1	Non-GB	Wald ratio	1	0.059842	0.9024	0.810864	1.00427
Basal Ganglia	SLC28A2	All	Wald ratio	1	0.059842	0.955501	0.911261	1.00189
Cerebellum	ITPR3	GB	Wald ratio	1	0.0598837	1.08094	0.996764	1.17223
Cerebellum	CTSH	All	Wald ratio	1	0.0598963	1.08818	0.996483	1.18832
Cortex	ATG5	All	Wald ratio	1	0.0599165	0.88756	0.783848	1.005
Cerebellum	CUBN	Non-GB	Wald ratio	1	0.0599167	1.0717	0.997112	1.15186
Cerebellum	GPRIN3	All	Wald ratio	1	0.0599256	0.94168	0.884535	1.00252
Cerebellum	RAB15	Non-GB	Wald ratio	1	0.0599361	0.91776	0.839263	1.0036
Cortex	ZNF749	All	Wald ratio	1	0.0599404	0.949499	0.899595	1.00217
Cortex	MEIS1	All	Wald ratio	1	0.0599613	0.922257	0.847675	1.0034
Cortex	ZNF615	Non-GB	Wald ratio	1	0.059973	0.888768	0.786006	1.00497
Cerebellum	MAN2B1	Non-GB	Inverse variance weighted	2	0.0599923	1.08823	0.996448	1.18846
Cerebellum	PPP1R1C	All	Wald ratio	1	0.0599985	0.937458	0.876441	1.00272
Cerebellum	ZSCAN18	Non-GB	Wald ratio	1	0.060012	0.930444	0.863099	1.00304
Cortex	ZSCAN18	Non-GB	Wald ratio	1	0.060012	0.905938	0.817312	1.00417
Cortex	MYO15B	All	Inverse variance weighted	2	0.0600136	1.0654	0.997332	1.13812
Cerebellum	RNF8	All	Wald ratio	1	0.0600195	0.937569	0.876648	1.00272
Cerebellum	A3GALT2	GB	Wald ratio	1	0.0600242	1.05343	0.997805	1.11216
Spinal Cord	A3GALT2	GB	Wald ratio	1	0.0600242	1.06491	0.997349	1.13705
Cortex	A3GALT2	GB	Wald ratio	1	0.0600242	1.07434	0.996978	1.15771
Cerebellum	AKNA	GB	Wald ratio	1	0.060025	0.886476	0.781852	1.0051
Cortex	TST	Non-GB	Wald ratio	1	0.0600258	0.913115	0.830586	1.00384
Cortex	IFI44	GB	Wald ratio	1	0.0600547	1.10582	0.995751	1.22806
Cortex	NT5E	Non-GB	Wald ratio	1	0.0600551	0.922754	0.848581	1.00341
Cerebellum	MTG1	All	Wald ratio	1	0.060058	1.04339	0.998203	1.09063
Cortex	BBOF1	Non-GB	Inverse variance weighted	2	0.0600585	1.12325	0.99509	1.26792
Cerebellum	TMOD1	Non-GB	Wald ratio	1	0.0600699	0.939865	0.881026	1.00263
Cortex	PCDHGB6	GB	Wald ratio	1	0.0601082	0.774789	0.593815	1.01092
Cortex	C10orf82	All	Wald ratio	1	0.0601202	1.14602	0.99421	1.321
Basal Ganglia	POLR2D	All	Wald ratio	1	0.060126	0.935828	0.873302	1.00283
Cortex	RSPH10B	GB	Inverse variance weighted	2	0.0601584	1.09899	0.995972	1.21266
Cerebellum	HSD17B1	GB	Wald ratio	1	0.0601695	0.93795	0.877341	1.00275
Cortex	CCDC170	All	Inverse variance weighted	4	0.0601715	1.05861	0.997565	1.12339
Cerebellum	JAK1	Non-GB	Wald ratio	1	0.0601833	0.94798	0.89661	1.00229
Cerebellum	RARS	All	Wald ratio	1	0.0602172	0.920428	0.844172	1.00357
Cerebellum	EXT2	GB	Wald ratio	1	0.0602446	0.934353	0.870465	1.00293
Cortex	RHOT1	Non-GB	Wald ratio	1	0.0602498	0.786833	0.612737	1.01039
Basal Ganglia	NCKIPSD	Non-GB	Wald ratio	1	0.0602517	0.918863	0.841234	1.00366
Cerebellum	NCKIPSD	Non-GB	Wald ratio	1	0.0602517	1.05984	0.997496	1.12608
Hippocampus	NCKIPSD	Non-GB	Wald ratio	1	0.0602517	0.940319	0.881855	1.00266
Cerebellum	ACAT1	All	Wald ratio	1	0.0602931	0.938601	0.878558	1.00275
Cortex	POLM	GB	Inverse variance weighted	3	0.0603011	0.892389	0.792439	1.00495
Cerebellum	SIGLECL1	All	Wald ratio	1	0.0603063	0.960208	0.920377	1.00176
Cerebellum	CD14	Non-GB	Wald ratio	1	0.0603428	0.908497	0.821928	1.00418
Cortex	TRPV3	Non-GB	Wald ratio	1	0.0603442	0.910469	0.825577	1.00409
Cerebellum	CDKL1	All	Wald ratio	1	0.0603522	0.901161	0.808419	1.00454
Basal Ganglia	MRPL23	Non-GB	Weighted mode	5	0.0603637	1.07296	1.01738	1.13157
Cortex	HDGF	All	Wald ratio	1	0.0603728	0.822535	0.670821	1.00856
Cerebellum	CLN3	Non-GB	Wald ratio	1	0.0604145	1.13073	0.994633	1.28545
Cortex	SPTLC1	All	Wald ratio	1	0.0604997	0.942502	0.885992	1.00262
Cortex	SEC11C	GB	Wald ratio	1	0.0605137	0.789416	0.616697	1.01051
Cortex	LYZ	All	Wald ratio	1	0.0605148	0.936468	0.874432	1.00291
Cerebellum	CNST	Non-GB	Wald ratio	1	0.0605192	0.922267	0.847537	1.00359
Cortex	LYRM9	All	Inverse variance weighted	2	0.0605233	0.955112	0.910387	1.00203
Cortex	ERI2	All	Wald ratio	1	0.0605351	0.876985	0.764645	1.00583
Cortex	IQUB	Non-GB	Wald ratio	1	0.0605852	1.14525	0.993984	1.31953
Cortex	COX6A1	Non-GB	Wald ratio	1	0.060629	1.11576	0.995119	1.25102
Cortex	RNF212	Non-GB	Inverse variance weighted	2	0.060682	0.926073	0.85466	1.00345
Cortex	ALDH1A3	GB	Wald ratio	1	0.0606999	0.865708	0.744607	1.0065
Cortex	LASP1	GB	Wald ratio	1	0.0607012	1.2636	0.989536	1.61356
Cortex	PYROXD2	GB	Inverse variance weighted	2	0.0607588	0.930346	0.862724	1.00327
Cerebellum	PLCH2	All	Wald ratio	1	0.0607685	0.928582	0.859379	1.00336
Cortex	COA7	Non-GB	Wald ratio	1	0.06078	1.08259	0.996413	1.17621
Cortex	APBA1	Non-GB	Wald ratio	1	0.0608075	1.24924	0.989949	1.57645
Cortex	MOBP	All	Wald ratio	1	0.0608528	0.858141	0.73129	1.007
Cortex	SLC7A5	GB	Wald ratio	1	0.0608711	1.21685	0.99108	1.49404
Cerebellum	SYCE1L	GB	Wald ratio	1	0.0608719	0.903145	0.811887	1.00466
Cerebellum	PCMTD2	Non-GB	Wald ratio	1	0.0608816	1.11072	0.995213	1.23962
Cortex	TULP3	GB	Wald ratio	1	0.0608897	0.942559	0.886018	1.00271
Cortex	PRDM11	Non-GB	Wald ratio	1	0.0608956	1.18056	0.992435	1.40436
Hippocampus	SLC7A9	All	Wald ratio	1	0.0608988	1.06324	0.997198	1.13365
Cortex	CCDC112	Non-GB	Wald ratio	1	0.060921	0.788118	0.614385	1.01098
Cortex	SECTM1	Non-GB	Inverse variance weighted	2	0.0609472	1.18668	0.992164	1.41933
Cerebellum	KRTAP16-1	All	Wald ratio	1	0.0609795	1.09878	0.995668	1.21256
Cortex	LRRC4B	All	Wald ratio	1	0.0609851	1.36316	0.985816	1.88493
Cerebellum	LGALS3	GB	Wald ratio	1	0.0609968	1.11575	0.994957	1.25121
Cortex	B3GLCT	All	Wald ratio	1	0.0610117	1.06658	0.997025	1.14099
Cortex	MAPK11	Non-GB	Wald ratio	1	0.0610422	1.23104	0.990413	1.53012
Cerebellum	L2HGDH	All	Wald ratio	1	0.0610494	0.930179	0.862335	1.00336
Cortex	DMAC2L	All	Wald ratio	1	0.0610494	1.09955	0.995609	1.21434
Cortex	TMEM235	GB	Weighted median	3	0.0610808	0.88457	0.778014	1.00572
Spinal Cord	IQCB1	Non-GB	Wald ratio	1	0.0610879	0.941426	0.883798	1.00281
Cerebellum	TSHZ1	Non-GB	Wald ratio	1	0.0611242	1.15167	0.99343	1.33512
Cortex	TMOD3	GB	Wald ratio	1	0.0611273	1.18929	0.991939	1.4259
Cortex	MAST3	GB	Wald ratio	1	0.0611296	0.769948	0.585626	1.01228
Cerebellum	YJU2	All	Wald ratio	1	0.0611582	1.04395	0.997989	1.09203
Cerebellum	TRIM59	GB	Wald ratio	1	0.0611671	0.891006	0.789611	1.00542
Basal Ganglia	PVRIG	All	Wald ratio	1	0.0611986	1.05831	0.997341	1.123
Basal Ganglia	STAG3	All	Wald ratio	1	0.0611986	1.06314	0.997128	1.13352
Cerebellum	ARL5A	All	Wald ratio	1	0.0612098	1.09184	0.995877	1.19706
Cortex	CFAP58	GB	Wald ratio	1	0.061219	0.805581	0.642391	1.01023
Cortex	SEPTIN9	Non-GB	Wald ratio	1	0.061242	1.18219	0.99214	1.40863
Cerebellum	CNTN1	GB	Wald ratio	1	0.0612534	1.06815	0.996893	1.1445
Cortex	CCDC181	All	Wald ratio	1	0.06129	0.945592	0.891778	1.00265
Cerebellum	TMEM106A	Non-GB	Wald ratio	1	0.0613205	1.12418	0.994459	1.27083
Cortex	KLHDC8B	Non-GB	Wald ratio	1	0.0613728	1.2255	0.990351	1.51649
Cortex	ZNF112	GB	Wald ratio	1	0.061411	0.856656	0.728449	1.00743
Cortex	REM2	Non-GB	Wald ratio	1	0.0614419	1.22508	0.990311	1.51551
Cerebellum	UPB1	Non-GB	Wald ratio	1	0.0614813	0.916527	0.836507	1.0042
Cortex	TMED4	Non-GB	Wald ratio	1	0.0614843	0.891514	0.790417	1.00554
Cerebellum	WDR91	All	Wald ratio	1	0.0614848	0.925993	0.854295	1.00371
Cerebellum	MAP1LC3B	All	Wald ratio	1	0.0615051	1.08212	0.996202	1.17546
Cerebellum	SAT2	GB	Wald ratio	1	0.0615181	0.950873	0.901963	1.00243
Cortex	SAT2	GB	Wald ratio	1	0.0615181	0.933191	0.867944	1.00334
Basal Ganglia	ZNF749	Non-GB	Wald ratio	1	0.0615282	0.931778	0.865252	1.00342
Cortex	OAF	All	Wald ratio	1	0.0615415	1.06187	0.997101	1.13084
Cerebellum	NFIC	GB	Wald ratio	1	0.0615624	0.883551	0.775994	1.00602
Cortex	RARS	All	Wald ratio	1	0.0615746	0.927873	0.857828	1.00364
Cortex	EFCAB3	All	Wald ratio	1	0.0615789	1.15145	0.993182	1.33493
Cortex	KLHL35	GB	Wald ratio	1	0.0615882	0.844875	0.707995	1.00822
Cerebellum	NANOS1	All	Wald ratio	1	0.0615936	1.05152	0.997563	1.10839
Basal Ganglia	SFXN4	All	Wald ratio	1	0.0616349	1.05071	0.997592	1.10666
Hippocampus	SFXN4	All	Wald ratio	1	0.0616349	1.04866	0.997687	1.10225
Cerebellum	SFXN4	All	Wald ratio	1	0.0616349	1.0398	0.9981	1.08325
Basal Ganglia	LTBR	GB	Wald ratio	1	0.0616399	0.937784	0.87669	1.00314
Spinal Cord	LTBR	GB	Wald ratio	1	0.0616399	0.947978	0.896324	1.00261
Cerebellum	LTBR	GB	Wald ratio	1	0.0616399	0.933865	0.869199	1.00334
Cerebellum	ARC	Non-GB	Wald ratio	1	0.0616511	0.910214	0.824695	1.0046
Cerebellum	UQCRFS1	GB	Wald ratio	1	0.0616906	1.09712	0.995472	1.20915
Cortex	TRDMT1	Non-GB	Wald ratio	1	0.0617375	0.884094	0.776904	1.00607
Cortex	TCP11L1	Non-GB	Wald ratio	1	0.0617387	0.849851	0.716494	1.00803
Cortex	ERI2	Non-GB	Wald ratio	1	0.0617528	0.842006	0.702999	1.0085
Hippocampus	ERV3-1	Non-GB	Wald ratio	1	0.0617963	0.937749	0.876587	1.00318
Cortex	BMI1	GB	Wald ratio	1	0.0618169	0.786289	0.61094	1.01197
Cortex	UPB1	Non-GB	Wald ratio	1	0.0618209	0.909753	0.823785	1.00469
Cortex	LYNX1	Non-GB	Inverse variance weighted	2	0.0618307	1.0992	0.995327	1.21391
Cortex	CNOT6	All	Wald ratio	1	0.0618322	0.855711	0.726612	1.00775
Cerebellum	FHL2	All	Wald ratio	1	0.0618839	1.0858	0.995914	1.18379
Cortex	SLC9A3R2	GB	Wald ratio	1	0.0618844	0.804841	0.640811	1.01086
Cerebellum	CD274	GB	Wald ratio	1	0.0618943	1.06221	0.997	1.13168
Basal Ganglia	SAMD9L	GB	Wald ratio	1	0.0618988	0.91893	0.840884	1.00422
Cerebellum	COPA	Non-GB	Wald ratio	1	0.0619009	0.893962	0.794718	1.0056
Cortex	UMPS	GB	Wald ratio	1	0.0619129	0.931331	0.864306	1.00355
Cerebellum	COA7	Non-GB	Wald ratio	1	0.0619348	1.1108	0.994765	1.24037
Cortex	ANXA2	All	Inverse variance weighted	3	0.0619616	0.928936	0.859744	1.0037
Cortex	PACSIN3	All	Wald ratio	1	0.0619631	0.87557	0.761539	1.00667
Cerebellum	CCDC130	GB	Wald ratio	1	0.0619836	0.894746	0.796118	1.00559
Cortex	SLC5A7	Non-GB	Wald ratio	1	0.0620001	1.07621	0.996319	1.16251
Cerebellum	OPA3	Non-GB	Wald ratio	1	0.0620022	1.0676	0.996721	1.14352
Cortex	INTS1	All	Wald ratio	1	0.0620164	0.947601	0.895522	1.00271
Cortex	CD320	Non-GB	Wald ratio	1	0.0620335	0.760278	0.570101	1.01389
Cerebellum	MFN2	Non-GB	Wald ratio	1	0.0620824	0.894699	0.795996	1.00564
Cortex	RITA1	Non-GB	Inverse variance weighted	2	0.0620976	1.09646	0.995351	1.20783
Cortex	SS18	Non-GB	Wald ratio	1	0.0621085	0.744754	0.546442	1.01504
Cerebellum	HNRNPUL1	All	Wald ratio	1	0.0621295	0.914833	0.833149	1.00453
Cerebellum	TRIM68	Non-GB	Inverse variance weighted	2	0.0621666	1.0621	0.996939	1.13153
Cerebellum	PFKL	All	Wald ratio	1	0.0621788	0.920556	0.843858	1.00422
Cortex	REST	All	Wald ratio	1	0.0622115	1.15691	0.992585	1.34845
Cortex	PTPRA	All	Wald ratio	1	0.0622372	1.21012	0.99029	1.47876
Cortex	PLEKHB1	GB	Inverse variance weighted	2	0.0622887	1.09968	0.995131	1.21522
Cortex	TRIP4	All	Wald ratio	1	0.0622915	0.927343	0.856639	1.00388
Cerebellum	FAM160A1	GB	Wald ratio	1	0.0623078	0.959344	0.918377	1.00214
Cortex	EXO5	GB	Wald ratio	1	0.0623126	1.07057	0.996497	1.15015
Cortex	KCNMB4	GB	Inverse variance weighted	2	0.0623138	0.894577	0.795693	1.00575
Cerebellum	STIMATE	Non-GB	Wald ratio	1	0.062329	1.1237	0.994008	1.27031
Cortex	HPR	Non-GB	Wald ratio	1	0.0623357	1.0641	0.996802	1.13593
Cerebellum	THOP1	Non-GB	Wald ratio	1	0.0623604	1.09077	0.995522	1.19513
Cerebellum	SLC37A2	All	Wald ratio	1	0.0623621	1.07533	0.996255	1.16068
Cortex	TULP3	Non-GB	Wald ratio	1	0.0623755	0.938948	0.878756	1.00326
Cerebellum	GPD1	All	Wald ratio	1	0.0624116	1.1045	0.994859	1.22622
Cerebellum	CERS5	All	Wald ratio	1	0.0624116	1.04081	0.997928	1.08554
Cerebellum	ATRIP	All	Wald ratio	1	0.0624352	1.06931	0.996524	1.14742
Cortex	M6PR	GB	Wald ratio	1	0.0624703	0.868047	0.747971	1.0074
Cerebellum	ZNF843	GB	Wald ratio	1	0.0624713	0.931068	0.863667	1.00373
Cerebellum	TMEM200B	All	Wald ratio	1	0.0625365	1.08679	0.995651	1.18627
Cerebellum	PKMYT1	Non-GB	Wald ratio	1	0.0625484	0.932375	0.866139	1.00368
Cerebellum	NUDT8	Non-GB	Wald ratio	1	0.0625738	1.14113	0.993091	1.31123
Spinal Cord	RGS7	All	Wald ratio	1	0.0625907	1.05045	0.997415	1.10632
Cortex	ATG4B	GB	Wald ratio	1	0.0626154	0.843961	0.705933	1.00898
Cerebellum	ATG4B	GB	Wald ratio	1	0.0626323	0.899141	0.803933	1.00562
Cerebellum	DDX25	Non-GB	Wald ratio	1	0.0626401	1.0651	0.996677	1.13823
Spinal Cord	DDX25	Non-GB	Wald ratio	1	0.0626401	1.05195	0.99733	1.10957
Cerebellum	CUBN	GB	Wald ratio	1	0.0626409	1.0662	0.996623	1.14062
Cortex	HS3ST3B1	All	Inverse variance weighted	4	0.0626593	1.06643	0.996606	1.14114
Cortex	TENM3	GB	Wald ratio	1	0.0626606	1.20552	0.990168	1.46772
Cerebellum	MYRIP	All	Wald ratio	1	0.0626678	1.05413	0.997216	1.11428
Cerebellum	RPRML	All	Wald ratio	1	0.0626787	1.06945	0.996452	1.14779
Cortex	COL6A2	Non-GB	Inverse variance weighted	3	0.0627304	0.919551	0.841813	1.00447
Cortex	PLA2G4E	All	Wald ratio	1	0.0627775	1.16897	0.991709	1.37791
Cerebellum	DUSP14	GB	Wald ratio	1	0.062815	0.883512	0.77544	1.00665
Cerebellum	STAG3	All	Wald ratio	1	0.0628185	1.06926	0.996424	1.14743
Cortex	FCRLB	GB	Wald ratio	1	0.0628741	1.21126	0.989757	1.48233
Cortex	LEFTY1	All	Wald ratio	1	0.0628925	1.06634	0.996551	1.14102
Cortex	MCHR1	Non-GB	Inverse variance weighted	2	0.0629179	1.10374	0.994695	1.22474
Cortex	UBQLN4	All	Wald ratio	1	0.0629543	0.816756	0.659833	1.011
Cerebellum	OOSP4A	All	Wald ratio	1	0.0629662	1.08488	0.995604	1.18215
Cortex	TTC38	All	Inverse variance weighted	2	0.0629807	0.935509	0.872024	1.00362
Cortex	VN1R1	Non-GB	Wald ratio	1	0.0629986	0.937988	0.876774	1.00348
Cortex	FGF1	All	Inverse variance weighted	2	0.0630012	1.11073	0.994322	1.24076
Cortex	CDKL1	All	Wald ratio	1	0.0630144	0.900988	0.807198	1.00568
Cortex	RPS9	Non-GB	Wald ratio	1	0.063015	0.93864	0.878021	1.00344
Cerebellum	DUS3L	All	Wald ratio	1	0.0630335	0.952226	0.904326	1.00266
Cortex	DUS3L	All	Wald ratio	1	0.0630335	0.94572	0.891677	1.00304
Cortex	TMEM65	Non-GB	Wald ratio	1	0.0630539	1.1269	0.993518	1.27818
Cerebellum	CCDC74B	GB	Wald ratio	1	0.0630551	0.887385	0.782347	1.00653
Cerebellum	ZNF549	All	Wald ratio	1	0.0630584	0.964036	0.927513	1.002
Cerebellum	ARL13B	GB	Wald ratio	1	0.0631175	0.888183	0.783769	1.00651
Cortex	GYPB	GB	Wald ratio	1	0.0631347	0.868741	0.748918	1.00774
Cerebellum	ADPRM	GB	Wald ratio	1	0.0631952	0.934636	0.870303	1.00372
Cortex	NXPE3	GB	Wald ratio	1	0.0632004	1.20619	0.989738	1.46997
Cortex	CYSTM1	All	Wald ratio	1	0.0632454	1.06326	0.99662	1.13436
Cortex	ACAN	All	Wald ratio	1	0.0632601	1.17813	0.990982	1.40061
Cerebellum	POP5	Non-GB	Wald ratio	1	0.0632611	1.07424	0.99605	1.15856
Cortex	PRDM16	All	Wald ratio	1	0.0632859	1.25669	0.98743	1.59939
Cortex	ZDHHC17	All	Wald ratio	1	0.0632988	0.791324	0.618125	1.01305
Spinal Cord	CPSF1	Non-GB	Wald ratio	1	0.0633215	1.05229	0.997175	1.11045
Cortex	KIRREL3	Non-GB	Inverse variance weighted	2	0.0633489	0.864635	0.74157	1.00812
Basal Ganglia	ZSCAN31	Non-GB	Wald ratio	1	0.0633688	0.933536	0.868157	1.00384
Cerebellum	TMEM220	GB	Wald ratio	1	0.0633817	0.955027	0.90974	1.00257
Cerebellum	ACY3	All	Wald ratio	1	0.0633999	0.923771	0.849583	1.00444
Cortex	FBN1	Non-GB	Wald ratio	1	0.0634244	0.790502	0.616733	1.01323
Cerebellum	SULF1	All	Wald ratio	1	0.0634253	1.08284	0.995559	1.17777
Cortex	DNAJC15	Non-GB	Wald ratio	1	0.0634415	1.06049	0.996717	1.12834
Cortex	STRC	GB	Inverse variance weighted	2	0.0634714	0.956741	0.913085	1.00248
Basal Ganglia	AK8	Non-GB	Wald ratio	1	0.0634882	1.0804	0.995666	1.17234
Basal Ganglia	MAN2C1	All	Wald ratio	1	0.063492	0.93879	0.878205	1.00356
Spinal Cord	MAN2C1	All	Wald ratio	1	0.063492	0.952937	0.905632	1.00271
Basal Ganglia	CANX	GB	Wald ratio	1	0.0635169	1.0753	0.995922	1.16099
Cortex	INTS8	GB	Weighted median	3	0.0635731	0.896624	0.798992	1.00619
Cerebellum	UNC45A	GB	Wald ratio	1	0.0635752	0.910296	0.824249	1.00533
Basal Ganglia	VPREB3	All	Wald ratio	1	0.0636028	0.932452	0.866031	1.00397
Cerebellum	VPREB3	All	Wald ratio	1	0.0636028	0.925676	0.853136	1.00438
Cortex	C22orf15	All	Wald ratio	1	0.0636028	0.852188	0.719676	1.0091
Cerebellum	TBC1D20	All	Wald ratio	1	0.0636192	0.956428	0.912448	1.00253
Cortex	ANKK1	All	Wald ratio	1	0.063641	1.05328	0.997057	1.11267
Cortex	ROCK1	All	Wald ratio	1	0.0636609	0.835563	0.691069	1.01027
Basal Ganglia	HELB	Non-GB	Wald ratio	1	0.0636785	1.06431	0.996458	1.13678
Hippocampus	HELB	Non-GB	Wald ratio	1	0.0636785	1.06629	0.996353	1.14113
Cerebellum	MED24	Non-GB	Wald ratio	1	0.063689	0.908006	0.819955	1.00551
Cortex	PWP2	GB	MR Egger	7	0.063696	1.10228	1.0171	1.19459
Cortex	COMT	GB	Wald ratio	1	0.0637001	0.819242	0.663572	1.01143
Cerebellum	NSUN2	All	Wald ratio	1	0.0637099	1.03495	0.998042	1.07323
Hippocampus	NSUN2	All	Wald ratio	1	0.0637099	1.03694	0.997933	1.07747
Cerebellum	NLRP2	All	Wald ratio	1	0.0637125	1.05046	0.997195	1.10657
Cerebellum	TRIM74	GB	Wald ratio	1	0.0637343	1.11928	0.99358	1.26088
Cerebellum	PLAGL1	Non-GB	Wald ratio	1	0.063746	0.901143	0.807238	1.00597
Cortex	CBX5	All	Wald ratio	1	0.0637675	1.18841	0.99016	1.42635
Hippocampus	RPAP1	All	Wald ratio	1	0.0637925	0.942124	0.884566	1.00343
Cortex	ASIC1	GB	Wald ratio	1	0.0637987	1.18655	0.990228	1.42179
Cortex	JUP	GB	Wald ratio	1	0.0638208	1.07752	0.995716	1.16604
Cerebellum	STXBP4	Non-GB	Wald ratio	1	0.063827	1.08459	0.99534	1.18184
Cortex	STXBP4	Non-GB	Wald ratio	1	0.063827	1.10582	0.99423	1.22994
Cortex	ZNF773	All	Wald ratio	1	0.0638956	0.899593	0.804334	1.00613
Cerebellum	PPP1R1C	Non-GB	Wald ratio	1	0.0639042	0.920067	0.842454	1.00483
Cortex	OGFR	GB	Wald ratio	1	0.0639143	1.15918	0.991488	1.35522
Cortex	PMAIP1	GB	Wald ratio	1	0.0639247	0.810735	0.649353	1.01222
Cerebellum	CIAO3	Non-GB	Wald ratio	1	0.0639253	0.935785	0.872334	1.00385
Cortex	SLC6A1	GB	Wald ratio	1	0.0640191	0.778743	0.597666	1.01468
Cortex	FCAR	GB	Wald ratio	1	0.064026	1.14805	0.991981	1.32868
Cerebellum	RTN4R	Non-GB	Wald ratio	1	0.064044	1.15259	0.991743	1.33952
Cerebellum	ERV3-1	All	Wald ratio	1	0.0640456	0.958228	0.915917	1.00249
Basal Ganglia	ALDH1L2	All	Wald ratio	1	0.0640942	1.05999	0.996593	1.12742
Spinal Cord	EIF4E3	Non-GB	Wald ratio	1	0.0640993	1.05229	0.997017	1.11064
Cortex	CABIN1	Non-GB	Inverse variance weighted	2	0.0641045	0.895516	0.796777	1.00649
Cerebellum	TDRD9	Non-GB	Wald ratio	1	0.0641228	0.926957	0.855431	1.00446
Cortex	TGS1	GB	Wald ratio	1	0.0641267	1.28066	0.98558	1.66409
Cerebellum	VAPA	Non-GB	Wald ratio	1	0.0641374	0.883141	0.774264	1.00733
Cortex	JAG1	All	Wald ratio	1	0.0641575	1.21116	0.988791	1.48353
Basal Ganglia	WDR6	Non-GB	Wald ratio	1	0.0641985	1.08492	0.995203	1.18272
Cortex	BDKRB1	Non-GB	Inverse variance weighted	2	0.0642035	0.881956	0.7721	1.00744
Cerebellum	ATG14	GB	Wald ratio	1	0.0642319	0.909955	0.82341	1.0056
Cerebellum	FBXO34	GB	Wald ratio	1	0.0642782	0.927212	0.855876	1.00449
Cortex	ZYG11B	All	Wald ratio	1	0.0643745	1.08211	0.9953	1.1765
Cerebellum	MUC4	Non-GB	Wald ratio	1	0.0643785	0.943162	0.88645	1.0035
Spinal Cord	DBF4B	All	Wald ratio	1	0.0644156	1.04539	0.997346	1.09574
Cerebellum	RABGAP1	All	Wald ratio	1	0.0644491	0.929701	0.860572	1.00438
Cerebellum	SAMD9L	GB	Wald ratio	1	0.064467	0.931843	0.864657	1.00425
Cortex	RPS12	GB	Wald ratio	1	0.0644929	0.832856	0.686057	1.01107
Cortex	ACO1	All	Inverse variance weighted	2	0.0645072	0.947047	0.893965	1.00328
Spinal Cord	FLVCR1	All	Wald ratio	1	0.0645288	0.950533	0.900753	1.00306
Cerebellum	JUP	Non-GB	Inverse variance weighted	2	0.0645622	0.934892	0.870473	1.00408
Cerebellum	SNAP29	GB	Wald ratio	1	0.0646416	0.927393	0.856128	1.00459
Cortex	RRP8	GB	Wald ratio	1	0.0646473	0.887715	0.782354	1.00727
Cortex	RESP18	GB	Wald ratio	1	0.0646593	0.946032	0.891961	1.00338
Cerebellum	MRPL23	Non-GB	Weighted mode	5	0.0646634	1.05761	1.0127	1.10451
Cerebellum	POLR2E	GB	Wald ratio	1	0.064696	1.07205	0.995767	1.15418
Cortex	ARHGEF18	GB	Wald ratio	1	0.0647014	0.807159	0.643047	1.01315
Cerebellum	BUD23	All	Wald ratio	1	0.0647134	0.922806	0.847405	1.00492
Cerebellum	MAPK8IP3	Non-GB	Wald ratio	1	0.0647261	1.14446	0.99179	1.32063
Cortex	KBTBD3	All	Wald ratio	1	0.0647411	1.11056	0.993607	1.24129
Cerebellum	CDC7	GB	Wald ratio	1	0.0647462	1.04997	0.997022	1.10573
Cortex	PPFIA1	GB	Wald ratio	1	0.0647659	0.918076	0.838462	1.00525
Cortex	PRPF31	GB	Wald ratio	1	0.0647868	0.885614	0.77849	1.00748
Cortex	ITGAX	All	Wald ratio	1	0.06481	0.883603	0.774842	1.00763
Cerebellum	SEZ6L	GB	Wald ratio	1	0.0648434	1.08995	0.994711	1.19432
Cortex	CYP17A1	GB	Wald ratio	1	0.0649113	0.89097	0.788181	1.00716
Hippocampus	ABHD12	All	Wald ratio	1	0.0649509	0.942566	0.885179	1.00367
Cerebellum	CCDC85A	Non-GB	Wald ratio	1	0.0649556	0.934462	0.869557	1.00421
Cerebellum	CYB5A	Non-GB	Wald ratio	1	0.0649646	1.05556	0.996651	1.11795
Cerebellum	BLOC1S1	Non-GB	Wald ratio	1	0.0649657	1.11797	0.993105	1.25853
Cortex	MCRS1	All	Wald ratio	1	0.0649663	0.824149	0.671119	1.01207
Cerebellum	KLF11	GB	Wald ratio	1	0.0649736	1.11693	0.993159	1.25613
Cortex	ZNF547	Non-GB	Wald ratio	1	0.0649852	1.14051	0.991866	1.31142
Cortex	SLC25A39	Non-GB	Weighted median	3	0.0649996	0.921005	0.843921	1.00513
Cortex	FRAT2	Non-GB	Wald ratio	1	0.0650162	0.889108	0.784751	1.00734
Cerebellum	ANK2	Non-GB	Wald ratio	1	0.0650739	0.875816	0.760726	1.00832
Cerebellum	ZNF311	GB	Wald ratio	1	0.0650792	1.11672	0.993125	1.25569
Cortex	NINJ1	GB	Wald ratio	1	0.0650912	1.13984	0.991847	1.30993
Hippocampus	CLCN7	GB	Wald ratio	1	0.0651521	1.07767	0.995315	1.16684
Cerebellum	EPHB6	Non-GB	Inverse variance weighted	2	0.065157	0.921747	0.845281	1.00513
Cerebellum	MAP10	GB	Wald ratio	1	0.0651572	1.12908	0.992405	1.28457
Cortex	ZNF547	All	Wald ratio	1	0.0651667	1.10511	0.993739	1.22895
Basal Ganglia	RPS18	All	Wald ratio	1	0.0651687	0.936646	0.873704	1.00412
Cerebellum	RPS18	All	Wald ratio	1	0.0651687	0.942757	0.885503	1.00371
Cortex	LRRK2	Non-GB	Inverse variance weighted	3	0.0651927	0.926158	0.853638	1.00484
Cerebellum	NOB1	Non-GB	Wald ratio	1	0.0652032	1.06957	0.995773	1.14884
Cortex	ACY3	All	Wald ratio	1	0.0652057	0.925419	0.852229	1.00489
Cortex	KATNA1	GB	Wald ratio	1	0.0652227	1.23789	0.986632	1.55314
Cortex	EFCAB3	GB	Wald ratio	1	0.0652807	1.18555	0.989285	1.42076
Cortex	SGCG	GB	Wald ratio	1	0.0652823	0.805597	0.640167	1.01378
Cortex	RFTN1	GB	Wald ratio	1	0.0653372	0.783007	0.603648	1.01566
Cortex	NBR1	All	Wald ratio	1	0.0653461	1.12322	0.992643	1.27097
Cortex	NT5C1A	All	Inverse variance weighted	2	0.0653607	1.08217	0.99499	1.17698
Cerebellum	GPR135	All	Wald ratio	1	0.0653822	1.08113	0.995044	1.17467
Cortex	HPX	GB	Wald ratio	1	0.0653979	0.8555	0.724633	1.01
Cortex	NAPRT	All	Weighted mode	4	0.0654234	0.94893	0.915262	0.983837
Cortex	HGFAC	GB	Wald ratio	1	0.0654244	1.07374	0.995467	1.15816
Cerebellum	IFT88	All	Wald ratio	1	0.0654442	1.05609	0.996517	1.11923
Cerebellum	AC055839.2	All	Wald ratio	1	0.0654446	0.922717	0.847038	1.00516
Cortex	CEBPZOS	All	Wald ratio	1	0.0654475	0.916064	0.834481	1.00562
Cerebellum	PRICKLE1	GB	Wald ratio	1	0.0654491	0.912237	0.827301	1.00589
Cortex	ACE	GB	Wald ratio	1	0.0655016	0.918024	0.838155	1.0055
Spinal Cord	TULP3	GB	Wald ratio	1	0.0655022	0.942581	0.885094	1.0038
Cortex	CDK18	GB	Inverse variance weighted	2	0.0655202	0.870199	0.750513	1.00897
Cortex	PCDHA2	GB	Wald ratio	1	0.0655529	0.877311	0.763218	1.00846
Hippocampus	THNSL2	GB	Wald ratio	1	0.0655715	0.944014	0.88786	1.00372
Cerebellum	RND2	All	Wald ratio	1	0.0655801	0.943403	0.886672	1.00376
Basal Ganglia	VAPB	GB	Wald ratio	1	0.0656131	1.06984	0.995648	1.14955
Hippocampus	VAPB	GB	Wald ratio	1	0.0656131	1.06247	0.996093	1.13327
Cerebellum	PTAR1	All	Wald ratio	1	0.0656495	1.08534	0.994712	1.18422
Cerebellum	RASGEF1C	Non-GB	Wald ratio	1	0.0656497	0.892045	0.789881	1.00742
Cerebellum	CA3	Non-GB	Wald ratio	1	0.0656696	1.07785	0.995151	1.16743
Cortex	PPM1F	GB	Wald ratio	1	0.0657137	0.864825	0.740895	1.00948
Cortex	SMOC2	All	Wald ratio	1	0.0657522	1.16015	0.990368	1.35905
Cortex	NOMO1	GB	Wald ratio	1	0.06576	0.783551	0.604267	1.01603
Cerebellum	IQCN	All	Wald ratio	1	0.0657612	1.04647	0.997043	1.09835
Cortex	PTTG1	Non-GB	Wald ratio	1	0.0657728	0.820566	0.664699	1.01298
Cortex	TULP4	Non-GB	Wald ratio	1	0.0657764	1.20133	0.988103	1.46057
Basal Ganglia	CCDC66	GB	Wald ratio	1	0.0657857	0.927222	0.85551	1.00495
Cortex	TSTA3	All	Wald ratio	1	0.0657903	0.853124	0.720309	1.01043
Cortex	TCTN2	Non-GB	Inverse variance weighted	2	0.0658029	1.08894	0.994447	1.19241
Cortex	KCNJ1	GB	Inverse variance weighted	2	0.0658266	0.894455	0.794231	1.00733
Cortex	BTN3A2	Non-GB	Weighted mode	3	0.0658305	1.12135	1.05538	1.19144
Cortex	SLC28A2	All	Inverse variance weighted	2	0.065833	0.959852	0.918847	1.00269
Cortex	PFDN1	All	Wald ratio	1	0.0658441	1.13013	0.992017	1.28747
Cortex	PCLAF	All	Wald ratio	1	0.0658565	0.874886	0.758746	1.0088
Cerebellum	TNS2	GB	Wald ratio	1	0.0658757	0.95564	0.910532	1.00298
Cerebellum	UQCRB	Non-GB	Wald ratio	1	0.0658948	1.13075	0.991957	1.28895
Hippocampus	NUSAP1	All	Wald ratio	1	0.0659013	1.05064	0.996758	1.10743
Cerebellum	EIF3M	Non-GB	Wald ratio	1	0.0659039	0.878515	0.765244	1.00855
Cerebellum	LRWD1	All	Wald ratio	1	0.0659508	1.04254	0.997257	1.08987
Cortex	SH2D4B	GB	Inverse variance weighted	2	0.0659919	1.18128	0.989048	1.41087
Cortex	UGT2B17	All	Wald ratio	1	0.0659949	0.911406	0.825582	1.00615
Cortex	CLEC10A	Non-GB	Wald ratio	1	0.0659987	1.30433	0.982585	1.73143
Cerebellum	BPHL	Non-GB	Wald ratio	1	0.0660323	0.918719	0.839317	1.00563
Spinal Cord	BPHL	Non-GB	Wald ratio	1	0.0660323	0.936309	0.87286	1.00437
Cerebellum	TAS2R19	GB	Wald ratio	1	0.0660392	1.06367	0.995917	1.13604
Cerebellum	ZNF324B	All	Wald ratio	1	0.0660441	1.065	0.995833	1.13896
Cerebellum	TSPAN14	Non-GB	Wald ratio	1	0.0660707	1.09372	0.994068	1.20337
Cortex	RNPC3	GB	Wald ratio	1	0.0660735	0.770294	0.583156	1.01749
Cortex	SCO1	GB	Wald ratio	1	0.0660849	1.05777	0.996274	1.12305
Basal Ganglia	ADORA2B	Non-GB	Wald ratio	1	0.0660971	0.925545	0.852237	1.00516
Cerebellum	ADORA2B	Non-GB	Wald ratio	1	0.0660971	0.919899	0.841528	1.00557
Cortex	FAM8A1	GB	Wald ratio	1	0.066113	1.10765	0.993216	1.23528
Hippocampus	MRPL23	GB	Inverse variance weighted	5	0.0661377	1.0286	0.998122	1.06001
Cerebellum	DTWD2	GB	Wald ratio	1	0.0661482	1.11468	0.992783	1.25154
Cortex	ACACB	Non-GB	Wald ratio	1	0.066216	0.800629	0.631531	1.01501
Cerebellum	PDSS1	GB	Inverse variance weighted	2	0.066237	1.07236	0.995326	1.15536
Cerebellum	CCDC85A	GB	Wald ratio	1	0.0662544	0.93925	0.878487	1.00422
Cortex	CCNA2	Non-GB	Wald ratio	1	0.0662627	1.21441	0.987037	1.49417
Cortex	KIAA0825	All	Wald ratio	1	0.066289	0.881217	0.769966	1.00854
Cortex	VAT1	All	Wald ratio	1	0.0663004	1.15818	0.990164	1.3547
Cortex	ANGEL2	GB	Wald ratio	1	0.0663093	0.864825	0.740642	1.00983
Cortex	NPY1R	All	Inverse variance weighted	2	0.066346	0.893761	0.792776	1.00761
Cortex	RPP14	GB	Wald ratio	1	0.066378	0.864766	0.740509	1.00987
Cortex	FASTKD5	All	Wald ratio	1	0.0663937	1.08254	0.994647	1.1782
Cerebellum	GSTM4	GB	Inverse variance weighted	2	0.0663949	1.07455	0.995145	1.16028
Spinal Cord	OR2A2	All	Wald ratio	1	0.0664531	1.04568	0.996971	1.09677
Spinal Cord	OR2A5	All	Wald ratio	1	0.0664531	1.041	0.997275	1.08663
Cortex	ASPHD1	GB	Wald ratio	1	0.0664672	1.14926	0.990589	1.33334
Cerebellum	ATP13A2	GB	Wald ratio	1	0.0664899	1.12908	0.991771	1.2854
Cerebellum	JAK2	GB	Wald ratio	1	0.0665326	0.90423	0.812036	1.00689
Cerebellum	CA3	All	Wald ratio	1	0.0665525	1.05857	0.99612	1.12493
Cortex	NCAPD2	All	Wald ratio	1	0.0666076	1.09279	0.993938	1.20148
Cerebellum	CEP250	GB	Wald ratio	1	0.0666244	0.915408	0.832907	1.00608
Cortex	LRRTM4	Non-GB	Wald ratio	1	0.0666621	0.780166	0.598362	1.01721
Cerebellum	MRPL23	GB	Inverse variance weighted	5	0.0666671	1.0248	0.998317	1.05198
Cerebellum	DHRS12	Non-GB	Wald ratio	1	0.0666781	0.910236	0.823185	1.00649
Cerebellum	DCT	GB	Wald ratio	1	0.0666863	0.952011	0.903263	1.00339
Cortex	COG3	GB	Wald ratio	1	0.0667244	0.863246	0.737673	1.0102
Cerebellum	ACER3	Non-GB	Wald ratio	1	0.066731	1.13368	0.991379	1.29642
Cortex	DNALI1	All	Inverse variance weighted	2	0.0667321	1.05032	0.996618	1.10691
Cerebellum	SYT7	Non-GB	Wald ratio	1	0.0667381	1.11418	0.992564	1.2507
Cerebellum	NAT8	All	Wald ratio	1	0.0667833	1.04598	0.996894	1.09748
Cortex	B3GALT1	GB	Wald ratio	1	0.0667902	0.798381	0.627552	1.01571
Cortex	TFAM	All	Wald ratio	1	0.0667923	1.07554	0.99497	1.16264
Cortex	CBS	Non-GB	MR Egger	11	0.0667937	0.750122	0.572417	0.982995
Cortex	WDR36	GB	Wald ratio	1	0.0667992	1.13181	0.99146	1.29202
Basal Ganglia	NSA2	Non-GB	Wald ratio	1	0.0668023	1.05685	0.996176	1.12123
Cortex	STRC	Non-GB	Inverse variance weighted	2	0.0668237	0.954546	0.908222	1.00323
Cerebellum	PIK3R3	All	Wald ratio	1	0.0668299	0.906129	0.815472	1.00686
Cerebellum	FAAH	All	Wald ratio	1	0.0668299	0.917285	0.836385	1.00601
Cerebellum	FBXO38	Non-GB	Wald ratio	1	0.0668427	0.895152	0.795157	1.00772
Cerebellum	TAS2R19	All	Wald ratio	1	0.0668447	1.05142	0.996523	1.10935
Cortex	XRN1	All	Wald ratio	1	0.0668479	1.24588	0.984845	1.5761
Cerebellum	DDX31	All	Wald ratio	1	0.0668596	0.922185	0.84565	1.00565
Cerebellum	BARHL1	All	Wald ratio	1	0.0668596	0.912049	0.826528	1.00642
Cerebellum	PROB1	All	Wald ratio	1	0.0668739	0.91437	0.830882	1.00625
Cerebellum	DNAH1	GB	Wald ratio	1	0.0668879	0.934677	0.869523	1.00471
Cerebellum	NINL	Non-GB	Wald ratio	1	0.066938	0.944997	0.889498	1.00396
Hippocampus	GATC	Non-GB	Wald ratio	1	0.0669666	1.05617	0.996186	1.11976
Cerebellum	EML2	All	Wald ratio	1	0.0669773	1.09942	0.99339	1.21677
Cerebellum	GP6	Non-GB	Wald ratio	1	0.0669896	0.913472	0.82916	1.00636
Cerebellum	NDUFS7	Non-GB	Wald ratio	1	0.0670038	1.09321	0.993775	1.20259
Cerebellum	NMRAL1	Non-GB	Wald ratio	1	0.0670092	1.04772	0.996738	1.1013
Spinal Cord	NMRAL1	Non-GB	Wald ratio	1	0.0670092	1.0529	0.996393	1.11262
Cerebellum	ADAMTS16	GB	Inverse variance weighted	2	0.0670354	1.04666	0.996804	1.09901
Cortex	NDUFV3	All	Weighted mode	10	0.0670578	1.09506	1.00533	1.19279
Cerebellum	PKMYT1	All	Wald ratio	1	0.0670599	0.949183	0.897651	1.00367
Cerebellum	GPD1	GB	Wald ratio	1	0.0670795	1.12709	0.991616	1.28108
Cerebellum	CERS5	GB	Wald ratio	1	0.0670795	1.04933	0.996617	1.10484
Cerebellum	CCDC181	All	Wald ratio	1	0.0670858	0.9573	0.913612	1.00308
Basal Ganglia	SLC2A8	GB	Wald ratio	1	0.0671196	0.930384	0.861221	1.0051
Cortex	IQCD	GB	Wald ratio	1	0.0671235	1.32227	0.980486	1.78321
Cerebellum	TNFRSF19	All	Wald ratio	1	0.0671473	0.933306	0.866823	1.00489
Cerebellum	SPECC1	All	Wald ratio	1	0.06715	0.926195	0.853204	1.00543
Cerebellum	LASP1	Non-GB	Wald ratio	1	0.0671624	1.11971	0.992038	1.26382
Cortex	ANTXR2	Non-GB	Wald ratio	1	0.0671689	1.30349	0.98143	1.73124
Cerebellum	C17orf75	Non-GB	Wald ratio	1	0.0671788	1.08791	0.994056	1.19062
Cortex	C17orf75	Non-GB	Wald ratio	1	0.0671788	1.08711	0.994107	1.18881
Cerebellum	VPS45	GB	Wald ratio	1	0.0671874	0.896234	0.797029	1.00779
Basal Ganglia	ERV3-1	Non-GB	Wald ratio	1	0.0671966	0.948991	0.89725	1.00372
Cerebellum	SDR39U1	Non-GB	Wald ratio	1	0.0672252	1.10064	0.99322	1.21969
Cerebellum	PLSCR1	Non-GB	Wald ratio	1	0.0672872	1.07528	0.994847	1.16222
Cerebellum	RNF227	GB	Wald ratio	1	0.0673407	0.903949	0.811253	1.00724
Cerebellum	KCNAB3	GB	Wald ratio	1	0.0673407	0.952617	0.904339	1.00347
Cortex	ZNF284	All	Wald ratio	1	0.0673466	0.916193	0.834179	1.00627
Basal Ganglia	MRPL23	GB	Inverse variance weighted	5	0.0673589	1.03019	0.997877	1.06355
Cortex	EEF2K	All	Wald ratio	1	0.0673638	1.05574	0.99613	1.11891
Cortex	USO1	All	Wald ratio	1	0.0673722	0.889317	0.784278	1.00842
Cortex	OPA1	GB	Wald ratio	1	0.0674285	1.21119	0.986349	1.48729
Cortex	FDX2	All	Wald ratio	1	0.0674306	1.15696	0.989594	1.35264
Cerebellum	HNRNPUL1	Non-GB	Wald ratio	1	0.0674518	0.891406	0.788071	1.00829
Cerebellum	TXNRD2	GB	Wald ratio	1	0.0674595	0.922471	0.846032	1.00582
Basal Ganglia	THEM6	Non-GB	Wald ratio	1	0.0674628	1.07631	0.994729	1.16458
Cortex	MYL12A	All	Wald ratio	1	0.0674652	1.21772	0.985941	1.50398
Cerebellum	SFTPD	Non-GB	Wald ratio	1	0.0675132	1.09918	0.993208	1.21646
Cerebellum	NAA25	Non-GB	Wald ratio	1	0.0675153	1.06911	0.995195	1.14852
Cerebellum	COX14	GB	Wald ratio	1	0.0675167	0.899589	0.803112	1.00766
Cortex	COX14	GB	Wald ratio	1	0.0675167	0.884152	0.774818	1.00891
Cortex	OGFRL1	GB	Inverse variance weighted	2	0.0675259	0.852245	0.717996	1.0116
Cortex	COL3A1	Non-GB	Inverse variance weighted	2	0.0675375	0.851997	0.717557	1.01163
Cortex	DSCC1	GB	Inverse variance weighted	3	0.0675471	0.953419	0.905883	1.00345
Basal Ganglia	ZNF519	Non-GB	Inverse variance weighted	2	0.0675481	1.0611	0.995727	1.13077
Cortex	FMC1	GB	Wald ratio	1	0.0675497	0.886922	0.779843	1.0087
Cortex	KCTD14	All	Wald ratio	1	0.0675505	0.830873	0.681175	1.01347
Cortex	BDKRB2	All	Weighted median	3	0.0675602	0.932911	0.865968	1.00503
Cerebellum	C3orf70	Non-GB	Wald ratio	1	0.0675931	1.11182	0.992357	1.24567
Basal Ganglia	TULP3	GB	Wald ratio	1	0.0676243	0.937695	0.87518	1.00467
Cortex	ATG7	Non-GB	Wald ratio	1	0.0676342	0.907268	0.817345	1.00708
Cerebellum	RDH5	Non-GB	Wald ratio	1	0.0676564	0.910067	0.822572	1.00687
Cortex	BLOC1S1	Non-GB	Wald ratio	1	0.0676564	1.09369	0.993517	1.20396
Cortex	RDH5	Non-GB	Wald ratio	1	0.0676564	0.915028	0.831893	1.00647
Cortex	METTL21C	All	Weighted median	3	0.0676608	1.04241	0.996987	1.0899
Cerebellum	SYCP2L	All	Wald ratio	1	0.0676843	0.946076	0.891458	1.00404
Cortex	RRP12	Non-GB	Inverse variance weighted	2	0.0676899	0.934113	0.868251	1.00497
Cerebellum	CDH8	GB	Wald ratio	1	0.0676997	0.888234	0.782182	1.00867
Cortex	OLFM3	GB	Wald ratio	1	0.0677018	0.794228	0.620305	1.01691
Hippocampus	CPNE1	GB	Wald ratio	1	0.067748	1.07737	0.994576	1.16706
Spinal Cord	NUP85	GB	Wald ratio	1	0.0677544	0.947188	0.893619	1.00397
Cerebellum	CBR1	All	Wald ratio	1	0.0677564	0.940818	0.881204	1.00446
Cortex	TTC38	GB	Inverse variance weighted	2	0.0677658	0.922734	0.84645	1.00589
Hippocampus	LACC1	All	Wald ratio	1	0.0677677	0.950494	0.900093	1.00372
Cerebellum	ABCC1	All	Wald ratio	1	0.0678311	1.09558	0.99333	1.20835
Cortex	ULBP2	GB	Inverse variance weighted	2	0.0678502	1.11549	0.992012	1.25434
Cortex	ADAMTSL3	Non-GB	Wald ratio	1	0.0678767	1.13532	0.990717	1.30104
Cortex	CTC1	GB	Wald ratio	1	0.0678816	1.19437	0.987028	1.44527
Cortex	CCDC77	GB	Inverse variance weighted	2	0.0678876	1.05922	0.995779	1.1267
Basal Ganglia	MRPL23	Non-GB	Simple mode	5	0.0679825	1.07296	1.01495	1.13429
Basal Ganglia	SELL	GB	Wald ratio	1	0.0679908	1.06523	0.995339	1.14002
Cerebellum	ZNF324	All	Wald ratio	1	0.0679996	0.926225	0.853044	1.00568
Cortex	C1orf43	All	Wald ratio	1	0.068013	0.849683	0.713308	1.01213
Cerebellum	MFN2	All	Wald ratio	1	0.0680364	0.920274	0.841705	1.00618
Cerebellum	MAP2K2	Non-GB	Wald ratio	1	0.0680374	0.923668	0.848157	1.0059
Cortex	LURAP1	GB	Wald ratio	1	0.0680392	1.19079	0.98714	1.43646
Cortex	PEX1	All	Wald ratio	1	0.0680752	1.10287	0.992755	1.22519
Cerebellum	BICRAL	All	Wald ratio	1	0.068114	1.1017	0.992819	1.22252
Cerebellum	CFD	All	Wald ratio	1	0.0681144	1.07325	0.994754	1.15794
Cerebellum	SH3D19	GB	Wald ratio	1	0.0681432	0.950665	0.900363	1.00378
Cortex	DPY19L3	GB	Wald ratio	1	0.068144	1.12691	0.991135	1.28129
Cortex	TAF9	GB	Wald ratio	1	0.0682081	0.885803	0.777565	1.00911
Cortex	ESCO1	GB	Wald ratio	1	0.0682104	0.893903	0.792387	1.00842
Cortex	ANO2	Non-GB	Wald ratio	1	0.0682559	0.884044	0.774346	1.00928
Cerebellum	NGLY1	GB	Wald ratio	1	0.0683212	0.909674	0.821635	1.00715
Cortex	NGLY1	GB	Wald ratio	1	0.0683212	0.827086	0.674372	1.01438
Cortex	CDK17	GB	Wald ratio	1	0.0683702	1.23783	0.984039	1.55708
Basal Ganglia	KLRC3	All	Wald ratio	1	0.0684009	0.944869	0.888962	1.00429
Cortex	CIZ1	Non-GB	Wald ratio	1	0.0684024	0.761134	0.567503	1.02083
Spinal Cord	PGM2	All	Wald ratio	1	0.0684243	1.04501	0.996676	1.09569
Cerebellum	SHC2	Non-GB	Wald ratio	1	0.0684503	1.08973	0.993514	1.19526
Cerebellum	SERPINB9	Non-GB	Wald ratio	1	0.0684526	1.07989	0.994196	1.17298
Cortex	CBFA2T2	Non-GB	Wald ratio	1	0.0685334	0.802263	0.632932	1.0169
Cortex	COL5A2	All	Inverse variance weighted	2	0.0685399	1.06999	0.994867	1.15079
Cortex	TIGD4	GB	Wald ratio	1	0.0685449	1.13666	0.990301	1.30464
Cerebellum	PPA2	All	Wald ratio	1	0.068553	1.05197	0.996151	1.11091
Spinal Cord	GSTM3	Non-GB	Wald ratio	1	0.0685645	0.946307	0.891741	1.00421
Cerebellum	ZNF737	All	Wald ratio	1	0.0685652	0.921755	0.844376	1.00623
Cortex	SLC25A24	Non-GB	Inverse variance weighted	2	0.0686127	1.07292	0.99464	1.15736
Basal Ganglia	AIFM2	All	Wald ratio	1	0.0686323	1.06512	0.99519	1.13996
Cerebellum	CRLF3	All	Wald ratio	1	0.0686362	1.08848	0.993539	1.1925
Cortex	DNAH10	Non-GB	Inverse variance weighted	2	0.0686657	1.08509	0.993768	1.1848
Cortex	RAB8B	Non-GB	Wald ratio	1	0.0687352	1.24947	0.983034	1.58812
Cortex	STRC	All	Inverse variance weighted	2	0.0687392	0.965383	0.929445	1.00271
Basal Ganglia	PGGHG	All	Wald ratio	1	0.0687628	1.06256	0.995342	1.13432
Cerebellum	NIBAN2	All	Wald ratio	1	0.0687637	0.916047	0.8335	1.00677
Cortex	RAB3IL1	All	Wald ratio	1	0.0688113	0.904311	0.811459	1.00779
Cortex	CCZ1B	GB	Weighted median	3	0.0688282	0.952996	0.904833	1.00372
Cortex	ZNF331	All	Wald ratio	1	0.068834	0.844322	0.703626	1.01315
Cerebellum	IRF8	Non-GB	Wald ratio	1	0.0688378	1.12273	0.9911	1.27183
Cortex	SEC11C	Non-GB	Wald ratio	1	0.0689007	0.783319	0.602089	1.0191
Cortex	OR8D1	Non-GB	Wald ratio	1	0.0689314	1.33105	0.978055	1.81145
Cortex	WDR6	Non-GB	Wald ratio	1	0.0689857	1.06579	0.995055	1.14156
Cerebellum	BBS7	Non-GB	Wald ratio	1	0.0689871	0.901607	0.806369	1.00809
Cerebellum	ALKBH5	GB	Wald ratio	1	0.0690005	1.10332	0.992374	1.22666
Cerebellum	LRRC8C	All	Wald ratio	1	0.0690082	1.10189	0.992471	1.22338
Cortex	LRRC8C	All	Wald ratio	1	0.0690082	1.09776	0.992761	1.21387
Cortex	CDT1	All	Wald ratio	1	0.0690261	0.862296	0.735016	1.01162
Hippocampus	MRPL23	Non-GB	Simple mode	5	0.0690278	1.06598	1.01326	1.12145
Cerebellum	SINHCAF	Non-GB	Wald ratio	1	0.0690986	1.09419	0.992982	1.20571
Cerebellum	COX11	Non-GB	Wald ratio	1	0.0691064	0.903238	0.809366	1.008
Cortex	ASB2	GB	Wald ratio	1	0.0691132	1.11821	0.99129	1.26137
Cerebellum	G0S2	All	Wald ratio	1	0.0691402	0.917401	0.835956	1.00678
Cortex	ABT1	Non-GB	Wald ratio	1	0.0691486	1.22364	0.984294	1.52119
Cortex	GALR3	Non-GB	Wald ratio	1	0.0691527	0.754401	0.556676	1.02236
Cortex	DNA2	All	Weighted mode	3	0.0691529	1.12513	1.05523	1.19967
Cerebellum	NDUFS2	Non-GB	Wald ratio	1	0.0691744	0.902221	0.807451	1.00811
Cortex	VPS4A	Non-GB	Wald ratio	1	0.069224	1.0976	0.992695	1.21359
Cerebellum	RPS12	GB	Wald ratio	1	0.0692951	0.879757	0.766179	1.01017
Cortex	GREM2	Non-GB	Inverse variance weighted	2	0.0693285	0.910502	0.822886	1.00745
Cerebellum	SLC16A9	All	Wald ratio	1	0.0693446	0.963733	0.926068	1.00293
Hippocampus	ARNT	GB	Wald ratio	1	0.0694367	0.940449	0.880135	1.0049
Cortex	CASS4	Non-GB	Wald ratio	1	0.0694367	1.217	0.984498	1.50442
Cerebellum	HIST1H3E	All	Wald ratio	1	0.0694477	1.0563	0.99565	1.12065
Cerebellum	SGSM2	All	Wald ratio	1	0.0694705	0.917942	0.836888	1.00685
Basal Ganglia	KYAT3	GB	Wald ratio	1	0.0694999	0.948652	0.896162	1.00422
Cerebellum	KLHL25	Non-GB	Wald ratio	1	0.06951	0.899819	0.80288	1.00846
Cortex	C8orf82	GB	Wald ratio	1	0.0695189	1.24726	0.982508	1.58334
Basal Ganglia	MTG1	All	Wald ratio	1	0.0695288	1.05689	0.995588	1.12196
Cortex	DNAH11	All	Inverse variance weighted	2	0.0695875	1.06047	0.995306	1.12989
Cerebellum	CLCA4	Non-GB	Wald ratio	1	0.0695881	1.11517	0.991302	1.25452
Cortex	SAMD10	Non-GB	Wald ratio	1	0.0696181	1.2632	0.981424	1.62587
Cerebellum	NPHP3	All	Wald ratio	1	0.069652	1.03938	0.9969	1.08368
Cerebellum	COX14	All	Wald ratio	1	0.0696654	0.91784	0.83664	1.00692
Cortex	COX14	All	Wald ratio	1	0.0696654	0.905058	0.812583	1.00806
Cerebellum	MAP3K8	GB	Wald ratio	1	0.0696803	0.895143	0.794168	1.00896
Cortex	MAP3K8	GB	Wald ratio	1	0.0696803	0.871763	0.751622	1.01111
Cortex	CDCA8	GB	Wald ratio	1	0.0697	1.21676	0.984317	1.50408
Cerebellum	GRN	GB	Wald ratio	1	0.0697121	1.10381	0.992069	1.22815
Cerebellum	MAPK8	GB	Wald ratio	1	0.0697245	0.901723	0.806347	1.00838
Cortex	LMBR1	Non-GB	Wald ratio	1	0.0697452	1.20149	0.985287	1.46514
Basal Ganglia	GORAB	All	Wald ratio	1	0.0697477	0.937712	0.87475	1.00521
Cortex	SF3A1	All	Wald ratio	1	0.0697529	1.23487	0.983104	1.5511
Cortex	WDR25	Non-GB	Wald ratio	1	0.0698	1.118	0.991011	1.26126
Cortex	TACR1	Non-GB	Wald ratio	1	0.0698088	1.16865	0.987457	1.38308
Cortex	INTS8	All	Weighted median	3	0.0698329	0.916302	0.833679	1.00711
Cortex	DR1	All	Wald ratio	1	0.0699155	1.08334	0.993505	1.18129
Basal Ganglia	TRIOBP	GB	Wald ratio	1	0.0699395	0.933534	0.866615	1.00562
Cerebellum	POR	All	Wald ratio	1	0.0699478	0.931086	0.861889	1.00584
Basal Ganglia	PCARE	GB	Wald ratio	1	0.0699584	0.9228	0.845998	1.00658
Cerebellum	DMPK	GB	Wald ratio	1	0.0700277	0.89194	0.788147	1.0094
Cerebellum	C8orf37	GB	Inverse variance weighted	2	0.0700301	0.907897	0.817784	1.00794
Hippocampus	ALDH8A1	GB	Wald ratio	1	0.0700459	0.946027	0.890909	1.00455
Cortex	TIMM50	Non-GB	Wald ratio	1	0.0700511	0.775828	0.589521	1.02101
Cerebellum	IFT27	Non-GB	Wald ratio	1	0.0700692	1.102	0.992068	1.2241
Cerebellum	GASK1B	Non-GB	Wald ratio	1	0.0700914	0.925944	0.851975	1.00634
Cortex	CSMD2	Non-GB	Wald ratio	1	0.070115	1.17509	0.986829	1.39927
Cortex	CDC42BPA	GB	Wald ratio	1	0.0701177	0.846414	0.706666	1.0138
Cortex	AGGF1	GB	Wald ratio	1	0.0701467	1.13045	0.98996	1.29087
Spinal Cord	MFGE8	GB	Wald ratio	1	0.0701919	1.05088	0.995916	1.10887
Cortex	SENP7	All	Wald ratio	1	0.0701945	1.12878	0.990058	1.28694
Cerebellum	AP3B1	All	Wald ratio	1	0.0702319	1.10521	0.991768	1.23163
Cortex	AP3B1	All	Wald ratio	1	0.0702319	1.13391	0.98967	1.29917
Cerebellum	TCF19	All	Inverse variance weighted	2	0.0702413	1.0415	0.996644	1.08838
Cerebellum	APPL2	GB	Wald ratio	1	0.0703222	1.07772	0.993809	1.16871
Cerebellum	HSD17B13	All	Inverse variance weighted	2	0.0703374	0.968051	0.9346	1.0027
Hippocampus	TBC1D2	GB	Wald ratio	1	0.0703976	1.06467	0.994796	1.13945
Cortex	CD83	All	Wald ratio	1	0.0704229	1.05956	0.995189	1.12809
Cerebellum	CPNE7	GB	Wald ratio	1	0.0704436	1.10559	0.991659	1.23261
Cerebellum	LCNL1	Non-GB	Wald ratio	1	0.0704603	0.912368	0.826065	1.00769
Cerebellum	FOXO3	Non-GB	Wald ratio	1	0.0704614	1.11907	0.990649	1.26413
Cerebellum	TNFRSF1B	GB	Wald ratio	1	0.0704739	0.908655	0.819071	1.00804
Cerebellum	FDX1	Non-GB	Wald ratio	1	0.0705216	1.07646	0.993849	1.16594
Cerebellum	ECT2L	Non-GB	Wald ratio	1	0.070529	1.07383	0.994051	1.16001
Cortex	SOWAHB	GB	Wald ratio	1	0.0705328	1.20911	0.984216	1.48539
Cerebellum	PKDCC	Non-GB	Wald ratio	1	0.0705366	0.92699	0.853868	1.00637
Cerebellum	ARHGEF37	All	Wald ratio	1	0.070542	1.07336	0.994083	1.15897
Cortex	GPRIN3	All	Inverse variance weighted	2	0.0705456	0.941159	0.881289	1.0051
Cortex	PPP2R5A	Non-GB	Wald ratio	1	0.0706228	1.16775	0.987037	1.38155
Cerebellum	LSM10	All	Wald ratio	1	0.0706274	1.0932	0.992529	1.20409
Cortex	GABRG3	Non-GB	Wald ratio	1	0.0706319	1.26261	0.980565	1.62579
Cortex	RNF44	GB	Wald ratio	1	0.0706337	1.25592	0.981002	1.60788
Cerebellum	NLRP2	GB	Wald ratio	1	0.0706367	1.06074	0.995048	1.13078
Cortex	POLR2J3	All	Inverse variance weighted	3	0.0706385	0.902236	0.807009	1.0087
Cortex	RTF2	All	Wald ratio	1	0.0706507	0.900298	0.803396	1.00889
Cortex	ERC1	Non-GB	Wald ratio	1	0.0707059	1.16244	0.987368	1.36856
Cortex	C4B	Non-GB	Inverse variance weighted	3	0.0707214	0.900677	0.804079	1.00888
Cortex	PIGS	Non-GB	Wald ratio	1	0.0707319	1.15077	0.988196	1.34008
Cerebellum	DPY19L1	All	Wald ratio	1	0.0707362	0.947507	0.893684	1.00457
Cortex	SGO1	GB	Wald ratio	1	0.0707426	1.22895	0.982711	1.53689
Cortex	GTF2H1	All	Wald ratio	1	0.0707442	0.948264	0.895172	1.0045
Cerebellum	NHLRC1	All	Wald ratio	1	0.0707671	0.915486	0.83187	1.00751
Cerebellum	ENTPD6	Non-GB	Wald ratio	1	0.0707757	1.053	0.995634	1.11368
Cerebellum	SHD	All	Wald ratio	1	0.070783	1.0463	0.996172	1.09895
Cerebellum	GPSM1	All	Wald ratio	1	0.0707857	1.05194	0.995717	1.11134
Spinal Cord	ATF6B	Non-GB	Wald ratio	1	0.0708019	1.05519	0.995454	1.1185
Cortex	ATF6B	Non-GB	Wald ratio	1	0.0708019	1.15082	0.988155	1.34027
Cortex	TIPIN	GB	Weighted median	3	0.0708043	0.944008	0.886805	1.0049
Cerebellum	NOTCH4	GB	Wald ratio	1	0.0708092	1.09977	0.991963	1.21929
Cortex	INTS8	GB	Inverse variance weighted	3	0.0708282	0.907573	0.816934	1.00827
Basal Ganglia	C17orf50	GB	Wald ratio	1	0.0708468	0.925998	0.851887	1.00656
Cerebellum	RECQL4	All	Wald ratio	1	0.0708681	0.934827	0.868905	1.00575
Cerebellum	ID4	Non-GB	Wald ratio	1	0.0708991	1.13177	0.98951	1.29448
Cortex	CEL	All	Wald ratio	1	0.0709018	0.831421	0.680471	1.01586
Cerebellum	CACNB2	GB	Wald ratio	1	0.0709025	0.88725	0.779229	1.01025
Basal Ganglia	MIB1	GB	Wald ratio	1	0.0709381	0.922899	0.845929	1.00687
Cerebellum	MIB1	GB	Wald ratio	1	0.0709381	0.896346	0.795967	1.00938
Cortex	MTERF3	Non-GB	Wald ratio	1	0.0709451	1.13748	0.989063	1.30817
Cortex	PGGHG	All	Inverse variance weighted	2	0.0709626	1.04637	0.996135	1.09913
Cortex	COMMD7	All	Wald ratio	1	0.0709717	1.07595	0.993762	1.16494
Cerebellum	COMMD7	All	Wald ratio	1	0.0709717	1.09248	0.992468	1.20257
Cerebellum	ZNF549	GB	Wald ratio	1	0.0709731	0.957286	0.912982	1.00374
Cortex	FAM237A	All	Wald ratio	1	0.0709909	1.22249	0.982961	1.52039
Cerebellum	PLPP4	GB	Wald ratio	1	0.0711519	0.961286	0.920933	1.00341
Cerebellum	DPPA4	All	Wald ratio	1	0.0711567	1.08825	0.992737	1.19296
Cortex	APBB2	All	Inverse variance weighted	2	0.0711676	1.13028	0.989496	1.29109
Cerebellum	ACCS	GB	Inverse variance weighted	2	0.0712017	1.0515	0.995673	1.11046
Cortex	TIAM2	All	Wald ratio	1	0.0712105	1.22401	0.982689	1.52459
Cerebellum	C20orf204	All	Wald ratio	1	0.0712186	1.08033	0.993344	1.17493
Cortex	RPAP1	Non-GB	Inverse variance weighted	2	0.0712214	0.896946	0.796984	1.00945
Cortex	QRFPR	GB	Wald ratio	1	0.0712508	0.896922	0.796929	1.00946
Cerebellum	LZTR1	GB	Wald ratio	1	0.0712761	1.11412	0.99068	1.25295
Cortex	NME8	All	Inverse variance weighted	2	0.0712959	0.919706	0.839742	1.00729
Cerebellum	SLC2A12	All	Wald ratio	1	0.0713328	0.946385	0.891368	1.0048
Cortex	SLC2A12	All	Wald ratio	1	0.0713328	0.924942	0.849739	1.0068
Cortex	C8orf86	All	Wald ratio	1	0.0713447	1.12829	0.989564	1.28646
Cortex	UBE2R2	GB	Wald ratio	1	0.0713451	1.25043	0.980763	1.59425
Cortex	TNFRSF10B	All	Inverse variance weighted	2	0.0713496	1.1586	0.987285	1.35964
Cerebellum	ORAI2	All	Wald ratio	1	0.0713566	1.07616	0.993638	1.16553
Cerebellum	ME3	All	Wald ratio	1	0.0713965	0.916767	0.834123	1.0076
Cortex	CEP85	All	Wald ratio	1	0.0714549	0.892568	0.788809	1.00998
Cortex	NDUFB5	All	Wald ratio	1	0.0714887	0.908083	0.81769	1.00847
Hippocampus	TULP3	GB	Wald ratio	1	0.0715993	0.93927	0.877383	1.00552
Hippocampus	SLC28A2	GB	Wald ratio	1	0.0716006	0.94866	0.895796	1.00464
Cortex	CHI3L1	All	Wald ratio	1	0.0716097	0.894736	0.792762	1.00983
Cortex	HLCS	GB	Wald ratio	1	0.0716119	0.903955	0.809912	1.00892
Cerebellum	LAMC2	All	Wald ratio	1	0.0716186	1.04768	0.995911	1.10215
Cortex	POR	All	Wald ratio	1	0.0716493	0.903785	0.809582	1.00895
Cerebellum	UGT2B17	GB	Wald ratio	1	0.0716628	0.896493	0.795998	1.00968
Cerebellum	PCDHA6	Non-GB	Wald ratio	1	0.0716912	0.90976	0.820785	1.00838
Cerebellum	PCDHA12	Non-GB	Wald ratio	1	0.0716912	0.897256	0.797403	1.00961
Cortex	CP	GB	Wald ratio	1	0.0717041	1.11043	0.990794	1.24452
Cerebellum	ERVV-1	All	Wald ratio	1	0.0717058	1.10306	0.991377	1.22732
Cerebellum	ZNF726	All	Wald ratio	1	0.0717402	1.06006	0.994856	1.12954
Cerebellum	PAX8	All	Wald ratio	1	0.0717454	1.11242	0.990621	1.24919
Cortex	C9orf64	All	Wald ratio	1	0.0717507	1.13045	0.989211	1.29186
Cerebellum	C9orf64	All	Wald ratio	1	0.0717507	1.07511	0.993614	1.16328
Cerebellum	C1QTNF4	GB	Wald ratio	1	0.0717619	1.07433	0.993674	1.16154
Cerebellum	SH2D5	GB	Wald ratio	1	0.0717682	0.893844	0.791058	1.00999
Cortex	ZNF524	GB	Wald ratio	1	0.0717732	1.24986	0.980443	1.59331
Cerebellum	SPATA5L1	Non-GB	Wald ratio	1	0.0717747	1.06998	0.994027	1.15174
Cortex	CCDC68	GB	Wald ratio	1	0.0717818	1.12276	0.989795	1.27358
Spinal Cord	KLRC2	All	Wald ratio	1	0.0718219	0.957733	0.913744	1.00384
Hippocampus	KLRC2	All	Wald ratio	1	0.0718219	0.955224	0.908751	1.00407
Cerebellum	FLVCR1	All	Wald ratio	1	0.0718308	0.944544	0.887656	1.00508
Cortex	SERPINB8	All	Inverse variance weighted	2	0.0718467	0.881725	0.768793	1.01124
Cortex	KIRREL1	All	Wald ratio	1	0.0718542	1.20394	0.983642	1.47358
Cortex	WDR27	GB	Wald ratio	1	0.0718583	0.922238	0.844425	1.00722
Cortex	C6orf120	GB	Wald ratio	1	0.0718583	1.18325	0.985156	1.42117
Cortex	PLAC8L1	All	Wald ratio	1	0.0718815	0.912286	0.825497	1.0082
Cerebellum	TMEM175	All	Wald ratio	1	0.0718925	0.926591	0.852764	1.00681
Cerebellum	FBXO27	GB	Wald ratio	1	0.0719045	0.942323	0.883286	1.0053
Basal Ganglia	NDUFA10	All	Wald ratio	1	0.0719127	1.07183	0.993839	1.15594
Cortex	NDUFA10	All	Wald ratio	1	0.0719127	1.06789	0.994166	1.14707
Cerebellum	GAK	All	Wald ratio	1	0.0719239	1.07353	0.993696	1.15978
Cerebellum	LYZ	All	Wald ratio	1	0.0719253	0.932961	0.86505	1.0062
Cerebellum	FLYWCH2	GB	Wald ratio	1	0.0719334	0.912075	0.825081	1.00824
Cerebellum	TRIM74	All	Wald ratio	1	0.0719391	1.09349	0.99206	1.20529
Cerebellum	SLC16A9	Non-GB	Wald ratio	1	0.0719843	0.953045	0.904399	1.00431
Cortex	PIGG	Non-GB	Inverse variance weighted	2	0.072007	0.898263	0.799169	1.00964
Cortex	PRORP	GB	Wald ratio	1	0.0720156	1.12964	0.989151	1.29009
Basal Ganglia	CENPM	All	Wald ratio	1	0.0720396	1.06182	0.994641	1.13354
Cerebellum	CENPM	All	Wald ratio	1	0.0720396	1.048	0.995809	1.10292
Cerebellum	TNFRSF13C	All	Wald ratio	1	0.0720396	1.05323	0.995365	1.11445
Cortex	ACY3	GB	Wald ratio	1	0.0720853	0.913036	0.826855	1.0082
Cortex	IFITM5	All	Wald ratio	1	0.0721241	0.874627	0.755816	1.01212
Cerebellum	ACTR5	GB	Wald ratio	1	0.072133	0.902897	0.807769	1.00923
Cortex	MVB12B	Non-GB	Wald ratio	1	0.0721575	1.17634	0.985486	1.40415
Basal Ganglia	WBP2NL	All	Wald ratio	1	0.0721937	0.942397	0.883375	1.00536
Cortex	COL16A1	Non-GB	Inverse variance weighted	2	0.0721958	1.05835	0.994899	1.12586
Cortex	DLGAP4	GB	Wald ratio	1	0.0722057	0.813773	0.650029	1.01876
Cortex	PPP1R18	All	Wald ratio	1	0.0722235	1.18203	0.985016	1.41845
Cerebellum	TMEM175	Non-GB	Wald ratio	1	0.0722517	0.90437	0.810488	1.00913
Cortex	SNX1	All	Wald ratio	1	0.0723129	0.828676	0.675108	1.01718
Cortex	HR	Non-GB	Wald ratio	1	0.0723361	1.17768	0.985274	1.40766
Cerebellum	COX10	Non-GB	Wald ratio	1	0.0723572	0.883763	0.772324	1.01128
Basal Ganglia	AATF	GB	Wald ratio	1	0.0723806	1.07344	0.99358	1.15972
Cerebellum	C1orf54	GB	Wald ratio	1	0.0724299	0.901778	0.805582	1.00946
Cortex	PRICKLE1	GB	Wald ratio	1	0.0725443	0.829269	0.676007	1.01728
Cerebellum	CLN3	GB	Wald ratio	1	0.0725561	1.10892	0.99058	1.24139
Cortex	RHBDL3	Non-GB	Inverse variance weighted	2	0.0725568	1.10128	0.991207	1.22357
Hippocampus	EPS8L3	All	Wald ratio	1	0.0726045	0.942745	0.883975	1.00542
Hippocampus	GSTM5	All	Wald ratio	1	0.0726045	0.960754	0.919665	1.00368
Cortex	CDRT4	GB	Wald ratio	1	0.0726142	0.899799	0.80183	1.00974
Basal Ganglia	TVP23C	GB	Wald ratio	1	0.0726378	1.09141	0.991997	1.20079
Cortex	SLC51B	All	Wald ratio	1	0.072647	1.13431	0.988486	1.30164
Spinal Cord	TNKS	GB	Wald ratio	1	0.0726491	0.945313	0.88901	1.00518
Cortex	PKP2	Non-GB	Wald ratio	1	0.0726495	1.26072	0.978932	1.62363
Cortex	FAM234B	GB	Wald ratio	1	0.0727183	1.09826	0.991399	1.21663
Cortex	MYO1D	Non-GB	Wald ratio	1	0.0727231	0.854864	0.720305	1.01456
Cortex	MARCH10	Non-GB	Inverse variance weighted	2	0.0727389	1.13354	0.988504	1.29985
Cortex	ADAM17	GB	Wald ratio	1	0.0727527	1.11485	0.990015	1.25543
Cortex	CLOCK	Non-GB	Wald ratio	1	0.0727689	1.09621	0.991551	1.21192
Cortex	PRR4	Non-GB	Wald ratio	1	0.0727909	1.0897	0.99209	1.19691
Cortex	CFAP61	GB	Inverse variance weighted	2	0.0727958	0.942379	0.883219	1.0055
Cerebellum	SLC9A3	Non-GB	Wald ratio	1	0.0728571	0.92661	0.85256	1.00709
Cerebellum	BTBD9	Non-GB	Wald ratio	1	0.0728667	0.903256	0.80821	1.00948
Cortex	BTBD9	Non-GB	Wald ratio	1	0.0728667	0.857081	0.724156	1.0144
Cerebellum	ZNF235	GB	Wald ratio	1	0.0728687	0.928342	0.855897	1.00692
Cerebellum	ADH5	GB	Wald ratio	1	0.0729027	0.932915	0.864735	1.00647
Cortex	POLR3F	All	Wald ratio	1	0.0729101	0.826287	0.670754	1.01788
Cortex	ZNF550	All	Wald ratio	1	0.0729378	0.879437	0.764223	1.01202
Cortex	GCSAML	GB	Wald ratio	1	0.0729524	1.07934	0.99292	1.17328
Cerebellum	SIGLEC9	Non-GB	Wald ratio	1	0.0729566	0.915365	0.831024	1.00827
Cortex	TMEM178A	GB	Wald ratio	1	0.0729926	0.815084	0.65182	1.01924
Cerebellum	LRIT3	All	Wald ratio	1	0.0730172	1.06515	0.994128	1.14124
Basal Ganglia	NQO2	GB	Wald ratio	1	0.0730305	1.06682	0.993979	1.145
Cerebellum	NQO2	GB	Wald ratio	1	0.0730305	1.06432	0.994197	1.13939
Cortex	ANKRD66	Non-GB	Wald ratio	1	0.0730729	1.19844	0.983213	1.46079
Spinal Cord	DHFR	All	Wald ratio	1	0.0731009	1.04147	0.996203	1.0888
Cortex	HMGCL	All	Wald ratio	1	0.0731086	0.944431	0.887187	1.00537
Cortex	PHF24	Non-GB	Wald ratio	1	0.0731155	0.7664	0.57291	1.02524
Cerebellum	CEP44	GB	Wald ratio	1	0.0731375	0.896542	0.795599	1.01029
Cortex	ZSCAN23	Non-GB	Inverse variance weighted	2	0.0732033	0.939963	0.878403	1.00584
Cortex	IGSF11	Non-GB	Wald ratio	1	0.0732141	1.13484	0.988173	1.30327
Cortex	NOS2	Non-GB	Inverse variance weighted	2	0.0732421	1.07435	0.99327	1.16204
Hippocampus	GSDMD	GB	Wald ratio	1	0.0732676	0.935989	0.870629	1.00626
Cortex	KIF25	Non-GB	Inverse variance weighted	2	0.0732724	1.06097	0.994436	1.13196
Cortex	GRAMD1A	Non-GB	Inverse variance weighted	2	0.0732895	0.902026	0.805775	1.00978
Hippocampus	SEPTIN2	Non-GB	Wald ratio	1	0.0732896	1.08776	0.992095	1.19265
Basal Ganglia	ERV3-1	All	Wald ratio	1	0.0733046	0.961826	0.921717	1.00368
Cortex	TSEN34	GB	Wald ratio	1	0.0733076	0.885286	0.774767	1.01157
Cerebellum	HADHB	Non-GB	Wald ratio	1	0.0733283	1.11058	0.990139	1.24566
Cerebellum	EARS2	All	Wald ratio	1	0.0733362	1.07805	0.992921	1.17048
Cerebellum	ADAMTS8	All	Wald ratio	1	0.0733932	1.08029	0.99271	1.1756
Cerebellum	TSHB	All	Wald ratio	1	0.0734374	1.04964	0.995412	1.10682
Cortex	GOSR2	All	Wald ratio	1	0.0734406	1.15494	0.98642	1.35225
Basal Ganglia	TRIP4	All	Wald ratio	1	0.0734615	0.936079	0.870762	1.0063
Cortex	IHH	All	Wald ratio	1	0.0734678	0.885012	0.774207	1.01168
Cortex	USP36	Non-GB	Wald ratio	1	0.0734806	1.0783	0.992859	1.17109
Cerebellum	GCN1	All	Wald ratio	1	0.0735027	0.93462	0.867913	1.00645
Cerebellum	MYO15A	GB	Wald ratio	1	0.0735055	1.0469	0.995648	1.10078
Cortex	KREMEN2	All	Wald ratio	1	0.0735205	0.90668	0.814435	1.00937
Cortex	LCLAT1	Non-GB	Inverse variance weighted	3	0.0735349	0.913942	0.828158	1.00861
Cortex	C11orf74	Non-GB	Wald ratio	1	0.0735372	0.742265	0.53553	1.02881
Cerebellum	SEPTIN3	All	Wald ratio	1	0.0735438	1.07415	0.993206	1.16168
Cortex	KPNA3	GB	Wald ratio	1	0.0735482	1.29245	0.975841	1.71177
Basal Ganglia	MICA	Non-GB	Wald ratio	1	0.0735546	0.946135	0.890457	1.00529
Hippocampus	MICA	Non-GB	Wald ratio	1	0.0735546	0.929861	0.858667	1.00696
Basal Ganglia	ITPRID1	All	Wald ratio	1	0.0736973	0.947506	0.893137	1.00518
Cortex	ITPRID1	All	Wald ratio	1	0.0736973	0.848188	0.708152	1.01592
Cerebellum	LILRA6	Non-GB	Wald ratio	1	0.0737116	1.10766	0.990236	1.23902
Cortex	TGFBR3	Non-GB	Wald ratio	1	0.0737295	0.840186	0.694207	1.01686
Cortex	LCLAT1	Non-GB	Weighted median	3	0.0737374	0.90989	0.820424	1.00911
Cortex	CACNB2	All	Wald ratio	1	0.0737404	0.848191	0.708138	1.01594
Cerebellum	THY1	GB	Wald ratio	1	0.0737608	0.939502	0.877383	1.00602
Cerebellum	SPATA6	GB	Wald ratio	1	0.0737771	0.907424	0.815758	1.00939
Cortex	UGP2	GB	Wald ratio	1	0.0737824	1.19127	0.983301	1.44321
Cortex	ADAM29	GB	Wald ratio	1	0.0737974	1.15919	0.985878	1.36297
Cortex	BET1L	All	Inverse variance weighted	2	0.0738051	1.08981	0.991751	1.19756
Cortex	CCDC18	All	Wald ratio	1	0.0738641	0.90475	0.810701	1.00971
Cerebellum	SFRP5	GB	Wald ratio	1	0.0738885	0.902466	0.80641	1.00997
Cortex	NLRP10	GB	Wald ratio	1	0.073906	1.11336	0.989671	1.2525
Cortex	SLK	GB	Wald ratio	1	0.0739712	0.875034	0.75584	1.01302
Cortex	SUDS3	Non-GB	Wald ratio	1	0.0739726	1.34788	0.971474	1.87012
Cortex	PARVA	Non-GB	Wald ratio	1	0.074003	1.08524	0.992092	1.18713
Cortex	KCNIP3	GB	Wald ratio	1	0.0740223	1.09709	0.99104	1.2145
Cerebellum	TICAM2	Non-GB	Wald ratio	1	0.0740444	1.10719	0.990149	1.23808
Cortex	MAP4K4	All	Wald ratio	1	0.0740544	1.11338	0.989609	1.25264
Cerebellum	NRROS	Non-GB	Wald ratio	1	0.0740585	1.12293	0.988786	1.27527
Cortex	PPP1R26	GB	Wald ratio	1	0.0740622	1.21163	0.981498	1.49572
Spinal Cord	OLFM2	All	Wald ratio	1	0.0741471	1.0517	0.995092	1.11154
Cerebellum	OLFM2	All	Wald ratio	1	0.0741471	1.08021	0.992497	1.17568
Cerebellum	ZNF518A	Non-GB	Wald ratio	1	0.0741574	1.12271	0.988762	1.27479
Cortex	MOGS	GB	Wald ratio	1	0.0742086	1.10487	0.99029	1.23271
Cortex	TTC31	GB	Wald ratio	1	0.0742086	1.30295	0.974441	1.74221
Cerebellum	MOGS	GB	Wald ratio	1	0.0742107	1.10321	0.990435	1.22882
Cortex	CAB39L	Non-GB	Weighted median	3	0.0742323	0.94574	0.889551	1.00548
Cerebellum	RNF34	All	Wald ratio	1	0.074234	1.1003	0.990683	1.22205
Cortex	C17orf58	All	Wald ratio	1	0.0743023	0.797692	0.622346	1.02244
Cortex	NDUFB5	GB	Wald ratio	1	0.0743153	0.889496	0.782152	1.01157
Cerebellum	SENP2	All	Wald ratio	1	0.0743295	0.881551	0.76756	1.01247
Cerebellum	CYP2A7	All	Wald ratio	1	0.0743402	0.918622	0.836852	1.00838
Cerebellum	RHOV	GB	Wald ratio	1	0.0743437	1.12666	0.988339	1.28435
Cortex	R3HDM1	Non-GB	Wald ratio	1	0.0743758	1.29781	0.974657	1.72812
Spinal Cord	ERV3-1	Non-GB	Wald ratio	1	0.074391	0.941256	0.880693	1.00598
Cortex	SENP7	GB	Wald ratio	1	0.0744079	1.15715	0.985712	1.35841
Cerebellum	USP36	Non-GB	Wald ratio	1	0.0744478	1.05496	0.994731	1.11884
Cortex	ERAP1	All	Inverse variance weighted	2	0.0744664	1.04763	0.995413	1.10259
Cortex	FANCC	All	Wald ratio	1	0.0744758	1.23115	0.979654	1.54721
Cerebellum	FIGNL1	GB	Wald ratio	1	0.0745218	0.957841	0.913554	1.00427
Cortex	EZH2	GB	Wald ratio	1	0.074527	0.858163	0.725371	1.01527
Cerebellum	SRP19	GB	Wald ratio	1	0.074534	1.11245	0.989498	1.25069
Cortex	SORBS1	All	Wald ratio	1	0.0745355	1.23155	0.979576	1.54834
Cerebellum	LRRC58	All	Wald ratio	1	0.0745407	1.11559	0.989219	1.25811
Cortex	LRRC58	All	Wald ratio	1	0.0745407	1.18612	0.983227	1.43088
Cortex	RAB3IP	GB	Weighted median	3	0.0745429	1.08937	0.991552	1.19684
Cortex	SASH1	GB	Wald ratio	1	0.0745516	1.18601	0.983229	1.43062
Cerebellum	PROM2	All	Wald ratio	1	0.0745778	0.95052	0.89895	1.00505
Cerebellum	HLA-DQA2	GB	Wald ratio	1	0.074583	0.952296	0.902478	1.00486
Cortex	HBQ1	All	Wald ratio	1	0.0746066	1.14634	0.986523	1.33204
Cortex	YPEL3	Non-GB	Wald ratio	1	0.074622	0.862687	0.733382	1.01479
Cortex	DIP2A	GB	Wald ratio	1	0.0746406	0.867082	0.74124	1.01429
Hippocampus	GTF2H5	All	Wald ratio	1	0.0746429	1.06666	0.9936	1.1451
Cortex	ALKBH7	All	Wald ratio	1	0.0746667	1.16385	0.985005	1.37516
Cerebellum	ACY3	GB	Wald ratio	1	0.0746687	0.912455	0.825013	1.00917
Cortex	SPATA13	Non-GB	Inverse variance weighted	2	0.0746719	0.901137	0.803673	1.01042
Cerebellum	HIP1R	Non-GB	Wald ratio	1	0.0746784	1.06939	0.993339	1.15127
Cerebellum	BTNL3	Non-GB	Wald ratio	1	0.0746829	1.0682	0.993448	1.14857
Cerebellum	SLC25A38	All	Wald ratio	1	0.0747059	1.0758	0.99274	1.1658
Cerebellum	NAAA	Non-GB	Wald ratio	1	0.0747284	0.947058	0.892063	1.00544
Cerebellum	EVI5L	Non-GB	Wald ratio	1	0.0747347	1.11146	0.989506	1.24844
Cortex	POR	GB	Wald ratio	1	0.0747488	0.884606	0.773003	1.01232
Cortex	SLC34A2	All	Wald ratio	1	0.0747545	0.841998	0.696883	1.01733
Cortex	BTC	GB	Wald ratio	1	0.0747633	0.806032	0.635836	1.02178
Cerebellum	DYM	All	Wald ratio	1	0.0747793	0.923406	0.84591	1.008
Cerebellum	ASRGL1	Non-GB	Wald ratio	1	0.0747917	1.07414	0.99287	1.16206
Cortex	EXO1	GB	Wald ratio	1	0.0747971	1.1475	0.986326	1.33501
Cortex	GPRC5C	All	Wald ratio	1	0.0748313	0.848946	0.708981	1.01654
Cortex	NBPF3	GB	Inverse variance weighted	2	0.0748446	0.953415	0.904664	1.00479
Basal Ganglia	PIF1	GB	Wald ratio	1	0.0748629	1.07484	0.992786	1.16367
Cerebellum	PIF1	GB	Wald ratio	1	0.0748629	1.05789	0.99437	1.12548
Cerebellum	ARHGAP17	Non-GB	Wald ratio	1	0.0748708	1.13256	0.987587	1.29881
Cerebellum	CELF3	Non-GB	Wald ratio	1	0.0748793	0.908173	0.816842	1.00972
Cortex	ZFYVE19	GB	Wald ratio	1	0.0748986	1.11821	0.988839	1.2645
Cortex	NPIPA9	All	Wald ratio	1	0.0749506	0.849736	0.710313	1.01652
Cerebellum	RTN4R	All	Wald ratio	1	0.0749591	1.10976	0.98957	1.24454
Cerebellum	ZNF584	All	Wald ratio	1	0.0749594	1.05981	0.994168	1.12979
Cerebellum	ZNF786	All	Wald ratio	1	0.07496	1.04409	0.995666	1.09486
Cortex	KRT18	All	Wald ratio	1	0.0749762	0.815083	0.650815	1.02081
Spinal Cord	TDRD9	Non-GB	Wald ratio	1	0.0750152	0.940976	0.880017	1.00616
Cortex	PTGER4	GB	Wald ratio	1	0.0750464	0.846828	0.705176	1.01694
Cortex	SMARCAL1	GB	Wald ratio	1	0.0750703	0.905966	0.81262	1.01003
Cerebellum	SERPINF2	GB	Wald ratio	1	0.0751093	0.954469	0.906723	1.00473
Cerebellum	ARL4D	All	Wald ratio	1	0.0751149	1.05362	0.994724	1.11601
Cortex	CARMIL1	Non-GB	Inverse variance weighted	2	0.0751315	0.856	0.721282	1.01588
Spinal Cord	HAGH	Non-GB	Wald ratio	1	0.0751442	0.951826	0.901448	1.00502
Cortex	GTF2H1	Non-GB	Wald ratio	1	0.0751691	0.934655	0.86761	1.00688
Cortex	GSDMD	GB	Wald ratio	1	0.0751861	0.938198	0.874532	1.0065
Cerebellum	EML2	Non-GB	Wald ratio	1	0.0752301	1.1289	0.987744	1.29023
Cortex	PIF1	GB	Wald ratio	1	0.0752347	1.08347	0.991878	1.18352
Cerebellum	IFI44	GB	Wald ratio	1	0.0752358	1.10991	0.989448	1.24504
Cerebellum	ATG4B	All	Wald ratio	1	0.0752888	0.921549	0.84221	1.00836
Cortex	RAB4B	Non-GB	Wald ratio	1	0.075297	0.843522	0.699291	1.0175
Cortex	CDADC1	All	Wald ratio	1	0.0753591	1.09368	0.990891	1.20713
Cerebellum	RESP18	GB	Wald ratio	1	0.0753673	0.931916	0.86223	1.00723
Cortex	SULT4A1	GB	Inverse variance weighted	2	0.0753695	0.923414	0.845776	1.00818
Cortex	AFMID	GB	Wald ratio	1	0.07537	0.889539	0.781866	1.01204
Cortex	SLC25A38	All	Wald ratio	1	0.0753704	0.877998	0.760695	1.01339
Cerebellum	FAAP100	GB	Wald ratio	1	0.0753777	1.10373	0.989958	1.23057
Cortex	LY6H	GB	Wald ratio	1	0.0753952	1.09446	0.990806	1.20896
Cerebellum	LY6H	GB	Wald ratio	1	0.0753952	1.07725	0.992414	1.16934
Cortex	CLEC1A	All	Wald ratio	1	0.0754142	0.890304	0.783265	1.01197
Cerebellum	SLC28A2	GB	Wald ratio	1	0.0754254	0.956712	0.911158	1.00454
Hippocampus	MRPL23	Non-GB	Weighted mode	5	0.0754586	1.06566	1.01143	1.12281
Basal Ganglia	CLHC1	Non-GB	Wald ratio	1	0.0754748	1.05997	0.994041	1.13027
Spinal Cord	CLHC1	Non-GB	Wald ratio	1	0.0754748	1.04698	0.995299	1.10135
Cerebellum	PC	GB	Wald ratio	1	0.0754753	1.0678	0.993289	1.14791
Cortex	TRIM37	All	Wald ratio	1	0.07548	1.15876	0.984988	1.36319
Cortex	FBXO38	All	Wald ratio	1	0.0755179	0.872779	0.751163	1.01409
Cerebellum	ANKK1	All	Wald ratio	1	0.0755224	1.05881	0.994142	1.12768
Cortex	RUFY2	GB	Wald ratio	1	0.0755325	0.831786	0.678886	1.01912
Cerebellum	P3H1	All	Wald ratio	1	0.0755478	1.05526	0.994481	1.11975
Cortex	TTC29	All	Wald ratio	1	0.0756265	1.21447	0.980147	1.50481
Cerebellum	RNF19A	GB	Wald ratio	1	0.0756332	0.92081	0.840701	1.00855
Cortex	ARPC2	GB	Wald ratio	1	0.0756544	0.868559	0.743491	1.01466
Cortex	KMT2E	All	Wald ratio	1	0.0756784	0.859421	0.727125	1.01579
Cerebellum	C10orf82	Non-GB	Wald ratio	1	0.0756903	1.12184	0.988178	1.27357
Cortex	SIRT4	All	Wald ratio	1	0.0756942	1.15163	0.9855	1.34576
Cerebellum	C12orf45	All	Wald ratio	1	0.0757218	1.07974	0.992086	1.17513
Cortex	BCKDHB	Non-GB	Inverse variance weighted	2	0.0757262	1.10551	0.989664	1.23491
Cerebellum	DPY19L4	Non-GB	Wald ratio	1	0.0757363	0.918975	0.837154	1.00879
Cerebellum	CDIP1	Non-GB	Wald ratio	1	0.0757518	1.04558	0.995389	1.09831
Cerebellum	ARPC2	GB	Wald ratio	1	0.0757545	0.90496	0.810517	1.01041
Cerebellum	STAC2	GB	Wald ratio	1	0.0758049	1.09016	0.991073	1.19915
Cerebellum	TPRKB	All	Wald ratio	1	0.0758226	1.05866	0.994093	1.12741
Cerebellum	CMBL	GB	Wald ratio	1	0.0758614	0.929115	0.856673	1.00768
Cortex	GLG1	All	Wald ratio	1	0.0759435	1.14652	0.985827	1.33341
Cortex	LRCH4	GB	Wald ratio	1	0.0759553	1.17645	0.983172	1.40771
Cortex	CD274	GB	Wald ratio	1	0.0759983	1.07958	0.992022	1.17487
Cerebellum	POLA2	Non-GB	Wald ratio	1	0.0760092	0.890837	0.784049	1.01217
Spinal Cord	NSA2	Non-GB	Wald ratio	1	0.0760258	1.05847	0.994068	1.12705
Cortex	CCDC85A	GB	Wald ratio	1	0.0761044	1.18166	0.982626	1.421
Cerebellum	RPA2	GB	Wald ratio	1	0.076143	0.936376	0.870761	1.00694
Cortex	RPA2	GB	Wald ratio	1	0.076143	0.938614	0.875146	1.00668
Basal Ganglia	RPA2	GB	Wald ratio	1	0.076143	0.9396	0.877083	1.00657
Hippocampus	RPA2	GB	Wald ratio	1	0.076143	0.931779	0.861785	1.00746
Cortex	ING2	GB	Wald ratio	1	0.0761465	1.32845	0.970574	1.81828
Cortex	EPN2	GB	Wald ratio	1	0.0761476	1.25984	0.976001	1.62623
Cortex	IGFALS	All	Wald ratio	1	0.0761914	1.11736	0.988379	1.26318
Cerebellum	PCNA	All	Wald ratio	1	0.0762115	0.93727	0.872496	1.00685
Cortex	PCNA	All	Wald ratio	1	0.0762115	0.869322	0.744647	1.01487
Cerebellum	BDH2	Non-GB	Wald ratio	1	0.076218	1.08989	0.990966	1.19869
Cerebellum	MPP3	Non-GB	Wald ratio	1	0.0762675	1.12788	0.98737	1.28839
Cortex	RXFP4	Non-GB	Wald ratio	1	0.07629	1.31486	0.971481	1.77961
Cortex	ALMS1	Non-GB	Wald ratio	1	0.0762925	1.17739	0.982885	1.41039
Cortex	MAB21L4	All	Wald ratio	1	0.0763059	0.837244	0.68793	1.01897
Cerebellum	RRH	Non-GB	Wald ratio	1	0.0763223	1.07035	0.992831	1.15393
Cortex	CISD3	All	Wald ratio	1	0.0763367	1.16511	0.98395	1.37963
Cerebellum	FRS3	Non-GB	Wald ratio	1	0.0763599	0.919617	0.83822	1.00892
Spinal Cord	ZSCAN31	All	Wald ratio	1	0.0763698	0.954661	0.906906	1.00493
Cerebellum	BBS7	GB	Wald ratio	1	0.0763955	0.909967	0.819792	1.01006
Spinal Cord	NUSAP1	GB	Wald ratio	1	0.0764015	1.06188	0.993649	1.13479
Cortex	RDM1	GB	Wald ratio	1	0.0764122	1.13523	0.986625	1.30621
Cortex	MMP16	All	Wald ratio	1	0.0764204	1.22619	0.978579	1.53645
Cerebellum	FAM8A1	GB	Wald ratio	1	0.0764346	1.10004	0.989921	1.2224
Cerebellum	MIXL1	GB	Wald ratio	1	0.0765253	0.928959	0.856214	1.00789
Cerebellum	RRP8	GB	Wald ratio	1	0.0765259	1.09469	0.990403	1.20995
Cortex	TRAPPC12	All	Wald ratio	1	0.0765288	0.922752	0.844205	1.00861
Cerebellum	SEPTIN3	GB	Wald ratio	1	0.0765625	1.09135	0.990714	1.2022
Cortex	TTC4	All	Weighted median	5	0.0765659	0.954675	0.906902	1.00496
Cortex	CHGB	GB	Wald ratio	1	0.0765804	0.872799	0.75079	1.01464
Cortex	AXIN1	Non-GB	Wald ratio	1	0.0765893	1.1876	0.9818	1.43654
Cortex	NOS1	All	Wald ratio	1	0.076591	1.06828	0.992968	1.14931
Cortex	RNPC3	Non-GB	Wald ratio	1	0.0766007	0.764315	0.567636	1.02914
Cerebellum	SIRPB2	Non-GB	Wald ratio	1	0.0766484	1.09032	0.990786	1.19986
Cerebellum	AGFG1	Non-GB	Wald ratio	1	0.0766523	1.1078	0.989099	1.24074
Cerebellum	SFXN5	GB	Wald ratio	1	0.0766628	1.07028	0.992751	1.15387
Cortex	RBBP5	GB	Wald ratio	1	0.0766666	1.09543	0.990284	1.21174
Cortex	OPA1	Non-GB	Wald ratio	1	0.076695	0.819496	0.657392	1.02157
Cerebellum	DBNL	GB	Wald ratio	1	0.0766972	0.91467	0.828657	1.00961
Cerebellum	DUSP11	All	Wald ratio	1	0.0767054	1.06112	0.993657	1.13316
Cerebellum	MUC5B	Non-GB	Wald ratio	1	0.0767098	1.15507	0.984653	1.35499
Cerebellum	PCDHGA6	Non-GB	Wald ratio	1	0.0767104	1.09574	0.990239	1.21248
Cortex	RAB4A	Non-GB	Wald ratio	1	0.0767417	1.2776	0.974032	1.67577
Hippocampus	POLR1A	Non-GB	Wald ratio	1	0.0767648	1.07459	0.992297	1.16371
Cortex	ATG16L2	Non-GB	Wald ratio	1	0.0767934	1.18497	0.981905	1.43003
Cortex	ZNF248	All	Weighted median	3	0.0768162	0.941249	0.880192	1.00654
Cerebellum	MED16	GB	Inverse variance weighted	2	0.0768473	0.945022	0.88764	1.00611
Cerebellum	CNPPD1	GB	Wald ratio	1	0.0768583	0.930906	0.859921	1.00775
Cortex	H2AFJ	GB	Wald ratio	1	0.0768696	1.27591	0.974057	1.67131
Cerebellum	SLC5A9	GB	Wald ratio	1	0.0769024	1.0632	0.993403	1.1379
Cerebellum	SLC37A1	Non-GB	Wald ratio	1	0.0769056	0.893866	0.789372	1.01219
Cortex	RCCD1	All	Inverse variance weighted	2	0.0769129	1.05318	0.994417	1.11542
Cerebellum	FMO2	All	Wald ratio	1	0.0769152	0.932337	0.862696	1.0076
Cerebellum	JAK2	All	Wald ratio	1	0.0769308	0.923725	0.845981	1.00861
Cortex	ZNF727	All	Wald ratio	1	0.0769851	1.08833	0.990874	1.19538
Cerebellum	INTS1	All	Wald ratio	1	0.0770034	0.954817	0.907118	1.00502
Hippocampus	INTS1	All	Wald ratio	1	0.0770034	0.94362	0.884835	1.00631
Cerebellum	CYSTM1	Non-GB	Wald ratio	1	0.0770353	1.10097	0.989617	1.22486
Cerebellum	TXNDC12	Non-GB	Wald ratio	1	0.0770538	0.879299	0.762444	1.01406
Cortex	TAF1C	Non-GB	Wald ratio	1	0.0770593	0.743694	0.535578	1.03268
Cerebellum	LRSAM1	All	Wald ratio	1	0.0770906	0.926481	0.851272	1.00834
Cortex	NDUFB4	Non-GB	Wald ratio	1	0.0771125	1.26455	0.974788	1.64045
Cortex	DNAJC15	All	Wald ratio	1	0.0771212	1.04361	0.995366	1.09419
Cerebellum	PURG	GB	Wald ratio	1	0.0771214	0.900792	0.802253	1.01143
Cerebellum	C17orf80	All	Wald ratio	1	0.0771466	0.934851	0.867558	1.00736
Cerebellum	TNFRSF19	GB	Wald ratio	1	0.0771479	0.92159	0.841808	1.00893
Cortex	HAO2	Non-GB	Inverse variance weighted	2	0.0771701	0.876397	0.757105	1.01449
Cortex	CAB39L	All	Inverse variance weighted	3	0.0772231	0.960471	0.918451	1.00441
Cortex	SGCD	All	Wald ratio	1	0.0772406	0.870735	0.746799	1.01524
Cerebellum	GNL2	All	Wald ratio	1	0.077241	1.08506	0.991119	1.1879
Cortex	BEND4	GB	Wald ratio	1	0.0772759	1.18292	0.981789	1.42526
Cortex	SH3PXD2A	All	Wald ratio	1	0.0772823	1.22951	0.977645	1.54625
Cortex	FRAS1	GB	Inverse variance weighted	3	0.0773007	0.898301	0.797525	1.01181
Cerebellum	TANGO2	All	Wald ratio	1	0.0773084	1.06173	0.993461	1.13468
Cerebellum	SLCO3A1	GB	Wald ratio	1	0.0773666	1.13349	0.986343	1.3026
Cortex	FHL5	Non-GB	Wald ratio	1	0.0774046	1.18807	0.981242	1.43849
Cerebellum	MNT	All	Wald ratio	1	0.0774404	1.09826	0.989741	1.21867
Cortex	MNT	All	Wald ratio	1	0.0774404	1.08961	0.990603	1.19851
Cerebellum	FASTKD1	GB	Wald ratio	1	0.0774719	1.07338	0.992231	1.16117
Cortex	KLHL41	GB	Wald ratio	1	0.0774719	0.884215	0.771312	1.01365
Cerebellum	ANO2	Non-GB	Wald ratio	1	0.0774727	0.881617	0.766538	1.01397
Cerebellum	NDUFB5	All	Wald ratio	1	0.0774975	0.912972	0.825194	1.01009
Cerebellum	GAR1	GB	Wald ratio	1	0.0775262	0.937059	0.871804	1.0072
Cortex	GAR1	GB	Wald ratio	1	0.0775262	0.936014	0.869752	1.00732
Cortex	ZFAT	GB	Wald ratio	1	0.077538	1.21513	0.978721	1.50866
Cerebellum	PLEKHH1	GB	Wald ratio	1	0.077544	1.07364	0.992186	1.16178
Cortex	RPS14	Non-GB	Inverse variance weighted	2	0.0775525	0.899353	0.799415	1.01178
Cortex	ADGRA3	All	Wald ratio	1	0.0775528	1.06508	0.993061	1.14232
Spinal Cord	SETD9	Non-GB	Wald ratio	1	0.077553	0.946312	0.890066	1.00611
Cortex	YWHAZ	GB	Wald ratio	1	0.0775611	0.915138	0.829314	1.00984
Cerebellum	ZNF727	GB	Wald ratio	1	0.0775663	1.09272	0.990251	1.20578
Cerebellum	LZTR1	All	Wald ratio	1	0.0776239	1.09029	0.990476	1.20015
Basal Ganglia	EIF5A	All	Wald ratio	1	0.0776439	0.942952	0.883391	1.00653
Cortex	ZNF705E	All	Wald ratio	1	0.0777167	0.787472	0.603875	1.02689
Cortex	IMMP1L	Non-GB	Wald ratio	1	0.0777535	0.823564	0.663775	1.02182
Cortex	PPP1R14C	GB	Wald ratio	1	0.0777603	1.29451	0.971699	1.72457
Cerebellum	CNTN2	Non-GB	Wald ratio	1	0.077763	1.09588	0.989867	1.21326
Spinal Cord	NSUN2	All	Wald ratio	1	0.0777763	1.03821	0.995836	1.08239
Cortex	OR2M4	Non-GB	Inverse variance weighted	4	0.0777855	0.906305	0.812442	1.01101
Cerebellum	IL33	GB	Wald ratio	1	0.0778259	1.08098	0.991358	1.17871
Cortex	AP4B1	GB	Wald ratio	1	0.0778469	1.10358	0.989067	1.23135
Cortex	BCL2L15	GB	Wald ratio	1	0.0778469	1.1502	0.984513	1.34377
Cerebellum	ZSCAN23	Non-GB	Wald ratio	1	0.0778997	0.947439	0.892241	1.00605
Cerebellum	THRB	Non-GB	Wald ratio	1	0.0779499	0.902834	0.805837	1.01151
Cerebellum	SBK3	GB	Wald ratio	1	0.0779835	0.867129	0.739997	1.0161
Cortex	MOBP	Non-GB	Wald ratio	1	0.0779867	0.828154	0.671499	1.02136
Cortex	FBXO15	All	Inverse variance weighted	2	0.077988	1.09549	0.989831	1.21244
Cortex	BOC	All	Inverse variance weighted	3	0.0779973	0.947448	0.892242	1.00607
Cerebellum	SSTR4	All	Inverse variance weighted	2	0.0780033	0.953344	0.90401	1.00537
Cerebellum	PRR18	All	Wald ratio	1	0.0780193	1.09185	0.99019	1.20396
Cerebellum	SMARCB1	All	Wald ratio	1	0.0780301	1.04487	0.995086	1.09714
Cortex	ZNF524	All	Wald ratio	1	0.0780518	1.19461	0.980228	1.45588
Cortex	BRCA1	All	Wald ratio	1	0.0780758	0.83565	0.684361	1.02039
Cerebellum	TUSC3	All	Wald ratio	1	0.0781106	1.05542	0.993949	1.1207
Cortex	ANK1	GB	Wald ratio	1	0.0781122	0.761562	0.562468	1.03113
Cerebellum	ABRAXAS1	Non-GB	Wald ratio	1	0.0781141	1.1028	0.989048	1.22963
Cortex	CNPY4	All	Wald ratio	1	0.0781198	1.21073	0.978705	1.49777
Cortex	AP4M1	All	Wald ratio	1	0.0781198	1.1291	0.986425	1.29242
Cerebellum	ALKBH3	All	Wald ratio	1	0.0781586	1.09319	0.990008	1.20714
Cortex	SPTLC3	GB	Wald ratio	1	0.0781594	1.18174	0.981355	1.42304
Basal Ganglia	RPS18	Non-GB	Wald ratio	1	0.0781639	0.921642	0.841647	1.00924
Cerebellum	RPS18	Non-GB	Wald ratio	1	0.0781639	0.929145	0.856187	1.00832
Cerebellum	OBP2A	GB	Wald ratio	1	0.0781643	0.946059	0.889451	1.00627
Cortex	TOX3	Non-GB	Wald ratio	1	0.0782318	0.763238	0.56502	1.031
Cortex	POLR3F	Non-GB	Wald ratio	1	0.0782432	0.782757	0.59598	1.02807
Cerebellum	GSDMD	GB	Wald ratio	1	0.0782458	0.938712	0.874903	1.00717
Hippocampus	TULP3	Non-GB	Wald ratio	1	0.0782824	0.936507	0.870559	1.00745
Cortex	ECT2L	Non-GB	Wald ratio	1	0.0783129	1.06856	0.992516	1.15042
Cortex	MYRFL	All	Weighted median	4	0.0783236	1.04716	0.994791	1.10229
Cerebellum	COLEC12	GB	Wald ratio	1	0.0783281	1.09286	0.989986	1.20642
Cortex	ARMC4	Non-GB	Wald ratio	1	0.0783392	1.19619	0.979894	1.46024
Cerebellum	PSCA	Non-GB	Wald ratio	1	0.0784403	1.07071	0.992258	1.15536
Cortex	SDHC	Non-GB	Inverse variance weighted	2	0.0784436	1.08141	0.991135	1.17991
Basal Ganglia	HIBCH	Non-GB	Wald ratio	1	0.0784449	0.939013	0.875455	1.00719
Cortex	ZNF778	GB	Wald ratio	1	0.0784546	0.844484	0.699565	1.01942
Cerebellum	CA5A	All	Wald ratio	1	0.0784546	0.913322	0.825594	1.01037
Cerebellum	ZDHHC4	GB	Wald ratio	1	0.0784637	1.06942	0.992388	1.15244
Cerebellum	OSBPL1A	All	Wald ratio	1	0.0784717	1.12905	0.986274	1.29249
Cortex	SLC7A5	Non-GB	Wald ratio	1	0.0784742	1.22546	0.977111	1.53694
Basal Ganglia	SLC35F2	All	Wald ratio	1	0.0785128	1.04851	0.994613	1.10533
Cerebellum	TMEM51	GB	Wald ratio	1	0.0785459	0.931583	0.860854	1.00812
Cerebellum	ARL4D	Non-GB	Wald ratio	1	0.0785589	1.07	0.992304	1.15377
Cerebellum	PLCB3	Non-GB	Wald ratio	1	0.0785622	1.12408	0.98673	1.28055
Cortex	ZNF484	GB	Wald ratio	1	0.0785772	1.09105	0.990092	1.20231
Cerebellum	H3F3A	All	Wald ratio	1	0.0786136	1.04424	0.99506	1.09585
Cortex	TRMT61A	GB	Inverse variance weighted	2	0.0786543	0.932811	0.863231	1.008
Cerebellum	FAM110B	All	Wald ratio	1	0.0786548	1.09177	0.989992	1.20401
Hippocampus	HLA-DQA2	GB	Wald ratio	1	0.078656	0.957036	0.911321	1.00504
Cortex	UCN3	All	Wald ratio	1	0.078657	1.23334	0.976259	1.55811
Cerebellum	SULF1	Non-GB	Wald ratio	1	0.0786572	1.10449	0.988678	1.23388
Cerebellum	ERO1B	Non-GB	Wald ratio	1	0.0786647	0.933138	0.86387	1.00796
Hippocampus	ANAPC4	GB	Wald ratio	1	0.0786859	1.07233	0.992024	1.15913
Cerebellum	DOP1B	GB	Wald ratio	1	0.0786963	1.09713	0.989423	1.21656
Cerebellum	ACSL6	All	Wald ratio	1	0.0787181	0.934608	0.866737	1.00779
Basal Ganglia	SEC14L6	Non-GB	Wald ratio	1	0.0787207	0.936502	0.870456	1.00756
Cerebellum	SEC14L6	Non-GB	Wald ratio	1	0.0787207	0.946395	0.890016	1.00635
Cortex	CARS2	GB	Inverse variance weighted	2	0.0787707	0.867724	0.74076	1.01645
Cortex	ABCA3	All	Wald ratio	1	0.0788179	1.13541	0.985481	1.30815
Cerebellum	NFATC3	Non-GB	Wald ratio	1	0.0788386	0.903484	0.806791	1.01177
Cerebellum	FRRS1L	All	Wald ratio	1	0.0788481	1.08629	0.990504	1.19133
Basal Ganglia	ADPRM	GB	Wald ratio	1	0.0788553	0.902765	0.805429	1.01186
Basal Ganglia	DHFR	GB	Wald ratio	1	0.0788833	1.05473	0.99387	1.11931
Cerebellum	C1orf53	All	Wald ratio	1	0.0788909	1.09688	0.989382	1.21606
Cortex	C1orf53	All	Wald ratio	1	0.0788909	1.16606	0.982422	1.38403
Basal Ganglia	EEF1AKMT2	All	Wald ratio	1	0.0788935	0.94571	0.888622	1.00647
Cerebellum	EEF1AKMT2	All	Wald ratio	1	0.0788935	0.911252	0.821518	1.01079
Cerebellum	GEN1	All	Wald ratio	1	0.0789033	0.922993	0.844068	1.0093
Cortex	PADI4	GB	Inverse variance weighted	2	0.0789399	1.04499	0.994925	1.09757
Cortex	UQCRFS1	GB	Wald ratio	1	0.0790191	1.116	0.987359	1.2614
Cerebellum	TDRP	All	Wald ratio	1	0.0790338	0.915834	0.830243	1.01025
Cerebellum	VPS33B	Non-GB	Wald ratio	1	0.0790557	1.11948	0.986987	1.26976
Cerebellum	YWHAZ	GB	Wald ratio	1	0.0790804	0.936568	0.87051	1.00764
Cerebellum	SETD4	All	Wald ratio	1	0.0790925	0.941402	0.880042	1.00704
Basal Ganglia	FCGBP	GB	Wald ratio	1	0.0790938	0.916822	0.832124	1.01014
Cerebellum	FCGBP	GB	Wald ratio	1	0.0790938	0.922522	0.84311	1.00941
Cortex	GCLC	Non-GB	Wald ratio	1	0.0791032	0.916569	0.831636	1.01018
Cortex	KNOP1	All	Inverse variance weighted	4	0.0791256	0.973766	0.945292	1.0031
Cortex	RBBP5	All	Wald ratio	1	0.0791283	1.07635	0.991478	1.16849
Cerebellum	INKA1	Non-GB	Wald ratio	1	0.0791414	1.05337	0.993968	1.11632
Cortex	RAMP3	GB	Wald ratio	1	0.0791448	1.20281	0.978738	1.47817
Cerebellum	FEZ1	All	Wald ratio	1	0.0791453	0.949704	0.896538	1.00602
Cerebellum	PRC1	All	Wald ratio	1	0.0791535	0.918994	0.836286	1.00988
Cerebellum	RAB15	All	Wald ratio	1	0.0792033	0.941028	0.879281	1.00711
Basal Ganglia	FLVCR1	All	Wald ratio	1	0.0792587	0.940007	0.87725	1.00725
Cortex	SF3A1	GB	Wald ratio	1	0.0792667	1.28437	0.971183	1.69855
Cortex	COL5A3	GB	Wald ratio	1	0.0793671	0.914906	0.828374	1.01048
Cerebellum	SNX11	All	Wald ratio	1	0.079378	0.938325	0.873907	1.00749
Cortex	NDUFV3	Non-GB	MR Egger	10	0.0794331	1.29035	1.0062	1.65474
Cerebellum	FCHSD2	Non-GB	Wald ratio	1	0.0794396	0.90641	0.812149	1.01161
Cortex	UBTD2	GB	Wald ratio	1	0.0794542	1.41394	0.960106	2.08229
Cerebellum	ZNF726	GB	Wald ratio	1	0.0794699	1.07229	0.991826	1.15928
Cerebellum	NOL6	GB	Wald ratio	1	0.07949	1.0565	0.993554	1.12343
Basal Ganglia	NOL6	GB	Wald ratio	1	0.07949	1.06526	0.992589	1.14325
Cerebellum	TAMM41	GB	Wald ratio	1	0.0795362	0.955475	0.908047	1.00538
Hippocampus	TAMM41	GB	Wald ratio	1	0.0795362	0.946855	0.890783	1.00646
Cerebellum	AFMID	All	Wald ratio	1	0.0795532	0.913977	0.826541	1.01066
Cerebellum	MGST3	GB	Wald ratio	1	0.0795611	1.09649	0.989196	1.21541
Cerebellum	BTN3A3	GB	Wald ratio	1	0.0796237	0.928785	0.855144	1.00877
Cerebellum	ARMC10	All	Wald ratio	1	0.0797071	0.919679	0.837461	1.00997
Cerebellum	RPSA	All	Wald ratio	1	0.0797108	0.951891	0.900818	1.00586
Cerebellum	THUMPD1	GB	Wald ratio	1	0.0797168	0.919434	0.836986	1.01
Cortex	SARDH	GB	Inverse variance weighted	3	0.0797439	1.05851	0.993278	1.12803
Cerebellum	CANX	GB	Wald ratio	1	0.079751	1.05682	0.993466	1.12421
Cortex	CANX	GB	Wald ratio	1	0.079751	1.06746	0.992285	1.14834
Cerebellum	ARHGAP42	GB	Wald ratio	1	0.0797594	0.930548	0.858555	1.00858
Spinal Cord	NSA2	All	Wald ratio	1	0.079764	1.04363	0.994944	1.0947
Cortex	TRMT112	All	Wald ratio	1	0.0797907	1.09571	0.989202	1.21368
Cerebellum	SBK2	Non-GB	Wald ratio	1	0.0798059	0.92824	0.854039	1.00889
Cortex	HSDL2	All	Wald ratio	1	0.0798571	1.13932	0.984595	1.31836
Cerebellum	TBC1D1	Non-GB	Wald ratio	1	0.0798718	0.922803	0.843456	1.00961
Cortex	UNC5A	Non-GB	Wald ratio	1	0.0798744	0.796236	0.617018	1.02751
Basal Ganglia	WNT3	All	Wald ratio	1	0.0798808	1.06047	0.993031	1.13248
Cerebellum	WNT3	All	Wald ratio	1	0.0798808	1.0404	0.995293	1.08755
Spinal Cord	WNT3	All	Wald ratio	1	0.0798808	1.04337	0.994956	1.09413
Cortex	WNT3	All	Wald ratio	1	0.0798808	1.03747	0.995628	1.08107
Cerebellum	TTLL11	Non-GB	Wald ratio	1	0.0798886	0.912855	0.8243	1.01092
Basal Ganglia	SIRT5	GB	Wald ratio	1	0.0799085	0.940134	0.87737	1.00739
Cortex	BRCA2	Non-GB	Wald ratio	1	0.0799462	1.14288	0.984185	1.32716
Cortex	AQP3	GB	Weighted median	4	0.0799713	0.933903	0.86508	1.0082
Hippocampus	RSPH10B2	GB	Wald ratio	1	0.0800104	0.930845	0.859077	1.00861
Cerebellum	SRRD	Non-GB	Wald ratio	1	0.0800201	0.882136	0.766575	1.01512
Cerebellum	IFT122	Non-GB	Wald ratio	1	0.0800312	1.10633	0.98798	1.23886
Cerebellum	LCNL1	All	Wald ratio	1	0.0800954	0.934634	0.866488	1.00814
Cortex	BMS1	All	Inverse variance weighted	3	0.0801386	0.949922	0.896802	1.00619
Cortex	POLA2	Non-GB	Wald ratio	1	0.0801421	0.884625	0.771126	1.01483
Cortex	ZBED5	All	Wald ratio	1	0.0801456	1.23438	0.975028	1.56271
Cerebellum	VPS45	Non-GB	Wald ratio	1	0.0801694	0.893713	0.788008	1.0136
Cerebellum	LSM10	GB	Wald ratio	1	0.0802076	1.11243	0.987261	1.25348
Cortex	SCO1	All	Wald ratio	1	0.0802447	1.04447	0.994772	1.09666
Cortex	NRP2	All	Wald ratio	1	0.080252	1.1237	0.986045	1.28057
Cortex	OR2F1	All	Wald ratio	1	0.0802524	1.09117	0.989541	1.20324
Cerebellum	GAK	Non-GB	Wald ratio	1	0.0802683	1.09558	0.989055	1.21358
Basal Ganglia	PRSS55	Non-GB	Wald ratio	1	0.0802744	1.07987	0.990778	1.17697
Cortex	MROH2A	GB	Wald ratio	1	0.0802818	1.1706	0.981182	1.39659
Cortex	RAMP3	All	Wald ratio	1	0.0803037	1.16109	0.982136	1.37265
Cortex	MAD2L2	GB	Wald ratio	1	0.0803104	1.25851	0.972627	1.62841
Cortex	ADAMTS7	Non-GB	Wald ratio	1	0.0803186	0.864349	0.734064	1.01776
Cortex	SAMD10	GB	Wald ratio	1	0.0803339	1.23311	0.975006	1.55953
Cortex	PLAT	All	Wald ratio	1	0.0803399	0.805131	0.631481	1.02653
Cortex	SNRPN	All	Wald ratio	1	0.0803417	1.1301	0.985331	1.29614
Cortex	PPP1R7	Non-GB	Wald ratio	1	0.0803732	0.840875	0.692403	1.02118
Cortex	MCM9	GB	Inverse variance weighted	2	0.0803829	1.11341	0.987087	1.25591
Basal Ganglia	HBS1L	GB	Wald ratio	1	0.0804186	0.94767	0.892251	1.00653
Cerebellum	ALDH8A1	GB	Wald ratio	1	0.0804186	0.9565	0.909976	1.0054
Spinal Cord	ALDH8A1	GB	Wald ratio	1	0.0804186	0.952852	0.902631	1.00587
Spinal Cord	HBS1L	GB	Wald ratio	1	0.0804186	0.953104	0.903138	1.00583
Hippocampus	HBS1L	GB	Wald ratio	1	0.0804186	0.951325	0.899566	1.00606
Cortex	ADAM19	GB	Wald ratio	1	0.0804195	0.880384	0.763208	1.01555
Cortex	MCM9	All	Inverse variance weighted	2	0.0804391	1.09161	0.989433	1.20434
Cortex	PYGO2	GB	Wald ratio	1	0.0805651	1.34885	0.964249	1.88686
Cortex	ZNF85	GB	Weighted mode	5	0.0805656	1.07758	1.01184	1.14759
Cerebellum	POLE4	All	Wald ratio	1	0.0807046	1.0658	0.992245	1.1448
Cortex	LRRC27	GB	Inverse variance weighted	2	0.0807468	1.05813	0.993112	1.1274
Cortex	RND2	GB	Wald ratio	1	0.0807547	0.751154	0.544819	1.03563
Cerebellum	ELOA3	All	Wald ratio	1	0.0807869	0.939719	0.876373	1.00764
Cerebellum	KIF16B	Non-GB	Wald ratio	1	0.0807907	0.927995	0.853328	1.0092
Cerebellum	POR	GB	Wald ratio	1	0.0808534	0.919163	0.836165	1.0104
Cortex	SLC5A9	GB	Wald ratio	1	0.080891	1.05238	0.993747	1.11447
Cortex	ALMS1	All	Wald ratio	1	0.0808914	1.12972	0.985126	1.29554
Cerebellum	SCO1	All	Wald ratio	1	0.0808999	1.05039	0.993977	1.11
Cortex	RBM19	Non-GB	Inverse variance weighted	2	0.0809237	1.15119	0.982834	1.34838
Cerebellum	RPS6KL1	Non-GB	Wald ratio	1	0.0809266	0.884642	0.770881	1.01519
Spinal Cord	ADAMTS14	All	Wald ratio	1	0.0809991	1.03495	0.995775	1.07566
Hippocampus	OR2A12	All	Wald ratio	1	0.0810088	1.04886	0.994136	1.1066
Cortex	MAGEL2	Non-GB	Wald ratio	1	0.081023	1.25578	0.972297	1.62192
Cortex	OR2M4	All	Simple mode	4	0.0810417	0.801877	0.678506	0.947681
Cortex	OR2L5	All	Weighted median	3	0.0810464	0.948781	0.894361	1.00651
Cerebellum	P3H3	GB	Wald ratio	1	0.0810629	1.07255	0.991387	1.16036
Cortex	P3H3	GB	Wald ratio	1	0.0810629	1.09352	0.98902	1.20907
Cortex	ZNRD1	Non-GB	Weighted median	3	0.0810746	0.9093	0.817172	1.01182
Cortex	ZNRD1	All	Inverse variance weighted	3	0.0810759	0.936465	0.869883	1.00814
Cortex	KIF20B	GB	Wald ratio	1	0.0810868	1.10308	0.987948	1.23164
Cortex	GPRC5A	Non-GB	Wald ratio	1	0.0811281	1.26543	0.97129	1.64865
Cerebellum	ABLIM3	GB	Wald ratio	1	0.0811656	1.0474	0.994279	1.10337
Hippocampus	ABLIM3	GB	Wald ratio	1	0.0811656	1.05887	0.992939	1.12919
Cortex	ABLIM3	GB	Wald ratio	1	0.0811656	1.05818	0.99302	1.12761
Cortex	SLC22A23	Non-GB	Wald ratio	1	0.0811762	1.20135	0.977524	1.47643
Cortex	FAM189B	Non-GB	Wald ratio	1	0.0812247	1.22409	0.97522	1.53647
Spinal Cord	UGT2B17	Non-GB	Wald ratio	1	0.0812593	0.930637	0.858386	1.00897
Cerebellum	MCM6	GB	Wald ratio	1	0.0812594	0.899661	0.798828	1.01322
Cerebellum	ENTPD7	GB	Inverse variance weighted	3	0.0813108	0.958622	0.914137	1.00527
Cortex	TFB1M	All	Wald ratio	1	0.0813384	1.08286	0.990137	1.18427
Cortex	USP49	Non-GB	Wald ratio	1	0.0813618	1.14167	0.983626	1.32512
Cerebellum	KCNIP3	GB	Wald ratio	1	0.0813669	1.10106	0.988073	1.22698
Cerebellum	PARP1	GB	Wald ratio	1	0.0813823	1.10306	0.987845	1.23172
Cerebellum	GTF3A	All	Wald ratio	1	0.0814537	1.0811	0.990305	1.18021
Hippocampus	SEC14L6	Non-GB	Wald ratio	1	0.0814686	0.928521	0.854197	1.00931
Cerebellum	SIRT5	GB	Wald ratio	1	0.0815549	0.948757	0.894226	1.00661
Cortex	RPL23A	Non-GB	Wald ratio	1	0.0815771	0.750362	0.543127	1.03667
Cerebellum	SF3B2	All	Wald ratio	1	0.0816017	0.962245	0.921454	1.00484
Cortex	NDUFS3	GB	Wald ratio	1	0.0816256	0.78242	0.593607	1.03129
Cerebellum	SIGLEC9	All	Wald ratio	1	0.081674	0.936888	0.870592	1.00823
Hippocampus	BBS7	GB	Wald ratio	1	0.0817035	0.936802	0.870416	1.00825
Basal Ganglia	CHKB	GB	Wald ratio	1	0.0817061	0.932793	0.862516	1.0088
Cerebellum	CHKB	GB	Wald ratio	1	0.0817061	0.94632	0.889324	1.00697
Cortex	CHKB	GB	Wald ratio	1	0.0817061	0.943077	0.882858	1.0074
Cortex	ABCA3	GB	Wald ratio	1	0.0817196	1.1688	0.98055	1.39319
Cortex	BOC	All	Weighted median	3	0.0817287	0.947869	0.892418	1.00677
Cortex	NAAA	Non-GB	Inverse variance weighted	2	0.0817291	0.952816	0.902349	1.00611
Basal Ganglia	GSTM5	Non-GB	Wald ratio	1	0.081763	0.94342	0.883529	1.00737
Cerebellum	GSTM5	Non-GB	Wald ratio	1	0.081763	0.951147	0.898986	1.00634
Cortex	HIST1H2BI	GB	Wald ratio	1	0.0817797	1.2762	0.969704	1.67957
Cortex	FMO2	Non-GB	Inverse variance weighted	2	0.081787	0.935293	0.867422	1.00848
Cerebellum	ESYT2	GB	Wald ratio	1	0.0817938	0.941702	0.880106	1.00761
Cerebellum	ALDH18A1	All	Wald ratio	1	0.0818025	0.931058	0.859087	1.00906
Cerebellum	TMED5	All	Wald ratio	1	0.0818556	0.940977	0.878653	1.00772
Cerebellum	CCDC18	All	Wald ratio	1	0.0818556	0.93402	0.864897	1.00867
Cortex	TMED5	All	Wald ratio	1	0.0818556	0.937734	0.872226	1.00816
Cortex	HNRNPH3	GB	Wald ratio	1	0.0818571	0.797643	0.618305	1.029
Cortex	SHISAL1	GB	Inverse variance weighted	2	0.0818842	1.17411	0.979896	1.40681
Cortex	CCDC198	GB	Wald ratio	1	0.0818971	0.790238	0.606141	1.03025
Cerebellum	MMAB	Non-GB	Wald ratio	1	0.0819205	0.915468	0.828758	1.01125
Cortex	SCFD1	Non-GB	Wald ratio	1	0.0819302	0.919021	0.835612	1.01076
Cortex	LSM2	All	Wald ratio	1	0.0819372	1.17572	0.979694	1.41097
Cortex	NUP43	All	Wald ratio	1	0.0819386	0.863225	0.731398	1.01881
Cerebellum	SIDT2	All	Wald ratio	1	0.0819462	1.08001	0.99029	1.17787
Cerebellum	SPATA6	All	Wald ratio	1	0.0819504	0.926078	0.849312	1.00978
Cortex	GTPBP3	Non-GB	Weighted median	4	0.0819587	1.09335	0.988747	1.20902
Cerebellum	NBR1	All	Wald ratio	1	0.082012	1.05555	0.993158	1.12186
Cerebellum	UTP15	Non-GB	Wald ratio	1	0.0820411	1.11223	0.986571	1.25388
Cortex	ZNF25	All	Inverse variance weighted	2	0.0820517	0.947879	0.89238	1.00683
Cortex	SLC2A8	GB	Inverse variance weighted	2	0.0820602	0.92251	0.84234	1.01031
Cerebellum	BACH1	Non-GB	Wald ratio	1	0.0820677	1.11297	0.986477	1.25569
Cerebellum	FBXO38	All	Wald ratio	1	0.0821359	0.923361	0.843975	1.01021
Cortex	HLTF	GB	Inverse variance weighted	2	0.0821888	0.938567	0.873808	1.00813
Cortex	EXOSC10	All	Wald ratio	1	0.0822082	1.09347	0.988652	1.20939
Cerebellum	SPATA5L1	All	Wald ratio	1	0.0822688	1.05093	0.993664	1.1115
Cerebellum	LAP3	GB	Wald ratio	1	0.0822695	0.934907	0.866556	1.00865
Spinal Cord	TIPIN	GB	Wald ratio	1	0.0822921	0.943299	0.883187	1.0075
Cerebellum	VWA2	GB	Wald ratio	1	0.0823097	0.909592	0.817376	1.01221
Cortex	NBR1	Non-GB	Wald ratio	1	0.082331	1.15437	0.981768	1.35731
Cortex	DUS2	Non-GB	Wald ratio	1	0.0823334	1.11344	0.98632	1.25695
Cortex	NFATC3	Non-GB	Wald ratio	1	0.0823334	0.814331	0.645905	1.02668
Cortex	KIAA0753	GB	Wald ratio	1	0.0823574	1.19564	0.977341	1.4627
Cerebellum	DPPA4	Non-GB	Wald ratio	1	0.0823655	1.11318	0.986337	1.25635
Cortex	EFCAB3	Non-GB	Wald ratio	1	0.0824105	1.18853	0.978056	1.44429
Cerebellum	LTF	GB	Wald ratio	1	0.082423	0.940685	0.877962	1.00789
Cortex	LILRA6	Non-GB	Wald ratio	1	0.0824235	1.07923	0.990249	1.1762
Cortex	FAM107A	GB	Wald ratio	1	0.0824241	0.791823	0.608455	1.03045
Basal Ganglia	GAS2L1	Non-GB	Wald ratio	1	0.0824842	0.927169	0.851315	1.00978
Cortex	AP1B1	Non-GB	Wald ratio	1	0.0824842	1.26444	0.970246	1.64783
Basal Ganglia	FAHD1	Non-GB	Wald ratio	1	0.082486	0.937595	0.871821	1.00833
Basal Ganglia	CTNS	Non-GB	Wald ratio	1	0.0824902	0.931759	0.860309	1.00914
Basal Ganglia	CPSF1	GB	Wald ratio	1	0.08251	0.955215	0.907066	1.00592
Cortex	SLC52A2	GB	Wald ratio	1	0.08251	1.13823	0.983458	1.31735
Hippocampus	TIPIN	All	Wald ratio	1	0.0825418	0.944586	0.885708	1.00738
Cortex	CCDC157	All	Wald ratio	1	0.0825583	1.09187	0.988724	1.20579
Basal Ganglia	SIRPB2	Non-GB	Wald ratio	1	0.0825651	1.07873	0.990269	1.17508
Cerebellum	NKX2-2	GB	Wald ratio	1	0.0826287	0.890659	0.781488	1.01508
Cerebellum	MTX3	GB	Wald ratio	1	0.0826408	0.903045	0.804807	1.01328
Cortex	PWP2	All	MR Egger	7	0.082643	1.07512	1.00689	1.14797
Cerebellum	TBPL1	All	Wald ratio	1	0.0826572	0.92037	0.838036	1.01079
Cortex	CPA2	All	Wald ratio	1	0.0826761	1.21938	0.974652	1.52556
Cerebellum	MAEA	Non-GB	Wald ratio	1	0.0826878	0.929737	0.856294	1.00948
Cortex	KIF16B	Non-GB	Wald ratio	1	0.0827144	0.898004	0.795248	1.01404
Basal Ganglia	ZNF304	All	Wald ratio	1	0.0827186	0.943112	0.882735	1.00762
Cortex	C2orf66	GB	Inverse variance weighted	2	0.0827189	0.917889	0.833216	1.01117
Cerebellum	TEAD4	GB	Wald ratio	1	0.0827517	0.907182	0.812646	1.01272
Cortex	RNF7	Non-GB	Wald ratio	1	0.0827656	0.839024	0.688108	1.02304
Cortex	MFN2	Non-GB	Wald ratio	1	0.082876	0.892838	0.785484	1.01487
Hippocampus	CENPM	GB	Wald ratio	1	0.082897	1.07058	0.991156	1.15637
Cortex	CBR4	Non-GB	Wald ratio	1	0.0829026	0.903289	0.80519	1.01334
Basal Ganglia	TMEM235	Non-GB	Wald ratio	1	0.0829117	0.893966	0.787588	1.01471
Cerebellum	CFAP69	Non-GB	Wald ratio	1	0.0829165	0.893335	0.786403	1.01481
Cortex	CATSPERG	All	Wald ratio	1	0.082921	0.879669	0.760993	1.01685
Cerebellum	TAF2	All	Wald ratio	1	0.0829273	0.916034	0.829579	1.0115
Cortex	SS18L2	GB	Wald ratio	1	0.0829544	0.814198	0.645376	1.02718
Cerebellum	LHB	Non-GB	Wald ratio	1	0.0829742	1.13289	0.983844	1.30451
Cortex	C2CD6	Non-GB	Wald ratio	1	0.0829798	0.856052	0.718105	1.0205
Cortex	KDSR	GB	Inverse variance weighted	2	0.0829915	0.909396	0.816806	1.01248
Cortex	CACNA1I	Non-GB	Wald ratio	1	0.0830043	1.23423	0.972879	1.5658
Cortex	NTAN1	GB	Wald ratio	1	0.0830081	1.1868	0.977871	1.44037
Basal Ganglia	KLRC2	All	Wald ratio	1	0.08303	0.957942	0.912512	1.00563
Cerebellum	KLRC2	All	Wald ratio	1	0.08303	0.954865	0.906278	1.00606
Cerebellum	CLGN	All	Wald ratio	1	0.0830423	0.923426	0.843877	1.01047
Cerebellum	LEFTY1	GB	Wald ratio	1	0.083071	1.06078	0.992307	1.13397
Cortex	ZNF436	All	Wald ratio	1	0.0830782	1.11571	0.985768	1.26277
Cortex	ABCD3	Non-GB	Wald ratio	1	0.0830794	0.836561	0.683673	1.02364
Cortex	SGCA	All	Inverse variance weighted	2	0.0830861	1.05117	0.993487	1.11219
Cortex	C3orf67	GB	Wald ratio	1	0.0830931	1.1782	0.97875	1.41829
Cortex	RBPJ	GB	Wald ratio	1	0.0830971	1.16052	0.980688	1.37333
Cortex	TEPP	All	Wald ratio	1	0.0830996	1.14572	0.982338	1.33627
Cortex	AL358113.1	GB	Wald ratio	1	0.0831277	1.19863	0.976526	1.47125
Cerebellum	NAPRT	All	Inverse variance weighted	2	0.083153	0.971489	0.940217	1.0038
Cortex	BMI1	All	Wald ratio	1	0.0831614	0.832051	0.675805	1.02442
Cortex	RGMA	GB	Inverse variance weighted	3	0.0831664	1.08181	0.989733	1.18244
Cortex	C4orf36	Non-GB	Wald ratio	1	0.0831944	1.19402	0.976977	1.45929
Cortex	HAO2	All	Inverse variance weighted	2	0.0832245	0.906626	0.811446	1.01297
Cortex	ARSB	All	Inverse variance weighted	2	0.0832325	0.957336	0.911254	1.00575
Cerebellum	METTL15	All	Wald ratio	1	0.0832432	1.08923	0.988821	1.19984
Cortex	METTL15	All	Wald ratio	1	0.0832432	1.0903	0.988694	1.20234
Cortex	ATP4A	All	Wald ratio	1	0.0832753	1.12836	0.984227	1.2936
Cerebellum	TMEM235	Non-GB	Wald ratio	1	0.0832877	0.880026	0.761521	1.01697
Cerebellum	FECH	All	Wald ratio	1	0.0833722	1.07445	0.990566	1.16543
Cortex	MARCH11	All	Wald ratio	1	0.0834357	1.16386	0.980134	1.38203
Basal Ganglia	NDUFA10	Non-GB	Wald ratio	1	0.0834432	1.09203	0.988423	1.2065
Cortex	NDUFA10	Non-GB	Wald ratio	1	0.0834432	1.08694	0.989035	1.19453
Cortex	KLRK1	All	Inverse variance weighted	2	0.0834798	0.93373	0.863973	1.00912
Cortex	MROH2A	All	Wald ratio	1	0.0834803	1.13503	0.983371	1.31007
Cortex	IFNA2	GB	Wald ratio	1	0.0834912	0.815012	0.646491	1.02746
Cerebellum	TMEM59L	All	Wald ratio	1	0.0835635	1.07065	0.990982	1.15671
Cerebellum	CRLF1	All	Wald ratio	1	0.0835635	1.05784	0.992566	1.1274
Cortex	SRMS	Non-GB	Wald ratio	1	0.0835662	0.77922	0.587412	1.03366
Cortex	FRAT1	All	Wald ratio	1	0.083576	0.907524	0.813059	1.01296
Basal Ganglia	NSA2	All	Wald ratio	1	0.0835865	1.04055	0.994736	1.08848
Cortex	EIF4E3	GB	Wald ratio	1	0.0836911	1.09135	0.988426	1.20499
Cortex	ETFBKMT	Non-GB	Wald ratio	1	0.0837046	0.759744	0.556465	1.03728
Cerebellum	MRPL23	All	Simple mode	5	0.0837227	1.0378	1.00538	1.07126
Cerebellum	ITPRID1	All	Wald ratio	1	0.0837368	0.960832	0.918292	1.00534
Cerebellum	ACADM	GB	Wald ratio	1	0.0837384	0.939671	0.875686	1.00833
Cortex	TCERG1	Non-GB	Wald ratio	1	0.0837427	1.27902	0.967714	1.69046
Cortex	HIST1H1T	Non-GB	Wald ratio	1	0.0837663	0.761165	0.558652	1.03709
Cerebellum	TMEM141	Non-GB	Wald ratio	1	0.0837972	1.13032	0.983772	1.29869
Cortex	MAP1LC3B	All	Wald ratio	1	0.0838155	1.23624	0.972059	1.57222
Cortex	ZNF212	Non-GB	Wald ratio	1	0.0838479	0.851202	0.7091	1.02178
Cortex	BRCA1	Non-GB	Wald ratio	1	0.0838736	0.793863	0.611045	1.03138
Cortex	ADORA2B	All	Inverse variance weighted	2	0.0838768	0.963937	0.924618	1.00493
Cortex	MYOM2	Non-GB	Inverse variance weighted	3	0.0838769	0.941141	0.878583	1.00815
Cortex	FAM184B	All	Wald ratio	1	0.0838906	0.885416	0.77129	1.01643
Cortex	NDUFV3	All	Simple mode	10	0.0838933	1.09506	0.99921	1.2001
Cortex	FCAR	All	Wald ratio	1	0.0839152	1.11082	0.986017	1.25141
Cerebellum	TFDP2	All	Wald ratio	1	0.0839286	0.921856	0.840601	1.01097
Spinal Cord	HLA-DQB1	All	Wald ratio	1	0.0839539	0.960804	0.918207	1.00538
Cortex	FLACC1	Non-GB	Wald ratio	1	0.0839763	1.11203	0.985849	1.25436
Cerebellum	FLACC1	Non-GB	Wald ratio	1	0.0839763	1.15554	0.980784	1.36142
Basal Ganglia	CCDC154	All	Wald ratio	1	0.0840241	1.0628	0.991848	1.13882
Cerebellum	KCNH3	Non-GB	Wald ratio	1	0.0840322	0.900827	0.800177	1.01414
Basal Ganglia	POLR1A	Non-GB	Wald ratio	1	0.0840673	1.06873	0.991097	1.15243
Cerebellum	RSU1	Non-GB	Wald ratio	1	0.0840703	0.940644	0.877556	1.00827
Cerebellum	PLA2G7	All	Wald ratio	1	0.0840821	1.04024	0.994704	1.08785
Cerebellum	CTNNAL1	GB	Wald ratio	1	0.0840859	0.916051	0.829303	1.01187
Cerebellum	C2CD4A	All	Wald ratio	1	0.0840864	1.08825	0.988679	1.19785
Cortex	AUP1	GB	Wald ratio	1	0.084088	1.21578	0.974039	1.51752
Cortex	C2orf81	GB	Wald ratio	1	0.084088	0.806959	0.632649	1.0293
Cerebellum	SETD9	All	Wald ratio	1	0.0840913	0.961036	0.918662	1.00537
Cerebellum	ULBP1	Non-GB	Inverse variance weighted	2	0.0840978	0.962298	0.921237	1.00519
Cerebellum	PDK1	GB	Wald ratio	1	0.0841257	1.06884	0.991068	1.15272
Cortex	HINT2	All	Wald ratio	1	0.084174	1.15942	0.980238	1.37136
Cortex	COX10	GB	Wald ratio	1	0.0841944	0.916037	0.829247	1.01191
Cerebellum	GCC2	All	Wald ratio	1	0.0842043	1.05288	0.993065	1.11631
Cerebellum	ANKDD1A	Non-GB	Wald ratio	1	0.0842216	0.940904	0.878043	1.00826
Cerebellum	GTF2H5	GB	Wald ratio	1	0.0842519	1.06952	0.990953	1.15432
Cortex	PDF	Non-GB	Wald ratio	1	0.0843176	0.908955	0.815585	1.01302
Spinal Cord	ANXA11	GB	Wald ratio	1	0.0843194	0.952044	0.900373	1.00668
Cerebellum	GPATCH1	GB	Wald ratio	1	0.0843254	1.07574	0.990157	1.16871
Cortex	HS3ST3B1	All	Weighted median	4	0.0843277	1.06989	0.990888	1.15518
Cortex	PLEKHF2	GB	Wald ratio	1	0.0843388	0.864583	0.732906	1.01992
Basal Ganglia	SETD9	Non-GB	Wald ratio	1	0.0843494	0.947897	0.892014	1.00728
Hippocampus	SETD9	Non-GB	Wald ratio	1	0.0843494	0.946998	0.890207	1.00741
Cerebellum	TFAM	Non-GB	Wald ratio	1	0.0843651	1.07043	0.990811	1.15644
Cortex	CD9	All	Wald ratio	1	0.0843687	0.8627	0.729489	1.02024
Cortex	ALOX5AP	GB	Wald ratio	1	0.0843868	0.845971	0.699604	1.02296
Cortex	RPAP1	GB	Inverse variance weighted	2	0.0843899	0.92085	0.838527	1.01125
Cortex	LRRK2	GB	Weighted median	3	0.0844264	1.0792	0.989698	1.1768
Cerebellum	TMEM106A	All	Wald ratio	1	0.0844362	1.08583	0.988872	1.19228
Cerebellum	NSF	All	Wald ratio	1	0.0844416	0.936451	0.86915	1.00896
Cerebellum	DCLRE1B	GB	Wald ratio	1	0.0844487	1.09484	0.987758	1.21353
Cortex	HIST1H2BC	Non-GB	Wald ratio	1	0.0844905	0.823307	0.660133	1.02681
Cerebellum	OSBPL1A	GB	Wald ratio	1	0.0844922	1.15034	0.981118	1.34875
Cerebellum	IL12RB2	Non-GB	Wald ratio	1	0.0845091	0.93297	0.862249	1.00949
Cerebellum	C12orf73	GB	Wald ratio	1	0.0845138	0.901471	0.801251	1.01423
Cortex	TDG	GB	Wald ratio	1	0.0845138	1.15677	0.980362	1.36493
Cortex	HIST1H4H	GB	Wald ratio	1	0.0845197	0.842853	0.694049	1.02356
Cortex	ZNF85	All	Simple mode	5	0.0845312	1.06775	1.00931	1.12957
Cerebellum	GRAMD1C	All	Wald ratio	1	0.084533	1.08053	0.989502	1.17993
Cortex	AL391650.1	All	Wald ratio	1	0.0845351	0.898349	0.795329	1.01471
Cerebellum	PSMD2	All	Wald ratio	1	0.0845412	0.920586	0.837975	1.01134
Cortex	RHBDD3	Non-GB	Wald ratio	1	0.0845474	0.855383	0.716266	1.02152
Spinal Cord	ZSCAN23	All	Wald ratio	1	0.084576	0.955473	0.907273	1.00623
Cortex	FAM161B	Non-GB	Wald ratio	1	0.084583	1.26946	0.967972	1.66484
Cerebellum	NCAPH	GB	Wald ratio	1	0.084585	1.10809	0.986093	1.24518
Cerebellum	PUS10	Non-GB	Wald ratio	1	0.0846242	0.921176	0.839102	1.01128
Cortex	F3	All	Wald ratio	1	0.084656	0.870266	0.743112	1.01918
Cerebellum	MAL2	GB	Wald ratio	1	0.0847062	0.953494	0.903243	1.00654
Cerebellum	DUS3L	Non-GB	Wald ratio	1	0.0847758	0.941952	0.880027	1.00823
Cortex	DUS3L	Non-GB	Wald ratio	1	0.0847758	0.934095	0.864414	1.00939
Cortex	SLC37A1	Non-GB	Wald ratio	1	0.0847912	1.25893	0.968903	1.63576
Cortex	ZNF230	All	Wald ratio	1	0.0847975	0.8932	0.785537	1.01562
Basal Ganglia	QRSL1	GB	Wald ratio	1	0.0848002	1.0581	0.99228	1.12828
Cortex	SMG6	All	Wald ratio	1	0.0848042	0.886771	0.7735	1.01663
Cortex	PDIA5	Non-GB	Wald ratio	1	0.0848194	0.792539	0.608383	1.03244
Cortex	PTBP2	GB	Wald ratio	1	0.0848667	0.851785	0.709713	1.0223
Basal Ganglia	ITGA8	GB	Wald ratio	1	0.0848722	0.93572	0.86761	1.00918
Cortex	ELOA3	GB	Wald ratio	1	0.0848779	0.941015	0.878136	1.0084
Basal Ganglia	INPP1	All	Wald ratio	1	0.0848815	1.05611	0.99252	1.12379
Cortex	NEGR1	Non-GB	Wald ratio	1	0.0848958	1.16933	0.978709	1.39707
Cerebellum	LRRC14B	GB	Wald ratio	1	0.0848997	0.920474	0.837667	1.01147
Cortex	IL7	All	Wald ratio	1	0.0849088	1.05367	0.992831	1.11824
Cortex	ZNF85	Non-GB	Inverse variance weighted	5	0.0849124	1.044	0.994091	1.09642
Cortex	ZNF235	All	Wald ratio	1	0.0849141	0.842151	0.692644	1.02393
Cortex	MXD3	All	Inverse variance weighted	2	0.0849557	0.939058	0.874222	1.0087
Cortex	POLM	All	Weighted median	3	0.0849761	0.935392	0.866939	1.00925
Cerebellum	SPDL1	GB	Wald ratio	1	0.0849891	1.10875	0.985864	1.24694
Cortex	TPRKB	All	Wald ratio	1	0.0849982	1.14732	0.98122	1.34154
Spinal Cord	TPRKB	All	Wald ratio	1	0.0849982	1.04072	0.994509	1.08908
Cortex	EBF2	GB	Wald ratio	1	0.0850688	0.864951	0.733287	1.02025
Cortex	ZNF324B	All	Wald ratio	1	0.085104	1.1749	0.97795	1.4115
Cerebellum	CA13	All	Wald ratio	1	0.0851062	0.954679	0.905582	1.00644
Cortex	MFSD5	All	Wald ratio	1	0.0851252	1.14019	0.982004	1.32387
Cerebellum	CENPM	Non-GB	Wald ratio	1	0.0851276	1.06101	0.991836	1.135
Basal Ganglia	CENPM	Non-GB	Wald ratio	1	0.0851276	1.07872	0.989566	1.1759
Cerebellum	TNFRSF13C	Non-GB	Wald ratio	1	0.0851276	1.0677	0.990973	1.15037
Cortex	MILR1	Non-GB	Wald ratio	1	0.0851687	0.863481	0.730586	1.02055
Cerebellum	LHB	GB	Wald ratio	1	0.0851927	1.1212	0.984262	1.27719
Cerebellum	SLC52A1	All	Wald ratio	1	0.0852117	0.91861	0.833964	1.01185
Cerebellum	GLRA1	Non-GB	Wald ratio	1	0.0852141	1.06336	0.991513	1.14042
Cerebellum	G3BP1	Non-GB	Wald ratio	1	0.0852141	1.08548	0.988685	1.19175
Cortex	CCHCR1	Non-GB	Wald ratio	1	0.0852491	1.08994	0.988112	1.20227
Cerebellum	HDAC7	GB	Wald ratio	1	0.0852549	1.09317	0.987704	1.2099
Cerebellum	SLC39A10	All	Wald ratio	1	0.0852738	0.947855	0.891768	1.00747
Cerebellum	HPCA	GB	Wald ratio	1	0.0852953	1.11771	0.984647	1.26875
Basal Ganglia	SAAL1	Non-GB	Wald ratio	1	0.0853022	1.07288	0.990265	1.16238
Cerebellum	DDC	All	Wald ratio	1	0.0853206	1.07088	0.990517	1.15777
Hippocampus	FAS	Non-GB	Wald ratio	1	0.0853251	1.0604	0.991873	1.13367
Cerebellum	LINC00634	GB	Wald ratio	1	0.0853611	0.914545	0.826051	1.01252
Cortex	ZNF85	Non-GB	Weighted median	5	0.0853812	1.05114	0.993074	1.1126
Cortex	SUMO2	GB	Wald ratio	1	0.0853823	1.24476	0.96995	1.59743
Cortex	LACC1	GB	Inverse variance weighted	2	0.0853876	0.931749	0.859644	1.0099
Cortex	CHST8	All	Inverse variance weighted	3	0.0853886	0.934045	0.864184	1.00955
Cerebellum	GLMP	Non-GB	Wald ratio	1	0.0854352	0.893288	0.785496	1.01587
Cortex	CPNE7	All	Wald ratio	1	0.0854632	0.875374	0.752168	1.01876
Cortex	LRRC14	GB	Wald ratio	1	0.0854757	1.19027	0.975962	1.45163
Cortex	PLAAT3	All	Wald ratio	1	0.0854906	0.934291	0.864648	1.00954
Cerebellum	PLAAT3	All	Wald ratio	1	0.0854906	0.955838	0.907878	1.00633
Cerebellum	GABRG3	All	Wald ratio	1	0.0854936	1.05474	0.99258	1.12078
Cortex	LIPC	GB	Wald ratio	1	0.0854954	0.766958	0.566811	1.03778
Cerebellum	SAAL1	Non-GB	Wald ratio	1	0.0855148	1.05883	0.992038	1.13012
Cerebellum	MEAF6	All	Wald ratio	1	0.0855658	0.925031	0.846396	1.01097
Cerebellum	VPS16	Non-GB	Wald ratio	1	0.0855702	1.12838	0.983228	1.29497
Spinal Cord	TULP3	Non-GB	Wald ratio	1	0.0855962	0.942582	0.88113	1.00832
Cortex	WASF1	All	Wald ratio	1	0.0856179	1.21866	0.972654	1.52688
Cerebellum	NEMP1	All	Wald ratio	1	0.0856373	0.919944	0.836448	1.01177
Cortex	PRR18	GB	Wald ratio	1	0.0856496	1.18097	0.976929	1.42763
Cortex	JRK	Non-GB	Wald ratio	1	0.0857057	0.919718	0.835991	1.01183
Hippocampus	DNAH5	All	Wald ratio	1	0.085729	0.94296	0.881861	1.00829
Cortex	PLXNA2	Non-GB	Wald ratio	1	0.0857929	1.2559	0.968417	1.62874
Cerebellum	GTF2H1	All	Wald ratio	1	0.0858272	0.937582	0.871109	1.00913
Hippocampus	DSTYK	All	Wald ratio	1	0.0858317	0.946568	0.88908	1.00777
Cortex	HOMER3	Non-GB	Inverse variance weighted	2	0.0858353	1.08457	0.988618	1.18984
Cortex	WNT7B	All	Wald ratio	1	0.085836	0.852148	0.709957	1.02282
Cortex	ANAPC4	GB	Wald ratio	1	0.0858429	1.06496	0.991163	1.14426
Cortex	JUND	All	Wald ratio	1	0.0858491	1.22384	0.97191	1.54108
Cortex	MYRFL	Non-GB	Weighted median	4	0.0858512	1.06133	0.991639	1.13592
Cortex	HNRNPK	All	Wald ratio	1	0.0858734	0.859267	0.722701	1.02164
Cortex	PKP4	GB	Wald ratio	1	0.0858948	0.862371	0.728295	1.02113
Cerebellum	FAM240C	Non-GB	Wald ratio	1	0.085912	0.889203	0.777672	1.01673
Cerebellum	DENND2C	GB	Wald ratio	1	0.0859124	0.884354	0.76862	1.01751
Cortex	BDH2	All	Inverse variance weighted	2	0.0859138	1.06252	0.991468	1.13867
Cerebellum	CENPU	Non-GB	Wald ratio	1	0.0859154	0.889139	0.777552	1.01674
Cortex	ZBTB41	All	Wald ratio	1	0.085932	0.851382	0.708552	1.023
Cortex	ALPL	All	Wald ratio	1	0.0859332	1.1343	0.982344	1.30977
Cortex	PSG1	Non-GB	Wald ratio	1	0.085936	1.17432	0.97754	1.41071
Cortex	OAS3	Non-GB	Wald ratio	1	0.0859423	1.12721	0.983212	1.2923
Cerebellum	PSRC1	GB	Wald ratio	1	0.0859616	1.08166	0.988957	1.18306
Cortex	KLK7	GB	Weighted median	3	0.0859635	0.898268	0.794731	1.01529
Cortex	GPNMB	All	Wald ratio	1	0.0859914	0.81408	0.643706	1.02955
Cerebellum	CELSR1	GB	Wald ratio	1	0.086023	0.899238	0.796552	1.01516
Cortex	GLRX	GB	Inverse variance weighted	2	0.0860279	1.12357	0.983626	1.28341
Cerebellum	TPPP	All	Inverse variance weighted	2	0.0860878	1.05528	0.992393	1.12215
Cerebellum	TRIM66	All	Wald ratio	1	0.0860952	0.918416	0.83336	1.01215
Cortex	LEFTY1	GB	Wald ratio	1	0.0861375	1.07524	0.989745	1.16811
Cerebellum	NDUFC2	GB	Wald ratio	1	0.0861562	0.950635	0.897225	1.00722
Cortex	GSG1L	GB	Wald ratio	1	0.0861601	0.781779	0.590156	1.03562
Cerebellum	DNMT3B	All	Wald ratio	1	0.0861941	1.044	0.993891	1.09664
Cortex	HSD17B12	Non-GB	Wald ratio	1	0.0861975	0.94002	0.875893	1.00884
Cerebellum	PGGHG	All	Inverse variance weighted	2	0.0862084	1.04414	0.99387	1.09694
Cerebellum	FRMD1	GB	Wald ratio	1	0.0862245	0.89264	0.784022	1.01631
Cortex	CDAN1	All	Wald ratio	1	0.0862301	1.08502	0.988445	1.19102
Spinal Cord	ERAP2	Non-GB	Wald ratio	1	0.0862693	1.04517	0.993721	1.09927
Cerebellum	FCN2	Non-GB	Wald ratio	1	0.0863032	1.11355	0.984769	1.25917
Cortex	EPN2	All	Wald ratio	1	0.0863507	1.19932	0.974366	1.47621
Cortex	PRR36	All	Wald ratio	1	0.0864001	0.836955	0.682883	1.02579
Cerebellum	COL5A3	GB	Wald ratio	1	0.0864243	0.951652	0.899239	1.00712
Cortex	GRB14	All	Wald ratio	1	0.0864288	1.09189	0.987494	1.20732
Cortex	MPST	All	Wald ratio	1	0.0864575	0.864201	0.73139	1.02113
Cortex	GALNT10	All	Wald ratio	1	0.0864698	1.11852	0.984077	1.27132
Cerebellum	SGSM2	GB	Wald ratio	1	0.0864815	0.905557	0.808454	1.01432
Cortex	SEPTIN14	Non-GB	Wald ratio	1	0.0865513	1.21759	0.972123	1.52505
Cortex	PCDHGB6	All	Wald ratio	1	0.0865553	0.827071	0.665646	1.02764
Cerebellum	SLC24A4	Non-GB	Wald ratio	1	0.0866114	0.946101	0.888002	1.008
Cerebellum	NFAM1	Non-GB	Wald ratio	1	0.0866202	0.893774	0.786031	1.01629
Cortex	CDK18	All	Inverse variance weighted	2	0.0866544	0.900224	0.798232	1.01525
Cerebellum	SIM2	GB	Wald ratio	1	0.0866623	0.935774	0.867341	1.00961
Cerebellum	HLCS	GB	Wald ratio	1	0.0866623	0.942862	0.881489	1.00851
Cerebellum	OSCP1	Non-GB	Wald ratio	1	0.0866708	1.07841	0.989185	1.17569
Cortex	NTNG1	All	Wald ratio	1	0.0867366	1.21613	0.972163	1.52132
Cerebellum	TTC30A	Non-GB	Wald ratio	1	0.0867455	1.08399	0.988429	1.18879
Cortex	PPIA	All	Wald ratio	1	0.0867463	1.19769	0.974302	1.47231
Cerebellum	TAS2R43	GB	Inverse variance weighted	2	0.0867547	0.944253	0.884262	1.00831
Basal Ganglia	NPHP3	All	Wald ratio	1	0.0867611	1.04723	0.99336	1.10402
Spinal Cord	NPHP3	All	Wald ratio	1	0.0867611	1.04716	0.99337	1.10386
Hippocampus	NPHP3	All	Wald ratio	1	0.0867611	1.04668	0.993435	1.10277
Cerebellum	CD9	All	Wald ratio	1	0.0867837	0.944777	0.885308	1.00824
Cerebellum	SENP2	GB	Wald ratio	1	0.0867999	0.867764	0.737737	1.02071
Cortex	SLC19A2	Non-GB	Wald ratio	1	0.0868375	1.28605	0.964265	1.71522
Cerebellum	DCAF7	Non-GB	Wald ratio	1	0.0868407	0.894379	0.787101	1.01628
Cortex	TRIP4	Non-GB	Wald ratio	1	0.0868491	0.912983	0.822631	1.01326
Cortex	LIMK1	Non-GB	Wald ratio	1	0.086853	0.848087	0.702306	1.02413
Cortex	CRTC3	Non-GB	Wald ratio	1	0.086867	1.31158	0.9615	1.78911
Cortex	SAMD9L	GB	Wald ratio	1	0.0868818	0.9316	0.859019	1.01031
Cortex	SAMD9	GB	Wald ratio	1	0.0869057	0.810027	0.636416	1.031
Cortex	DNAJC18	All	Wald ratio	1	0.086927	1.07557	0.989495	1.16912
Basal Ganglia	AIFM2	GB	Wald ratio	1	0.0869387	1.07554	0.989495	1.16907
Cortex	MTOR	All	Wald ratio	1	0.0869892	1.07581	0.989446	1.16971
Cortex	PDXDC1	GB	Weighted median	3	0.0869956	0.910848	0.81847	1.01365
Cerebellum	ILKAP	GB	Wald ratio	1	0.0870026	0.900027	0.797751	1.01542
Cortex	PRPF31	Non-GB	Wald ratio	1	0.0870479	0.885843	0.771007	1.01778
Cortex	LRIG1	Non-GB	Inverse variance weighted	2	0.0870492	1.18106	0.976092	1.42906
Cerebellum	EPS15L1	All	Wald ratio	1	0.0870914	0.911206	0.819134	1.01363
Cortex	AP4B1	All	Wald ratio	1	0.0870936	1.08131	0.988684	1.18261
Cortex	BCL2L15	All	Wald ratio	1	0.0870936	1.11739	0.983972	1.2689
Cerebellum	RAB12	Non-GB	Wald ratio	1	0.0870981	1.11019	0.984897	1.25141
Cerebellum	TMEM87B	GB	Wald ratio	1	0.0871091	1.08715	0.987904	1.19638
Cortex	EPHB4	All	Wald ratio	1	0.0871147	0.890938	0.780531	1.01696
Cerebellum	WFDC3	All	Wald ratio	1	0.08716	0.952105	0.90004	1.00718
Cortex	PDSS2	GB	Wald ratio	1	0.0871632	1.14432	0.980533	1.33546
Basal Ganglia	IFT88	All	Wald ratio	1	0.0871762	1.06096	0.991405	1.1354
Cerebellum	TLR9	Non-GB	Wald ratio	1	0.0871992	1.12156	0.983395	1.27914
Cortex	DHCR24	Non-GB	Wald ratio	1	0.087202	1.17031	0.977306	1.40142
Cortex	GPR156	Non-GB	Wald ratio	1	0.0872484	1.20725	0.972851	1.49813
Cortex	CLECL1	GB	Wald ratio	1	0.0872955	0.941467	0.878573	1.00886
Basal Ganglia	CAPRIN2	GB	Wald ratio	1	0.0873377	1.07368	0.989642	1.16485
Basal Ganglia	DECR2	GB	Wald ratio	1	0.0873705	1.07877	0.988947	1.17676
Spinal Cord	DECR2	GB	Wald ratio	1	0.0873705	1.06125	0.991324	1.13611
Cortex	LRRK2	Non-GB	Weighted median	3	0.0873816	0.927293	0.850407	1.01113
Cortex	TRIM13	All	Wald ratio	1	0.0873847	1.11449	0.984232	1.26198
Cortex	GATAD2A	All	Wald ratio	1	0.0873991	0.942718	0.881061	1.00869
Cortex	RUVBL1	GB	Wald ratio	1	0.0875349	0.923126	0.842189	1.01184
Cortex	UQCC2	GB	Wald ratio	1	0.0875483	1.16731	0.977482	1.39399
Cortex	HRH1	GB	Wald ratio	1	0.0875985	0.786699	0.597392	1.036
Cerebellum	NME4	GB	Wald ratio	1	0.087603	0.908711	0.814183	1.01421
Cortex	UCP1	GB	Wald ratio	1	0.0876103	0.851154	0.707451	1.02405
Basal Ganglia	TTC38	GB	Wald ratio	1	0.0876342	0.917752	0.83167	1.01274
Cerebellum	SKA2	Non-GB	Wald ratio	1	0.0876439	1.07599	0.989251	1.17033
Cerebellum	NDUFB5	GB	Wald ratio	1	0.0876599	0.897561	0.792864	1.01608
Cortex	ODF1	GB	Wald ratio	1	0.0876625	0.894507	0.78708	1.0166
Cerebellum	LRFN2	Non-GB	Wald ratio	1	0.0876675	1.05918	0.991546	1.13143
Cortex	FFAR4	Non-GB	Inverse variance weighted	3	0.0876681	1.10537	0.985316	1.24006
Cerebellum	PITRM1	All	Inverse variance weighted	2	0.0876822	1.04515	0.993498	1.09949
Cerebellum	CLVS1	All	Wald ratio	1	0.0876916	1.05622	0.991952	1.12464
Cerebellum	TMEM141	All	Wald ratio	1	0.0876981	1.0966	0.986467	1.21902
Cortex	ZNF107	GB	Inverse variance weighted	2	0.0877034	0.930662	0.856983	1.01068
Cortex	TRPV3	All	Wald ratio	1	0.0877113	0.937359	0.870281	1.00961
Cortex	NAGA	GB	Inverse variance weighted	2	0.0877208	0.931705	0.859043	1.01051
Cortex	C2CD2	All	Inverse variance weighted	3	0.0877251	1.09734	0.986359	1.2208
Hippocampus	BBS7	Non-GB	Wald ratio	1	0.0877267	0.93386	0.863314	1.01017
Cerebellum	THRSP	GB	Wald ratio	1	0.087728	0.952104	0.899947	1.00728
Hippocampus	TRAPPC4	GB	Wald ratio	1	0.0877524	1.05892	0.991566	1.13084
Cortex	G3BP1	GB	Wald ratio	1	0.0877546	0.842298	0.691676	1.02572
Cortex	UBE4B	All	Wald ratio	1	0.0877687	1.25294	0.967173	1.62315
Cerebellum	MALT1	All	Wald ratio	1	0.087787	0.930301	0.856249	1.01076
Cerebellum	JUP	All	Inverse variance weighted	2	0.0878032	0.953527	0.902826	1.00707
Spinal Cord	TRIM66	All	Wald ratio	1	0.0878181	1.04195	0.993928	1.09229
Cortex	SAV1	Non-GB	Wald ratio	1	0.0878538	0.877581	0.755375	1.01956
Cortex	PTCD3	Non-GB	Wald ratio	1	0.0878544	1.22554	0.970282	1.54796
Cortex	PLEKHB2	Non-GB	Wald ratio	1	0.0878589	0.793539	0.608469	1.0349
Cortex	MTLN	GB	Wald ratio	1	0.0878647	1.23297	0.969405	1.5682
Basal Ganglia	CLECL1	GB	Wald ratio	1	0.0878727	0.943141	0.88182	1.00872
Cortex	XRN1	GB	Wald ratio	1	0.0879288	1.28439	0.963491	1.71216
Cortex	KBTBD3	GB	Wald ratio	1	0.0879611	1.12328	0.98286	1.28377
Cortex	PLPBP	All	Wald ratio	1	0.0879792	1.23572	0.969001	1.57584
Hippocampus	RPS23	All	Wald ratio	1	0.0880305	1.04604	0.993317	1.10156
Cerebellum	RTN4RL1	All	Wald ratio	1	0.0880646	0.919468	0.834905	1.0126
Cerebellum	CASD1	All	Wald ratio	1	0.0880738	1.10954	0.984618	1.25032
Basal Ganglia	ECI2	GB	Wald ratio	1	0.0880755	1.07033	0.989915	1.15729
Cortex	TAS2R10	All	Wald ratio	1	0.0880823	1.1469	0.979764	1.34255
Cortex	CAMKMT	Non-GB	Wald ratio	1	0.0880987	1.17202	0.976594	1.40654
Basal Ganglia	GTF2H1	Non-GB	Wald ratio	1	0.0881346	0.941634	0.878748	1.00902
Spinal Cord	NAPRT	Non-GB	Wald ratio	1	0.0881701	0.943822	0.883135	1.00868
Cerebellum	PLEKHB1	All	Wald ratio	1	0.0881713	1.0699	0.989952	1.1563
Cerebellum	CCNA2	All	Wald ratio	1	0.08818	1.086	0.987741	1.19404
Cortex	NPHP3	GB	Inverse variance weighted	2	0.0881981	1.04437	0.993528	1.09781
Basal Ganglia	TRPV3	Non-GB	Wald ratio	1	0.0881992	0.938027	0.871515	1.00962
Cerebellum	MED10	Non-GB	Wald ratio	1	0.0882207	0.950702	0.897022	1.00759
Cerebellum	ZDHHC11	All	Inverse variance weighted	2	0.0882656	1.06124	0.991134	1.13631
Cortex	TSFM	All	Wald ratio	1	0.0882794	1.04741	0.993083	1.1047
Basal Ganglia	CYB561	GB	Wald ratio	1	0.088296	0.947839	0.891211	1.00806
Cerebellum	ADARB1	GB	Wald ratio	1	0.0883042	1.09896	0.98595	1.22491
Cortex	ZNF804A	Non-GB	Wald ratio	1	0.0883128	0.833465	0.675941	1.0277
Cerebellum	IL17RC	All	Wald ratio	1	0.0883513	1.03718	0.994534	1.08165
Cerebellum	TENT5A	Non-GB	Wald ratio	1	0.0883666	1.05978	0.991318	1.13298
Basal Ganglia	IFT88	GB	Wald ratio	1	0.0883916	1.07499	0.989192	1.16824
Cerebellum	LSMEM1	All	Wald ratio	1	0.0884027	0.954657	0.905036	1.007
Cerebellum	KIAA0825	All	Wald ratio	1	0.088417	0.955565	0.906884	1.00686
Cortex	WFDC10B	All	Wald ratio	1	0.0884361	1.12636	0.982258	1.29161
Cortex	ACACB	All	Wald ratio	1	0.0884457	0.854464	0.713032	1.02395
Cerebellum	ADAM19	GB	Wald ratio	1	0.0884915	1.10688	0.98482	1.24407
Cortex	FNDC9	GB	Wald ratio	1	0.0884915	1.12311	0.982664	1.28362
Cortex	OR2A12	All	Wald ratio	1	0.088517	1.04729	0.993059	1.10449
Cortex	OR2A5	All	Wald ratio	1	0.088517	1.05092	0.992542	1.11273
Basal Ganglia	OR2A5	All	Wald ratio	1	0.088517	1.0487	0.992859	1.10767
Basal Ganglia	OR2A12	All	Wald ratio	1	0.088517	1.04322	0.993643	1.09527
Spinal Cord	OR2A12	All	Wald ratio	1	0.088517	1.0369	0.994553	1.08105
Hippocampus	OR2A5	All	Wald ratio	1	0.088517	1.05165	0.992439	1.11439
Cortex	OR2A14	All	Wald ratio	1	0.088517	1.06768	0.990178	1.15125
Cortex	MARVELD3	GB	Weighted median	3	0.0885229	1.06133	0.991067	1.13658
Cortex	EBF3	GB	Wald ratio	1	0.0885452	0.918885	0.833646	1.01284
Cortex	SYCE1L	Non-GB	Wald ratio	1	0.0885784	0.943674	0.882761	1.00879
Cortex	IFT27	Non-GB	Wald ratio	1	0.0885905	1.08676	0.987516	1.19598
Basal Ganglia	LMF1	Non-GB	Wald ratio	1	0.0885961	1.07885	0.988605	1.17733
Cerebellum	RAB43	All	Wald ratio	1	0.0885963	0.914339	0.824787	1.01362
Cerebellum	FLNB	Non-GB	Wald ratio	1	0.0886194	0.916852	0.829665	1.0132
Cerebellum	SIRT3	All	Wald ratio	1	0.0886219	0.920044	0.835888	1.01267
Cerebellum	ALG8	GB	Wald ratio	1	0.0886356	0.956171	0.908091	1.0068
Spinal Cord	SURF6	GB	Wald ratio	1	0.0886479	1.05634	0.991748	1.12513
Cortex	HTR2B	GB	Wald ratio	1	0.0886586	0.77657	0.580434	1.03898
Cortex	MAP4	GB	Wald ratio	1	0.0886786	1.27686	0.963695	1.6918
Cortex	AK3	Non-GB	Inverse variance weighted	2	0.0887523	0.932609	0.86061	1.01063
Cerebellum	ZNF200	GB	Wald ratio	1	0.0887669	0.922171	0.840015	1.01236
Cortex	ZNF200	GB	Wald ratio	1	0.0887669	0.906576	0.809748	1.01498
Cortex	POLR3B	GB	Wald ratio	1	0.0888328	0.860811	0.724319	1.02302
Cortex	GFM1	GB	Inverse variance weighted	2	0.0889017	1.08707	0.987381	1.19682
Cortex	LYZ	Non-GB	Wald ratio	1	0.0889221	0.924705	0.844953	1.01198
Spinal Cord	SHISA4	Non-GB	Wald ratio	1	0.0889285	1.04612	0.993161	1.1019
Cortex	SPINK9	GB	Wald ratio	1	0.0889295	1.05945	0.991248	1.13234
Cerebellum	OR5K2	Non-GB	Wald ratio	1	0.0889343	0.943987	0.883326	1.00881
Cerebellum	PHTF1	All	Wald ratio	1	0.0889686	1.05936	0.991253	1.13214
Cortex	MFSD5	GB	Wald ratio	1	0.0889764	1.17242	0.976052	1.4083
Cerebellum	ACE	GB	Wald ratio	1	0.0889819	0.934893	0.865103	1.01031
Cerebellum	GRIN2C	Non-GB	Inverse variance weighted	2	0.0889845	0.924659	0.844848	1.01201
Cortex	KRT7	Non-GB	Wald ratio	1	0.0889949	1.25941	0.96545	1.64287
Cortex	HIST1H3C	All	Wald ratio	1	0.089011	0.872717	0.745984	1.02098
Cerebellum	ADRA2A	Non-GB	Wald ratio	1	0.0890243	0.908034	0.812479	1.01483
Cerebellum	ITGB5	Non-GB	Wald ratio	1	0.08903	0.917502	0.830824	1.01322
Basal Ganglia	POLR2D	GB	Wald ratio	1	0.0890562	0.928997	0.853386	1.01131
Hippocampus	COL16A1	Non-GB	Wald ratio	1	0.0890913	1.05585	0.99173	1.12412
Cortex	LIPT2	All	Inverse variance weighted	2	0.0891006	0.944901	0.885138	1.0087
Cortex	SLC28A2	GB	Inverse variance weighted	2	0.0891011	0.954567	0.904746	1.00713
Cortex	SFXN4	All	Wald ratio	1	0.0891161	1.04231	0.993684	1.09332
Cerebellum	ZSWIM7	Non-GB	Wald ratio	1	0.0891206	1.10777	0.984472	1.24651
Cortex	OR52N5	All	Wald ratio	1	0.0891344	1.09051	0.986835	1.20507
Cortex	ZNF85	GB	Simple mode	5	0.0891866	1.07758	1.00921	1.15057
Cortex	PAQR4	GB	Wald ratio	1	0.0891887	0.90236	0.801542	1.01586
Cerebellum	RECQL5	Non-GB	Wald ratio	1	0.089194	0.87908	0.757676	1.01994
Cerebellum	IFT27	GB	Wald ratio	1	0.0892489	1.08823	0.987116	1.1997
Cerebellum	GORAB	Non-GB	Wald ratio	1	0.0892565	0.890754	0.779486	1.0179
Cerebellum	ECM2	GB	Wald ratio	1	0.0892587	1.11206	0.983839	1.25698
Cerebellum	ANGEL2	GB	Wald ratio	1	0.0893024	0.933015	0.861297	1.0107
Cortex	U2SURP	Non-GB	Wald ratio	1	0.0893396	1.21531	0.970474	1.52192
Cerebellum	DHX40	GB	Wald ratio	1	0.0893403	0.905921	0.808325	1.0153
Cerebellum	PRORP	GB	Wald ratio	1	0.0893521	1.10371	0.984944	1.2368
Cortex	ANKRD46	Non-GB	Wald ratio	1	0.0893562	0.754589	0.545279	1.04424
Cerebellum	YJEFN3	All	Wald ratio	1	0.0893794	0.946205	0.887721	1.00854
Cortex	SARDH	GB	Weighted median	3	0.0894315	1.06226	0.99074	1.13894
Cerebellum	DPY19L4	All	Wald ratio	1	0.0894436	0.940475	0.876169	1.0095
Cortex	TGS1	All	Wald ratio	1	0.0894542	1.20362	0.971843	1.49067
Cortex	NCOR1	Non-GB	Wald ratio	1	0.0894546	0.869262	0.739475	1.02183
Cortex	COMMD6	GB	Wald ratio	1	0.0894727	0.840894	0.688461	1.02708
Cerebellum	RSU1	GB	Wald ratio	1	0.0895108	0.945526	0.886325	1.00868
Basal Ganglia	GNLY	Non-GB	Wald ratio	1	0.0895156	1.05567	0.991673	1.12381
Cortex	GNLY	Non-GB	Wald ratio	1	0.0895156	1.05651	0.991553	1.12572
Hippocampus	GNLY	Non-GB	Wald ratio	1	0.0895156	1.06486	0.990348	1.14498
Cortex	LYRM9	GB	Inverse variance weighted	2	0.0895207	0.932753	0.860729	1.0108
Cerebellum	LTF	All	Wald ratio	1	0.0895394	0.952458	0.900379	1.00755
Cortex	UGT2B17	GB	Wald ratio	1	0.0895594	0.90091	0.798659	1.01625
Cortex	EXOSC8	Non-GB	Wald ratio	1	0.0895623	0.839483	0.685937	1.0274
Cortex	PTGES	All	Wald ratio	1	0.0895823	1.11859	0.982827	1.2731
Cerebellum	NSA2	Non-GB	Wald ratio	1	0.0896202	1.04935	0.992576	1.10937
Cortex	SHISAL1	All	Inverse variance weighted	2	0.0896564	1.13438	0.980667	1.31218
Cortex	CUTA	GB	Wald ratio	1	0.0896566	0.820937	0.65366	1.03102
Cortex	KCTD17	Non-GB	Wald ratio	1	0.0896888	1.18872	0.973568	1.45143
Cerebellum	SMDT1	GB	Wald ratio	1	0.0896966	0.956639	0.908893	1.00689
Cerebellum	ZNF304	Non-GB	Wald ratio	1	0.0897131	0.946554	0.888366	1.00855
Cortex	LRRC10B	GB	Wald ratio	1	0.0897885	0.771831	0.572236	1.04104
Cortex	SCGB1A1	All	Inverse variance weighted	2	0.0897982	1.13746	0.98019	1.31997
Cerebellum	TIGD4	GB	Wald ratio	1	0.0898038	1.11514	0.983211	1.26477
Cerebellum	NT5C1A	Non-GB	Wald ratio	1	0.0898164	1.10253	0.984945	1.23415
Cortex	PSCA	Non-GB	Inverse variance weighted	2	0.0898249	1.06776	0.989861	1.15178
Cerebellum	DDX59	All	Wald ratio	1	0.0898646	1.04036	0.993863	1.08903
Cerebellum	ZNF696	Non-GB	Wald ratio	1	0.0898676	1.08634	0.987198	1.19543
Cerebellum	ACOD1	Non-GB	Wald ratio	1	0.0898688	1.1112	0.983727	1.2552
Cerebellum	UNC5B	GB	Wald ratio	1	0.0899064	1.12967	0.981191	1.30062
Cortex	KREMEN1	All	Wald ratio	1	0.0899121	1.10641	0.984373	1.24358
Cortex	CYP1B1	All	Wald ratio	1	0.0899435	1.14235	0.979469	1.33232
Cortex	SLK	All	Wald ratio	1	0.0899456	0.901743	0.800137	1.01625
Cortex	ARSB	Non-GB	Inverse variance weighted	2	0.0899474	0.945391	0.885975	1.00879
Cerebellum	NMUR2	Non-GB	Wald ratio	1	0.0899515	1.11233	0.98354	1.25799
Cerebellum	MAPK8IP2	GB	Wald ratio	1	0.0899534	1.06672	0.989981	1.1494
Cerebellum	SMPD3	Non-GB	Wald ratio	1	0.0899617	0.930671	0.856499	1.01127
Cerebellum	TBCA	Non-GB	Wald ratio	1	0.0899658	0.91723	0.830051	1.01356
Cortex	GPBP1L1	Non-GB	Wald ratio	1	0.089974	0.825299	0.661021	1.0304
Cerebellum	GNLY	Non-GB	Wald ratio	1	0.0899921	1.05875	0.991131	1.13099
Cortex	PPP1R12C	GB	Wald ratio	1	0.090014	0.880819	0.760623	1.02001
Spinal Cord	FAM170A	All	Wald ratio	1	0.0900233	0.954824	0.905131	1.00724
Cerebellum	DBF4B	All	Wald ratio	1	0.0900415	1.03979	0.993923	1.08778
Cortex	ABCC4	Non-GB	Weighted median	3	0.0900756	0.881178	0.76127	1.01997
Cortex	PPAT	Non-GB	Wald ratio	1	0.0900772	0.81005	0.634921	1.03348
Cortex	TNFRSF13C	All	Wald ratio	1	0.0901139	1.06725	0.989867	1.15069
Basal Ganglia	NECTIN3	Non-GB	Wald ratio	1	0.0901319	1.08947	0.986675	1.20298
Cortex	ANKRA2	Non-GB	Wald ratio	1	0.0901416	0.848391	0.701473	1.02608
Cortex	QRFPR	Non-GB	Wald ratio	1	0.0901511	0.896161	0.789433	1.01732
Basal Ganglia	PRPH2	All	Wald ratio	1	0.0902008	1.05091	0.992245	1.11304
Hippocampus	PRPH2	All	Wald ratio	1	0.0902008	1.03789	0.994185	1.08353
Basal Ganglia	RESP18	GB	Wald ratio	1	0.0902044	0.951934	0.899205	1.00775
Hippocampus	RESP18	GB	Wald ratio	1	0.0902044	0.944376	0.883878	1.00901
Cerebellum	SIVA1	All	Wald ratio	1	0.090234	1.08416	0.9874	1.1904
Cerebellum	KIAA0753	Non-GB	Wald ratio	1	0.0902814	1.09826	0.985385	1.22406
Basal Ganglia	TULP3	Non-GB	Wald ratio	1	0.0902907	0.938144	0.871329	1.01008
Cortex	OR13A1	GB	Wald ratio	1	0.0902977	1.1529	0.97789	1.35923
Cortex	TNIP1	Non-GB	Wald ratio	1	0.0903526	0.859042	0.72052	1.02419
Cortex	HLA-DOB	GB	Weighted mode	4	0.0903929	1.07514	1.01497	1.13887
Cerebellum	C17orf50	All	Wald ratio	1	0.0904094	0.958507	0.912622	1.0067
Cortex	IL9	All	Wald ratio	1	0.0904242	0.884336	0.767047	1.01956
Cortex	TMBIM6	All	Wald ratio	1	0.0904274	0.881691	0.762105	1.02004
Cerebellum	ADCY1	GB	Wald ratio	1	0.0904512	1.10085	0.984962	1.23038
Cortex	MYL12A	Non-GB	Wald ratio	1	0.0904608	1.27177	0.96279	1.67992
Spinal Cord	SLC25A48	GB	Wald ratio	1	0.0904686	0.945632	0.886368	1.00886
Cortex	PSMG1	Non-GB	Wald ratio	1	0.0904765	1.09634	0.985592	1.21953
Cortex	KDM8	All	Wald ratio	1	0.0905096	1.10408	0.984487	1.2382
Cerebellum	GTF2H1	Non-GB	Wald ratio	1	0.0905097	0.921261	0.837801	1.01303
Cortex	DEUP1	GB	Wald ratio	1	0.0905132	1.10654	0.984141	1.24415
Cerebellum	EPHA7	Non-GB	Wald ratio	1	0.0905171	0.904265	0.804803	1.01602
Cortex	CABLES1	GB	Wald ratio	1	0.0905659	0.858326	0.719141	1.02445
Basal Ganglia	PGGHG	Non-GB	Wald ratio	1	0.090595	1.07562	0.988533	1.17038
Cerebellum	SMG6	All	Wald ratio	1	0.0906678	0.919852	0.835001	1.01333
Cortex	DPY19L3	All	Wald ratio	1	0.090674	1.09429	0.985821	1.21469
Cerebellum	NANOS1	Non-GB	Wald ratio	1	0.0907445	1.06161	0.990554	1.13776
Basal Ganglia	QRSL1	All	Wald ratio	1	0.0907533	1.04634	0.992833	1.10273
Cortex	PCDH15	GB	Wald ratio	1	0.0908011	0.804351	0.624973	1.03521
Cortex	BMPR1A	GB	Wald ratio	1	0.0908013	1.102	0.984681	1.23329
Basal Ganglia	HLA-DMA	All	Wald ratio	1	0.0908049	0.943119	0.881232	1.00935
Cerebellum	FAM3C	All	Wald ratio	1	0.0908494	1.08521	0.987072	1.19311
Cortex	LSMEM1	All	Wald ratio	1	0.0908774	0.950532	0.896242	1.00811
Basal Ganglia	AQP7	All	Wald ratio	1	0.0909009	0.944038	0.883069	1.00922
Basal Ganglia	SEC14L6	All	Wald ratio	1	0.0909391	0.953198	0.901668	1.00767
Cerebellum	SEC14L6	All	Wald ratio	1	0.0909391	0.960544	0.916742	1.00644
Cortex	FBLN7	Non-GB	Inverse variance weighted	3	0.0909512	0.934531	0.863967	1.01086
Cerebellum	FNDC9	GB	Wald ratio	1	0.0909692	1.07819	0.98806	1.17655
Cerebellum	SLFNL1	GB	Wald ratio	1	0.0910295	0.903221	0.802649	1.0164
Cerebellum	KHDC3L	All	Wald ratio	1	0.0910314	0.945214	0.885423	1.00904
Cortex	TNIP1	All	Wald ratio	1	0.0910314	0.890868	0.779127	1.01863
Cerebellum	TTLL3	All	Wald ratio	1	0.0910488	0.929299	0.853533	1.01179
Cerebellum	RRM2B	All	Wald ratio	1	0.09106	1.07338	0.988742	1.16526
Cortex	HSPG2	GB	Inverse variance weighted	2	0.0910656	0.907571	0.811011	1.01563
Cortex	SCP2	All	Wald ratio	1	0.0910729	0.924996	0.845016	1.01255
Cortex	LAP3	GB	Wald ratio	1	0.0910864	0.907134	0.810162	1.01571
Cortex	OPN1SW	Non-GB	Wald ratio	1	0.0911146	1.31443	0.957179	1.80501
Cortex	GDF7	GB	Inverse variance weighted	2	0.091163	0.906302	0.808536	1.01589
Cortex	TNFRSF18	All	Inverse variance weighted	2	0.0911847	1.08423	0.987119	1.19089
Cerebellum	RRNAD1	All	Wald ratio	1	0.0911998	1.07049	0.989135	1.15854
Cortex	RRNAD1	All	Wald ratio	1	0.0911998	1.14802	0.978105	1.34745
Cortex	OR2B11	GB	Wald ratio	1	0.0912056	0.82479	0.659581	1.03138
Basal Ganglia	NDUFA6	Non-GB	Wald ratio	1	0.0912065	0.915955	0.827243	1.01418
Cortex	KNOP1	All	Weighted median	4	0.0912124	0.972881	0.942333	1.00442
Cortex	KRTCAP3	Non-GB	Wald ratio	1	0.0912264	1.21303	0.969484	1.51775
Cortex	DNAH1	Non-GB	Wald ratio	1	0.0912614	1.10922	0.983491	1.25101
Cortex	ZNF510	GB	Wald ratio	1	0.0912632	1.26309	0.963184	1.65637
Cortex	GREB1	All	Wald ratio	1	0.0912651	1.05493	0.991447	1.12249
Cortex	BLOC1S5	Non-GB	Wald ratio	1	0.0912716	0.843718	0.692691	1.02767
Cortex	NSFL1C	All	Wald ratio	1	0.0912848	0.84945	0.702893	1.02656
Cortex	EIF2B3	All	Wald ratio	1	0.0912965	1.0681	0.989467	1.15297
Cortex	AIFM2	GB	Wald ratio	1	0.0913561	1.05243	0.991809	1.11676
Cerebellum	TDG	Non-GB	Wald ratio	1	0.0913902	0.898637	0.793767	1.01736
Cortex	SEMA3F	GB	Wald ratio	1	0.0913905	0.89782	0.792208	1.01751
Cortex	DSC2	All	Wald ratio	1	0.0914314	0.879284	0.757272	1.02096
Cerebellum	CDADC1	All	Wald ratio	1	0.0914938	1.03973	0.99373	1.08786
Cortex	SLC25A40	All	Wald ratio	1	0.0915312	1.13995	0.97906	1.32727
Cortex	SVEP1	All	Inverse variance weighted	2	0.0915315	1.10589	0.983869	1.24305
Cortex	DISP3	GB	Wald ratio	1	0.0915626	0.911908	0.81927	1.01502
Cortex	TYSND1	GB	Wald ratio	1	0.0916027	1.15583	0.976837	1.36763
Cerebellum	AC073111.4	GB	Wald ratio	1	0.0916048	0.902485	0.801067	1.01674
Cortex	C10orf142	GB	Wald ratio	1	0.0916159	1.1102	0.98322	1.25358
Cortex	MYO15A	Non-GB	Wald ratio	1	0.0916218	0.938504	0.871786	1.01033
Cortex	ZNF727	GB	Wald ratio	1	0.0916382	1.10386	0.984125	1.23815
Cerebellum	NSA2	All	Wald ratio	1	0.0916577	1.03711	0.994114	1.08196
Cortex	ZNF112	All	Wald ratio	1	0.0916876	0.892723	0.782426	1.01857
Cortex	MMP7	GB	Wald ratio	1	0.091695	1.26023	0.96319	1.64887
Hippocampus	DNLZ	All	Wald ratio	1	0.0916952	1.05913	0.990728	1.13225
Cerebellum	GGA3	All	Wald ratio	1	0.091714	0.913991	0.823281	1.0147
Cortex	LRIT3	All	Wald ratio	1	0.0917629	1.07873	0.987768	1.17808
Cerebellum	PAX8	GB	Wald ratio	1	0.0917672	1.12481	0.981079	1.28959
Cortex	CNNM2	Non-GB	Wald ratio	1	0.0917975	0.898536	0.793451	1.01754
Cortex	ZCRB1	GB	Wald ratio	1	0.0917987	1.0917	0.985842	1.20893
Cortex	CDH18	GB	Wald ratio	1	0.0918455	0.814931	0.642365	1.03386
Cortex	ALDH1A2	GB	Wald ratio	1	0.0918514	0.90179	0.799661	1.01696
Cerebellum	FLNB	All	Wald ratio	1	0.0918521	0.937339	0.869401	1.01059
Cortex	CREB3L4	Non-GB	Wald ratio	1	0.091886	1.16282	0.975735	1.38578
Cerebellum	CTSH	Non-GB	Wald ratio	1	0.0919268	1.10392	0.984016	1.23843
Cerebellum	OXLD1	All	Wald ratio	1	0.0919662	1.06525	0.989741	1.14653
Basal Ganglia	MRPL23	All	Simple mode	5	0.0919846	1.04594	1.00503	1.08851
Cortex	ATP2C1	All	Wald ratio	1	0.091989	0.906431	0.80855	1.01616
Spinal Cord	SIGLEC12	All	Wald ratio	1	0.0920896	0.954417	0.903987	1.00766
Cortex	CARD16	All	Wald ratio	1	0.0921032	0.89117	0.779353	1.01903
Cerebellum	SAR1A	All	Wald ratio	1	0.0921065	0.939404	0.873499	1.01028
Cortex	TEX264	All	Wald ratio	1	0.0921152	1.09536	0.985204	1.21783
Cortex	HLA-DOB	GB	Weighted median	4	0.092125	1.05008	0.992034	1.11151
Cortex	ITSN2	GB	Wald ratio	1	0.0921421	1.16479	0.975331	1.39104
Spinal Cord	SLC5A9	GB	Wald ratio	1	0.0921581	1.04464	0.992871	1.09911
Cerebellum	MAST2	Non-GB	Wald ratio	1	0.0921893	0.883491	0.764866	1.02051
Cortex	POSTN	Non-GB	Wald ratio	1	0.092237	1.26709	0.9619	1.66912
Cerebellum	TSEN2	All	Wald ratio	1	0.0922475	0.939875	0.874421	1.01023
Cortex	KIAA2012	All	Inverse variance weighted	2	0.0922489	0.939914	0.874498	1.01022
Cortex	CDYL2	Non-GB	Wald ratio	1	0.0922559	0.804506	0.624525	1.03635
Cortex	ZNF514	All	Weighted median	4	0.0922646	0.961643	0.918837	1.00644
Cortex	UTP15	Non-GB	Wald ratio	1	0.092273	0.833056	0.673476	1.03045
Cortex	SPC24	GB	Inverse variance weighted	2	0.0922856	0.8606	0.72259	1.02497
Hippocampus	STAP1	GB	Wald ratio	1	0.0923464	1.05241	0.991633	1.1169
Cerebellum	BCL2L11	GB	Wald ratio	1	0.0924042	0.950096	0.895104	1.00847
Cerebellum	CASD1	GB	Wald ratio	1	0.0924049	1.13474	0.979398	1.31471
Cerebellum	MORN3	Non-GB	Wald ratio	1	0.0924072	0.925368	0.845436	1.01286
Cortex	BTN3A2	All	Weighted mode	3	0.0924737	1.0762	1.02669	1.12811
Cerebellum	MTG1	Non-GB	Wald ratio	1	0.0924932	1.05168	0.99172	1.11526
Cortex	ZNF91	Non-GB	Wald ratio	1	0.0925641	1.11223	0.982576	1.25898
Cortex	FKBP10	All	Wald ratio	1	0.0926157	0.887824	0.772867	1.01988
Cortex	ZNF281	All	Wald ratio	1	0.0926252	1.19659	0.970737	1.475
Cerebellum	VPS29	GB	Wald ratio	1	0.0926569	0.912347	0.819828	1.01531
Cerebellum	OR5K2	All	Wald ratio	1	0.0926612	0.957796	0.910846	1.00717
Cerebellum	MYH7B	All	Wald ratio	1	0.0926957	0.957214	0.909643	1.00727
Cerebellum	DDX31	GB	Wald ratio	1	0.0927045	0.912824	0.820743	1.01523
Cerebellum	BARHL1	GB	Wald ratio	1	0.0927045	0.901535	0.798919	1.01733
Cortex	HS2ST1	Non-GB	Wald ratio	1	0.0927157	0.87963	0.757468	1.02149
Cortex	ATP13A2	GB	Wald ratio	1	0.0927234	1.12263	0.981001	1.2847
Cortex	RASA2	GB	Wald ratio	1	0.0927528	1.14652	0.977567	1.34466
Cerebellum	CCDC127	All	Wald ratio	1	0.0927648	0.961816	0.919132	1.00648
Cortex	CCDC127	All	Wald ratio	1	0.0927648	0.954808	0.904688	1.00771
Basal Ganglia	MED10	Non-GB	Wald ratio	1	0.0927665	0.928275	0.851114	1.01243
Basal Ganglia	HSD17B12	Non-GB	Wald ratio	1	0.0927858	0.924249	0.843135	1.01317
Cortex	CHCHD5	GB	Wald ratio	1	0.09279	0.90817	0.811684	1.01613
Cortex	PCDHGA11	Non-GB	Inverse variance weighted	2	0.0927907	0.855388	0.712952	1.02628
Cortex	NAPRT	Non-GB	Weighted mode	4	0.0928366	0.935952	0.887409	0.987151
Cortex	REXO1	All	Wald ratio	1	0.0928893	1.16479	0.974933	1.39163
Cerebellum	RNASEK	Non-GB	Wald ratio	1	0.0928912	0.898536	0.793118	1.01797
Cortex	RNASEK	Non-GB	Wald ratio	1	0.0928912	0.88835	0.773768	1.0199
Cortex	ZNF284	Non-GB	Wald ratio	1	0.0929052	0.899717	0.795373	1.01775
Cerebellum	TMEM254	GB	Wald ratio	1	0.0929441	0.899747	0.79542	1.01776
Cortex	ZSCAN26	All	Wald ratio	1	0.0930054	1.05943	0.990415	1.13325
Cortex	CDH11	GB	Wald ratio	1	0.0930103	1.25163	0.963243	1.62635
Cortex	TBC1D13	GB	Wald ratio	1	0.0930593	1.16604	0.974668	1.39499
Basal Ganglia	NPRL3	GB	Wald ratio	1	0.093072	0.953641	0.902246	1.00796
Hippocampus	NPRL3	GB	Wald ratio	1	0.093072	0.947364	0.889428	1.00907
Cerebellum	CDK18	Non-GB	Wald ratio	1	0.0931249	0.881167	0.760198	1.02139
Cortex	MTCH2	GB	Wald ratio	1	0.0931552	0.896125	0.788434	1.01853
Cerebellum	KCNK9	All	Wald ratio	1	0.093161	1.07962	0.987259	1.18061
Cerebellum	MRPL14	Non-GB	Wald ratio	1	0.0931779	1.11981	0.98123	1.27796
Cortex	TRIM66	All	Wald ratio	1	0.09319	1.06398	0.989667	1.14387
Basal Ganglia	VPS4A	Non-GB	Wald ratio	1	0.0932122	1.08483	0.986449	1.19302
Cerebellum	DIP2A	Non-GB	Wald ratio	1	0.0932213	1.10677	0.983141	1.24594
Cortex	MPST	Non-GB	Wald ratio	1	0.0932244	0.829761	0.6673	1.03178
Cortex	INTS8	All	Inverse variance weighted	3	0.0932394	0.929132	0.852712	1.0124
Cerebellum	IARS	All	Wald ratio	1	0.0932475	0.931452	0.857332	1.01198
Cortex	CASKIN2	All	Wald ratio	1	0.0932728	0.891618	0.779826	1.01944
Cortex	UBR4	Non-GB	Wald ratio	1	0.0932988	0.818246	0.647354	1.03425
Cerebellum	NDUFV3	All	Wald ratio	1	0.0933115	1.04864	0.992056	1.10845
Hippocampus	SNX32	Non-GB	Wald ratio	1	0.0933514	1.06778	0.989038	1.15279
Cerebellum	SLC2A12	GB	Wald ratio	1	0.093392	0.938998	0.872431	1.01064
Cortex	SLC2A12	GB	Wald ratio	1	0.093392	0.914736	0.824291	1.0151
Cortex	ZNF322	All	Wald ratio	1	0.0934266	1.26171	0.961621	1.65546
Spinal Cord	RPA2	GB	Wald ratio	1	0.093431	0.936666	0.867732	1.01108
Cerebellum	USP35	GB	Wald ratio	1	0.0934388	0.950091	0.894924	1.00866
Cortex	IL7	GB	Wald ratio	1	0.0934636	1.06432	0.989553	1.14473
Cortex	CLDN20	All	Wald ratio	1	0.0934887	0.842494	0.689583	1.02931
Cerebellum	DENND2C	Non-GB	Wald ratio	1	0.0935025	0.879668	0.757267	1.02185
Spinal Cord	FAM89A	Non-GB	Wald ratio	1	0.0935339	0.944854	0.884246	1.00962
Cortex	DIPK1C	All	Wald ratio	1	0.0935417	1.08357	0.986547	1.19013
Cerebellum	AGFG2	All	Wald ratio	1	0.0935427	0.936647	0.867671	1.01111
Cerebellum	NIT1	GB	Wald ratio	1	0.0935588	1.11897	0.981203	1.27608
Cerebellum	IL7	All	Wald ratio	1	0.0935736	1.03795	0.99373	1.08414
Basal Ganglia	THOC3	GB	Wald ratio	1	0.0935826	1.06968	0.988687	1.15731
Cerebellum	THOC3	GB	Wald ratio	1	0.0935826	1.06798	0.988954	1.15332
Cortex	THOC3	GB	Wald ratio	1	0.0935826	1.08564	0.986218	1.19508
Hippocampus	THOC3	GB	Wald ratio	1	0.0935826	1.06532	0.989371	1.14709
Basal Ganglia	WBP2NL	Non-GB	Wald ratio	1	0.0935846	0.92976	0.853885	1.01238
Cortex	CLEC1A	Non-GB	Wald ratio	1	0.0935853	0.865322	0.730708	1.02473
Cortex	EIF4E1B	Non-GB	Wald ratio	1	0.0936016	1.30469	0.956056	1.78047
Cerebellum	AP4E1	Non-GB	Wald ratio	1	0.0936061	1.08124	0.986888	1.18461
Basal Ganglia	STARD10	GB	Wald ratio	1	0.0936072	0.921035	0.836595	1.014
Cortex	STARD10	GB	Wald ratio	1	0.0936072	0.925284	0.844989	1.01321
Cerebellum	GALNT10	Non-GB	Inverse variance weighted	2	0.0936233	1.07513	0.987829	1.17015
Cortex	TCTN3	All	Wald ratio	1	0.0936799	1.07464	0.987891	1.169
Cortex	BICDL2	Non-GB	Wald ratio	1	0.0936923	0.862407	0.72534	1.02538
Cerebellum	CERS3	Non-GB	Wald ratio	1	0.093697	0.940203	0.874802	1.01049
Cerebellum	LINS1	Non-GB	Wald ratio	1	0.093697	0.924252	0.842925	1.01343
Cortex	SLC10A6	Non-GB	Wald ratio	1	0.0936975	1.25275	0.962567	1.63041
Cortex	ZBTB46	All	Wald ratio	1	0.0937414	0.919395	0.833334	1.01434
Cortex	UBE2F	All	Wald ratio	1	0.0937453	0.899564	0.794829	1.0181
Cerebellum	FOLR3	Non-GB	Wald ratio	1	0.0937854	0.850442	0.703649	1.02786
Cortex	MTG1	All	Wald ratio	1	0.0938227	1.04359	0.992784	1.09699
Hippocampus	FAM89A	Non-GB	Wald ratio	1	0.0938367	0.944738	0.883956	1.0097
Cortex	MRPS17	Non-GB	Wald ratio	1	0.0938419	0.826148	0.66074	1.03296
Cerebellum	STAU2	GB	Wald ratio	1	0.093846	1.09423	0.984823	1.21579
Hippocampus	ZNF460	GB	Wald ratio	1	0.0938486	1.06092	0.990006	1.13692
Cortex	JKAMP	All	Wald ratio	1	0.093872	1.11704	0.981368	1.27147
Cerebellum	SLC27A6	Non-GB	Wald ratio	1	0.0938795	0.930018	0.854335	1.01241
Spinal Cord	TNKS	Non-GB	Wald ratio	1	0.0939127	0.945381	0.885248	1.0096
Cortex	QPCT	Non-GB	Wald ratio	1	0.0939183	0.921894	0.838214	1.01393
Hippocampus	TEX14	Non-GB	Wald ratio	1	0.0939289	1.06955	0.988626	1.1571
Cortex	TGFBI	Non-GB	Wald ratio	1	0.0939406	1.17143	0.973434	1.4097
Cortex	PDS5A	Non-GB	Inverse variance weighted	2	0.0939662	1.11054	0.982306	1.25552
Cerebellum	RAB33B	GB	Wald ratio	1	0.0939723	1.07665	0.987502	1.17386
Cerebellum	CELSR1	All	Wald ratio	1	0.0939911	0.919218	0.832923	1.01445
Spinal Cord	LTF	GB	Wald ratio	1	0.0939976	0.9621	0.919564	1.0066
Cortex	CXCL11	Non-GB	Wald ratio	1	0.0940095	1.24965	0.962732	1.62208
Cortex	SYNGR2	All	Wald ratio	1	0.0940266	1.24123	0.96383	1.59846
Spinal Cord	SETD9	All	Wald ratio	1	0.0940428	0.961033	0.917345	1.0068
Cortex	GPR137C	GB	Wald ratio	1	0.094067	0.832475	0.671669	1.03178
Basal Ganglia	ZSCAN21	GB	Wald ratio	1	0.0940724	0.929415	0.85309	1.01257
Cortex	RNF19A	GB	Wald ratio	1	0.0940886	0.852302	0.70687	1.02766
Cortex	SPDL1	GB	Wald ratio	1	0.0940938	1.19917	0.969469	1.48329
Cortex	RILPL2	Non-GB	Wald ratio	1	0.094114	1.17329	0.973075	1.41469
Hippocampus	ATP6V0E2	GB	Wald ratio	1	0.0941236	0.941649	0.877643	1.01032
Cerebellum	COL28A1	Non-GB	Wald ratio	1	0.0941339	0.958935	0.912991	1.00719
Cerebellum	ELMO2	All	Wald ratio	1	0.0941409	1.09336	0.984864	1.2138
Cerebellum	CAMKK1	Non-GB	Wald ratio	1	0.0941756	1.12203	0.980503	1.28398
Cortex	COL6A2	All	Inverse variance weighted	3	0.0941862	0.930939	0.856105	1.01232
Cortex	DAPK2	Non-GB	Wald ratio	1	0.0942137	0.897448	0.790636	1.01869
Cortex	CGGBP1	All	Wald ratio	1	0.0942578	0.933162	0.860534	1.01192
Cortex	EEF1E1	All	Wald ratio	1	0.0942588	0.8923	0.780808	1.01971
Cerebellum	C9orf64	GB	Wald ratio	1	0.0942836	1.08619	0.98593	1.19664
Cortex	C9orf64	GB	Wald ratio	1	0.0942836	1.15025	0.976294	1.35521
Cerebellum	THAP4	Non-GB	Wald ratio	1	0.0942859	0.887805	0.772283	1.02061
Cerebellum	MOCS2	All	Wald ratio	1	0.094291	1.08522	0.986078	1.19433
Cerebellum	IL22RA1	GB	Wald ratio	1	0.0942981	1.04182	0.993001	1.09303
Cortex	RGMA	GB	Weighted median	3	0.0943026	1.08577	0.985989	1.19566
Cerebellum	CAPRIN2	All	Wald ratio	1	0.0943129	1.05395	0.991028	1.12088
Cortex	CHP1	All	Wald ratio	1	0.0943129	1.11656	0.98127	1.2705
Cortex	IFT88	GB	Wald ratio	1	0.0943478	1.06048	0.989972	1.13601
Cortex	ANKIB1	All	Wald ratio	1	0.0943796	1.18796	0.970854	1.45362
Cerebellum	MYL7	Non-GB	Wald ratio	1	0.0943835	0.906751	0.80849	1.01695
Hippocampus	ATP6AP1L	All	Wald ratio	1	0.0944463	0.957275	0.90952	1.00754
Cerebellum	NDUFS2	All	Wald ratio	1	0.094482	0.930176	0.854517	1.01253
Cortex	SASS6	Non-GB	Wald ratio	1	0.0945003	1.11843	0.980914	1.27523
Cerebellum	UNC5CL	GB	Wald ratio	1	0.0945235	1.11115	0.982009	1.25729
Cerebellum	SEMA4D	Non-GB	Wald ratio	1	0.0945374	1.1015	0.983481	1.23369
Cerebellum	MRE11	GB	Wald ratio	1	0.0945531	1.04198	0.992938	1.09344
Cortex	LAMB1	GB	Wald ratio	1	0.0945545	1.21554	0.966917	1.5281
Cortex	CDYL2	All	Wald ratio	1	0.0945672	0.848507	0.69986	1.02873
Cortex	RNMT	Non-GB	Wald ratio	1	0.0945733	0.836852	0.679141	1.03119
Cortex	PRR22	All	Wald ratio	1	0.094587	1.19195	0.97017	1.46442
Basal Ganglia	CCL4L2	GB	Wald ratio	1	0.0945972	0.869195	0.737449	1.02448
Cerebellum	CCZ1B	GB	Inverse variance weighted	2	0.0946247	0.957905	0.910795	1.00745
Cerebellum	TMEM242	GB	Wald ratio	1	0.0946431	0.897826	0.791229	1.01878
Cerebellum	NSL1	All	Wald ratio	1	0.0946527	1.05691	0.990487	1.12779
Cortex	QSOX2	GB	Wald ratio	1	0.0946937	1.07944	0.986875	1.18068
Cerebellum	SF3B2	GB	Wald ratio	1	0.0947176	0.95661	0.90811	1.0077
Cerebellum	OLA1	All	Wald ratio	1	0.0947247	0.930808	0.855725	1.01248
Cerebellum	SPATA33	All	Wald ratio	1	0.094732	1.09788	0.983976	1.22496
Cerebellum	RABL2A	All	Wald ratio	1	0.0947386	0.949894	0.89431	1.00893
Hippocampus	PIGZ	GB	Wald ratio	1	0.0947612	0.94018	0.874551	1.01073
Cortex	PIGZ	GB	Wald ratio	1	0.0947612	0.938455	0.871068	1.01106
Cerebellum	RHOBTB2	All	Wald ratio	1	0.0948082	1.0571	0.990425	1.12827
Cortex	IFT57	All	Wald ratio	1	0.0948234	0.926651	0.84742	1.01329
Cortex	GTPBP3	All	Inverse variance weighted	4	0.094829	1.05942	0.990045	1.13365
Cortex	MALRD1	Non-GB	Inverse variance weighted	3	0.0948519	1.08071	0.986631	1.18375
Cerebellum	ATP6AP1L	All	Wald ratio	1	0.0948681	0.970531	0.937055	1.0052
Cerebellum	RPS23	All	Wald ratio	1	0.0948681	1.03265	0.994443	1.07232
Cerebellum	SLC29A1	GB	Wald ratio	1	0.0948692	1.08932	0.985268	1.20436
Cortex	CGB2	GB	Wald ratio	1	0.0948824	0.802881	0.620522	1.03883
Hippocampus	NDUFA6	All	Wald ratio	1	0.0949307	0.942741	0.879705	1.01029
Cerebellum	PRSS8	Non-GB	Wald ratio	1	0.094933	1.12667	0.979497	1.29595
Cerebellum	MRVI1	Non-GB	Wald ratio	1	0.0949438	0.917097	0.828515	1.01515
Cortex	MRVI1	Non-GB	Wald ratio	1	0.0949438	1.06211	0.989585	1.13996
Cortex	MIB1	GB	Wald ratio	1	0.09496	0.883189	0.763364	1.02182
Cortex	AC092835.1	GB	Wald ratio	1	0.0949757	0.820443	0.65036	1.03501
Cortex	CDC25B	GB	Wald ratio	1	0.0950416	1.09188	0.984814	1.21059
Cortex	MBOAT7	All	Wald ratio	1	0.0950542	1.12527	0.979658	1.29253
Cortex	SAMD9	Non-GB	Wald ratio	1	0.0950566	0.80179	0.618606	1.03922
Cortex	IKBKE	GB	Wald ratio	1	0.0950656	0.935339	0.864732	1.01171
Cerebellum	ARHGAP19	All	Wald ratio	1	0.095077	0.93028	0.854594	1.01267
Cerebellum	KRTAP16-1	GB	Wald ratio	1	0.0950943	1.10812	0.982268	1.25009
Cortex	C11orf45	All	Wald ratio	1	0.0950956	0.890348	0.776836	1.02045
Cortex	VASH1	GB	Wald ratio	1	0.0950988	1.27755	0.958207	1.70333
Cortex	PTP4A2	Non-GB	Wald ratio	1	0.0951318	0.801516	0.61811	1.03934
Cerebellum	SLK	GB	Wald ratio	1	0.0951439	0.914364	0.823104	1.01574
Cortex	RBPMS2	All	Wald ratio	1	0.0951563	0.941326	0.876794	1.01061
Cortex	IL17RB	All	Wald ratio	1	0.0951594	0.888387	0.773099	1.02087
Hippocampus	MRPL23	All	Simple mode	5	0.0951897	1.04433	1.00431	1.08595
Cortex	HPCAL4	All	Inverse variance weighted	2	0.0951977	1.15107	0.975729	1.35793
Cortex	DLGAP2	All	Wald ratio	1	0.0952	1.20562	0.967869	1.50177
Cortex	SPINK14	All	Wald ratio	1	0.095223	1.07809	0.986948	1.17764
Cerebellum	CFAP97D1	Non-GB	Wald ratio	1	0.0952369	0.939755	0.873601	1.01092
Cortex	TMEM213	GB	Wald ratio	1	0.0952567	0.913751	0.821876	1.0159
Cortex	SLC26A5	All	Wald ratio	1	0.0952705	0.821245	0.651608	1.03504
Cerebellum	ASAP1	All	Wald ratio	1	0.0952776	1.05171	0.991219	1.11589
Cortex	CPAMD8	Non-GB	Weighted median	3	0.0952898	0.852678	0.707065	1.02828
Cortex	AMY2B	All	Inverse variance weighted	2	0.0953118	0.936579	0.867178	1.01154
Cortex	SLC39A2	Non-GB	Wald ratio	1	0.0953219	0.946564	0.88741	1.00966
Cerebellum	ELMO2	GB	Wald ratio	1	0.0953363	1.11536	0.981061	1.26804
Cortex	NPRL3	GB	Inverse variance weighted	2	0.0953496	0.951092	0.896665	1.00882
Cortex	HLA-DQA1	All	Weighted median	3	0.0953507	1.03399	0.994161	1.07542
Cortex	SUMO2	All	Wald ratio	1	0.0953742	1.18914	0.970095	1.45764
Cerebellum	SCN3B	GB	Wald ratio	1	0.0953753	0.899591	0.794394	1.01872
Cortex	SYNJ2	Non-GB	Inverse variance weighted	2	0.0954088	1.08669	0.985524	1.19825
Cortex	BMS1	GB	Weighted mode	3	0.0954434	0.899283	0.839034	0.963859
Cortex	STXBP2	All	Wald ratio	1	0.0954612	1.26606	0.959426	1.67069
Cortex	SEMA6C	All	Wald ratio	1	0.0954625	0.904813	0.804434	1.01772
Cortex	SMPDL3B	Non-GB	Wald ratio	1	0.0954795	0.867193	0.733435	1.02534
Cerebellum	SASS6	Non-GB	Wald ratio	1	0.0954832	1.10694	0.982312	1.24738
Cortex	SPINK14	GB	Wald ratio	1	0.0954931	1.09665	0.983922	1.22229
Cortex	YIPF4	All	Wald ratio	1	0.0955271	1.10772	0.982175	1.24931
Cerebellum	CYB5R1	All	Wald ratio	1	0.0955396	1.06179	0.989512	1.13935
Basal Ganglia	HLA-DRB5	Non-GB	Wald ratio	1	0.095579	1.04982	0.99148	1.1116
Cortex	C1GALT1C1L	GB	Wald ratio	1	0.0956064	0.878789	0.754898	1.02301
Cortex	PTPRQ	Non-GB	Inverse variance weighted	2	0.0956387	0.932577	0.859069	1.01238
Cortex	NUTM2B	All	Inverse variance weighted	2	0.0956416	1.06448	0.98905	1.14565
Cerebellum	GFM1	GB	Wald ratio	1	0.0956882	1.04681	0.991964	1.10468
Basal Ganglia	MCOLN2	GB	Wald ratio	1	0.095705	0.929667	0.85323	1.01295
Cerebellum	PRSS54	All	Wald ratio	1	0.0957051	0.943617	0.881342	1.01029
Basal Ganglia	PRSS54	All	Wald ratio	1	0.0957051	0.942293	0.878652	1.01054
Cortex	SLF2	GB	Wald ratio	1	0.0957072	0.855623	0.712224	1.02789
Cortex	SETD9	Non-GB	Inverse variance weighted	2	0.0957103	0.932281	0.85846	1.01245
Cortex	C1QTNF1	Non-GB	Wald ratio	1	0.0957109	1.12915	0.978795	1.30259
Cerebellum	CNRIP1	GB	Wald ratio	1	0.0957148	0.902912	0.800689	1.01819
Cortex	ATP8B1	All	Weighted median	4	0.0957174	0.928988	0.851872	1.01308
Cerebellum	UBA6	Non-GB	Wald ratio	1	0.0957461	0.923295	0.840544	1.01419
Cerebellum	SLC5A4	GB	Wald ratio	1	0.0957488	1.10579	0.982398	1.24468
Cerebellum	NARF	All	Wald ratio	1	0.0957704	0.945818	0.885811	1.00989
Cerebellum	TIPIN	GB	Wald ratio	1	0.095791	0.94358	0.88125	1.01032
Cortex	ACYP2	GB	Wald ratio	1	0.0958488	1.17194	0.972315	1.41256
Cortex	OR2AJ1	Non-GB	Weighted median	3	0.0958527	0.892516	0.780716	1.02033
Cerebellum	NAV3	GB	Wald ratio	1	0.095864	0.905953	0.806527	1.01764
Cortex	CENPM	All	Wald ratio	1	0.0958657	1.05083	0.991263	1.11397
Cortex	SPINK9	All	Wald ratio	1	0.0958836	1.04715	0.991875	1.10551
Cerebellum	IMPAD1	GB	Wald ratio	1	0.0958961	1.11898	0.980286	1.27729
Cerebellum	ASPHD2	Non-GB	Wald ratio	1	0.0959021	0.877028	0.751506	1.02352
Cortex	MTERF1	GB	Wald ratio	1	0.095916	0.850464	0.702827	1.02912
Cerebellum	SLC10A5	Non-GB	Wald ratio	1	0.0959349	1.10465	0.982513	1.24196
Cortex	C4B	Non-GB	Weighted median	3	0.0959676	0.897688	0.790563	1.01933
Cortex	GNA15	GB	Wald ratio	1	0.0959694	0.862476	0.724598	1.02659
Cortex	PLEKHF2	Non-GB	Wald ratio	1	0.0959978	1.16241	0.973645	1.38776
Cortex	DMRT3	Non-GB	Wald ratio	1	0.0960225	1.14251	0.976622	1.33657
Cortex	CFH	Non-GB	Wald ratio	1	0.0960434	0.883002	0.762648	1.02235
Cortex	TERF2	Non-GB	Wald ratio	1	0.096048	0.840676	0.685278	1.03131
Basal Ganglia	PRSS55	All	Wald ratio	1	0.0961021	1.05717	0.99016	1.12872
Cerebellum	LINGO1	Non-GB	Wald ratio	1	0.0961097	0.921999	0.837891	1.01455
Cerebellum	CFD	Non-GB	Wald ratio	1	0.0961144	1.0881	0.985093	1.20187
Cerebellum	ZNF736	Non-GB	Wald ratio	1	0.0961148	1.09286	0.984327	1.21336
Cortex	FER1L6	Non-GB	Wald ratio	1	0.0961316	0.746036	0.528295	1.05352
Cortex	FAM50B	All	Wald ratio	1	0.0961437	1.18468	0.970285	1.44645
Cerebellum	TRAPPC4	GB	Wald ratio	1	0.096166	1.05046	0.991272	1.11318
Cortex	CPNE2	Non-GB	Wald ratio	1	0.0961724	1.16173	0.973655	1.38613
Cortex	SLC2A2	GB	Wald ratio	1	0.0961731	0.83919	0.68259	1.03172
Cerebellum	CCDC84	GB	Wald ratio	1	0.0961741	1.09525	0.983926	1.21917
Cortex	ILDR1	All	Wald ratio	1	0.0961985	0.859427	0.718944	1.02736
Cerebellum	NSL1	Non-GB	Wald ratio	1	0.0963194	1.07513	0.987143	1.17097
Hippocampus	NAPRT	Non-GB	Wald ratio	1	0.0963678	0.950276	0.894827	1.00916
Cortex	PET100	Non-GB	Wald ratio	1	0.096374	0.794542	0.605861	1.04198
Cortex	PGGHG	GB	Inverse variance weighted	2	0.0963745	1.05126	0.9911	1.11508
Cerebellum	LXN	GB	Wald ratio	1	0.0963983	0.943832	0.881654	1.0104
Cerebellum	ADCYAP1	GB	Wald ratio	1	0.0964241	1.12461	0.979199	1.29162
Cerebellum	CCT3	Non-GB	Wald ratio	1	0.096467	0.916674	0.827297	1.01571
Cortex	SCN7A	GB	Wald ratio	1	0.0964895	0.919992	0.833831	1.01506
Cerebellum	PLEKHA1	GB	Wald ratio	1	0.096508	0.923175	0.840125	1.01443
Cortex	CARD16	GB	Wald ratio	1	0.0965156	0.872202	0.742311	1.02482
Cerebellum	ACSL1	All	Wald ratio	1	0.096531	0.92945	0.852614	1.01321
Cortex	SLC13A5	GB	Wald ratio	1	0.0965344	0.876531	0.750358	1.02392
Cortex	ZNF273	Non-GB	Inverse variance weighted	2	0.0965433	1.09044	0.984587	1.20767
Cerebellum	OR5K1	All	Wald ratio	1	0.0965457	0.937426	0.868638	1.01166
Cortex	RPL23A	All	Wald ratio	1	0.096548	0.813479	0.637686	1.03773
Basal Ganglia	EEF1AKMT3	All	Wald ratio	1	0.0965693	0.957662	0.910023	1.0078
Hippocampus	EEF1AKMT3	All	Wald ratio	1	0.0965693	0.958354	0.911457	1.00766
Cortex	KCNJ16	GB	Wald ratio	1	0.0965714	0.878111	0.753295	1.02361
Cerebellum	NDUFA6	All	Wald ratio	1	0.0965907	0.940434	0.874716	1.01109
Cortex	NDUFA6	All	Wald ratio	1	0.0965907	0.941325	0.876523	1.01092
Cortex	PRSS54	All	Wald ratio	1	0.0965989	0.95952	0.913871	1.00745
Cortex	ZFP91	All	Wald ratio	1	0.0966026	0.837764	0.679883	1.03231
Cerebellum	COL16A1	All	Wald ratio	1	0.0966079	1.06282	0.989116	1.14201
Cortex	SNCAIP	All	Wald ratio	1	0.0966188	1.10994	0.981434	1.25526
Cortex	ZNF223	All	Wald ratio	1	0.0966742	0.84112	0.685804	1.03161
Spinal Cord	TSLP	GB	Wald ratio	1	0.0966796	0.950861	0.895979	1.00911
Cerebellum	B3GAT2	All	Wald ratio	1	0.0966925	0.922145	0.838039	1.01469
Cerebellum	MANEA	Non-GB	Wald ratio	1	0.0967267	0.900992	0.796689	1.01895
Cortex	TBCEL	All	Wald ratio	1	0.0967368	0.866092	0.730943	1.02623
Cerebellum	MAP3K9	GB	Wald ratio	1	0.0967473	0.913425	0.820847	1.01645
Cerebellum	NINL	GB	Wald ratio	1	0.0967844	0.953365	0.901113	1.00865
Basal Ganglia	MRPL23	All	Weighted mode	5	0.0968351	1.04551	1.00414	1.08859
Cerebellum	C6orf201	GB	Wald ratio	1	0.0968689	1.08038	0.986137	1.18363
Cortex	ZNF12	Non-GB	Wald ratio	1	0.0968726	0.836258	0.677107	1.03282
Cortex	ASPH	All	Wald ratio	1	0.096884	1.15658	0.974068	1.37329
Cortex	CKMT1A	Non-GB	Wald ratio	1	0.0969326	0.864131	0.727266	1.02675
Basal Ganglia	ZNF519	All	Inverse variance weighted	2	0.0969998	1.04216	0.992552	1.09425
Cerebellum	ZNF550	Non-GB	Wald ratio	1	0.0970124	0.906221	0.806723	1.01799
Cortex	MTERF1	All	Wald ratio	1	0.0970263	0.876508	0.750142	1.02416
Cerebellum	PLEKHO1	GB	Wald ratio	1	0.0970288	0.912667	0.819288	1.01669
Cerebellum	ALOX5	GB	Wald ratio	1	0.0970373	0.947419	0.888863	1.00983
Cerebellum	IRF8	All	Wald ratio	1	0.097058	1.08352	0.985568	1.19121
Cortex	WDR55	GB	Wald ratio	1	0.0971102	0.865766	0.730204	1.02649
Cerebellum	TMEM86B	All	Wald ratio	1	0.0971254	1.07309	0.98728	1.16637
Cortex	NIT1	GB	Inverse variance weighted	2	0.0972177	1.12967	0.978078	1.30476
Cerebellum	EBF4	Non-GB	Wald ratio	1	0.0972542	1.09704	0.983292	1.22395
Cortex	GATB	GB	Wald ratio	1	0.0972609	0.923414	0.840421	1.0146
Basal Ganglia	THNSL2	GB	Wald ratio	1	0.0972669	0.954521	0.903426	1.00851
Cerebellum	THNSL2	GB	Wald ratio	1	0.0972669	0.956959	0.908469	1.00804
Cortex	THNSL2	GB	Wald ratio	1	0.0972669	0.959525	0.913793	1.00755
Spinal Cord	THNSL2	GB	Wald ratio	1	0.0972669	0.95219	0.898619	1.00895
Hippocampus	FAM83H	Non-GB	Wald ratio	1	0.0972822	1.07722	0.986552	1.17621
Cortex	TNFRSF18	GB	Inverse variance weighted	2	0.0972895	1.09704	0.98328	1.22397
Cortex	NLRP14	GB	Wald ratio	1	0.0972901	0.845263	0.692936	1.03108
Cerebellum	UBA7	All	Wald ratio	1	0.0972937	0.916763	0.827262	1.01595
Cortex	CCZ1B	All	Inverse variance weighted	3	0.0973037	0.96523	0.925684	1.00647
Cerebellum	PRLHR	GB	Wald ratio	1	0.0973089	1.08409	0.985403	1.19266
Cortex	KCTD4	All	Wald ratio	1	0.0973101	1.22053	0.964357	1.54474
Cortex	SIGLEC6	GB	Wald ratio	1	0.0973102	0.94314	0.88008	1.01072
Cortex	FUT3	All	Wald ratio	1	0.0973179	1.12867	0.978193	1.3023
Basal Ganglia	YEATS4	All	Wald ratio	1	0.0973444	0.942413	0.878594	1.01087
Cerebellum	RNF212	Non-GB	Inverse variance weighted	2	0.0973623	0.944948	0.883755	1.01038
Basal Ganglia	TUBG2	GB	Wald ratio	1	0.0973687	0.930003	0.853538	1.01332
Cortex	ZNF530	Non-GB	Wald ratio	1	0.0974258	1.11943	0.979618	1.2792
Cerebellum	CYBA	GB	Wald ratio	1	0.0974351	0.923174	0.839903	1.0147
Cortex	SNX6	GB	Wald ratio	1	0.097443	0.848861	0.699326	1.03037
Cortex	CCDC68	All	Wald ratio	1	0.0974495	1.09059	0.984288	1.20838
Cortex	CAPRIN2	GB	Wald ratio	1	0.0974818	1.08011	0.986016	1.18319
Cerebellum	KIF25	Non-GB	Wald ratio	1	0.0974832	1.05514	0.990239	1.1243
Cortex	FARSB	Non-GB	Wald ratio	1	0.0974842	0.886199	0.7682	1.02232
Cortex	CSAD	Non-GB	Wald ratio	1	0.0974926	0.881215	0.7588	1.02338
Cortex	IFI27L1	GB	Wald ratio	1	0.0975245	0.912999	0.819806	1.01679
Cerebellum	IFI27L1	GB	Wald ratio	1	0.0975245	0.923044	0.839624	1.01475
Basal Ganglia	NAPRT	Non-GB	Wald ratio	1	0.0975549	0.951645	0.897451	1.00911
Cerebellum	PGM5	Non-GB	Wald ratio	1	0.0975867	0.899109	0.792807	1.01966
Cerebellum	TMEM252	Non-GB	Wald ratio	1	0.0975867	0.902816	0.799962	1.0189
Cerebellum	DAZL	All	Wald ratio	1	0.0976156	1.05307	0.990571	1.11952
Cortex	PRR13	All	Wald ratio	1	0.0976204	1.09284	0.983866	1.21388
Cortex	CDYL	Non-GB	Wald ratio	1	0.097641	1.3405	0.947705	1.89609
Cortex	PGA3	GB	Wald ratio	1	0.097691	1.11391	0.980402	1.26561
Cerebellum	SCLY	Non-GB	Wald ratio	1	0.0977115	1.07214	0.987297	1.16428
Cerebellum	OSBPL10	Non-GB	Wald ratio	1	0.0977652	0.950685	0.895443	1.00933
Cortex	SHARPIN	Non-GB	Wald ratio	1	0.0977773	0.806947	0.625995	1.04021
Cortex	RBFA	Non-GB	Wald ratio	1	0.0977802	1.0848	0.985153	1.19452
Basal Ganglia	RASA4	GB	Wald ratio	1	0.0977891	0.93276	0.858979	1.01288
Cerebellum	BRF1	All	Wald ratio	1	0.0978002	1.10667	0.981538	1.24776
Cerebellum	BTBD6	All	Wald ratio	1	0.0978002	1.06868	0.987863	1.1561
Cortex	CD33	GB	Wald ratio	1	0.0978183	1.19686	0.967491	1.4806
Cortex	PSG5	Non-GB	Wald ratio	1	0.0978692	1.09854	0.982847	1.22785
Basal Ganglia	TTC38	All	Wald ratio	1	0.097871	0.934602	0.862673	1.01253
Cortex	B3GAT1	All	Weighted median	3	0.0978795	1.08152	0.985674	1.18668
Cortex	TRDMT1	GB	Wald ratio	1	0.0979228	0.902833	0.799896	1.01902
Cortex	GNG4	Non-GB	Wald ratio	1	0.097956	1.11267	0.980506	1.26264
Cortex	FBLN7	Non-GB	Weighted median	3	0.0979716	0.934131	0.861702	1.01265
Cerebellum	NPEPL1	All	Wald ratio	1	0.0979823	1.08475	0.985103	1.19448
Cortex	NPEPL1	All	Wald ratio	1	0.0979823	1.08415	0.985203	1.19304
Cortex	KLRK1	GB	Inverse variance weighted	2	0.0979977	0.922838	0.839103	1.01493
Cortex	THOP1	All	Wald ratio	1	0.0980032	1.11888	0.979482	1.27811
Cerebellum	INSYN2B	All	Wald ratio	1	0.0980088	1.07752	0.986314	1.17715
Hippocampus	CLHC1	All	Wald ratio	1	0.098038	1.07175	0.987284	1.16343
Basal Ganglia	FLVCR1	GB	Wald ratio	1	0.0980494	0.931142	0.855674	1.01327
Spinal Cord	EEF1AKMT3	All	Wald ratio	1	0.0981512	0.965063	0.925236	1.0066
Cortex	SMAD2	All	Wald ratio	1	0.0981817	0.839482	0.682259	1.03293
Cortex	DNAH10	All	Inverse variance weighted	2	0.0981957	1.05794	0.989621	1.13097
Basal Ganglia	LRPPRC	All	Wald ratio	1	0.0983036	1.04889	0.991178	1.10997
Cortex	TNFRSF13C	Non-GB	Wald ratio	1	0.098317	1.08743	0.984558	1.20104
Cortex	CEP131	Non-GB	Wald ratio	1	0.0983282	1.1751	0.970478	1.42288
Cerebellum	FCHO2	GB	Wald ratio	1	0.0983299	1.10482	0.981658	1.24343
Cerebellum	LRRC14B	All	Wald ratio	1	0.0983509	0.937429	0.868287	1.01208
Cerebellum	TAF9	GB	Wald ratio	1	0.0983523	0.90518	0.804324	1.01868
Cortex	FSD1L	GB	Wald ratio	1	0.0983789	1.24491	0.960096	1.61421
Cortex	ADD2	All	Wald ratio	1	0.0983903	0.826824	0.659888	1.03599
Cerebellum	YBEY	GB	Wald ratio	1	0.0983908	1.05061	0.990862	1.11397
Cortex	MARCH10	All	Inverse variance weighted	2	0.0984224	1.08115	0.985588	1.18598
Cortex	CCDC159	Non-GB	Wald ratio	1	0.0984309	0.770059	0.56485	1.04982
Cortex	TRIM59	Non-GB	Wald ratio	1	0.0984523	0.845836	0.693484	1.03166
Cortex	GDPD5	Non-GB	Wald ratio	1	0.0985128	0.826877	0.659926	1.03606
Cortex	FBLN7	All	Inverse variance weighted	3	0.0985448	0.951025	0.896018	1.00941
Cortex	PRCD	Non-GB	Inverse variance weighted	2	0.0985817	1.15478	0.973502	1.36982
Cerebellum	FN3KRP	GB	Wald ratio	1	0.0985905	1.05765	0.989594	1.13038
Cortex	ZNF497	Non-GB	Wald ratio	1	0.0986129	0.903659	0.801298	1.0191
Cerebellum	SLC35E1	GB	Wald ratio	1	0.0986345	0.925572	0.844395	1.01455
Cerebellum	FAM89A	GB	Wald ratio	1	0.0986391	1.06118	0.988968	1.13866
Cerebellum	CPT1B	Non-GB	Wald ratio	1	0.0986469	1.05533	0.989988	1.12499
Cortex	SURF6	GB	Inverse variance weighted	2	0.0986493	1.06322	0.988611	1.14347
Cortex	ZNF33B	All	Inverse variance weighted	2	0.0986711	0.947277	0.888294	1.01018
Cerebellum	GLYATL1	Non-GB	Wald ratio	1	0.098676	0.896735	0.787915	1.02058
Cortex	SPA17	GB	Wald ratio	1	0.0986909	1.11837	0.979298	1.27719
Cerebellum	KCTD6	GB	Wald ratio	1	0.0987024	0.927412	0.848055	1.01419
Cerebellum	CPSF1	Non-GB	Wald ratio	1	0.0987086	1.0413	0.992458	1.09256
Basal Ganglia	EBPL	Non-GB	Wald ratio	1	0.0987336	1.07932	0.985816	1.1817
Cerebellum	P3H1	GB	Wald ratio	1	0.0987435	1.0631	0.988612	1.1432
Cerebellum	MALT1	Non-GB	Wald ratio	1	0.0987454	0.91226	0.818036	1.01734
Cortex	NBPF3	All	Inverse variance weighted	2	0.0987527	0.96463	0.924259	1.00676
Cortex	BICDL2	All	Wald ratio	1	0.098773	0.895381	0.785287	1.02091
Cortex	OR52I2	All	Wald ratio	1	0.0987824	0.904257	0.802411	1.01903
Cortex	CCDC122	All	Inverse variance weighted	2	0.0987827	0.954885	0.903954	1.00868
Cortex	TEX48	All	Wald ratio	1	0.0988063	1.18611	0.968522	1.45258
Cortex	ACSL3	Non-GB	Wald ratio	1	0.0988205	0.873932	0.744707	1.02558
Cerebellum	SF3B2	Non-GB	Wald ratio	1	0.0988494	0.953936	0.901982	1.00888
Cerebellum	ZNF311	All	Wald ratio	1	0.0988622	1.08364	0.985044	1.19211
Cortex	ALAD	Non-GB	Inverse variance weighted	3	0.0988708	0.930776	0.854761	1.01355
Cerebellum	OPRK1	GB	Wald ratio	1	0.0988987	1.05135	0.990644	1.11577
Cerebellum	ANKRA2	Non-GB	Wald ratio	1	0.0989261	0.914381	0.822154	1.01695
Cerebellum	ZNF304	All	Wald ratio	1	0.0989364	0.960178	0.914932	1.00766
Cerebellum	RADIL	All	Wald ratio	1	0.0989492	1.07963	0.985707	1.1825
Cortex	LRRN2	GB	Inverse variance weighted	2	0.0989515	0.811768	0.633643	1.03996
Cortex	JAG1	Non-GB	Wald ratio	1	0.098958	1.25264	0.958551	1.63696
Cortex	PRAM1	GB	Wald ratio	1	0.0990033	1.21738	0.963678	1.53788
Cortex	ZNF23	GB	Inverse variance weighted	2	0.0990375	0.904773	0.80334	1.01901
Cerebellum	CBS	Non-GB	MR Egger	9	0.0990386	0.800824	0.636924	1.0069
Cerebellum	LTA	All	Wald ratio	1	0.0990821	1.06887	0.987533	1.15691
Cerebellum	METTL22	All	Wald ratio	1	0.0990883	1.04161	0.992349	1.09332
Cerebellum	UBE2W	All	Wald ratio	1	0.0991117	1.07024	0.987288	1.16016
Cerebellum	FAM171B	All	Wald ratio	1	0.099137	1.08648	0.984482	1.19905
Cortex	FAM171B	All	Wald ratio	1	0.099137	1.12887	0.977403	1.3038
Cerebellum	NIBAN2	Non-GB	Wald ratio	1	0.099149	0.900764	0.795539	1.01991
Cortex	COL6A1	Non-GB	Inverse variance weighted	4	0.099196	1.06242	0.988635	1.14171
Cerebellum	ZNF320	GB	Wald ratio	1	0.0992303	0.961151	0.916924	1.00751
Cerebellum	KLHL3	GB	Wald ratio	1	0.0992463	1.08513	0.984681	1.19584
Cortex	CHST9	All	Wald ratio	1	0.0992506	1.1142	0.979773	1.26708
Basal Ganglia	FAHD1	All	Wald ratio	1	0.099267	0.95454	0.903169	1.00883
Cortex	UBA7	Non-GB	Wald ratio	1	0.0992825	0.838772	0.680536	1.0338
Cortex	MEIOB	Non-GB	Inverse variance weighted	2	0.0993137	1.10841	0.980717	1.25272
Cortex	NYAP2	All	Wald ratio	1	0.0993258	0.825421	0.657029	1.03697
Cortex	PPP2R3C	GB	Inverse variance weighted	2	0.0993328	1.05527	0.98987	1.12499
Cerebellum	KCNH2	GB	Wald ratio	1	0.09935	0.924923	0.842936	1.01488
Cortex	ACKR1	GB	Wald ratio	1	0.099388	0.846714	0.694678	1.03202
Cortex	OR5K2	All	Wald ratio	1	0.09941	0.944847	0.883188	1.01081
Cortex	PCDHA8	GB	Wald ratio	1	0.0994429	0.927069	0.847203	1.01446
Spinal Cord	RGS7	GB	Wald ratio	1	0.0994502	1.05473	0.989944	1.12377
Cerebellum	KLHL23	GB	Wald ratio	1	0.0994723	0.920605	0.834315	1.01582
Cerebellum	OR5K1	Non-GB	Wald ratio	1	0.0994879	0.918896	0.830924	1.01618
Cerebellum	OR13A1	Non-GB	Wald ratio	1	0.099516	0.943754	0.880933	1.01105
Basal Ganglia	TIPIN	GB	Wald ratio	1	0.0995319	0.937213	0.867615	1.01239
Cortex	CTNNAL1	Non-GB	Weighted median	3	0.0995344	0.885309	0.765843	1.02341
Cortex	TECPR1	Non-GB	Wald ratio	1	0.0995564	0.814067	0.637298	1.03987
Cerebellum	IL7	GB	Wald ratio	1	0.0995814	1.04579	0.991523	1.10304
Cortex	VWC2L	Non-GB	Wald ratio	1	0.0995884	0.766471	0.558506	1.05187
Basal Ganglia	CBR1	Non-GB	Wald ratio	1	0.0996082	0.929676	0.852393	1.01397
Cerebellum	SPARC	Non-GB	Wald ratio	1	0.0996276	0.910023	0.813416	1.0181
Basal Ganglia	H3F3A	All	Wald ratio	1	0.0996504	1.05163	0.990463	1.11656
Hippocampus	H3F3A	All	Wald ratio	1	0.0996504	1.04137	0.992313	1.09285
Cortex	H3F3A	All	Wald ratio	1	0.0996504	1.05063	0.990641	1.11426
Hippocampus	NDUFA6	GB	Wald ratio	1	0.0996705	0.930634	0.854303	1.01378
Cortex	BTN3A2	Non-GB	Inverse variance weighted	3	0.0997434	1.08831	0.983992	1.20369
Cerebellum	PDZD8	All	Wald ratio	1	0.0997567	0.940506	0.874262	1.01177
Basal Ganglia	SLC28A2	GB	Wald ratio	1	0.0998313	0.95229	0.898428	1.00938
Cortex	HLA-DQA1	All	Inverse variance weighted	3	0.0998519	1.03156	0.994081	1.07045
Cortex	MCAM	All	Wald ratio	1	0.0998764	0.811364	0.632524	1.04077
Cortex	CNNM1	Non-GB	Wald ratio	1	0.0998774	0.807474	0.625897	1.04173
Cerebellum	ZMAT2	Non-GB	Wald ratio	1	0.0998902	0.91921	0.831447	1.01624
Cerebellum	WDR41	GB	Wald ratio	1	0.0999375	1.08668	0.984217	1.19982
Cerebellum	ITGAV	All	Wald ratio	1	0.0999489	1.05829	0.989214	1.13219
Cortex	PNPT1	GB	Inverse variance weighted	2	0.0999535	0.890216	0.775038	1.02251
Cortex	TRAF5	GB	Inverse variance weighted	2	0.10003	1.11341	0.979616	1.26548
Basal Ganglia	C3orf20	GB	Wald ratio	1	0.10005	1.05179	0.990363	1.11703
Hippocampus	C3orf20	GB	Wald ratio	1	0.10005	1.06296	0.988359	1.14319
Cortex	NRBP1	Non-GB	Wald ratio	1	0.100121	0.794509	0.603969	1.04516
Cerebellum	TCF19	GB	Inverse variance weighted	2	0.100223	1.04637	0.991318	1.10448
Cortex	CACNB3	Non-GB	Wald ratio	1	0.100235	0.900755	0.795204	1.02032
Cerebellum	PCDHB3	GB	Wald ratio	1	0.100238	1.09676	0.982384	1.22445
Cortex	C1orf87	Non-GB	Wald ratio	1	0.100247	1.14266	0.97466	1.33962
Cortex	CCDC40	All	Inverse variance weighted	2	0.10025	1.03901	0.992661	1.08753
Cortex	LLPH	Non-GB	Wald ratio	1	0.100264	1.17026	0.970183	1.41161
Cortex	ATF6	GB	Inverse variance weighted	2	0.100268	1.08383	0.98462	1.19304
Cerebellum	HEATR1	All	Wald ratio	1	0.100295	0.954087	0.902078	1.00909
Cortex	ZNF681	All	Inverse variance weighted	2	0.100316	1.05538	0.989667	1.12545
Cerebellum	OSBP2	GB	Wald ratio	1	0.100335	1.05965	0.988894	1.13546
Basal Ganglia	ALDH8A1	GB	Wald ratio	1	0.100343	0.954933	0.903826	1.00893
Cerebellum	MRPL23	All	Weighted mode	5	0.100352	1.0378	1.00295	1.07386
Cortex	HTR1F	GB	Wald ratio	1	0.100354	1.13009	0.976693	1.30757
Cerebellum	TRPT1	GB	Wald ratio	1	0.10037	0.908278	0.809802	1.01873
Basal Ganglia	PHACTR4	GB	Wald ratio	1	0.100371	0.932826	0.85857	1.0135
Hippocampus	PHACTR4	GB	Wald ratio	1	0.100371	0.947275	0.888004	1.0105
Cerebellum	EPHB3	Non-GB	Wald ratio	1	0.100413	1.09657	0.982361	1.22406
Cortex	KRT1	Non-GB	Wald ratio	1	0.100424	1.16691	0.970635	1.40288
Cortex	TTLL7	All	Wald ratio	1	0.100426	1.1268	0.977212	1.29929
Cerebellum	ECT2L	All	Wald ratio	1	0.100468	1.05026	0.990568	1.11355
Cortex	EXOC6	Non-GB	Inverse variance weighted	2	0.100509	1.08471	0.984398	1.19525
Cerebellum	DNAH11	Non-GB	Wald ratio	1	0.10053	0.934177	0.861267	1.01326
Cortex	DSC2	GB	Wald ratio	1	0.100533	0.857262	0.713323	1.03024
Cortex	DOK6	All	Wald ratio	1	0.100589	0.835443	0.674081	1.03543
Cerebellum	KCNK10	Non-GB	Wald ratio	1	0.100592	0.929226	0.851273	1.01432
Cortex	SNX22	GB	Wald ratio	1	0.100594	1.2659	0.95536	1.67738
Cerebellum	DBNL	All	Wald ratio	1	0.100701	0.934437	0.861757	1.01325
Cortex	TEX48	GB	Wald ratio	1	0.100705	1.23191	0.960332	1.58028
Cerebellum	EPX	GB	Wald ratio	1	0.100717	0.913804	0.820555	1.01765
Cerebellum	RIT1	Non-GB	Wald ratio	1	0.100733	0.907208	0.80761	1.01909
Cortex	PGGT1B	Non-GB	Wald ratio	1	0.100739	1.20751	0.964046	1.51245
Cortex	NDUFA2	GB	Wald ratio	1	0.100749	1.13647	0.97546	1.32406
Cerebellum	HIST4H4	GB	Wald ratio	1	0.100751	0.911802	0.816606	1.0181
Cortex	FNTA	Non-GB	Wald ratio	1	0.100752	1.29023	0.951711	1.74915
Cerebellum	NMT1	GB	Wald ratio	1	0.100752	0.906951	0.807102	1.01915
Basal Ganglia	SF3B2	GB	Wald ratio	1	0.100756	0.93278	0.858398	1.01361
Hippocampus	DDX59	All	Wald ratio	1	0.100789	1.04811	0.990909	1.10861
Cerebellum	PPME1	GB	Wald ratio	1	0.1008	1.10736	0.98037	1.2508
Spinal Cord	NCAPD2	All	Wald ratio	1	0.100828	1.04235	0.991965	1.09529
Cerebellum	PPM1L	All	Wald ratio	1	0.100836	1.04405	0.99165	1.09921
Hippocampus	SEC14L6	All	Wald ratio	1	0.100897	0.948306	0.890037	1.01039
Cortex	LGR6	Non-GB	Wald ratio	1	0.100904	0.895074	0.784045	1.02182
Cerebellum	HELB	Non-GB	Wald ratio	1	0.100932	1.05993	0.988721	1.13628
Cortex	STEAP2	GB	Wald ratio	1	0.100986	1.0637	0.988027	1.14517
Cortex	MYBBP1A	GB	Wald ratio	1	0.101071	1.18469	0.967434	1.45072
Cerebellum	LSP1	GB	Wald ratio	1	0.101075	0.933415	0.859613	1.01355
Cortex	PRR33	GB	Wald ratio	1	0.101075	0.884649	0.764086	1.02423
Cortex	PCDHB11	GB	Wald ratio	1	0.101079	1.10137	0.981312	1.23612
Cortex	NPIPB4	Non-GB	Inverse variance weighted	2	0.101084	0.898981	0.791525	1.02103
Cortex	CIPC	GB	Wald ratio	1	0.101099	0.896997	0.787688	1.02147
Cerebellum	TMEM255B	GB	Wald ratio	1	0.101099	0.890534	0.775283	1.02292
Cortex	PTPRA	GB	Wald ratio	1	0.101134	1.22805	0.960621	1.56992
Cortex	ARHGEF7	Non-GB	Wald ratio	1	0.10119	1.08774	0.98367	1.20282
Cerebellum	GPRIN3	Non-GB	Wald ratio	1	0.101193	0.933638	0.860039	1.01353
Cerebellum	SLC26A8	All	Wald ratio	1	0.101205	0.952016	0.897649	1.00968
Cortex	CD38	All	Inverse variance weighted	2	0.101224	0.948785	0.89097	1.01035
Cerebellum	PDXP	GB	Wald ratio	1	0.101263	0.915003	0.822778	1.01757
Cerebellum	TDG	GB	Wald ratio	1	0.10128	0.908424	0.809839	1.01901
Cerebellum	APH1B	All	Wald ratio	1	0.101281	0.911478	0.815828	1.01834
Cortex	APH1B	All	Wald ratio	1	0.101281	0.906012	0.805124	1.01954
Cortex	CLEC11A	Non-GB	Wald ratio	1	0.101289	0.820622	0.647812	1.03953
Cerebellum	HMOX2	Non-GB	Wald ratio	1	0.101295	1.08053	0.984923	1.18542
Cerebellum	C4orf36	Non-GB	Wald ratio	1	0.101307	1.11784	0.978384	1.27717
Cortex	TNKS	All	Wald ratio	1	0.101318	0.907583	0.808182	1.01921
Basal Ganglia	SCLY	Non-GB	Wald ratio	1	0.10133	1.07232	0.986389	1.16574
Cerebellum	ZNF534	GB	Wald ratio	1	0.101336	1.0516	0.990173	1.11683
Cortex	ARL14EP	GB	Wald ratio	1	0.101338	1.07313	0.986242	1.16767
Cortex	IFITM5	Non-GB	Wald ratio	1	0.101339	0.854175	0.707386	1.03142
Cortex	EPG5	Non-GB	Wald ratio	1	0.101357	1.06669	0.987404	1.15233
Cerebellum	SNRPA1	Non-GB	Wald ratio	1	0.101359	0.875368	0.746499	1.02648
Cerebellum	RNASEH2B	All	Wald ratio	1	0.101366	0.943878	0.880857	1.01141
Cerebellum	NCAPH	Non-GB	Wald ratio	1	0.101369	1.11068	0.979594	1.25932
Cerebellum	CLECL1	GB	Wald ratio	1	0.101424	0.937059	0.86693	1.01286
Cerebellum	CBS	GB	MR Egger	9	0.101547	0.816865	0.661855	1.00818
Cortex	TM6SF1	GB	Wald ratio	1	0.101561	1.25864	0.95568	1.65763
Cortex	AL391650.1	GB	Wald ratio	1	0.101576	0.88245	0.759757	1.02496
Cerebellum	AKT1	All	Wald ratio	1	0.101579	1.07934	0.985062	1.18263
Cortex	AKT1	All	Wald ratio	1	0.101579	1.15719	0.971629	1.3782
Cortex	HGFAC	All	Wald ratio	1	0.101603	1.05277	0.98991	1.11962
Cerebellum	PGGHG	GB	Inverse variance weighted	2	0.101633	1.05054	0.990319	1.11442
Cortex	ADAM23	Non-GB	Wald ratio	1	0.101645	1.15691	0.971643	1.37751
Cortex	CHI3L1	Non-GB	Wald ratio	1	0.101665	0.875534	0.746705	1.02659
Cortex	CAMK1	All	Wald ratio	1	0.101725	1.12975	0.976176	1.30749
Cerebellum	VWA2	All	Wald ratio	1	0.101742	0.929858	0.852294	1.01448
Cortex	GALNTL6	Non-GB	Wald ratio	1	0.10179	1.11436	0.978803	1.26868
Cortex	CCDC174	All	Wald ratio	1	0.101792	0.918551	0.829669	1.01695
Cerebellum	CCDC174	All	Wald ratio	1	0.101792	0.927868	0.848279	1.01492
Spinal Cord	XRCC2	All	Wald ratio	1	0.101796	1.03761	0.992721	1.08452
Cortex	XRCC2	All	Wald ratio	1	0.101796	1.04045	0.992184	1.09106
Cortex	RIT1	Non-GB	Wald ratio	1	0.1018	0.868259	0.73309	1.02835
Cortex	ZNF300	All	Inverse variance weighted	2	0.101815	0.925082	0.842686	1.01553
Basal Ganglia	NPHP3	GB	Wald ratio	1	0.101905	1.05556	0.989336	1.12622
Spinal Cord	NPHP3	GB	Wald ratio	1	0.101905	1.05548	0.989351	1.12603
Hippocampus	NPHP3	GB	Wald ratio	1	0.101905	1.05491	0.989457	1.1247
Cortex	PRKG2	Non-GB	Wald ratio	1	0.10193	0.84586	0.692111	1.03376
Cortex	MYO9A	GB	Wald ratio	1	0.101943	1.09774	0.981668	1.22754
Cortex	PGM2L1	All	Wald ratio	1	0.101959	0.890148	0.774274	1.02336
Cortex	TIMP4	Non-GB	Wald ratio	1	0.10196	1.11273	0.979024	1.2647
Cerebellum	CLCA4	All	Wald ratio	1	0.101971	1.07772	0.985252	1.17887
Cerebellum	HMGCL	All	Wald ratio	1	0.101991	0.942142	0.877189	1.01191
Cortex	ZNF510	All	Wald ratio	1	0.101991	1.20308	0.963951	1.50154
Cerebellum	ZNF257	GB	Wald ratio	1	0.101994	0.95394	0.90152	1.00941
Cerebellum	RMI1	GB	Wald ratio	1	0.101994	0.925923	0.844329	1.0154
Cortex	ICE2	Non-GB	Wald ratio	1	0.102	0.828649	0.661499	1.03804
Cerebellum	FOXE3	Non-GB	Wald ratio	1	0.102001	0.917981	0.828487	1.01714
Cerebellum	CMPK1	Non-GB	Wald ratio	1	0.102001	1.12175	0.977441	1.28735
Cortex	HOMER1	Non-GB	Wald ratio	1	0.102026	1.15761	0.971339	1.37959
Cerebellum	PHYH	All	Wald ratio	1	0.102039	0.934882	0.862387	1.01347
Spinal Cord	DCBLD2	All	Wald ratio	1	0.102079	1.04542	0.991206	1.10259
Cerebellum	RAB37	Non-GB	Wald ratio	1	0.102081	0.957468	0.908855	1.00868
Cortex	ANXA2R	Non-GB	Wald ratio	1	0.102088	1.31074	0.947598	1.81305
Cortex	RPL12	Non-GB	Inverse variance weighted	2	0.102137	1.05078	0.990188	1.11507
Cortex	VIPR1	All	Wald ratio	1	0.102138	1.09775	0.981605	1.22763
Cerebellum	AURKC	Non-GB	Wald ratio	1	0.102166	1.06544	0.987453	1.14959
Cortex	RPS6KA2	GB	Wald ratio	1	0.102183	1.18578	0.966619	1.45462
Cortex	PSMD8	Non-GB	Wald ratio	1	0.102197	0.790514	0.596312	1.04796
Cortex	CCDC189	Non-GB	Wald ratio	1	0.102203	0.92078	0.834003	1.01659
Cortex	LRRC17	Non-GB	Wald ratio	1	0.10221	1.1599	0.970865	1.38573
Cortex	PRR18	All	Wald ratio	1	0.102219	1.13778	0.974593	1.3283
Cortex	MALT1	GB	Wald ratio	1	0.102234	0.898555	0.790361	1.02156
Cerebellum	KLHL26	All	Wald ratio	1	0.102234	1.06667	0.987211	1.15253
Cerebellum	OR2A12	GB	Wald ratio	1	0.102245	1.06617	0.987302	1.15133
Cerebellum	CCZ1	GB	Inverse variance weighted	2	0.102247	1.04033	0.992145	1.09084
Cortex	GAB2	All	Inverse variance weighted	2	0.102251	0.920093	0.832623	1.01675
Cerebellum	PLSCR1	All	Wald ratio	1	0.10227	1.05066	0.990188	1.11482
Cortex	SPATA13	All	Inverse variance weighted	2	0.102294	0.929999	0.852459	1.01459
Cortex	PATJ	GB	Inverse variance weighted	3	0.102299	1.07013	0.986559	1.16078
Cerebellum	POLE4	GB	Wald ratio	1	0.102348	1.07586	0.985496	1.1745
Cortex	DNAJA3	Non-GB	Wald ratio	1	0.102348	1.18521	0.966615	1.45325
Cortex	RABGGTA	Non-GB	Wald ratio	1	0.102393	0.782441	0.582902	1.05029
Cerebellum	MORN3	All	Wald ratio	1	0.102437	0.9444	0.881738	1.01151
Cerebellum	NT5C2	GB	Wald ratio	1	0.102439	1.11971	0.977624	1.28245
Hippocampus	NOS1	All	Wald ratio	1	0.102489	1.04829	0.990597	1.10934
Spinal Cord	GALNT6	Non-GB	Wald ratio	1	0.102506	1.0606	0.988281	1.1382
Cortex	PHETA2	GB	Wald ratio	1	0.102535	0.89365	0.780809	1.0228
Cortex	NAGA	All	Inverse variance weighted	2	0.102617	0.926572	0.845492	1.01543
Cerebellum	CLCN6	GB	Wald ratio	1	0.102626	0.91611	0.824621	1.01775
Cerebellum	SPON2	Non-GB	Wald ratio	1	0.102631	1.11446	0.978473	1.26934
Cortex	RABGGTB	GB	Wald ratio	1	0.102636	0.85726	0.712513	1.03141
Cerebellum	POLR1A	Non-GB	Wald ratio	1	0.102665	1.05425	0.989442	1.12329
Basal Ganglia	IQCB1	All	Wald ratio	1	0.102666	0.959724	0.913493	1.00829
Cerebellum	SNX11	Non-GB	Wald ratio	1	0.102674	0.924943	0.84221	1.0158
Cerebellum	AMZ1	Non-GB	Inverse variance weighted	2	0.102745	1.06871	0.986718	1.15752
Cortex	IL1RL2	Non-GB	Wald ratio	1	0.102825	0.869335	0.734718	1.02862
Cortex	LRRC10B	All	Wald ratio	1	0.102832	0.81269	0.63343	1.04268
Cortex	TSC2	Non-GB	Wald ratio	1	0.102849	1.12435	0.976652	1.29438
Cortex	COPS7A	Non-GB	Wald ratio	1	0.102853	1.29468	0.94927	1.76577
Cortex	GAD1	GB	Wald ratio	1	0.10286	0.817551	0.641789	1.04145
Cerebellum	CPXM2	Non-GB	Wald ratio	1	0.102878	1.12313	0.976854	1.29131
Cerebellum	THOP1	All	Wald ratio	1	0.102889	1.05931	0.988446	1.13525
Spinal Cord	OR6B1	GB	Wald ratio	1	0.102928	1.05139	0.989935	1.11666
Cortex	SRPK1	Non-GB	Wald ratio	1	0.102935	0.914791	0.821931	1.01814
Cerebellum	SURF6	GB	Inverse variance weighted	2	0.102947	1.04849	0.990486	1.10988
Cortex	SH3BP5L	Non-GB	Wald ratio	1	0.102993	0.868631	0.733349	1.02887
Cerebellum	ARL13B	Non-GB	Wald ratio	1	0.102994	0.894463	0.782233	1.02279
Hippocampus	NUSAP1	GB	Wald ratio	1	0.103002	1.05526	0.989188	1.12574
Cortex	SNX17	Non-GB	Wald ratio	1	0.103018	1.09933	0.981036	1.2319
Cortex	ZNF415	GB	Inverse variance weighted	2	0.103022	1.06604	0.987154	1.15123
Cortex	SHISA2	All	Wald ratio	1	0.103052	0.862827	0.72258	1.03029
Cortex	RFTN2	Non-GB	Wald ratio	1	0.103056	1.24259	0.957013	1.61339
Cerebellum	CBR4	Non-GB	Wald ratio	1	0.10307	0.907308	0.807163	1.01988
Cortex	SERPINA5	All	Wald ratio	1	0.103097	0.879715	0.754079	1.02628
Cortex	TRNT1	Non-GB	Wald ratio	1	0.103108	0.845636	0.69123	1.03453
Cortex	SMDT1	Non-GB	Wald ratio	1	0.103132	1.25001	0.955804	1.63478
Cortex	NLN	GB	Wald ratio	1	0.103135	0.782675	0.582916	1.05089
Cortex	ANKRD46	All	Wald ratio	1	0.103148	0.814568	0.636512	1.04243
Cortex	CYP4B1	GB	Wald ratio	1	0.103158	1.1446	0.973001	1.34647
Cortex	STAU2	All	Wald ratio	1	0.103173	1.16617	0.96932	1.40299
Cortex	ZNF12	All	Wald ratio	1	0.103194	0.874304	0.743867	1.02761
Cortex	SYNGR2	GB	Wald ratio	1	0.103242	1.29086	0.949506	1.75493
Cerebellum	RHOBTB2	GB	Wald ratio	1	0.103242	1.06872	0.986603	1.15766
Cerebellum	EPG5	Non-GB	Wald ratio	1	0.103273	1.07624	0.985192	1.1757
Cerebellum	HIBCH	Non-GB	Wald ratio	1	0.103342	0.905624	0.803793	1.02036
Cerebellum	TTLL3	GB	Wald ratio	1	0.103347	0.917086	0.826376	1.01775
Spinal Cord	C1QL4	All	Wald ratio	1	0.103381	1.04671	0.990755	1.10583
Cerebellum	ACCS	All	Inverse variance weighted	2	0.10341	1.03784	0.99247	1.08528
Basal Ganglia	NUP107	GB	Wald ratio	1	0.103411	1.07164	0.986015	1.16471
Cortex	LATS1	All	Wald ratio	1	0.10343	1.07679	0.98505	1.17707
Cortex	TNFRSF11A	GB	Wald ratio	1	0.103442	0.92884	0.849872	1.01515
Cortex	SUDS3	All	Wald ratio	1	0.10346	1.22739	0.959122	1.57068
Cerebellum	SNX5	All	Wald ratio	1	0.103488	0.924858	0.841853	1.01605
Cortex	HP1BP3	Non-GB	Wald ratio	1	0.103504	0.780749	0.579576	1.05175
Cerebellum	STAP1	Non-GB	Wald ratio	1	0.103514	1.10308	0.980196	1.24137
Cortex	AC008687.4	GB	Wald ratio	1	0.103533	0.87857	0.75177	1.02676
Cortex	BPIFB1	Non-GB	Wald ratio	1	0.103544	1.27067	0.952309	1.69546
Cortex	ZNF609	GB	Wald ratio	1	0.103578	1.22399	0.959584	1.56125
Cerebellum	NPHP3	GB	Wald ratio	1	0.103611	1.04343	0.991355	1.09824
Cortex	ADSSL1	All	Wald ratio	1	0.103614	0.916487	0.825121	1.01797
Cerebellum	EFNB3	GB	Wald ratio	1	0.103615	1.07488	0.985359	1.17254
Basal Ganglia	DDB2	All	Wald ratio	1	0.103622	1.05106	0.989878	1.11603
Cortex	ANO10	GB	Wald ratio	1	0.103656	0.872632	0.740575	1.02824
Cerebellum	CNTN2	All	Wald ratio	1	0.103695	1.06622	0.986972	1.15183
Cortex	OR6B1	GB	Wald ratio	1	0.103732	1.09973	0.980733	1.23316
Cortex	SLC25A39	GB	Weighted median	3	0.103773	0.931223	0.854614	1.0147
Cortex	OR2L2	All	Weighted median	3	0.103791	0.959847	0.913603	1.00843
Cortex	PCDHGB4	Non-GB	Wald ratio	1	0.103819	0.863529	0.723592	1.03053
Cortex	PCDHGA6	Non-GB	Wald ratio	1	0.103819	1.09786	0.981046	1.22859
Cerebellum	BMPER	GB	Wald ratio	1	0.103821	0.935518	0.863318	1.01376
Cerebellum	PDGFRL	Non-GB	Wald ratio	1	0.103822	0.907992	0.808298	1.01998
Cerebellum	RITA1	Non-GB	Wald ratio	1	0.103828	1.08239	0.983902	1.19073
Cortex	MPND	GB	Wald ratio	1	0.103834	0.820339	0.646182	1.04143
Cerebellum	FBLN7	All	Wald ratio	1	0.103861	0.949275	0.891554	1.01073
Cerebellum	PRMT6	All	Wald ratio	1	0.103863	0.952049	0.897307	1.01013
Cortex	FSCN2	Non-GB	Wald ratio	1	0.103873	0.86096	0.718833	1.03119
Cortex	ZNF436	Non-GB	Wald ratio	1	0.103886	1.14475	0.972641	1.34732
Cerebellum	AGRN	Non-GB	Wald ratio	1	0.103896	1.1023	0.98021	1.23959
Basal Ganglia	ATP5MC2	GB	Wald ratio	1	0.103918	0.950413	0.893902	1.0105
Cortex	OR51B5	Non-GB	Inverse variance weighted	3	0.103941	0.915022	0.822133	1.01841
Cortex	SMAD9	Non-GB	Inverse variance weighted	2	0.104017	0.936119	0.864503	1.01367
Cerebellum	KNOP1	GB	Wald ratio	1	0.104019	0.958035	0.909775	1.00886
Cerebellum	MALRD1	Non-GB	Wald ratio	1	0.104086	1.08699	0.982974	1.202
Cerebellum	TIMM23B	GB	Wald ratio	1	0.104087	0.953622	0.900547	1.00983
Cortex	IFT27	GB	Wald ratio	1	0.104089	1.07638	0.98496	1.17628
Cerebellum	CPOX	GB	Wald ratio	1	0.104089	1.0625	0.987595	1.14309
Cortex	ZSCAN16	All	Wald ratio	1	0.104093	1.13651	0.973995	1.32615
Spinal Cord	FLVCR1	GB	Wald ratio	1	0.104102	0.9469	0.8866	1.0113
Cortex	FRAS1	GB	Weighted median	3	0.104116	0.895687	0.784254	1.02295
Cortex	GLG1	Non-GB	Wald ratio	1	0.104125	1.17967	0.96653	1.43982
Cerebellum	H6PD	All	Wald ratio	1	0.104129	1.03374	0.993186	1.07596
Cortex	MTOR	GB	Wald ratio	1	0.104134	1.08908	0.982571	1.20713
Cerebellum	RSF1	All	Wald ratio	1	0.104162	0.916903	0.825809	1.01805
Cortex	ZNF773	GB	Wald ratio	1	0.104182	0.892636	0.778354	1.0237
Cerebellum	PPP2R2D	Non-GB	Wald ratio	1	0.104204	1.07009	0.986122	1.16121
Cortex	STARD5	Non-GB	Wald ratio	1	0.104222	1.14858	0.971818	1.3575
Cerebellum	OR2L3	All	Wald ratio	1	0.104236	0.963428	0.921082	1.00772
Cerebellum	OR2M3	All	Wald ratio	1	0.104236	0.941513	0.875489	1.01252
Cerebellum	OR2L2	All	Wald ratio	1	0.104236	0.958057	0.909791	1.00888
Cerebellum	OR2L5	All	Wald ratio	1	0.104236	0.957056	0.907695	1.0091
Cerebellum	OR2M4	All	Wald ratio	1	0.104236	0.952994	0.899218	1.00999
Cerebellum	OR2L13	All	Wald ratio	1	0.104236	0.961296	0.916591	1.00818
Cortex	OR2M5	All	Wald ratio	1	0.104236	0.910148	0.812427	1.01962
Cortex	OR14C36	All	Wald ratio	1	0.104236	0.853261	0.704594	1.0333
Cortex	OR2M2	All	Wald ratio	1	0.104236	0.923199	0.838355	1.01663
Cortex	OR2T12	All	Wald ratio	1	0.104236	0.9431	0.878746	1.01217
Cortex	C1GALT1C1L	All	Wald ratio	1	0.104268	0.902098	0.796647	1.02151
Cortex	ACACA	Non-GB	Inverse variance weighted	2	0.104299	1.09813	0.980843	1.22945
Cerebellum	TSEN2	GB	Wald ratio	1	0.104366	0.929406	0.850813	1.01526
Cortex	SPAG4	GB	Wald ratio	1	0.104371	1.23275	0.957634	1.5869
Cerebellum	MGMT	GB	Wald ratio	1	0.104373	0.9474	0.887589	1.01124
Cortex	TADA3	All	Wald ratio	1	0.104402	0.843977	0.687722	1.03573
Cerebellum	HSD17B12	Non-GB	Wald ratio	1	0.104409	0.946094	0.884884	1.01154
Cerebellum	RIMS1	GB	Wald ratio	1	0.104415	0.910122	0.812328	1.01969
Cortex	ZNF550	GB	Wald ratio	1	0.104429	0.867004	0.729805	1.02999
Hippocampus	MRPL23	All	Weighted mode	5	0.104464	1.04433	1.00276	1.08763
Cerebellum	TNFRSF1B	All	Wald ratio	1	0.104464	0.93196	0.855959	1.01471
Cortex	ZNF331	GB	Wald ratio	1	0.10448	0.831092	0.66473	1.03909
Cerebellum	SUGP2	All	Wald ratio	1	0.104482	1.07757	0.984634	1.17928
Cortex	SIGLEC12	GB	Wald ratio	1	0.104493	0.938307	0.868875	1.01329
Cortex	TMEM242	GB	Wald ratio	1	0.104527	0.894817	0.782451	1.02332
Spinal Cord	DHRS2	All	Wald ratio	1	0.104588	0.946848	0.886412	1.0114
Hippocampus	NSA2	Non-GB	Wald ratio	1	0.104653	1.05043	0.989825	1.11475
Cortex	BTNL8	Non-GB	Wald ratio	1	0.10468	0.866128	0.728089	1.03034
Cortex	FBLN7	All	Weighted median	3	0.104693	0.950136	0.893206	1.0107
Cortex	NUDT21	All	Wald ratio	1	0.1047	0.868256	0.732036	1.02982
Cerebellum	PPP2R3C	All	Wald ratio	1	0.104703	1.09027	0.982181	1.21026
Cerebellum	PLEKHA8	Non-GB	Inverse variance weighted	2	0.104719	1.04083	0.991708	1.09238
Cortex	TTC26	GB	Wald ratio	1	0.104724	1.13407	0.974156	1.32024
Cortex	TMTC1	All	Inverse variance weighted	2	0.104746	0.888377	0.770005	1.02495
Cerebellum	OSGIN2	Non-GB	Wald ratio	1	0.104751	0.909209	0.810439	1.02001
Cerebellum	SVEP1	Non-GB	Wald ratio	1	0.104752	0.919297	0.830431	1.01767
Basal Ganglia	GINM1	All	Wald ratio	1	0.104763	0.948322	0.889431	1.01111
Basal Ganglia	CAMLG	Non-GB	Wald ratio	1	0.104802	1.06067	0.987802	1.13891
Cortex	CIDEA	GB	Wald ratio	1	0.104804	0.864973	0.7259	1.03069
Cortex	ZKSCAN7	Non-GB	Wald ratio	1	0.104831	0.892493	0.777879	1.024
Cortex	MTSS1	All	Wald ratio	1	0.104833	1.17375	0.967151	1.42448
Cerebellum	GABRR2	Non-GB	Wald ratio	1	0.104843	0.946385	0.885413	1.01156
Cortex	DKK1	All	Wald ratio	1	0.104848	1.07855	0.984354	1.18176
Cerebellum	MTHFD1L	GB	Wald ratio	1	0.104872	0.910804	0.813551	1.01968
Cerebellum	DCST2	All	Wald ratio	1	0.104919	0.956853	0.907174	1.00925
Cerebellum	MRLN	Non-GB	Wald ratio	1	0.104933	0.937499	0.867137	1.01357
Cerebellum	ZNF257	All	Wald ratio	1	0.10495	0.962598	0.919247	1.00799
Hippocampus	CPSF1	Non-GB	Wald ratio	1	0.104974	1.0464	0.990567	1.10538
Cortex	ZFAND4	Non-GB	Inverse variance weighted	2	0.104977	0.92632	0.844452	1.01612
Cerebellum	DCAF4L1	All	Wald ratio	1	0.104986	0.940524	0.873321	1.0129
Cerebellum	C1QTNF4	All	Wald ratio	1	0.10502	1.05513	0.98884	1.12586
Cortex	ARHGAP42	GB	Wald ratio	1	0.105059	0.906877	0.805772	1.02067
Basal Ganglia	RAD52	All	Wald ratio	1	0.105063	0.952287	0.897619	1.01028
Cortex	OR5K2	Non-GB	Wald ratio	1	0.105064	0.928964	0.849768	1.01554
Cortex	ABCA4	Non-GB	Wald ratio	1	0.105079	1.07862	0.984281	1.182
Cortex	RSU1	All	Wald ratio	1	0.105088	0.944148	0.880752	1.01211
Cortex	TM7SF2	Non-GB	Wald ratio	1	0.105114	0.783352	0.583044	1.05248
Cerebellum	METTL18	GB	Wald ratio	1	0.105156	0.954687	0.902612	1.00977
Cortex	RRP12	All	Inverse variance weighted	2	0.105159	0.955147	0.903571	1.00967
Cortex	HIST1H1T	GB	Wald ratio	1	0.105169	0.788398	0.591348	1.05111
Cortex	ZNF594	GB	Wald ratio	1	0.10517	1.12163	0.976221	1.28871
Cortex	GPSM2	All	Wald ratio	1	0.105211	1.07636	0.98468	1.17658
Spinal Cord	CCDC74A	GB	Wald ratio	1	0.10522	1.07531	0.984879	1.17405
Cerebellum	ZNF544	GB	Wald ratio	1	0.105227	0.917192	0.826118	1.01831
Cortex	ZNF484	All	Wald ratio	1	0.10523	1.06755	0.986375	1.1554
Cerebellum	RRP12	Non-GB	Wald ratio	1	0.105275	0.929282	0.850365	1.01552
Cortex	IPO7	All	Wald ratio	1	0.105285	1.15815	0.969629	1.38332
Cerebellum	BTN3A1	Non-GB	Wald ratio	1	0.105357	0.929195	0.85017	1.01556
Cortex	LRCH4	All	Wald ratio	1	0.105435	1.12737	0.975071	1.30345
Cortex	CCND3	GB	Wald ratio	1	0.105449	1.19144	0.963777	1.47289
Basal Ganglia	NUP85	GB	Wald ratio	1	0.10545	0.942633	0.877568	1.01252
Spinal Cord	OR2A14	GB	Wald ratio	1	0.105463	1.04464	0.990842	1.10136
Cortex	GRAMD1C	All	Wald ratio	1	0.105475	1.08544	0.982873	1.1987
Cortex	TTLL4	GB	Wald ratio	1	0.105495	0.813454	0.633526	1.04448
Cerebellum	DNALI1	All	Wald ratio	1	0.105542	1.04045	0.991671	1.09162
Cerebellum	MED19	All	Wald ratio	1	0.105567	1.05764	0.988243	1.13191
Cerebellum	TBCD	GB	Wald ratio	1	0.105579	0.900516	0.793189	1.02237
Cerebellum	BCL2L11	All	Wald ratio	1	0.105582	0.960592	0.91494	1.00852
Cortex	GSG1L	All	Wald ratio	1	0.105583	0.828175	0.659113	1.0406
Cortex	SCMH1	GB	Wald ratio	1	0.105616	1.15865	0.969377	1.38488
Cortex	CLDN6	Non-GB	Wald ratio	1	0.105622	1.30066	0.945987	1.7883
Basal Ganglia	TRIP4	Non-GB	Wald ratio	1	0.105624	0.924482	0.840609	1.01672
Cortex	KHDC3L	All	Wald ratio	1	0.105693	0.917798	0.827212	1.01831
Cortex	COMT	All	Wald ratio	1	0.105701	0.868548	0.732222	1.03026
Cerebellum	FABP2	GB	Wald ratio	1	0.10572	0.902418	0.796859	1.02196
Cortex	SLC37A1	All	Wald ratio	1	0.105726	1.18155	0.965317	1.44621
Cerebellum	CCDC77	Non-GB	Wald ratio	1	0.105727	1.06951	0.985882	1.16023
Basal Ganglia	SF3B2	All	Wald ratio	1	0.105739	0.944529	0.881425	1.01215
Cerebellum	PLAAT3	Non-GB	Wald ratio	1	0.105767	0.946846	0.886208	1.01163
Cortex	PLAAT3	Non-GB	Wald ratio	1	0.105767	0.921096	0.83378	1.01756
Cortex	PCSK7	GB	Wald ratio	1	0.105797	0.864048	0.723823	1.03144
Cortex	MRFAP1	All	Wald ratio	1	0.105805	0.873631	0.741696	1.02904
Cortex	KCNQ3	All	Wald ratio	1	0.105807	0.852317	0.70226	1.03444
Hippocampus	METTL18	GB	Wald ratio	1	0.105809	0.943972	0.880263	1.01229
Cortex	PNMA8B	GB	Wald ratio	1	0.105816	1.12745	0.974901	1.30386
Spinal Cord	LTF	All	Wald ratio	1	0.105841	0.970054	0.934959	1.00647
Cortex	OR52N4	Non-GB	Wald ratio	1	0.105867	1.19957	0.962144	1.49558
Cerebellum	NECTIN1	All	Wald ratio	1	0.105898	1.08032	0.983741	1.18638
Cortex	PRPH	GB	Wald ratio	1	0.105907	1.21513	0.959492	1.53888
Cerebellum	CAMK2N2	GB	Wald ratio	1	0.105907	1.10282	0.979443	1.24174
Cerebellum	WDR25	Non-GB	Wald ratio	1	0.105924	1.06773	0.986184	1.15603
Cortex	TSEN34	All	Wald ratio	1	0.105943	0.914486	0.820559	1.01916
Cortex	HIST1H2BC	GB	Wald ratio	1	0.105979	0.844177	0.687442	1.03665
Cortex	SGO2	All	Wald ratio	1	0.105998	0.88081	0.755179	1.02734
Cerebellum	ALKBH7	All	Wald ratio	1	0.105999	0.928602	0.848832	1.01587
Cerebellum	RNF123	Non-GB	Wald ratio	1	0.106011	1.06968	0.985782	1.16072
Cerebellum	KCNIP3	All	Wald ratio	1	0.106044	1.0756	0.984619	1.17498
Cortex	PIGN	GB	Wald ratio	1	0.106068	1.10376	0.979213	1.24415
Basal Ganglia	GTF2H1	All	Wald ratio	1	0.106126	0.956812	0.906922	1.00945
Cerebellum	TMEM86B	GB	Wald ratio	1	0.10613	1.088	0.982197	1.20519
Cortex	B3GLCT	GB	Wald ratio	1	0.10615	1.07073	0.985545	1.16327
Cerebellum	FAM218A	Non-GB	Wald ratio	1	0.106172	1.06271	0.987121	1.14408
Hippocampus	GALNT6	Non-GB	Wald ratio	1	0.106201	1.06246	0.987163	1.1435
Cortex	CD38	GB	Inverse variance weighted	2	0.106213	0.938539	0.869018	1.01362
Cerebellum	MTFR1	GB	Wald ratio	1	0.106213	0.917339	0.826167	1.01857
Spinal Cord	IQCB1	All	Wald ratio	1	0.106273	0.96111	0.915942	1.0085
Spinal Cord	TTC12	Non-GB	Wald ratio	1	0.106331	0.946005	0.884372	1.01193
Cortex	YJU2	GB	Wald ratio	1	0.106351	1.05709	0.988201	1.13079
Basal Ganglia	STEAP2	GB	Wald ratio	1	0.106359	1.0609	0.987441	1.13982
Cortex	ETFA	GB	Wald ratio	1	0.106369	1.17314	0.966433	1.42405
Basal Ganglia	ZNF467	Non-GB	Wald ratio	1	0.106384	1.07094	0.985449	1.16385
Cerebellum	GPRIN3	GB	Wald ratio	1	0.106399	0.938649	0.869209	1.01364
Cortex	COL4A3	GB	Wald ratio	1	0.106406	1.25554	0.952478	1.65503
Cortex	AKAP8	All	Wald ratio	1	0.106412	1.04447	0.990733	1.10112
Cerebellum	OR2A5	GB	Wald ratio	1	0.106418	1.07745	0.984163	1.17958
Spinal Cord	OR2F1	GB	Wald ratio	1	0.106418	1.05205	0.989201	1.11889
Cortex	CCDC178	Non-GB	Wald ratio	1	0.10643	1.15871	0.968962	1.38562
Cortex	PROM2	GB	Wald ratio	1	0.106434	0.922653	0.836745	1.01738
Cerebellum	POU3F3	All	Wald ratio	1	0.106438	0.935056	0.861851	1.01448
Cerebellum	TTC31	GB	Wald ratio	1	0.106443	1.1118	0.977568	1.26445
Cerebellum	MRLN	All	Wald ratio	1	0.106475	0.952291	0.897411	1.01053
Cerebellum	ADAM15	Non-GB	Wald ratio	1	0.10648	0.940359	0.872703	1.01326
Cerebellum	OCLN	All	Wald ratio	1	0.106502	0.931249	0.854089	1.01538
Cerebellum	GTF2H2C	All	Wald ratio	1	0.106502	0.916456	0.824335	1.01887
Cortex	GTF2H2C	All	Wald ratio	1	0.106502	0.900498	0.792888	1.02271
Cerebellum	FEM1C	Non-GB	Wald ratio	1	0.106515	1.11418	0.977093	1.2705
Cortex	BORCS7	GB	Inverse variance weighted	2	0.10653	1.05201	0.98919	1.11881
Cerebellum	H6PD	GB	Wald ratio	1	0.106548	1.0413	0.991359	1.09376
Cerebellum	SPRYD7	All	Wald ratio	1	0.106566	0.929499	0.850526	1.01581
Basal Ganglia	GBP3	All	Wald ratio	1	0.106572	0.967007	0.928397	1.00722
Cerebellum	OR13A1	GB	Wald ratio	1	0.106576	1.05394	0.988793	1.12337
Cerebellum	DDI2	GB	Wald ratio	1	0.106581	0.937214	0.866234	1.01401
Cerebellum	OSBPL11	GB	Wald ratio	1	0.106588	0.896955	0.78597	1.02361
Cerebellum	HPX	All	Wald ratio	1	0.106598	0.927111	0.845686	1.01638
Cerebellum	EPHA8	GB	Wald ratio	1	0.106605	1.08749	0.982158	1.20413
Cerebellum	CCDC73	GB	Wald ratio	1	0.106607	0.8934	0.779084	1.02449
Cortex	ECT2L	All	Wald ratio	1	0.106609	1.04715	0.99016	1.10742
Cerebellum	LRWD1	GB	Wald ratio	1	0.106658	1.04608	0.990369	1.10492
Cortex	ARHGAP42	Non-GB	Wald ratio	1	0.106664	0.900673	0.793182	1.02273
Cortex	RBM23	Non-GB	Inverse variance weighted	2	0.106667	1.07725	0.98414	1.17916
Cortex	SSBP2	All	Wald ratio	1	0.106668	1.12939	0.974195	1.30931
Cortex	SGO2	GB	Wald ratio	1	0.106689	0.855928	0.70852	1.034
Cortex	SLC51A	GB	Inverse variance weighted	2	0.106691	0.951558	0.895851	1.01073
Cerebellum	GBP3	All	Wald ratio	1	0.106725	0.969484	0.933655	1.00669
Cortex	NUBPL	GB	Wald ratio	1	0.106727	0.872869	0.739944	1.02967
Basal Ganglia	MYRFL	All	Wald ratio	1	0.106735	1.04986	0.98959	1.11379
Hippocampus	MYRFL	All	Wald ratio	1	0.106735	1.05237	0.989081	1.1197
Cerebellum	SAR1A	GB	Wald ratio	1	0.106737	0.929138	0.849756	1.01594
Cortex	FBN1	All	Wald ratio	1	0.106758	0.85644	0.709435	1.03391
Cerebellum	UBAP1L	GB	Wald ratio	1	0.106791	1.11117	0.977562	1.26303
Cerebellum	PDCD7	GB	Wald ratio	1	0.106791	1.11459	0.976915	1.27167
Cerebellum	PRKAR1B	Non-GB	Wald ratio	1	0.106823	0.92236	0.836066	1.01756
Cerebellum	GOLGA8R	Non-GB	Wald ratio	1	0.106829	0.929458	0.850384	1.01588
Cortex	ANKZF1	GB	Wald ratio	1	0.106829	1.20493	0.960637	1.51135
Cortex	C9	All	Wald ratio	1	0.106874	0.832999	0.667085	1.04018
Cerebellum	MAP2K6	Non-GB	Wald ratio	1	0.106883	1.11457	0.976885	1.27166
Cerebellum	ADRA2B	All	Wald ratio	1	0.1069	0.958383	0.910115	1.00921
Cortex	RIPK2	Non-GB	Wald ratio	1	0.106914	1.16862	0.966945	1.41237
Cerebellum	CYBRD1	GB	Wald ratio	1	0.106956	0.940836	0.873596	1.01325
Cerebellum	RSF1	GB	Wald ratio	1	0.106958	0.901079	0.79389	1.02274
Cortex	CDCA5	Non-GB	Wald ratio	1	0.106979	0.842464	0.683953	1.03771
Cortex	VSX2	Non-GB	Wald ratio	1	0.106994	0.793962	0.599732	1.0511
Cortex	LIN52	Non-GB	Wald ratio	1	0.106994	1.08318	0.98289	1.19371
Cortex	KIAA0895L	GB	Inverse variance weighted	2	0.10702	0.921493	0.834279	1.01782
Cortex	ABHD12B	GB	Inverse variance weighted	2	0.107031	0.868298	0.731278	1.03099
Cerebellum	VSIR	All	Wald ratio	1	0.107071	1.09187	0.981171	1.21507
Cerebellum	RPS6	All	Wald ratio	1	0.107082	1.07332	0.984813	1.16977
Cortex	RPS6	All	Wald ratio	1	0.107082	1.10476	0.978681	1.24709
Cortex	SCIN	GB	Wald ratio	1	0.107099	0.918371	0.828009	1.01859
Cortex	SPTBN4	GB	Wald ratio	1	0.1071	1.10625	0.978389	1.25083
Cerebellum	MRPS10	GB	Wald ratio	1	0.107159	1.0933	0.980868	1.21862
Cerebellum	PMS2	All	Weighted median	3	0.107182	0.965122	0.924325	1.00772
Cerebellum	MYOM3	GB	Wald ratio	1	0.107185	1.05435	0.988599	1.12448
Cortex	PRDM2	All	Wald ratio	1	0.107195	0.897965	0.787755	1.02359
Cortex	B4GALNT4	Non-GB	Inverse variance weighted	2	0.107234	1.10736	0.978132	1.25365
Cortex	HMGN4	GB	Wald ratio	1	0.107246	0.85481	0.706258	1.03461
Cortex	MAP3K9	GB	Wald ratio	1	0.107277	0.858348	0.712745	1.0337
Cortex	CAPN10	All	Inverse variance weighted	2	0.107282	1.09124	0.981232	1.21358
Cerebellum	PRPH2	All	Wald ratio	1	0.107316	1.0327	0.993039	1.07395
Cortex	PARK7	All	Wald ratio	1	0.107321	0.867181	0.729091	1.03143
Cerebellum	NAPRT	GB	Inverse variance weighted	2	0.107389	0.967614	0.929602	1.00718
Cerebellum	BTN3A2	GB	Wald ratio	1	0.107405	1.05238	0.988961	1.11986
Cortex	ELMOD1	Non-GB	Wald ratio	1	0.107455	1.17387	0.96572	1.42689
Cortex	WHRN	Non-GB	Wald ratio	1	0.1075	0.899549	0.790749	1.02332
Cortex	WASF1	GB	Wald ratio	1	0.107504	1.25552	0.951656	1.65642
Cortex	PPP1R13B	All	Wald ratio	1	0.107511	0.857993	0.712003	1.03392
Cortex	CFAP58	Non-GB	Wald ratio	1	0.107568	1.21821	0.957887	1.54928
Cortex	SLC35G6	GB	Wald ratio	1	0.107573	1.08826	0.98173	1.20635
Cortex	NBPF6	Non-GB	Wald ratio	1	0.107606	1.1726	0.965867	1.42359
Cerebellum	FAM228A	GB	Wald ratio	1	0.107646	1.08744	0.981871	1.20436
Cerebellum	CEP85	Non-GB	Wald ratio	1	0.107647	0.945921	0.883975	1.01221
Cerebellum	CRYBG2	Non-GB	Wald ratio	1	0.107647	0.907301	0.8059	1.02146
Spinal Cord	PFKL	All	Wald ratio	1	0.10766	0.95886	0.911019	1.00921
Cortex	B3GNT5	GB	Wald ratio	1	0.10767	0.831023	0.663247	1.04124
Cortex	LRP12	All	Wald ratio	1	0.107702	0.91924	0.8296	1.01857
Cerebellum	KLHDC1	All	Wald ratio	1	0.107705	1.05684	0.987996	1.13047
Cortex	KLHDC1	All	Wald ratio	1	0.107705	1.13489	0.972737	1.32407
Cerebellum	SINHCAF	All	Wald ratio	1	0.107707	1.06243	0.986858	1.14378
Cerebellum	THRB	GB	Wald ratio	1	0.107727	0.916851	0.824819	1.01915
Cortex	FAM170A	All	Wald ratio	1	0.107779	0.945684	0.883461	1.01229
Cortex	OSGIN2	Non-GB	Wald ratio	1	0.107783	0.920064	0.831233	1.01839
Cortex	AC015802.6	All	Inverse variance weighted	2	0.107783	1.09719	0.979917	1.2285
Cerebellum	NPEPL1	GB	Wald ratio	1	0.107811	1.10159	0.97905	1.23947
Cortex	NPEPL1	GB	Wald ratio	1	0.107811	1.10087	0.979191	1.23767
Basal Ganglia	ATP6AP1L	All	Wald ratio	1	0.107829	0.963403	0.920602	1.00819
Spinal Cord	ATP6AP1L	All	Wald ratio	1	0.107829	0.965229	0.924479	1.00778
Cerebellum	CD276	Non-GB	Wald ratio	1	0.107833	0.908623	0.808459	1.0212
Hippocampus	SYT14	All	Wald ratio	1	0.107875	0.952121	0.896844	1.0108
Cortex	TMEM86B	Non-GB	Wald ratio	1	0.107876	1.1013	0.979085	1.23877
Cortex	LCLAT1	GB	Inverse variance weighted	3	0.107958	1.07706	0.98385	1.1791
Cortex	P2RX4	GB	Inverse variance weighted	3	0.107975	0.944097	0.880142	1.0127
Cortex	PATL2	GB	Wald ratio	1	0.107976	0.884955	0.762426	1.02718
Cerebellum	DNAJC27	All	Wald ratio	1	0.108001	1.08462	0.982329	1.19757
Cortex	SSBP2	GB	Wald ratio	1	0.108008	1.16014	0.96792	1.39054
Basal Ganglia	CCDC66	Non-GB	Wald ratio	1	0.108095	0.931716	0.854703	1.01567
Cortex	ZNF233	GB	Wald ratio	1	0.108095	1.12125	0.975159	1.28922
Cerebellum	FASTKD1	All	Wald ratio	1	0.108102	1.05396	0.988512	1.12375
Cortex	KLHL41	All	Wald ratio	1	0.108102	0.912713	0.816486	1.02028
Cortex	CACNB2	Non-GB	Wald ratio	1	0.108111	0.823723	0.650198	1.04356
Cortex	GRID1	Non-GB	Wald ratio	1	0.108122	0.82268	0.648368	1.04386
Cortex	SRSF8	All	Wald ratio	1	0.10814	0.881348	0.755492	1.02817
Spinal Cord	PGGHG	All	Wald ratio	1	0.108154	1.04759	0.989823	1.10873
Cortex	KIAA2012	Non-GB	Inverse variance weighted	2	0.108181	0.925219	0.84151	1.01725
Cortex	MAPK11	All	Wald ratio	1	0.108232	1.14567	0.970488	1.35247
Cerebellum	EIF2AK2	GB	Wald ratio	1	0.108253	1.09264	0.980667	1.2174
Cortex	TDO2	All	Wald ratio	1	0.108261	1.05522	0.988225	1.12675
Cortex	FLNC	Non-GB	Inverse variance weighted	2	0.108298	1.13487	0.972488	1.32436
Cerebellum	DCHS2	All	Wald ratio	1	0.108324	1.07025	0.985135	1.16272
Cerebellum	PLCH2	Non-GB	Wald ratio	1	0.108335	0.919519	0.830007	1.01868
Cerebellum	AKAP8L	All	Wald ratio	1	0.108393	1.08789	0.981569	1.20572
Cerebellum	SEC14L2	Non-GB	Wald ratio	1	0.108393	0.914866	0.820693	1.01984
Cortex	MTFP1	Non-GB	Wald ratio	1	0.108393	0.885568	0.763464	1.0272
Cortex	DDI2	GB	Wald ratio	1	0.108421	1.17256	0.965442	1.4241
Cerebellum	SHLD2	All	Wald ratio	1	0.108464	1.06517	0.986139	1.15054
Cortex	LRCH1	All	Wald ratio	1	0.108469	1.18376	0.963388	1.45455
Cerebellum	ARHGEF35	GB	Wald ratio	1	0.108512	0.919439	0.829804	1.01876
Cortex	OR2A25	GB	Wald ratio	1	0.108512	1.15832	0.968007	1.38604
Hippocampus	LACC1	Non-GB	Wald ratio	1	0.108552	0.943068	0.877911	1.01306
Cortex	CFD	All	Weighted median	3	0.108559	1.0478	0.989714	1.1093
Cerebellum	THEM6	Non-GB	Wald ratio	1	0.108585	1.04822	0.989624	1.11028
Cerebellum	GRPEL2	GB	Wald ratio	1	0.108586	0.91113	0.813219	1.02083
Cerebellum	TMEM59L	Non-GB	Wald ratio	1	0.108611	1.08665	0.981756	1.20274
Cerebellum	CRLF1	Non-GB	Wald ratio	1	0.108611	1.07084	0.984948	1.16422
Spinal Cord	FAM89A	GB	Wald ratio	1	0.108614	1.0519	0.98885	1.11897
Cortex	IL1R1	Non-GB	Wald ratio	1	0.108618	0.91538	0.821663	1.01979
Hippocampus	TIPIN	GB	Wald ratio	1	0.108642	0.937413	0.866243	1.01443
Cerebellum	DTNBP1	All	Wald ratio	1	0.108658	0.935687	0.8627	1.01485
Cortex	DTNBP1	All	Wald ratio	1	0.108658	0.925055	0.841071	1.01743
Cerebellum	AQP3	Non-GB	Inverse variance weighted	2	0.108668	1.04646	0.989978	1.10617
Cortex	FAM241B	All	Wald ratio	1	0.108723	1.19203	0.961759	1.47742
Cortex	MRPS33	Non-GB	Wald ratio	1	0.108723	1.16408	0.966837	1.40157
Cortex	ZXDC	All	Wald ratio	1	0.108759	0.938755	0.868978	1.01414
Cortex	OPTC	GB	Wald ratio	1	0.108776	1.23939	0.953439	1.6111
Cortex	DDI2	Non-GB	Wald ratio	1	0.108787	0.842053	0.682479	1.03894
Cortex	CHD9	All	Wald ratio	1	0.10879	0.833099	0.666456	1.04141
Cortex	FADS6	GB	Wald ratio	1	0.1088	1.23691	0.953847	1.60396
Cerebellum	SNX18	GB	Wald ratio	1	0.108844	0.939794	0.8711	1.01391
Cortex	CHD7	GB	Wald ratio	1	0.108865	1.15293	0.968837	1.372
Cortex	IKBKE	All	Wald ratio	1	0.108877	0.94916	0.890506	1.01168
Cortex	ATP5F1A	GB	Wald ratio	1	0.108879	1.20854	0.958728	1.52345
Basal Ganglia	HBS1L	All	Wald ratio	1	0.108906	0.960244	0.913779	1.00907
Cerebellum	ALDH8A1	All	Wald ratio	1	0.108906	0.966989	0.928106	1.0075
Spinal Cord	ALDH8A1	All	Wald ratio	1	0.108906	0.964204	0.922176	1.00815
Spinal Cord	HBS1L	All	Wald ratio	1	0.108906	0.964397	0.922586	1.0081
Hippocampus	HBS1L	All	Wald ratio	1	0.108906	0.963038	0.919699	1.00842
Basal Ganglia	PSMD13	GB	Inverse variance weighted	2	0.108913	1.0391	0.991498	1.08898
Cortex	C17orf113	All	Wald ratio	1	0.10892	1.16353	0.966839	1.40024
Cortex	ZNF385C	All	Wald ratio	1	0.10892	0.936479	0.864271	1.01472
Cerebellum	TTC28	Non-GB	Wald ratio	1	0.10892	1.05834	0.987455	1.1343
Cerebellum	PPM1L	Non-GB	Wald ratio	1	0.108941	1.05699	0.987731	1.1311
Cerebellum	CLDN18	Non-GB	Wald ratio	1	0.108942	1.09632	0.979727	1.22678
Cortex	FAM120AOS	GB	Weighted mode	3	0.108974	0.887359	0.815554	0.965486
Cerebellum	GAB2	All	Inverse variance weighted	2	0.108991	0.954564	0.901796	1.01042
Cerebellum	KCTD15	Non-GB	Wald ratio	1	0.108996	1.0532	0.988513	1.12211
Cortex	DNAJC5B	All	Wald ratio	1	0.109068	1.18043	0.963658	1.44596
Cortex	STX8	All	Wald ratio	1	0.109087	1.13838	0.971482	1.33396
Cortex	SNX1	GB	Wald ratio	1	0.109089	0.814382	0.633505	1.0469
Basal Ganglia	RRP7A	Non-GB	Wald ratio	1	0.109099	1.079	0.983167	1.18417
Cortex	CACNB4	All	Wald ratio	1	0.1091	1.20925	0.958465	1.52564
Spinal Cord	XRCC2	GB	Wald ratio	1	0.109102	1.04521	0.990176	1.1033
Cortex	XRCC2	GB	Wald ratio	1	0.109102	1.04864	0.989452	1.11136
Cortex	ASIC1	All	Wald ratio	1	0.109127	1.1278	0.973493	1.30656
Cortex	SHLD2	All	Wald ratio	1	0.109189	1.13828	0.971456	1.33376
Cortex	FBN2	GB	Inverse variance weighted	2	0.109192	0.942461	0.876542	1.01334
Cortex	PLA2G12A	GB	Inverse variance weighted	2	0.109192	0.941143	0.873818	1.01366
Cerebellum	MROH6	All	Inverse variance weighted	2	0.109196	0.968529	0.931365	1.00718
Cerebellum	STK33	GB	Wald ratio	1	0.109196	1.05717	0.987646	1.13158
Cerebellum	CD9	Non-GB	Wald ratio	1	0.109241	0.932507	0.856079	1.01576
Cortex	HSPA2	All	Wald ratio	1	0.109242	0.831553	0.66352	1.04214
Cortex	DIS3L	All	Inverse variance weighted	2	0.109285	1.0397	0.99132	1.09045
Cortex	PIK3C2G	All	Wald ratio	1	0.109285	0.879236	0.751095	1.02924
Basal Ganglia	PDE1A	All	Wald ratio	1	0.109309	1.04273	0.990672	1.09751
Spinal Cord	PDE1A	All	Wald ratio	1	0.109309	1.03763	0.99176	1.08562
Cerebellum	FBLN7	Non-GB	Wald ratio	1	0.109352	0.93467	0.860478	1.01526
Cortex	CPAMD8	Non-GB	Inverse variance weighted	3	0.109367	0.879929	0.752385	1.02909
Cortex	HOMER1	All	Wald ratio	1	0.109369	1.11518	0.975854	1.2744
Cerebellum	VPS29	Non-GB	Wald ratio	1	0.109377	1.09907	0.979041	1.23381
Cerebellum	ARHGDIG	All	Wald ratio	1	0.109384	1.07148	0.984635	1.166
Basal Ganglia	PITRM1	All	Wald ratio	1	0.109395	1.05947	0.987125	1.13713
Hippocampus	RRP7A	Non-GB	Wald ratio	1	0.109412	1.07188	0.984547	1.16697
Cortex	CA13	Non-GB	Wald ratio	1	0.109413	0.897124	0.785465	1.02466
Cortex	NUP160	All	Wald ratio	1	0.109441	1.17179	0.965041	1.42284
Cerebellum	TPRKB	GB	Wald ratio	1	0.109465	1.06494	0.985971	1.15024
Cortex	GPR108	GB	Inverse variance weighted	2	0.109468	0.958675	0.91039	1.00952
Cerebellum	PDXK	GB	Wald ratio	1	0.109471	0.902642	0.796235	1.02327
Cerebellum	CSGALNACT2	GB	Wald ratio	1	0.109501	1.05474	0.988098	1.12588
Cerebellum	INCA1	Non-GB	Wald ratio	1	0.109533	1.08512	0.981805	1.19931
Cerebellum	FKTN	All	Wald ratio	1	0.109619	1.08144	0.982533	1.1903
Cortex	AGPAT2	All	Wald ratio	1	0.109619	1.09141	0.980506	1.21485
Cortex	UTP3	Non-GB	Wald ratio	1	0.109638	0.802895	0.613554	1.05067
Cerebellum	IL33	All	Wald ratio	1	0.109639	1.05898	0.987181	1.136
Cortex	IQCK	GB	Wald ratio	1	0.109645	1.25367	0.950371	1.65376
Cerebellum	MEDAG	Non-GB	Wald ratio	1	0.109645	0.909255	0.809225	1.02165
Cortex	LAIR2	GB	Inverse variance weighted	3	0.109685	1.09221	0.980325	1.21685
Cortex	VSX1	All	Inverse variance weighted	2	0.109701	0.961207	0.915717	1.00896
Cortex	TARSL2	GB	Inverse variance weighted	2	0.109706	0.865894	0.725832	1.03298
Cerebellum	COL11A2	Non-GB	Wald ratio	1	0.109721	1.06144	0.986649	1.1419
Cortex	WDR62	GB	Wald ratio	1	0.109729	1.13091	0.972645	1.31493
Cortex	HARS2	Non-GB	Wald ratio	1	0.10973	0.785942	0.585054	1.05581
Cortex	SPATA6	GB	Wald ratio	1	0.109731	0.925195	0.841112	1.01768
Basal Ganglia	SMTNL1	All	Wald ratio	1	0.109768	1.05158	0.988718	1.11845
Basal Ganglia	SMAD9	Non-GB	Wald ratio	1	0.109789	0.94411	0.879851	1.01306
Spinal Cord	ADHFE1	Non-GB	Wald ratio	1	0.109793	1.05962	0.987017	1.13755
Hippocampus	PSMD13	GB	Inverse variance weighted	2	0.109803	1.03515	0.992233	1.07992
Cerebellum	RARRES1	GB	Wald ratio	1	0.109837	0.951135	0.894481	1.01138
Cortex	C4B	All	Weighted median	3	0.109846	0.908144	0.806973	1.022
Cerebellum	SERHL2	All	Wald ratio	1	0.109854	0.948007	0.887944	1.01213
Cortex	SUSD3	GB	Wald ratio	1	0.10987	1.24269	0.952095	1.62197
Cortex	TUBG1	GB	Wald ratio	1	0.109879	1.18827	0.961771	1.46811
Cortex	TUBG2	GB	Wald ratio	1	0.109879	0.943821	0.879235	1.01315
Cortex	GYPB	All	Wald ratio	1	0.109903	0.906203	0.803123	1.02251
Hippocampus	SMIM35	Non-GB	Wald ratio	1	0.109909	1.05214	0.988575	1.11979
Cerebellum	NET1	GB	Wald ratio	1	0.109916	1.0698	0.98486	1.16207
Cortex	CA13	All	Wald ratio	1	0.109924	0.920785	0.83217	1.01884
Hippocampus	FAM89A	GB	Wald ratio	1	0.109937	1.05181	0.98864	1.11903
Hippocampus	PSORS1C1	All	Wald ratio	1	0.109951	1.05136	0.988734	1.11796
Cortex	COL6A1	All	Weighted median	4	0.109951	1.05148	0.988708	1.11824
Spinal Cord	SHISA4	All	Wald ratio	1	0.109984	1.0328	0.992721	1.0745
Cerebellum	RBP1	Non-GB	Wald ratio	1	0.11	1.0939	0.979886	1.22119
Cortex	RBP1	Non-GB	Wald ratio	1	0.11	1.11366	0.975924	1.27083
Cortex	DLX3	All	Wald ratio	1	0.110006	1.14271	0.970249	1.34582
Cerebellum	SIAH3	Non-GB	Wald ratio	1	0.110015	1.11801	0.975058	1.28191
Cerebellum	RAB26	All	Wald ratio	1	0.110057	1.09301	0.980051	1.21898
Cortex	APOBEC3H	Non-GB	Wald ratio	1	0.110082	1.23335	0.953572	1.59523
Cortex	AP2A1	Non-GB	Wald ratio	1	0.110085	0.794741	0.599563	1.05346
Cerebellum	EEF1AKMT3	All	Wald ratio	1	0.110092	0.967648	0.929387	1.00748
Cortex	PRPF40A	Non-GB	Wald ratio	1	0.110106	1.2334	0.953546	1.59539
Basal Ganglia	TEX14	Non-GB	Wald ratio	1	0.110181	0.925825	0.842285	1.01765
Cerebellum	ALMS1	GB	Wald ratio	1	0.11022	0.936704	0.864478	1.01496
Cortex	PIBF1	GB	Inverse variance weighted	3	0.110235	0.94739	0.886594	1.01235
Cortex	DGCR6	GB	Weighted mode	3	0.110241	1.2313	1.06199	1.4276
Cerebellum	CCDC7	GB	Wald ratio	1	0.110241	0.937183	0.86546	1.01485
Cerebellum	WWOX	GB	Wald ratio	1	0.110294	0.905052	0.800747	1.02295
Cerebellum	CASC1	All	Wald ratio	1	0.110303	0.933698	0.858297	1.01572
Cerebellum	DNAH5	Non-GB	Wald ratio	1	0.110318	1.06927	0.984879	1.1609
Cortex	ZNF442	Non-GB	Wald ratio	1	0.11032	1.18303	0.962486	1.45411
Cortex	OR5K1	Non-GB	Wald ratio	1	0.110359	0.87837	0.749091	1.02996
Cerebellum	SYT12	GB	Wald ratio	1	0.110362	1.09696	0.979155	1.22893
Cerebellum	MGST2	Non-GB	Wald ratio	1	0.110403	0.940475	0.872215	1.01408
Basal Ganglia	SFTPD	Non-GB	Wald ratio	1	0.110407	1.07343	0.983988	1.17101
Cerebellum	ITGA3	All	Wald ratio	1	0.11042	1.05787	0.987264	1.13353
Cortex	COL22A1	All	Wald ratio	1	0.110457	1.15536	0.967615	1.37954
Cerebellum	ECM1	All	Wald ratio	1	0.110474	1.05413	0.988053	1.12462
Cerebellum	RNASE4	Non-GB	Wald ratio	1	0.110476	0.908535	0.807577	1.02211
Cortex	UPK3BL2	All	Weighted median	4	0.110485	0.934079	0.859039	1.01567
Cortex	LACTB	Non-GB	Weighted median	3	0.110499	0.941416	0.874143	1.01387
Cerebellum	MYH7B	GB	Wald ratio	1	0.110507	0.950412	0.892862	1.01167
Basal Ganglia	PPP2R1B	GB	Wald ratio	1	0.110509	0.944913	0.881393	1.01301
Cortex	HCRTR2	All	Wald ratio	1	0.110531	0.861872	0.718047	1.03451
Cerebellum	PPFIA1	All	Wald ratio	1	0.110533	0.955209	0.902932	1.01051
Hippocampus	CLDN9	All	Wald ratio	1	0.110555	0.948033	0.887882	1.01226
Cortex	COL6A2	All	Weighted mode	3	0.110584	0.905248	0.843285	0.971764
Cerebellum	TSHB	GB	Wald ratio	1	0.110601	1.05449	0.987952	1.12551
Cerebellum	SPON2	GB	Wald ratio	1	0.110601	1.10391	0.977669	1.24645
Basal Ganglia	NRG1	Non-GB	Wald ratio	1	0.11067	1.07965	0.982627	1.18624
Basal Ganglia	HTATIP2	All	Wald ratio	1	0.110713	0.958759	0.910402	1.00968
Cerebellum	HTATIP2	All	Wald ratio	1	0.110713	0.948724	0.889301	1.01212
Cortex	HTATIP2	All	Wald ratio	1	0.110713	0.957104	0.906903	1.01008
Cerebellum	FAM13C	All	Wald ratio	1	0.110749	0.939867	0.870895	1.0143
Cortex	HIST1H2BB	Non-GB	Wald ratio	1	0.11078	1.25498	0.949302	1.6591
Cortex	SYT8	GB	Wald ratio	1	0.110802	1.18408	0.962022	1.45738
Cerebellum	SLC36A4	GB	Wald ratio	1	0.110853	1.11209	0.97593	1.26725
Cortex	CYP4V2	All	Weighted median	3	0.110855	1.04361	0.990258	1.09984
Cortex	ZNF254	All	Wald ratio	1	0.110894	0.902886	0.796315	1.02372
Hippocampus	ATF6B	Non-GB	Wald ratio	1	0.110929	1.0678	0.985053	1.15749
Cortex	RHPN1	GB	Inverse variance weighted	2	0.110948	0.868852	0.730922	1.03281
Cortex	GPRIN3	GB	Inverse variance weighted	2	0.111003	0.936512	0.863931	1.01519
Spinal Cord	ZNF528	GB	Wald ratio	1	0.11104	0.950336	0.89262	1.01178
Cerebellum	RPS28	All	Wald ratio	1	0.111041	0.957382	0.907445	1.01007
Cortex	YY1AP1	Non-GB	Wald ratio	1	0.111056	1.15589	0.967226	1.38135
Cortex	LACTB	Non-GB	Inverse variance weighted	3	0.111085	0.943153	0.877638	1.01356
Cerebellum	EBF4	All	Wald ratio	1	0.111108	1.07029	0.984484	1.16358
Spinal Cord	NAPRT	All	Wald ratio	1	0.111114	0.959807	0.91257	1.00949
Cortex	RRP1	All	Wald ratio	1	0.11114	0.856702	0.708254	1.03626
Cortex	ANKRD36B	GB	Inverse variance weighted	2	0.11116	0.958119	0.908989	1.00991
Cortex	MARCH1	GB	Wald ratio	1	0.11117	1.11335	0.975564	1.27059
Cortex	SLC35E3	Non-GB	Wald ratio	1	0.11119	1.13793	0.970657	1.33404
Cortex	KIF26A	GB	Wald ratio	1	0.111195	0.799588	0.607216	1.05291
Cortex	RARRES1	GB	Inverse variance weighted	2	0.111195	0.940137	0.87137	1.01433
Cerebellum	OLFM2	GB	Wald ratio	1	0.111201	1.08804	0.980738	1.20707
Spinal Cord	OLFM2	GB	Wald ratio	1	0.111201	1.05668	0.987372	1.13084
Cerebellum	CDC7	All	Wald ratio	1	0.111211	1.03477	0.99215	1.07923
Cortex	NMRAL1	All	Inverse variance weighted	2	0.111233	1.04308	0.990319	1.09866
Cortex	AQP3	Non-GB	Weighted median	4	0.111237	1.06455	0.985676	1.14973
Cerebellum	SCLY	All	Wald ratio	1	0.111243	1.05213	0.988347	1.12003
Cortex	FAM98A	Non-GB	Wald ratio	1	0.111289	1.33091	0.936145	1.89215
Cerebellum	TGFB1I1	GB	Wald ratio	1	0.111294	0.952954	0.898076	1.01119
Cortex	MANEA	Non-GB	Wald ratio	1	0.111316	0.892605	0.776113	1.02658
Basal Ganglia	CDON	All	Wald ratio	1	0.111358	1.05919	0.9868	1.1369
Cerebellum	NPRL3	GB	Inverse variance weighted	2	0.111364	0.958042	0.908797	1.00995
Cerebellum	C4orf36	All	Wald ratio	1	0.111371	1.086	0.981114	1.2021
Cerebellum	MRPS9	Non-GB	Wald ratio	1	0.111443	1.06816	0.98486	1.15851
Cerebellum	PCDHGB2	All	Wald ratio	1	0.111443	0.919408	0.829037	1.01963
Cortex	THBD	GB	Wald ratio	1	0.111463	0.82866	0.65745	1.04446
Cerebellum	FDX1	All	Wald ratio	1	0.111502	1.05159	0.988419	1.1188
Cortex	CASP7	GB	Inverse variance weighted	2	0.111504	1.04927	0.988925	1.11329
Cerebellum	XRCC2	All	Wald ratio	1	0.111533	1.03166	0.992805	1.07204
Cerebellum	SH3BP5L	GB	Wald ratio	1	0.11156	1.14713	0.968689	1.35843
Cortex	PGM2L1	Non-GB	Wald ratio	1	0.111574	0.864109	0.721827	1.03444
Cerebellum	VSIR	Non-GB	Wald ratio	1	0.111575	1.12122	0.973826	1.29092
Cerebellum	ZNF202	All	Wald ratio	1	0.111575	0.940549	0.872153	1.01431
Cortex	RBIS	All	Wald ratio	1	0.11158	0.920368	0.830938	1.01942
Cortex	TLR9	All	Wald ratio	1	0.111606	1.2221	0.954548	1.56466
Cortex	TRIM6	Non-GB	Wald ratio	1	0.111624	1.20786	0.957136	1.52427
Cortex	ZNF134	GB	Inverse variance weighted	2	0.11165	0.906179	0.8026	1.02313
Cortex	LRRC74B	All	Wald ratio	1	0.111657	1.05774	0.987055	1.1335
Cortex	ZNF480	GB	Inverse variance weighted	3	0.111661	1.09944	0.978237	1.23565
Cortex	ANXA6	Non-GB	Inverse variance weighted	2	0.111662	1.11327	0.975401	1.27063
Cortex	OR5K1	All	Wald ratio	1	0.111708	0.906806	0.803824	1.02298
Cerebellum	NDUFV3	GB	Wald ratio	1	0.111711	1.05689	0.987231	1.13145
Cerebellum	MYRFL	All	Wald ratio	1	0.111715	1.04238	0.990405	1.09708
Cerebellum	PTAR1	GB	Wald ratio	1	0.111743	1.0899	0.980193	1.21189
Cerebellum	BUD23	Non-GB	Wald ratio	1	0.111762	0.913223	0.816564	1.02133
Cortex	NDUFS3	All	Wald ratio	1	0.111771	0.829921	0.659555	1.04429
Cerebellum	SHLD3	All	Wald ratio	1	0.111809	1.0688	0.984643	1.16014
Cortex	CHST13	GB	Wald ratio	1	0.111847	1.11278	0.975435	1.26947
Cortex	MVK	Non-GB	Wald ratio	1	0.111863	1.13241	0.971466	1.32002
Cerebellum	PNPO	GB	Wald ratio	1	0.111883	0.929973	0.850352	1.01705
Cortex	CHST2	GB	Wald ratio	1	0.111886	1.22846	0.953213	1.58317
Cortex	MYRFL	Non-GB	Inverse variance weighted	4	0.111905	1.05243	0.988167	1.12087
Cortex	SSU72P8	GB	Wald ratio	1	0.111922	1.16349	0.965332	1.40233
Cortex	SAR1B	All	Inverse variance weighted	2	0.111932	0.916524	0.823125	1.02052
Cerebellum	PFKL	GB	Wald ratio	1	0.111934	0.917137	0.824355	1.02036
Cortex	MANSC4	Non-GB	Wald ratio	1	0.111938	1.2099	0.956565	1.53033
Cortex	UPK3BL2	GB	Weighted mode	4	0.111941	0.873409	0.775469	0.983718
Cortex	PCED1A	Non-GB	Wald ratio	1	0.111952	0.819762	0.641587	1.04742
Cerebellum	LRTM2	GB	Wald ratio	1	0.111961	1.07276	0.98376	1.1698
Cortex	FLVCR1	GB	Wald ratio	1	0.111985	0.920291	0.830686	1.01956
Cortex	CYB5R3	Non-GB	Inverse variance weighted	2	0.112002	0.896848	0.784166	1.02572
Cerebellum	NFIC	All	Wald ratio	1	0.112009	0.917704	0.825474	1.02024
Cerebellum	HS6ST1	Non-GB	Wald ratio	1	0.11201	0.897414	0.785268	1.02557
Cortex	NEIL2	All	Wald ratio	1	0.112018	0.894671	0.779917	1.02631
Basal Ganglia	HLA-DRB1	GB	Inverse variance weighted	2	0.112053	1.03922	0.991058	1.08973
Cerebellum	SLC13A4	Non-GB	Wald ratio	1	0.112097	0.914159	0.818347	1.02119
Cerebellum	GNB5	GB	Wald ratio	1	0.112113	0.91231	0.814651	1.02168
Cortex	RORC	All	Wald ratio	1	0.112126	1.13852	0.970137	1.33613
Cortex	OR2A42	GB	Wald ratio	1	0.112129	0.865994	0.725146	1.0342
Cortex	SPP1	GB	Wald ratio	1	0.112193	1.20462	0.957385	1.51569
Cerebellum	SYCE1	GB	Wald ratio	1	0.112219	1.09808	0.978342	1.23246
Cortex	CCDC157	GB	Wald ratio	1	0.112221	1.1036	0.977193	1.24636
Cerebellum	HELB	All	Wald ratio	1	0.112246	1.04367	0.990043	1.1002
Cerebellum	PLPP7	Non-GB	Wald ratio	1	0.11233	1.07481	0.98323	1.17493
Cortex	CD2AP	All	Wald ratio	1	0.112347	0.884726	0.760582	1.02913
Basal Ganglia	DHFR	All	Wald ratio	1	0.11236	1.04023	0.990794	1.09213
Cortex	ZNF607	GB	Wald ratio	1	0.112375	1.07041	0.984168	1.1642
Cerebellum	PGBD1	GB	Wald ratio	1	0.112376	0.924717	0.839546	1.01853
Hippocampus	AS3MT	All	Wald ratio	1	0.112385	1.04426	0.989892	1.10161
Cortex	PTAFR	GB	Wald ratio	1	0.112399	0.866881	0.72671	1.03409
Cortex	ADAM23	All	Wald ratio	1	0.112443	1.11341	0.975091	1.27136
Cerebellum	ECI2	GB	Wald ratio	1	0.112454	1.05222	0.988118	1.12047
Cortex	DLX3	GB	Wald ratio	1	0.112493	1.17566	0.962689	1.43575
Cortex	BSPH1	All	Wald ratio	1	0.112529	1.15812	0.966079	1.38832
Cerebellum	SMIM19	All	Wald ratio	1	0.112564	0.960078	0.912959	1.00963
Cortex	UHRF1BP1L	GB	Wald ratio	1	0.112612	1.18831	0.960203	1.47061
Cortex	H6PD	All	Wald ratio	1	0.112613	1.04937	0.988722	1.11373
Cortex	BLOC1S2	Non-GB	Wald ratio	1	0.112617	1.15795	0.966069	1.38794
Cortex	IL1RN	All	Wald ratio	1	0.112629	1.16043	0.965575	1.39462
Cerebellum	AGTR1	GB	Wald ratio	1	0.112653	0.910878	0.811658	1.02223
Cortex	AGTR1	GB	Wald ratio	1	0.112653	0.863088	0.719532	1.03529
Cortex	SAP25	GB	Wald ratio	1	0.112667	1.09216	0.979446	1.21785
Cerebellum	NDUFS3	Non-GB	Wald ratio	1	0.112672	0.933206	0.856806	1.01642
Cortex	FAM180B	Non-GB	Wald ratio	1	0.112672	0.934472	0.859406	1.01609
Cerebellum	REXO2	All	Wald ratio	1	0.112683	0.942737	0.876491	1.01399
Cerebellum	DOP1B	All	Wald ratio	1	0.112703	1.07046	0.98408	1.16442
Cortex	PRR4	GB	Wald ratio	1	0.112775	1.07381	0.983338	1.17261
Cortex	TNNC1	GB	Wald ratio	1	0.112777	0.788904	0.588507	1.05754
Basal Ganglia	RPS23	All	Wald ratio	1	0.112795	1.0385	0.991123	1.08815
Cerebellum	OPN5	All	Wald ratio	1	0.112801	0.940362	0.871539	1.01462
Cortex	NUTM2E	All	Inverse variance weighted	2	0.112838	0.95578	0.903811	1.01074
Cortex	FABP1	Non-GB	Weighted median	3	0.112847	0.957144	0.906696	1.0104
Basal Ganglia	PDE1A	Non-GB	Wald ratio	1	0.112852	1.05627	0.987154	1.13022
Spinal Cord	PDE1A	Non-GB	Wald ratio	1	0.112852	1.04952	0.988649	1.11413
Cerebellum	STARD3NL	Non-GB	Wald ratio	1	0.11286	1.09962	0.977817	1.23659
Cerebellum	MAEA	GB	Wald ratio	1	0.112871	0.939683	0.87012	1.01481
Cortex	ZMAT3	Non-GB	Wald ratio	1	0.112873	0.859444	0.712678	1.03644
Cerebellum	SLC45A4	All	Wald ratio	1	0.112889	0.930867	0.851967	1.01707
Cortex	CCDC105	GB	Wald ratio	1	0.113007	1.25481	0.947683	1.66148
Cortex	NAF1	GB	Wald ratio	1	0.113015	0.831158	0.661229	1.04476
Cerebellum	PISD	GB	Wald ratio	1	0.113034	1.05905	0.986505	1.13692
Cortex	SH3RF1	All	Inverse variance weighted	2	0.113043	0.902951	0.795843	1.02447
Cerebellum	UST	Non-GB	Inverse variance weighted	2	0.113067	0.945971	0.883161	1.01325
Cerebellum	MSTN	GB	Wald ratio	1	0.113124	1.10002	0.977649	1.2377
Cerebellum	STARD10	GB	Wald ratio	1	0.113154	0.932395	0.855043	1.01674
Cortex	ISM2	All	Wald ratio	1	0.113187	0.865114	0.72312	1.03499
Cortex	WBP1	GB	Wald ratio	1	0.11319	0.806219	0.617591	1.05246
Cerebellum	MTHFS	All	Inverse variance weighted	3	0.11321	0.964161	0.921585	1.0087
Cortex	RTCB	GB	Wald ratio	1	0.113221	0.81383	0.630698	1.05014
Cerebellum	BTD	All	Wald ratio	1	0.113231	1.07771	0.982384	1.18228
Cerebellum	GABRG3	GB	Wald ratio	1	0.113273	1.06198	0.98581	1.14404
Cortex	CYP2C8	GB	Wald ratio	1	0.11329	0.900595	0.791134	1.0252
Cerebellum	FBXO17	Non-GB	Wald ratio	1	0.113296	1.05762	0.986771	1.13356
Cortex	SNX6	Non-GB	Wald ratio	1	0.113366	0.845325	0.686564	1.0408
Cerebellum	CD8B2	Non-GB	Wald ratio	1	0.113382	1.08265	0.981276	1.19449
Cortex	AAMDC	All	Wald ratio	1	0.113389	0.931422	0.852998	1.01706
Basal Ganglia	UCK1	GB	Wald ratio	1	0.1134	0.936856	0.864174	1.01565
Hippocampus	UCK1	GB	Wald ratio	1	0.1134	0.942235	0.875318	1.01427
Cerebellum	PRKCB	All	Wald ratio	1	0.113411	0.924184	0.83823	1.01895
Cortex	HLTF	Non-GB	Inverse variance weighted	2	0.11345	0.940054	0.870781	1.01484
Cortex	NKD1	GB	Wald ratio	1	0.113481	0.844149	0.684383	1.04121
Cortex	ZNF384	Non-GB	Wald ratio	1	0.113547	0.795082	0.598499	1.05623
Cerebellum	DCT	All	Wald ratio	1	0.113556	0.966051	0.925594	1.00828
Cortex	COPB2	Non-GB	Wald ratio	1	0.113557	0.839449	0.675852	1.04265
Cortex	PPFIBP1	GB	Wald ratio	1	0.113561	0.892579	0.775382	1.02749
Cerebellum	PRSS51	Non-GB	Wald ratio	1	0.113567	0.92417	0.838166	1.019
Cortex	NUTM2A	Non-GB	Wald ratio	1	0.113599	0.611699	0.332742	1.12452
Cortex	STX2	All	Inverse variance weighted	2	0.1136	1.07292	0.983334	1.17067
Cortex	IKBIP	All	Wald ratio	1	0.113616	1.04889	0.988665	1.11279
Cerebellum	IKBIP	All	Wald ratio	1	0.113616	1.04641	0.989225	1.10689
Cortex	APAF1	All	Wald ratio	1	0.113616	1.12771	0.971704	1.30876
Cerebellum	CASD1	Non-GB	Wald ratio	1	0.113701	1.13533	0.970106	1.32871
Cortex	SLC5A1	GB	Wald ratio	1	0.113707	1.17574	0.962025	1.43693
Cerebellum	TBC1D1	All	Wald ratio	1	0.113727	0.946396	0.883939	1.01327
Cortex	FRAT2	All	Wald ratio	1	0.113766	0.926361	0.842577	1.01848
Cerebellum	CD300LF	Non-GB	Wald ratio	1	0.113794	0.930903	0.851851	1.01729
Cerebellum	SLC9A3R1	Non-GB	Wald ratio	1	0.113794	0.946823	0.884821	1.01317
Spinal Cord	PGGHG	Non-GB	Wald ratio	1	0.113816	1.06085	0.985953	1.14143
Cortex	MYLK3	Non-GB	Wald ratio	1	0.113827	1.15103	0.966868	1.37026
Cortex	TUB	Non-GB	Wald ratio	1	0.113839	0.827915	0.655122	1.04628
Spinal Cord	NCKIPSD	All	Wald ratio	1	0.113875	0.965532	0.924447	1.00844
Basal Ganglia	LATS1	All	Wald ratio	1	0.113922	1.05037	0.98828	1.11637
Cortex	U2AF1L4	GB	Inverse variance weighted	2	0.11393	1.06389	0.985252	1.14881
Cortex	CHST8	Non-GB	Weighted mode	3	0.113986	0.824749	0.717187	0.948442
Cortex	KLF16	All	Wald ratio	1	0.114015	1.10935	0.975382	1.26172
Cerebellum	SNX5	Non-GB	Wald ratio	1	0.114046	0.90478	0.799177	1.02434
Cortex	ADK	All	Wald ratio	1	0.114069	1.11353	0.974482	1.27242
Cerebellum	TAFA3	Non-GB	Wald ratio	1	0.114105	1.08281	0.981047	1.19514
Cortex	C8orf82	All	Wald ratio	1	0.114126	1.17029	0.962877	1.42238
Cerebellum	P2RY2	Non-GB	Wald ratio	1	0.114128	1.1258	0.971895	1.30409
Cortex	P2RY2	Non-GB	Wald ratio	1	0.114128	1.10223	0.976856	1.24369
Cortex	ADRA1A	GB	Weighted median	3	0.114132	1.10856	0.975508	1.25977
Cortex	SGCA	Non-GB	Inverse variance weighted	2	0.114144	1.06155	0.985731	1.14319
Cortex	ZFPM2	All	Wald ratio	1	0.114172	0.844503	0.684752	1.04152
Cerebellum	FAM180B	Non-GB	Wald ratio	1	0.114223	0.953072	0.897889	1.01165
Cerebellum	NUP85	GB	Wald ratio	1	0.114237	0.96334	0.919709	1.00904
Cortex	COL28A1	Non-GB	Inverse variance weighted	2	0.114268	0.956617	0.905384	1.01075
Cortex	OPN5	Non-GB	Wald ratio	1	0.114272	0.947862	0.886919	1.01299
Hippocampus	VPS29	GB	Wald ratio	1	0.114311	1.06747	0.984375	1.15758
Cerebellum	EFTUD2	All	Wald ratio	1	0.11432	1.07367	0.982998	1.17271
Cerebellum	ZNF607	GB	Wald ratio	1	0.11435	1.06861	0.984113	1.16036
Basal Ganglia	C3orf20	All	Wald ratio	1	0.114378	1.04041	0.99048	1.09286
Hippocampus	C3orf20	All	Wald ratio	1	0.114378	1.04907	0.9885	1.11336
Cortex	PTPRF	Non-GB	Wald ratio	1	0.114392	0.804048	0.613326	1.05408
Cortex	PLAT	GB	Wald ratio	1	0.114406	0.786891	0.584372	1.05959
Cortex	PP2D1	Non-GB	Wald ratio	1	0.114465	0.873169	0.737832	1.03333
Cerebellum	FMO2	Non-GB	Wald ratio	1	0.114467	0.921009	0.831552	1.02009
Basal Ganglia	GANAB	GB	Wald ratio	1	0.11447	1.06469	0.984961	1.15087
Cerebellum	GANAB	GB	Wald ratio	1	0.11447	1.06885	0.984032	1.16099
Basal Ganglia	SPINK9	GB	Wald ratio	1	0.114519	1.06751	0.984319	1.15774
Cortex	ZNF470	Non-GB	Wald ratio	1	0.11452	1.06917	0.983949	1.16178
Cortex	NOS1	Non-GB	Wald ratio	1	0.114541	1.08073	0.981388	1.19012
Cerebellum	PIGH	All	Wald ratio	1	0.114562	0.925622	0.840896	1.01889
Cerebellum	PRSS16	Non-GB	Wald ratio	1	0.114573	0.9368	0.863833	1.01593
Cortex	RNF141	All	Wald ratio	1	0.114578	0.806479	0.617406	1.05345
Cortex	GLRX	All	Inverse variance weighted	2	0.114595	1.09111	0.979104	1.21593
Cortex	SETD9	GB	Inverse variance weighted	2	0.1146	0.954244	0.90031	1.01141
Basal Ganglia	KNOP1	GB	Wald ratio	1	0.114619	0.957514	0.90724	1.01057
Spinal Cord	KNOP1	GB	Wald ratio	1	0.114619	0.960456	0.913502	1.00982
Cortex	TM7SF3	GB	Inverse variance weighted	2	0.114629	1.1097	0.975095	1.26288
Cerebellum	ABHD16A	Non-GB	Wald ratio	1	0.114637	0.896519	0.782751	1.02682
Hippocampus	NLRP2	All	Wald ratio	1	0.114644	1.04775	0.988759	1.11027
Cerebellum	GNB1L	Non-GB	Wald ratio	1	0.114666	0.931126	0.852126	1.01745
Cortex	POSTN	All	Wald ratio	1	0.114687	1.18464	0.959745	1.46223
Basal Ganglia	ADORA2B	All	Wald ratio	1	0.11476	0.950798	0.893012	1.01232
Cerebellum	ADORA2B	All	Wald ratio	1	0.11476	0.947012	0.885056	1.0133
Cortex	CHD7	All	Wald ratio	1	0.11476	1.12106	0.972641	1.29214
Cortex	CARD10	Non-GB	Wald ratio	1	0.114773	0.84879	0.692331	1.04061
Cortex	C1orf43	Non-GB	Wald ratio	1	0.114781	0.831054	0.660302	1.04596
Cerebellum	BCL2L15	GB	Wald ratio	1	0.114786	1.06663	0.984459	1.15566
Cerebellum	KCNK9	Non-GB	Wald ratio	1	0.114786	1.09967	0.977193	1.2375
Cerebellum	SYTL1	All	Wald ratio	1	0.114805	1.05155	0.987865	1.11934
Cortex	SYTL1	All	Wald ratio	1	0.114805	1.12517	0.971761	1.30279
Cortex	AAGAB	Non-GB	Wald ratio	1	0.11481	1.19882	0.956906	1.50189
Cortex	OR2M4	Non-GB	Weighted mode	4	0.114898	0.931081	0.873755	0.992167
Cortex	OR2L3	All	Weighted median	3	0.114927	0.956438	0.904914	1.0109
Cortex	OAZ2	All	Wald ratio	1	0.114993	0.861576	0.71586	1.03695
Hippocampus	HLA-DRB1	GB	Wald ratio	1	0.115027	0.954434	0.900652	1.01143
Cortex	SMIM26	All	Wald ratio	1	0.115035	1.06454	0.984875	1.15065
Cortex	THSD7B	All	Wald ratio	1	0.115036	1.11498	0.973827	1.27659
Hippocampus	SYCP2L	GB	Wald ratio	1	0.115053	0.947999	0.88708	1.0131
Cortex	MAK	GB	Wald ratio	1	0.115053	0.87307	0.737443	1.03364
Cortex	AAMDC	GB	Wald ratio	1	0.115081	0.91798	0.825283	1.02109
Cortex	SPPL2A	Non-GB	Wald ratio	1	0.115089	1.10309	0.976357	1.24627
Cortex	ZNF615	All	Wald ratio	1	0.115098	0.927798	0.845217	1.01845
Cortex	TMEM86B	All	Wald ratio	1	0.115106	1.07478	0.982562	1.17565
Cortex	OAZ2	GB	Wald ratio	1	0.115109	0.83287	0.663407	1.04562
Cerebellum	POM121L2	All	Wald ratio	1	0.115118	1.05634	0.986718	1.13087
Cortex	POM121L2	All	Wald ratio	1	0.115118	1.05161	0.987797	1.11956
Cortex	RAB3D	All	Wald ratio	1	0.115133	0.91786	0.82503	1.02114
Cortex	TEPP	Non-GB	Wald ratio	1	0.115161	1.17837	0.960724	1.44532
Cortex	CARS2	All	Inverse variance weighted	2	0.115167	0.909557	0.808368	1.02341
Cortex	CLEC4A	Non-GB	Wald ratio	1	0.115192	1.14642	0.967179	1.35888
Cortex	KIAA0556	All	Inverse variance weighted	2	0.115237	1.10451	0.976001	1.24994
Cortex	ADAM20	All	Wald ratio	1	0.115261	0.829713	0.657714	1.04669
Cerebellum	BCL2L15	All	Wald ratio	1	0.115273	1.05407	0.987207	1.12546
Cortex	THEM6	Non-GB	Wald ratio	1	0.115297	1.05866	0.986154	1.1365
Cortex	CBS	All	Simple mode	11	0.115348	0.959456	0.915365	1.00567
Basal Ganglia	SETD9	GB	Wald ratio	1	0.115351	0.955601	0.903078	1.01118
Hippocampus	SETD9	GB	Wald ratio	1	0.115351	0.954831	0.901446	1.01138
Cortex	STK31	Non-GB	Inverse variance weighted	2	0.115351	0.92045	0.830212	1.0205
Cerebellum	SLC29A1	All	Wald ratio	1	0.115389	1.06788	0.984044	1.15886
Cortex	DGCR6	GB	Simple mode	3	0.11544	1.24971	1.06184	1.47081
Cortex	PPP3R1	Non-GB	Wald ratio	1	0.115519	1.16252	0.963728	1.40232
Cerebellum	BMPER	All	Wald ratio	1	0.115544	0.948775	0.888631	1.01299
Cortex	TSC2	All	Wald ratio	1	0.115561	1.08937	0.979206	1.21193
Cortex	NQO2	GB	Inverse variance weighted	2	0.115572	1.04862	0.988411	1.1125
Cerebellum	SLC27A3	Non-GB	Wald ratio	1	0.115577	0.909803	0.80875	1.02348
Cerebellum	SPATA33	Non-GB	Wald ratio	1	0.11561	1.12279	0.971951	1.29703
Cortex	ALOX5	GB	Wald ratio	1	0.115613	1.0824	0.980735	1.19461
Cerebellum	PCMTD2	GB	Wald ratio	1	0.115645	1.08678	0.979754	1.20551
Basal Ganglia	NUP107	All	Wald ratio	1	0.115659	1.05605	0.986683	1.1303
Cortex	KCNH6	Non-GB	Wald ratio	1	0.115715	0.895255	0.779958	1.02759
Cortex	KIAA0556	GB	Inverse variance weighted	2	0.115721	1.13004	0.970369	1.316
Cerebellum	MANBA	Non-GB	Wald ratio	1	0.115746	1.1172	0.973092	1.28265
Cortex	LACC1	All	Inverse variance weighted	2	0.115769	0.945883	0.882522	1.01379
Cortex	CAPN11	GB	Wald ratio	1	0.11579	1.07158	0.983118	1.16801
Cortex	SEC61G	GB	Wald ratio	1	0.115808	0.885141	0.760278	1.03051
Cerebellum	CYP39A1	Non-GB	Wald ratio	1	0.115833	1.07234	0.982936	1.16988
Cortex	SGMS1	GB	Wald ratio	1	0.115901	0.858464	0.709736	1.03836
Cortex	SMAD9	All	Inverse variance weighted	2	0.115912	0.95263	0.896706	1.01204
Cerebellum	ANKLE2	Non-GB	Wald ratio	1	0.115966	0.9214	0.831993	1.02041
Cerebellum	ARC	All	Wald ratio	1	0.115973	0.941783	0.873917	1.01492
Cortex	AKR1C2	Non-GB	Wald ratio	1	0.115974	1.06025	0.985658	1.14049
Cerebellum	USP39	All	Wald ratio	1	0.115978	0.930119	0.849784	1.01805
Cortex	GPRC5A	All	Wald ratio	1	0.115981	1.17396	0.961171	1.43386
Cortex	ZNF454	Non-GB	Wald ratio	1	0.115982	0.920637	0.830443	1.02063
Basal Ganglia	KIF25	Non-GB	Wald ratio	1	0.116034	0.94586	0.882431	1.01385
Hippocampus	KIF25	Non-GB	Wald ratio	1	0.116034	0.940308	0.870833	1.01533
Cortex	USP43	GB	Wald ratio	1	0.116039	1.19223	0.95748	1.48454
Cerebellum	NRSN1	Non-GB	Wald ratio	1	0.116071	0.945942	0.882596	1.01383
Cortex	CA1	GB	Wald ratio	1	0.116078	1.10884	0.974779	1.26133
Cerebellum	CTTN	Non-GB	Wald ratio	1	0.116125	1.09721	0.977308	1.23183
Cerebellum	TTC21A	Non-GB	Wald ratio	1	0.116147	0.932364	0.854364	1.01748
Cerebellum	CSGALNACT2	All	Wald ratio	1	0.11615	1.04355	0.989506	1.10054
Basal Ganglia	PIGZ	GB	Wald ratio	1	0.116173	0.948933	0.888863	1.01306
Cerebellum	PIGZ	GB	Wald ratio	1	0.116173	0.948714	0.888402	1.01312
Cortex	MEDAG	Non-GB	Wald ratio	1	0.116197	0.86477	0.721395	1.03664
Cerebellum	TMEM231	All	Wald ratio	1	0.116244	1.05611	0.986562	1.13056
Cortex	C10orf90	GB	Wald ratio	1	0.116273	0.857899	0.708548	1.03873
Hippocampus	SMTNL1	All	Wald ratio	1	0.116281	1.05613	0.986549	1.13063
Cortex	UBA6	Non-GB	Wald ratio	1	0.116282	0.891314	0.772096	1.02894
Cortex	CDH3	Non-GB	Inverse variance weighted	2	0.116303	1.08807	0.979284	1.20893
Cortex	TIMM22	All	Wald ratio	1	0.116323	1.08068	0.980934	1.19058
Cerebellum	RPL9	GB	Wald ratio	1	0.116341	1.0387	0.990622	1.08911
Cerebellum	SLK	All	Wald ratio	1	0.116368	0.933565	0.856796	1.01721
Cortex	CD300A	All	Wald ratio	1	0.116371	0.903048	0.79511	1.02564
Basal Ganglia	PGGHG	GB	Wald ratio	1	0.116474	1.06491	0.984486	1.15191
Cortex	PPIP5K2	All	Wald ratio	1	0.116491	0.824075	0.647198	1.04929
Cerebellum	PTCHD4	All	Wald ratio	1	0.116495	1.07463	0.98226	1.17569
Hippocampus	KYAT3	All	Wald ratio	1	0.116538	0.962135	0.916855	1.00965
Cortex	FKBP10	Non-GB	Wald ratio	1	0.116553	0.861602	0.715341	1.03777
Cortex	LRRC4B	GB	Wald ratio	1	0.116561	1.3579	0.926677	1.98979
Cerebellum	CBS	All	Simple mode	9	0.1166	0.955307	0.907859	1.00523
Cortex	PTCHD4	Non-GB	Wald ratio	1	0.116614	0.844702	0.684147	1.04294
Cerebellum	SEC61G	GB	Wald ratio	1	0.116618	0.939873	0.869821	1.01557
Cerebellum	GPAT4	Non-GB	Wald ratio	1	0.11666	1.09097	0.978534	1.21632
Cortex	ZNF480	GB	Weighted median	3	0.116685	1.11135	0.97402	1.26805
Cortex	CRADD	All	Wald ratio	1	0.116707	0.901211	0.791382	1.02628
Cortex	GCOM1	GB	Wald ratio	1	0.116717	1.25052	0.945761	1.65349
Hippocampus	TBC1D2	All	Wald ratio	1	0.116733	1.04537	0.988991	1.10496
Cerebellum	E2F5	Non-GB	Wald ratio	1	0.116808	1.10479	0.975418	1.25132
Cortex	PCOLCE2	Non-GB	Wald ratio	1	0.116832	0.923825	0.836725	1.01999
Cortex	PCK2	Non-GB	Wald ratio	1	0.116843	0.91366	0.81615	1.02282
Cerebellum	CAPN15	Non-GB	Wald ratio	1	0.11685	1.09989	0.976488	1.23889
Cortex	CAPN15	Non-GB	Wald ratio	1	0.11685	1.17715	0.960062	1.44334
Cortex	UBE3C	All	Wald ratio	1	0.116858	1.17534	0.960428	1.43834
Cerebellum	DRD4	Non-GB	Wald ratio	1	0.116867	0.904776	0.798398	1.02533
Cortex	ASRGL1	GB	Inverse variance weighted	2	0.116882	0.939046	0.868051	1.01585
Cortex	SLC2A8	All	Inverse variance weighted	2	0.116891	0.953627	0.898671	1.01194
Cortex	OSBPL10	All	Wald ratio	1	0.116934	0.861915	0.715787	1.03788
Cortex	SH2D5	GB	Wald ratio	1	0.116938	0.837912	0.671709	1.04524
Cortex	MYO7B	All	Wald ratio	1	0.11695	0.879073	0.748244	1.03278
Cortex	CEP152	All	Wald ratio	1	0.116965	0.828744	0.655274	1.04814
Cerebellum	KCNQ3	GB	Wald ratio	1	0.116998	0.908454	0.805685	1.02433
Cortex	POLR1E	Non-GB	Inverse variance weighted	2	0.117007	0.887252	0.763983	1.03041
Cerebellum	ACSL1	Non-GB	Wald ratio	1	0.117041	0.913025	0.814826	1.02306
Cerebellum	CRAMP1	Non-GB	Wald ratio	1	0.117104	1.08257	0.980302	1.19551
Cerebellum	DNAJC4	Non-GB	Wald ratio	1	0.117133	1.11341	0.97341	1.27355
Cerebellum	CNOT9	All	Wald ratio	1	0.117178	0.95191	0.894991	1.01245
Cortex	BCL2L11	GB	Wald ratio	1	0.117205	0.905413	0.799571	1.02526
Cortex	ARVCF	All	Inverse variance weighted	2	0.117237	0.924512	0.838033	1.01991
Cortex	ZMIZ2	Non-GB	Wald ratio	1	0.117265	1.18223	0.958803	1.45771
Cortex	ERI2	GB	Wald ratio	1	0.117267	0.874067	0.738581	1.03441
Cerebellum	NUDT18	All	Wald ratio	1	0.117284	0.937162	0.864061	1.01645
Cerebellum	POPDC2	GB	Wald ratio	1	0.117342	0.943593	0.877456	1.01471
Cortex	VPS45	GB	Wald ratio	1	0.11735	0.859528	0.711181	1.03882
Cortex	MMRN1	All	Wald ratio	1	0.11739	1.05673	0.986205	1.1323
Cortex	ZNF579	Non-GB	Wald ratio	1	0.117406	1.25421	0.944563	1.66538
Basal Ganglia	CLEC18A	Non-GB	Wald ratio	1	0.117416	1.05629	0.986304	1.13125
Cerebellum	SNX32	All	Wald ratio	1	0.117423	1.04921	0.987974	1.11424
Cortex	HNRNPAB	GB	Wald ratio	1	0.117426	1.32301	0.931929	1.87821
Cerebellum	LSG1	GB	Wald ratio	1	0.117429	1.04106	0.989916	1.09485
Spinal Cord	LSG1	GB	Wald ratio	1	0.117429	1.05368	0.986917	1.12495
Hippocampus	LSG1	GB	Wald ratio	1	0.117429	1.05563	0.986457	1.12965
Cerebellum	SNN	GB	Wald ratio	1	0.117446	0.90285	0.794418	1.02608
Basal Ganglia	OPN5	Non-GB	Wald ratio	1	0.117461	0.935514	0.860609	1.01694
Cerebellum	HIST1H3E	Non-GB	Wald ratio	1	0.117462	1.06416	0.984453	1.15031
Cortex	COPS3	All	Wald ratio	1	0.117463	0.86257	0.716819	1.03796
Cortex	TRPV3	GB	Wald ratio	1	0.117466	0.929487	0.848172	1.0186
Cortex	RWDD2B	Non-GB	Inverse variance weighted	2	0.117466	1.04674	0.988556	1.10834
Basal Ganglia	AGAP6	All	Wald ratio	1	0.11747	1.05982	0.985466	1.13977
Cortex	FAM210B	All	Wald ratio	1	0.117471	1.06705	0.983777	1.15738
Cerebellum	MOB3A	GB	Wald ratio	1	0.117475	1.09899	0.976491	1.23686
Cerebellum	UBA7	Non-GB	Wald ratio	1	0.117478	0.897797	0.784432	1.02755
Cortex	DNAJC27	Non-GB	Wald ratio	1	0.117479	1.09577	0.977212	1.22872
Cortex	TMEM67	GB	Wald ratio	1	0.117482	1.30328	0.935415	1.81582
Basal Ganglia	PSMF1	GB	Wald ratio	1	0.117488	0.932224	0.853802	1.01785
Basal Ganglia	PLCG2	Non-GB	Wald ratio	1	0.117529	1.05522	0.986536	1.12868
Cortex	GNA13	Non-GB	Wald ratio	1	0.117585	1.10697	0.974676	1.25721
Cerebellum	CROCC	Non-GB	Wald ratio	1	0.117589	1.05801	0.985867	1.13544
Cortex	SSC5D	All	Inverse variance weighted	2	0.117601	1.08374	0.979904	1.19857
Cerebellum	TBPL1	GB	Wald ratio	1	0.117618	0.912198	0.813018	1.02348
Cerebellum	ZNF17	Non-GB	Wald ratio	1	0.117619	0.913986	0.816611	1.02297
Cerebellum	OR6B1	GB	Wald ratio	1	0.117626	1.05917	0.985588	1.13824
Cerebellum	GAB2	Non-GB	Inverse variance weighted	2	0.117657	0.943169	0.876515	1.01489
Cortex	RELL2	All	Wald ratio	1	0.117674	0.874409	0.739095	1.0345
Cortex	RABGGTA	All	Wald ratio	1	0.117707	0.83656	0.668961	1.04615
Cortex	CHST2	All	Wald ratio	1	0.11773	1.18035	0.958934	1.45289
Cortex	CYB5R1	All	Wald ratio	1	0.117731	0.881459	0.752568	1.03243
Cortex	CCDC196	All	Wald ratio	1	0.117749	0.827792	0.65325	1.04897
Cerebellum	RBM20	All	Wald ratio	1	0.117771	1.06631	0.983885	1.15565
Cortex	PDCD4	All	Wald ratio	1	0.117771	1.10931	0.974091	1.2633
Cortex	MARVELD1	GB	Wald ratio	1	0.117804	1.17186	0.960648	1.4295
Cortex	CXCL11	All	Wald ratio	1	0.117821	1.17138	0.960739	1.4282
Cortex	MICA	Non-GB	Inverse variance weighted	5	0.117848	0.95662	0.9049	1.0113
Basal Ganglia	POLR1A	All	Wald ratio	1	0.117855	1.04706	0.988419	1.10917
Cortex	PRMT6	All	Wald ratio	1	0.11787	0.950879	0.892704	1.01284
Cerebellum	DEGS2	Non-GB	Wald ratio	1	0.117945	0.92584	0.840591	1.01974
Cerebellum	SPTBN4	All	Wald ratio	1	0.117983	1.06672	0.983742	1.15671
Basal Ganglia	MAPK12	All	Wald ratio	1	0.11799	1.05195	0.987228	1.12092
Cerebellum	MAPK12	All	Wald ratio	1	0.11799	1.04127	0.989789	1.09543
Cortex	GRIK4	Non-GB	Wald ratio	1	0.118006	1.2479	0.945335	1.6473
Cerebellum	RAB15	GB	Wald ratio	1	0.118023	0.935809	0.861111	1.01699
Cerebellum	TMEM216	Non-GB	Wald ratio	1	0.118083	0.927823	0.844624	1.01922
Cortex	OR2T33	Non-GB	Inverse variance weighted	2	0.118091	0.904072	0.796666	1.02596
Cortex	SLC25A37	Non-GB	Wald ratio	1	0.118102	1.17175	0.960515	1.42945
Cortex	ABRA	GB	Wald ratio	1	0.118164	1.19223	0.956259	1.48644
Cortex	MYO9A	All	Wald ratio	1	0.118166	1.07515	0.981737	1.17744
Cortex	SWAP70	Non-GB	Wald ratio	1	0.118191	1.1696	0.960919	1.42359
Cortex	ZNF707	Non-GB	Wald ratio	1	0.118202	1.17462	0.959866	1.43741
Cerebellum	PPARG	All	Wald ratio	1	0.118275	1.03525	0.991212	1.08125
Cortex	SCRN3	All	Inverse variance weighted	2	0.118282	0.930476	0.850036	1.01853
Cortex	C2orf80	All	Wald ratio	1	0.118305	0.94461	0.879423	1.01463
Cortex	MGME1	All	Wald ratio	1	0.118309	1.06904	0.983127	1.16247
Cortex	HS2ST1	All	Wald ratio	1	0.118312	0.913517	0.815493	1.02332
Basal Ganglia	RPS28	All	Wald ratio	1	0.118313	0.962938	0.918366	1.00967
Spinal Cord	OR2A2	GB	Wald ratio	1	0.118314	1.04772	0.988189	1.11083
Spinal Cord	OR2A5	GB	Wald ratio	1	0.118314	1.04282	0.98937	1.09916
Basal Ganglia	OR2A5	GB	Wald ratio	1	0.118336	1.05488	0.986471	1.12803
Basal Ganglia	OR2A12	GB	Wald ratio	1	0.118336	1.04869	0.987951	1.11317
Cortex	OR2A12	GB	Wald ratio	1	0.118336	1.0533	0.986848	1.12422
Cortex	OR2A14	GB	Wald ratio	1	0.118336	1.07636	0.981413	1.1805
Spinal Cord	OR2A12	GB	Wald ratio	1	0.118336	1.04156	0.989672	1.09616
Hippocampus	OR2A5	GB	Wald ratio	1	0.118336	1.05821	0.985677	1.13609
Cortex	OR2A5	GB	Wald ratio	1	0.118336	1.05739	0.985873	1.1341
Cerebellum	HIST4H4	All	Wald ratio	1	0.118342	0.930814	0.85072	1.01845
Cortex	PHLDA1	Non-GB	Wald ratio	1	0.118395	1.17849	0.958959	1.44827
Cortex	MUC4	GB	Weighted median	3	0.118459	0.938853	0.867356	1.01624
Cortex	TH	All	Wald ratio	1	0.118508	1.14499	0.96599	1.35717
Cortex	C12orf65	Non-GB	Wald ratio	1	0.118523	1.11259	0.973097	1.27209
Cerebellum	NUDT4	Non-GB	Wald ratio	1	0.118526	1.08325	0.979768	1.19765
Cerebellum	ELMO2	Non-GB	Wald ratio	1	0.118542	1.11595	0.972341	1.28078
Cortex	TOPAZ1	All	Wald ratio	1	0.118602	1.05647	0.986042	1.13193
Spinal Cord	CLECL1	GB	Wald ratio	1	0.118606	0.955066	0.901482	1.01183
Cerebellum	PLEKHB1	GB	Wald ratio	1	0.118641	1.0769	0.981212	1.18192
Cortex	SH3TC1	All	Wald ratio	1	0.11865	0.896739	0.782012	1.0283
Cerebellum	ZNF223	All	Wald ratio	1	0.118652	0.931927	0.852952	1.01822
Cortex	GFPT2	All	Wald ratio	1	0.118667	1.06583	0.983805	1.1547
Cortex	JAGN1	All	Wald ratio	1	0.1187	1.11379	0.972766	1.27527
Cerebellum	FAM124A	All	Inverse variance weighted	2	0.118714	1.04569	0.988616	1.10606
Cerebellum	SYTL1	Non-GB	Wald ratio	1	0.118717	1.06761	0.983373	1.15907
Cortex	SYTL1	Non-GB	Wald ratio	1	0.118717	1.16591	0.961427	1.41388
Cerebellum	PRUNE2	GB	Wald ratio	1	0.118731	0.952766	0.896574	1.01248
Cortex	CHST8	Non-GB	Simple mode	3	0.118792	0.819499	0.70676	0.95022
Cortex	POLR3G	Non-GB	Wald ratio	1	0.118832	0.903454	0.795234	1.0264
Cerebellum	RTN4RL2	Non-GB	Wald ratio	1	0.118854	0.939331	0.868278	1.0162
Cerebellum	CA13	Non-GB	Wald ratio	1	0.11886	0.946336	0.882959	1.01426
Cortex	LINGO3	GB	Wald ratio	1	0.118908	0.826524	0.650508	1.05017
Cortex	VANGL1	Non-GB	Wald ratio	1	0.118926	0.807768	0.617658	1.05639
Cerebellum	YES1	All	Wald ratio	1	0.118988	0.92816	0.84512	1.01936
Cerebellum	CFAP69	All	Wald ratio	1	0.119014	0.925929	0.840536	1.02
Cerebellum	NCAPD2	All	Wald ratio	1	0.119035	0.936073	0.861461	1.01715
Cerebellum	MRPL51	All	Wald ratio	1	0.119035	0.940371	0.870415	1.01595
Cortex	CENPM	Non-GB	Wald ratio	1	0.119041	1.0632	0.984352	1.14835
Basal Ganglia	GOLGA6L9	Non-GB	Wald ratio	1	0.119081	1.07841	0.98075	1.18579
Cerebellum	ULBP2	All	Inverse variance weighted	2	0.119096	0.971481	0.936769	1.00748
Cerebellum	FAM86C1	GB	Wald ratio	1	0.119104	0.912503	0.813254	1.02387
Cortex	FAM86C1	GB	Wald ratio	1	0.119104	0.830071	0.656745	1.04914
Cortex	ANAPC7	All	Wald ratio	1	0.11912	1.10844	0.973823	1.26167
Cerebellum	TCAF1	Non-GB	Wald ratio	1	0.119122	0.910505	0.809234	1.02445
Cortex	ZNF804A	All	Wald ratio	1	0.119131	0.881079	0.751384	1.03316
Cerebellum	CAPN10	All	Wald ratio	1	0.119146	1.06993	0.982729	1.16488
Spinal Cord	ACTR8	GB	Wald ratio	1	0.119149	1.0536	0.986632	1.12512
Cortex	AC023490.5	GB	Wald ratio	1	0.119182	1.20749	0.952547	1.53067
Cortex	TMEM191B	GB	Wald ratio	1	0.119182	1.17167	0.959972	1.43005
Cortex	ADRA1A	All	Inverse variance weighted	3	0.119196	1.07386	0.98179	1.17456
Basal Ganglia	ST7L	GB	Wald ratio	1	0.119232	1.0666	0.983501	1.15673
Cerebellum	GPR137B	All	Wald ratio	1	0.119256	1.07967	0.98041	1.18898
Cortex	FFAR4	Non-GB	Weighted median	3	0.119262	1.1077	0.973943	1.25983
Hippocampus	TAS2R43	GB	Wald ratio	1	0.119281	0.954769	0.900754	1.01202
Cerebellum	MILR1	Non-GB	Wald ratio	1	0.119309	0.882104	0.7533	1.03293
Cerebellum	PPP5C	Non-GB	Wald ratio	1	0.11931	1.09461	0.976921	1.22649
Hippocampus	NAPRT	All	Wald ratio	1	0.119351	0.964373	0.921336	1.00942
Cortex	ATG5	Non-GB	Wald ratio	1	0.119353	0.878215	0.745807	1.03413
Cerebellum	ERAP1	GB	Wald ratio	1	0.119377	1.08202	0.979828	1.19486
Cortex	KHK	GB	Wald ratio	1	0.11939	0.855869	0.70362	1.04106
Cortex	OSBPL11	GB	Inverse variance weighted	2	0.119426	0.931913	0.852764	1.01841
Cortex	ZSWIM7	Non-GB	Inverse variance weighted	3	0.119464	0.966578	0.926089	1.00884
Cortex	GNG4	All	Wald ratio	1	0.119466	1.07922	0.980461	1.18793
Cerebellum	WIPF3	Non-GB	Wald ratio	1	0.119466	0.912095	0.81234	1.0241
Cortex	EMX1	Non-GB	Wald ratio	1	0.119469	0.802463	0.608293	1.05861
Cortex	FAM120AOS	All	Weighted mode	3	0.119477	0.90434	0.838981	0.974791
Cortex	USP49	All	Wald ratio	1	0.119496	1.09378	0.977058	1.22445
Cerebellum	BLOC1S3	All	Wald ratio	1	0.119511	1.07208	0.982138	1.17025
Cortex	WNT7A	All	Inverse variance weighted	2	0.119518	1.09863	0.975933	1.23674
Cortex	KIF21A	Non-GB	Wald ratio	1	0.119524	1.23352	0.947091	1.60658
Cortex	CCDC188	All	Wald ratio	1	0.119597	1.10898	0.973538	1.26327
Cerebellum	E2F5	All	Wald ratio	1	0.119614	1.0782	0.980665	1.18543
Cerebellum	FLVCR1	GB	Wald ratio	1	0.119652	0.941554	0.872779	1.01575
Cerebellum	FRAS1	All	Wald ratio	1	0.119653	0.930157	0.84909	1.01896
Cortex	PTGFRN	Non-GB	Wald ratio	1	0.119676	0.86533	0.721207	1.03825
Cortex	LCLAT1	GB	Weighted median	3	0.119684	1.07795	0.980705	1.18484
Hippocampus	WDSUB1	Non-GB	Wald ratio	1	0.119692	1.06041	0.984889	1.14173
Cerebellum	ABCC5	GB	Wald ratio	1	0.119703	1.05813	0.985437	1.13619
Cortex	FCER2	Non-GB	Wald ratio	1	0.119704	1.25064	0.943588	1.6576
Cortex	ATXN3	GB	Wald ratio	1	0.11973	1.13499	0.967649	1.33127
Cortex	RIOK2	GB	Wald ratio	1	0.119732	0.932825	0.854588	1.01822
Basal Ganglia	KLRC3	GB	Wald ratio	1	0.119744	0.942417	0.874573	1.01553
Cortex	ANKRD31	All	Wald ratio	1	0.119753	1.12106	0.970748	1.29465
Cortex	RMI2	All	Wald ratio	1	0.119755	0.857488	0.706495	1.04075
Basal Ganglia	TNNI3K	GB	Wald ratio	1	0.119758	0.943306	0.876435	1.01528
Cortex	POLE	Non-GB	Weighted mode	4	0.119759	0.930593	0.871748	0.99341
Cortex	GPC2	GB	Wald ratio	1	0.119803	0.88785	0.764274	1.03141
Cortex	PTPN2	GB	Wald ratio	1	0.119808	1.10339	0.974746	1.24901
Basal Ganglia	LRRC37A	All	Wald ratio	1	0.119852	0.960677	0.91332	1.01049
Cerebellum	LRRC37A	All	Wald ratio	1	0.119852	0.959782	0.911398	1.01074
Cerebellum	ARL17B	All	Wald ratio	1	0.119852	0.961364	0.914795	1.0103
Hippocampus	LRRC37A	All	Wald ratio	1	0.119852	0.961803	0.915741	1.01018
Hippocampus	LRRC37A2	All	Wald ratio	1	0.119852	0.963242	0.918841	1.00979
Cortex	DEXI	GB	Wald ratio	1	0.119875	0.83268	0.661095	1.0488
Cortex	MARCH8	Non-GB	Wald ratio	1	0.119913	1.11303	0.972506	1.27386
Cortex	PRSS54	Non-GB	Wald ratio	1	0.11994	0.950517	0.89162	1.0133
Cerebellum	HHIPL2	Non-GB	Wald ratio	1	0.119953	0.89391	0.776069	1.02964
Cerebellum	COPB1	GB	Wald ratio	1	0.119957	1.07549	0.981221	1.17882
Cerebellum	CYB5A	GB	Wald ratio	1	0.119962	1.04335	0.989007	1.10067
Cerebellum	CHCHD10	All	Wald ratio	1	0.119968	1.08333	0.979364	1.19833
Cerebellum	MEIOB	GB	Wald ratio	1	0.120003	1.06476	0.983777	1.15241
Cerebellum	TRAPPC5	GB	Wald ratio	1	0.120051	0.947403	0.885014	1.01419
Cerebellum	FBXO15	All	Wald ratio	1	0.120051	1.05254	0.986733	1.12274
Cortex	SORBS1	Non-GB	Wald ratio	1	0.120052	1.26967	0.939629	1.71563
Cerebellum	LRWD1	Non-GB	Wald ratio	1	0.120061	1.04727	0.988026	1.11006
Cortex	IFI44L	All	Wald ratio	1	0.120093	0.851117	0.694559	1.04296
Cerebellum	RTL10	All	Wald ratio	1	0.120095	1.0506	0.987201	1.11807
Cerebellum	TPGS2	Non-GB	Wald ratio	1	0.120141	0.940118	0.869685	1.01625
Cerebellum	GJD2	GB	Wald ratio	1	0.120164	0.932764	0.854374	1.01835
Cortex	FOCAD	Non-GB	Inverse variance weighted	2	0.12017	1.08344	0.979284	1.19868
Cortex	ADAMTS14	All	Inverse variance weighted	2	0.120183	1.03636	0.990712	1.08411
Cortex	APOL1	Non-GB	Wald ratio	1	0.120212	0.827067	0.650923	1.05088
Cerebellum	ZFAND4	Non-GB	Wald ratio	1	0.120228	0.934364	0.857679	1.01791
Cerebellum	RHBDF1	GB	Wald ratio	1	0.120232	0.929551	0.84772	1.01928
Cortex	XAF1	All	Wald ratio	1	0.120243	1.08191	0.979627	1.19486
Cerebellum	L3MBTL2	GB	Wald ratio	1	0.120256	0.909204	0.806329	1.0252
Cerebellum	SLC19A3	Non-GB	Wald ratio	1	0.120265	0.923825	0.835948	1.02094
Cerebellum	SPTY2D1OS	All	Wald ratio	1	0.120271	1.07954	0.980181	1.18897
Cortex	RAB7A	Non-GB	Wald ratio	1	0.120293	1.27158	0.939076	1.72181
Cortex	H1FX	GB	Wald ratio	1	0.120337	0.822993	0.643643	1.05232
Cortex	GABPB2	All	Wald ratio	1	0.12035	1.08024	0.979994	1.19074
Cortex	TCTN1	Non-GB	Wald ratio	1	0.120412	1.19304	0.954804	1.49071
Basal Ganglia	AGA	Non-GB	Wald ratio	1	0.120413	1.06043	0.984743	1.14193
Cortex	ARIH2	All	Wald ratio	1	0.120438	1.08756	0.97824	1.20909
Cerebellum	FAM166C	All	Wald ratio	1	0.120444	1.07187	0.981971	1.16999
Basal Ganglia	CIB1	GB	Wald ratio	1	0.120453	0.934289	0.857479	1.01798
Cerebellum	CYP2A7	GB	Wald ratio	1	0.120474	0.913265	0.814442	1.02408
Cortex	IL33	GB	Wald ratio	1	0.120499	1.06593	0.983391	1.15539
Cortex	ARHGEF5	GB	Wald ratio	1	0.12053	0.917698	0.823399	1.0228
Cortex	ZSCAN29	Non-GB	Inverse variance weighted	2	0.120531	0.94107	0.871608	1.01607
Cortex	DNAJC5B	Non-GB	Wald ratio	1	0.120545	1.23596	0.94591	1.61496
Cerebellum	ZIC4	GB	Wald ratio	1	0.120556	0.918822	0.825677	1.02248
Cerebellum	CFAP100	All	Wald ratio	1	0.12063	0.954749	0.900522	1.01224
Cortex	CALHM2	All	Wald ratio	1	0.120631	0.921377	0.830864	1.02175
Cortex	ZNF609	All	Wald ratio	1	0.120657	1.16991	0.959588	1.42632
Cortex	MRGPRX3	GB	Wald ratio	1	0.120663	1.17534	0.958418	1.44136
Cerebellum	CNTROB	GB	Wald ratio	1	0.120702	0.925712	0.839719	1.02051
Cortex	GXYLT1	Non-GB	Wald ratio	1	0.120715	1.0999	0.975262	1.24047
Cortex	ZNF91	All	Wald ratio	1	0.120754	1.07745	0.980557	1.18392
Cortex	SLC37A2	Non-GB	Inverse variance weighted	2	0.120755	1.10298	0.974531	1.24837
Cerebellum	RAB11FIP4	Non-GB	Wald ratio	1	0.120823	1.11277	0.972244	1.2736
Cortex	GTF2H5	GB	Wald ratio	1	0.120826	1.05676	0.985561	1.1331
Cortex	AIFM2	All	Wald ratio	1	0.120837	1.03897	0.989977	1.0904
Cortex	PACSIN2	GB	Wald ratio	1	0.120872	0.935172	0.85923	1.01782
Cortex	OR2M4	All	Weighted median	4	0.120883	0.959602	0.910879	1.01093
Cortex	UBE2W	GB	Wald ratio	1	0.120894	1.14917	0.964002	1.36992
Cortex	BMS1	All	Weighted mode	3	0.120942	0.934277	0.887739	0.983254
Cerebellum	PCDHGB1	All	Wald ratio	1	0.120977	1.08976	0.977566	1.21484
Cerebellum	SPATA2	Non-GB	Wald ratio	1	0.120997	0.922838	0.833764	1.02143
Cortex	ZNRD1	All	Weighted median	3	0.121013	0.937451	0.863951	1.0172
Cortex	MRPL47	GB	Wald ratio	1	0.121015	0.793819	0.592873	1.06287
Cortex	RND2	All	Wald ratio	1	0.121016	0.81303	0.625854	1.05619
Hippocampus	ABHD12	Non-GB	Wald ratio	1	0.12104	0.936386	0.861727	1.01751
Hippocampus	NLRP2	GB	Wald ratio	1	0.121043	1.05793	0.985233	1.13599
Cortex	PRR22	Non-GB	Wald ratio	1	0.121091	1.23922	0.944881	1.62524
Cerebellum	KCNJ12	All	Wald ratio	1	0.121199	0.934949	0.858703	1.01796
Hippocampus	NSA2	All	Wald ratio	1	0.121226	1.03641	0.990576	1.08436
Cerebellum	KCTD14	GB	Wald ratio	1	0.121234	0.944596	0.878894	1.01521
Cerebellum	SERPINB1	Non-GB	Wald ratio	1	0.121239	0.946589	0.883098	1.01464
Cerebellum	GSTM1	All	Inverse variance weighted	2	0.121259	1.04881	0.987455	1.11398
Cortex	SMG5	Non-GB	Wald ratio	1	0.12127	0.885306	0.758874	1.0328
Cortex	AKAP6	GB	Wald ratio	1	0.121282	1.25356	0.941873	1.66838
Cortex	PTCD3	All	Wald ratio	1	0.121309	1.15141	0.963317	1.37622
Cortex	NIF3L1	GB	Wald ratio	1	0.121331	0.847179	0.686834	1.04496
Basal Ganglia	CCDC122	All	Wald ratio	1	0.121347	0.95236	0.895324	1.01303
Cerebellum	GABRR2	GB	Wald ratio	1	0.121357	0.9523	0.895195	1.01305
Cortex	RBPMS2	Non-GB	Wald ratio	1	0.121369	0.928824	0.845979	1.01978
Cerebellum	LIAS	GB	Wald ratio	1	0.121374	0.901024	0.789703	1.02804
Cerebellum	FBXO44	GB	Wald ratio	1	0.121391	0.907299	0.802212	1.02615
Cortex	VWA5B1	GB	Inverse variance weighted	2	0.121407	0.901787	0.79121	1.02782
Cerebellum	BMPR1A	GB	Wald ratio	1	0.121421	1.0563	0.985566	1.1321
Cerebellum	HPCAL4	GB	Wald ratio	1	0.12143	0.915967	0.819669	1.02358
Cortex	CCDC80	Non-GB	Inverse variance weighted	2	0.121479	1.15246	0.963004	1.37919
Spinal Cord	ELSPBP1	Non-GB	Wald ratio	1	0.12151	1.041	0.989378	1.09531
Cortex	PDPN	GB	Wald ratio	1	0.121525	0.920976	0.829838	1.02212
Cerebellum	MRPS7	GB	Wald ratio	1	0.121533	1.0501	0.987089	1.11712
Cortex	RAB40B	GB	Wald ratio	1	0.121567	0.880603	0.749677	1.03439
Cerebellum	UBAC1	Non-GB	Wald ratio	1	0.121577	0.914686	0.817038	1.024
Cortex	PRTN3	GB	Wald ratio	1	0.121578	0.801401	0.605514	1.06066
Cerebellum	CDCA7L	Non-GB	Wald ratio	1	0.121597	0.943481	0.876484	1.0156
Cortex	CEP152	GB	Wald ratio	1	0.121605	0.795953	0.596214	1.06261
Cortex	SEC23B	GB	Wald ratio	1	0.121623	0.943752	0.877049	1.01553
Cortex	PCDHA9	Non-GB	Inverse variance weighted	2	0.121634	1.04912	0.987317	1.11479
Cortex	PALLD	Non-GB	Wald ratio	1	0.121637	1.24384	0.943568	1.63967
Cortex	VEPH1	Non-GB	Wald ratio	1	0.121653	0.882009	0.752365	1.03399
Cortex	IFITM5	GB	Wald ratio	1	0.121659	0.87065	0.730582	1.03757
Spinal Cord	HLA-DQB1	GB	Wald ratio	1	0.121659	0.958245	0.907863	1.01142
Cortex	MAP1LC3B	GB	Wald ratio	1	0.121722	1.26004	0.940261	1.68858
Cerebellum	ITGBL1	Non-GB	Wald ratio	1	0.121736	1.06792	0.982637	1.16061
Cerebellum	NALCN	Non-GB	Wald ratio	1	0.121736	1.08234	0.979131	1.19643
Cerebellum	CABYR	GB	Wald ratio	1	0.121759	0.949255	0.888659	1.01398
Cerebellum	SPRYD7	GB	Wald ratio	1	0.121808	0.917548	0.822787	1.02322
Cortex	SEPSECS	All	Wald ratio	1	0.121809	1.18327	0.956097	1.46443
Cortex	EFCAB7	All	Wald ratio	1	0.12184	0.939468	0.868014	1.0168
Hippocampus	OR2A12	GB	Wald ratio	1	0.121861	1.05317	0.986266	1.12461
Cortex	STRADA	Non-GB	Wald ratio	1	0.121898	0.878851	0.746193	1.03509
Cortex	CRAT	Non-GB	Wald ratio	1	0.12191	1.08892	0.977503	1.21303
Cortex	RELL2	Non-GB	Wald ratio	1	0.122003	0.839794	0.673078	1.0478
Cortex	KCNS3	Non-GB	Wald ratio	1	0.12201	0.894276	0.776182	1.03034
Cortex	PDGFC	All	Wald ratio	1	0.122033	0.890761	0.769275	1.03143
Cerebellum	ILKAP	All	Wald ratio	1	0.12204	0.925344	0.838668	1.02098
Cerebellum	MYL7	All	Wald ratio	1	0.122044	0.933722	0.855985	1.01852
Cortex	RPS24	All	Wald ratio	1	0.122064	1.07693	0.98036	1.183
Cortex	ANXA2	GB	Weighted mode	3	0.122077	0.849686	0.751256	0.961012
Cerebellum	RASGEF1C	GB	Wald ratio	1	0.122096	0.914409	0.81635	1.02425
Cerebellum	ARHGAP17	All	Wald ratio	1	0.122108	1.08546	0.978279	1.20438
Cerebellum	TSTD1	Non-GB	Wald ratio	1	0.122111	1.04883	0.987313	1.11418
Cerebellum	PDS5A	Non-GB	Wald ratio	1	0.122113	1.08309	0.978851	1.19842
Cerebellum	YY1AP1	Non-GB	Wald ratio	1	0.122134	1.0539	0.986035	1.12643
Cortex	BLMH	All	Wald ratio	1	0.122139	1.14137	0.965194	1.34971
Cerebellum	CLCN6	Non-GB	Wald ratio	1	0.122182	0.914568	0.81665	1.02423
Cortex	HLA-DRA	Non-GB	Wald ratio	1	0.122197	1.10152	0.974411	1.24521
Cortex	ADAM17	Non-GB	Wald ratio	1	0.122214	1.10576	0.9734	1.25612
Basal Ganglia	MCM4	Non-GB	Wald ratio	1	0.122248	1.07589	0.980568	1.18048
Cerebellum	MCM4	Non-GB	Wald ratio	1	0.122248	1.08839	0.977533	1.21182
Cortex	MCM4	Non-GB	Wald ratio	1	0.122248	1.06075	0.984303	1.14313
Cerebellum	UTP6	GB	Wald ratio	1	0.122273	0.934365	0.857276	1.01839
Cortex	ESYT3	Non-GB	Wald ratio	1	0.122285	0.898936	0.785305	1.02901
Cerebellum	CECR2	GB	Wald ratio	1	0.122299	0.945422	0.880458	1.01518
Cortex	FAM169B	GB	Wald ratio	1	0.12231	0.895874	0.779243	1.02996
Cortex	VPS41	All	Wald ratio	1	0.122336	1.08151	0.979176	1.19453
Cortex	CD164	Non-GB	Wald ratio	1	0.122369	1.11138	0.972024	1.27072
Cortex	PRCD	All	Inverse variance weighted	2	0.122396	1.10745	0.972941	1.26056
Cortex	MS4A7	Non-GB	Wald ratio	1	0.122417	0.85689	0.704396	1.0424
Cerebellum	UBAP1L	All	Wald ratio	1	0.122455	1.0863	0.977981	1.20661
Cerebellum	PDCD7	All	Wald ratio	1	0.122455	1.08893	0.977346	1.21325
Cerebellum	SLC52A1	GB	Wald ratio	1	0.122468	0.911065	0.809499	1.02537
Cortex	SNX30	GB	Wald ratio	1	0.122474	1.27823	0.93609	1.74542
Cortex	FSCN2	All	Wald ratio	1	0.122488	0.897699	0.782798	1.02947
Cerebellum	PBLD	All	Wald ratio	1	0.122507	0.933153	0.85471	1.0188
Cortex	PRR36	Non-GB	Wald ratio	1	0.122519	0.81	0.619919	1.05836
Cortex	TBATA	All	Wald ratio	1	0.122527	1.12415	0.968986	1.30415
Cerebellum	CTU2	All	Wald ratio	1	0.122548	1.05443	0.985828	1.12781
Cerebellum	BRIP1	GB	Wald ratio	1	0.122555	1.13211	0.967134	1.32523
Cerebellum	ALKBH5	All	Wald ratio	1	0.122572	1.07034	0.981854	1.16681
Cortex	FBXO9	Non-GB	Wald ratio	1	0.122616	0.872136	0.733085	1.03756
Cortex	HYDIN	Non-GB	Wald ratio	1	0.122656	0.913479	0.814327	1.0247
Cortex	FBXL2	Non-GB	Wald ratio	1	0.122673	0.812146	0.623583	1.05773
Cortex	TTC19	Non-GB	Wald ratio	1	0.122714	1.20437	0.951057	1.52515
Cortex	ZNF142	All	Wald ratio	1	0.122722	0.87912	0.746441	1.03538
Cerebellum	PPP3CA	All	Wald ratio	1	0.122731	1.07525	0.980607	1.17903
Cortex	KCNK12	GB	Wald ratio	1	0.122755	1.16565	0.959461	1.41614
Cerebellum	RAP1GDS1	All	Wald ratio	1	0.122756	1.08647	0.977857	1.20715
Cortex	KRT7	GB	Wald ratio	1	0.122787	1.21627	0.94849	1.55965
Cerebellum	CDON	All	Wald ratio	1	0.122839	1.0413	0.989122	1.09622
Cerebellum	SYNGR1	Non-GB	Wald ratio	1	0.122846	0.925959	0.839756	1.02101
Cortex	CCDC84	GB	Wald ratio	1	0.122871	1.08549	0.978064	1.20471
Cortex	EXOC3L1	Non-GB	Wald ratio	1	0.122875	0.800127	0.602743	1.06215
Cortex	METTL21C	Non-GB	Weighted median	3	0.122898	1.04872	0.987215	1.11406
Cortex	CLDN9	All	Wald ratio	1	0.122915	0.957951	0.907067	1.01169
Spinal Cord	ERAP1	All	Wald ratio	1	0.122978	1.03702	0.990207	1.08604
Cerebellum	PCDHGA3	GB	Wald ratio	1	0.123002	1.0979	0.975022	1.23626
Spinal Cord	ELOA3	GB	Wald ratio	1	0.12302	0.958026	0.907213	1.01168
Cortex	TCTN3	GB	Wald ratio	1	0.123034	1.08534	0.978056	1.20439
Cerebellum	PRKAR2B	GB	Inverse variance weighted	2	0.123053	1.06634	0.982743	1.15705
Basal Ganglia	PABPC1L	All	Wald ratio	1	0.123062	0.952411	0.895178	1.0133
Cortex	SH3TC1	GB	Wald ratio	1	0.123063	0.876409	0.741114	1.0364
Cortex	CRTC3	All	Wald ratio	1	0.123093	1.20419	0.950867	1.525
Cortex	MADD	Non-GB	Inverse variance weighted	2	0.123105	0.94256	0.874281	1.01617
Basal Ganglia	DFFB	Non-GB	Wald ratio	1	0.123117	1.07311	0.981043	1.17382
Cortex	CACUL1	GB	Wald ratio	1	0.123164	1.08498	0.978109	1.20352
Cortex	OR6B1	Non-GB	Wald ratio	1	0.12323	1.10176	0.974022	1.24625
Cortex	RGMA	All	Inverse variance weighted	3	0.123265	1.05917	0.9845	1.13951
Cortex	RRP1	Non-GB	Wald ratio	1	0.12328	0.820933	0.638742	1.05509
Cortex	EEA1	Non-GB	Wald ratio	1	0.123291	1.17161	0.957863	1.43306
Hippocampus	DDX59	Non-GB	Wald ratio	1	0.123307	1.05952	0.984404	1.14038
Cerebellum	RBBP9	Non-GB	Wald ratio	1	0.123361	0.928842	0.845595	1.02028
Cortex	YJU2	Non-GB	Wald ratio	1	0.123372	1.05834	0.984691	1.13749
Basal Ganglia	TLCD2	Non-GB	Wald ratio	1	0.123404	1.07146	0.981387	1.16981
Cortex	CYP4A11	Non-GB	Wald ratio	1	0.123413	1.13656	0.965755	1.33756
Cortex	STAT4	All	Wald ratio	1	0.123447	0.927328	0.842448	1.02076
Cortex	MIER3	Non-GB	Wald ratio	1	0.123452	0.82884	0.652735	1.05246
Cortex	ERO1A	GB	Wald ratio	1	0.123494	1.17502	0.957001	1.44271
Cortex	ZNF132	All	Wald ratio	1	0.123523	0.948786	0.887385	1.01443
Hippocampus	PPIL3	Non-GB	Wald ratio	1	0.12354	0.947305	0.884238	1.01487
Cortex	TRIM59	All	Wald ratio	1	0.123562	0.888323	0.76404	1.03282
Cortex	UHRF1BP1L	All	Wald ratio	1	0.123569	1.14584	0.963548	1.36262
Basal Ganglia	WDR6	All	Wald ratio	1	0.123578	1.05295	0.986023	1.12443
Cerebellum	ZNF432	Non-GB	Wald ratio	1	0.123603	1.06601	0.982709	1.15637
Cortex	ADRA1A	All	Weighted median	3	0.123713	1.08458	0.978059	1.2027
Cortex	NPLOC4	Non-GB	Wald ratio	1	0.123724	0.856138	0.702511	1.04336
Cortex	CASP4	Non-GB	Wald ratio	1	0.123745	0.824098	0.644155	1.05431
Cortex	DGCR6	All	Weighted mode	3	0.123775	1.1524	1.0343	1.28399
Cerebellum	ADAM19	All	Wald ratio	1	0.123781	1.07721	0.979866	1.18423
Cortex	FNDC9	All	Wald ratio	1	0.123781	1.08875	0.977014	1.21327
Cerebellum	DOCK4	All	Inverse variance weighted	2	0.123788	1.04306	0.988536	1.10059
Cortex	CEP85	GB	Wald ratio	1	0.123837	0.888187	0.76369	1.03298
Basal Ganglia	SEC23B	GB	Wald ratio	1	0.123867	0.931862	0.85175	1.01951
Cerebellum	FAM160A1	All	Wald ratio	1	0.12387	0.972534	0.938639	1.00765
Basal Ganglia	MGMT	All	Wald ratio	1	0.123901	0.951371	0.892834	1.01375
Basal Ganglia	CCZ1B	GB	Wald ratio	1	0.123938	0.949256	0.88832	1.01437
Basal Ganglia	CCZ1	GB	Wald ratio	1	0.123938	1.04979	0.986774	1.11683
Hippocampus	CCZ1	GB	Wald ratio	1	0.123938	1.04624	0.98769	1.10826
Hippocampus	CCZ1B	GB	Wald ratio	1	0.123938	0.953456	0.897283	1.01315
Spinal Cord	KLRC2	GB	Wald ratio	1	0.123943	0.955796	0.902297	1.01247
Hippocampus	KLRC2	GB	Wald ratio	1	0.123943	0.953174	0.89668	1.01323
Cerebellum	NMNAT2	Non-GB	Wald ratio	1	0.123953	0.916417	0.81997	1.02421
Cortex	CDRT4	All	Wald ratio	1	0.123966	0.928962	0.845715	1.0204
Cortex	WASF1	Non-GB	Wald ratio	1	0.123992	1.26224	0.93814	1.69831
Cerebellum	TRIM63	GB	Wald ratio	1	0.123993	0.930874	0.849673	1.01984
Cortex	TRIM63	GB	Wald ratio	1	0.123993	0.944544	0.878316	1.01577
Cerebellum	ULBP1	All	Inverse variance weighted	2	0.123999	0.974287	0.942479	1.00717
Cortex	RASSF3	All	Wald ratio	1	0.124008	0.886195	0.759746	1.03369
Cerebellum	NOL8	GB	Wald ratio	1	0.12404	1.09826	0.974614	1.23759
Basal Ganglia	XRCC2	All	Wald ratio	1	0.124044	1.04419	0.988205	1.10335
Cortex	TXNDC16	GB	Inverse variance weighted	2	0.124051	0.926317	0.84023	1.02122
Cortex	ABHD16A	Non-GB	Wald ratio	1	0.124053	0.841	0.67446	1.04866
Cortex	FMO2	All	Inverse variance weighted	2	0.124075	0.956098	0.902928	1.0124
Cortex	SCGB2B2	GB	Wald ratio	1	0.124084	1.10585	0.972759	1.25715
Cerebellum	SNX18	Non-GB	Wald ratio	1	0.124084	1.06583	0.982651	1.15606
Cerebellum	C3orf20	All	Wald ratio	1	0.124098	1.03435	0.990769	1.07986
Cortex	C8orf33	Non-GB	Wald ratio	1	0.1241	1.13586	0.965628	1.33611
Spinal Cord	CDRT15	Non-GB	Wald ratio	1	0.124109	0.953889	0.898185	1.01305
Cerebellum	C9orf24	Non-GB	Wald ratio	1	0.124111	1.10487	0.972988	1.25462
Cortex	JAGN1	Non-GB	Wald ratio	1	0.124142	1.15021	0.962286	1.37484
Cortex	PGA3	Non-GB	Wald ratio	1	0.124172	1.11389	0.970795	1.27809
Cortex	MCM9	Non-GB	Inverse variance weighted	2	0.124181	1.10675	0.97251	1.25951
Cerebellum	NRG1	All	Wald ratio	1	0.124182	1.08103	0.978814	1.19392
Basal Ganglia	CAST	Non-GB	Wald ratio	1	0.124186	1.05724	0.984819	1.13498
Cortex	CAST	Non-GB	Wald ratio	1	0.124186	1.05621	0.985081	1.13248
Cortex	ABCB8	All	Wald ratio	1	0.124188	0.938756	0.866088	1.01752
Cerebellum	POLD2	GB	Wald ratio	1	0.124189	0.90754	0.801955	1.02702
Cortex	MROH9	GB	Wald ratio	1	0.1242	0.864657	0.718334	1.04079
Cerebellum	FZD6	Non-GB	Wald ratio	1	0.124236	1.07394	0.980572	1.17621
Cortex	F7	GB	Wald ratio	1	0.12424	1.07873	0.979373	1.18816
Cortex	CCDC122	Non-GB	Inverse variance weighted	2	0.124259	0.945149	0.879551	1.01564
Cortex	LILRA2	All	Inverse variance weighted	2	0.12426	1.05587	0.985155	1.13166
Basal Ganglia	GALNT6	Non-GB	Wald ratio	1	0.124262	1.06384	0.98312	1.15118
Cerebellum	GALNT6	Non-GB	Wald ratio	1	0.124262	1.05719	0.984817	1.13487
Cerebellum	OSBPL1A	Non-GB	Wald ratio	1	0.124283	1.15037	0.962185	1.37537
Cerebellum	MGMT	All	Wald ratio	1	0.124347	0.959183	0.909534	1.01154
Cerebellum	NUAK2	GB	Wald ratio	1	0.124401	0.919529	0.82621	1.02339
Cortex	TMBIM6	GB	Wald ratio	1	0.124435	0.869243	0.726949	1.03939
Cortex	LRRC63	Non-GB	Wald ratio	1	0.124436	0.821991	0.640123	1.05553
Cerebellum	MAP1LC3A	All	Wald ratio	1	0.124444	0.962472	0.916634	1.0106
Cortex	TOX3	All	Wald ratio	1	0.124468	0.836255	0.665669	1.05056
Cortex	PGLYRP1	GB	Wald ratio	1	0.124483	0.80288	0.606735	1.06244
Cortex	USO1	GB	Wald ratio	1	0.124495	0.885894	0.759007	1.03399
Cerebellum	ALMS1	All	Wald ratio	1	0.124496	0.950025	0.88987	1.01425
Cortex	COPB1	GB	Wald ratio	1	0.1245	1.23413	0.94361	1.6141
Cortex	OPA3	All	Wald ratio	1	0.124595	1.1125	0.97098	1.27465
Cortex	REST	Non-GB	Wald ratio	1	0.12464	1.17087	0.957337	1.43204
Cerebellum	LRPPRC	All	Wald ratio	1	0.124656	1.05556	0.985163	1.13099
Cerebellum	CORO2B	Non-GB	Wald ratio	1	0.124675	0.90485	0.796428	1.02803
Cortex	CC2D2B	All	Wald ratio	1	0.124676	1.18513	0.95412	1.47207
Cerebellum	SGSM1	Non-GB	Wald ratio	1	0.124694	1.05978	0.98407	1.14132
Cortex	CCDC92	Non-GB	Wald ratio	1	0.124695	1.11675	0.969922	1.2858
Basal Ganglia	INPP1	GB	Wald ratio	1	0.12471	1.06135	0.983663	1.14518
Cerebellum	RND2	Non-GB	Wald ratio	1	0.124711	0.938274	0.864978	1.01778
Cerebellum	SLC7A7	Non-GB	Wald ratio	1	0.124712	1.07481	0.98024	1.17851
Cerebellum	XRCC2	GB	Wald ratio	1	0.124717	1.03747	0.989876	1.08735
Cortex	ISG20L2	GB	Wald ratio	1	0.12475	0.873317	0.73462	1.0382
Cerebellum	VASH1	All	Wald ratio	1	0.124759	1.07987	0.978956	1.19119
Cortex	CDH4	All	Wald ratio	1	0.12478	0.848869	0.688621	1.04641
Cortex	STX1A	Non-GB	Wald ratio	1	0.124792	0.857749	0.705129	1.0434
Hippocampus	POLR1A	All	Wald ratio	1	0.124798	1.04881	0.986891	1.11461
Cerebellum	ECM1	GB	Wald ratio	1	0.124807	1.06451	0.982836	1.15297
Spinal Cord	RBM44	GB	Wald ratio	1	0.124814	1.05192	0.986079	1.12215
Cortex	SLC10A6	All	Wald ratio	1	0.124831	1.17021	0.957389	1.43034
Cerebellum	CPM	Non-GB	Wald ratio	1	0.124848	1.10404	0.972948	1.25278
Cortex	SP1	All	Wald ratio	1	0.124879	0.902069	0.790811	1.02898
Hippocampus	ZNF786	Non-GB	Wald ratio	1	0.124887	1.06102	0.983713	1.14441
Cortex	CBL	All	Wald ratio	1	0.124895	1.09253	0.975764	1.22326
Cortex	RFTN1	All	Wald ratio	1	0.124896	0.846847	0.684848	1.04717
Cortex	CBS	All	Weighted mode	11	0.124899	0.959456	0.914092	1.00707
Cortex	NAF1	Non-GB	Wald ratio	1	0.124912	0.826289	0.647566	1.05434
Cortex	CHCHD5	All	Wald ratio	1	0.124925	0.930974	0.84969	1.02004
Cerebellum	GNL3	GB	Wald ratio	1	0.124925	0.95113	0.892163	1.01399
Cortex	ZNF888	GB	Wald ratio	1	0.125	1.22791	0.944598	1.5962
Cerebellum	MARC2	GB	Wald ratio	1	0.125002	1.05968	0.984037	1.14113
Cortex	RAB3A	Non-GB	Wald ratio	1	0.125005	0.835889	0.664789	1.05103
Basal Ganglia	PI16	All	Wald ratio	1	0.125021	1.04557	0.987702	1.10684
Cortex	FAM241B	GB	Wald ratio	1	0.125039	1.22893	0.944354	1.59927
Cerebellum	SLC36A4	All	Wald ratio	1	0.125083	1.0887	0.976661	1.21359
Cerebellum	NEK1	Non-GB	Wald ratio	1	0.125084	1.07378	0.980414	1.17603
Cortex	NEK1	Non-GB	Wald ratio	1	0.125084	1.06722	0.982083	1.15975
Cortex	ZNF740	All	Wald ratio	1	0.125106	1.12337	0.968181	1.30343
Cortex	SMIM24	Non-GB	Inverse variance weighted	2	0.125123	0.857236	0.704046	1.04376
Cortex	PKNOX2	GB	Wald ratio	1	0.125144	1.22581	0.944952	1.59015
Cerebellum	KCNK6	All	Wald ratio	1	0.125154	0.922349	0.831816	1.02274
Basal Ganglia	PAAF1	All	Wald ratio	1	0.125249	1.04991	0.98653	1.11736
Cerebellum	PAAF1	All	Wald ratio	1	0.125249	1.06341	0.983025	1.15038
Cerebellum	FBXO27	All	Wald ratio	1	0.125364	0.95959	0.910282	1.01157
Cerebellum	BLOC1S3	GB	Wald ratio	1	0.125366	1.08766	0.976841	1.21106
Cortex	CELA1	All	Wald ratio	1	0.125382	1.18635	0.95346	1.47612
Cortex	KRTAP5-5	Non-GB	Wald ratio	1	0.125414	0.864417	0.71745	1.04149
Cortex	WDR6	All	Wald ratio	1	0.125463	1.04169	0.988662	1.09756
Cortex	ARHGAP30	Non-GB	Wald ratio	1	0.12548	0.830815	0.655439	1.05312
Cortex	ATP2A3	GB	Wald ratio	1	0.1255	1.1248	0.967688	1.30741
Cortex	SNRPN	GB	Wald ratio	1	0.125533	1.14033	0.963973	1.34896
Cortex	COA8	All	Inverse variance weighted	2	0.125538	0.946948	0.883156	1.01535
Basal Ganglia	SPINK9	All	Wald ratio	1	0.125579	1.05305	0.985654	1.12505
Cortex	GPR137C	All	Wald ratio	1	0.125587	0.87181	0.731453	1.0391
Cortex	FBXO25	All	Inverse variance weighted	2	0.125602	0.942207	0.873098	1.01679
Basal Ganglia	NAPRT	All	Wald ratio	1	0.125616	0.965813	0.923763	1.00978
Cerebellum	IQCE	Non-GB	Wald ratio	1	0.125627	1.08201	0.978194	1.19684
Hippocampus	ALDH8A1	All	Wald ratio	1	0.125696	0.962456	0.916451	1.01077
Spinal Cord	OR6B1	Non-GB	Wald ratio	1	0.125722	1.05195	0.985918	1.1224
Cortex	SLC5A8	GB	Wald ratio	1	0.125731	0.820786	0.637438	1.05687
Cerebellum	SOS1	GB	Wald ratio	1	0.125762	0.919617	0.826071	1.02376
Cortex	MARVELD1	All	Wald ratio	1	0.12578	1.13498	0.965139	1.33471
Hippocampus	TPRKB	All	Wald ratio	1	0.125784	1.04461	0.987843	1.10464
Cerebellum	ERCC6L2	All	Wald ratio	1	0.125806	0.933645	0.855075	1.01943
Cerebellum	GALNT12	All	Wald ratio	1	0.125811	1.08087	0.978434	1.19404
Cortex	CAPN9	All	Inverse variance weighted	2	0.125837	0.948012	0.885371	1.01508
Hippocampus	NDUFA6	Non-GB	Wald ratio	1	0.125877	0.931566	0.850725	1.02009
Cortex	SNAP29	All	Wald ratio	1	0.125906	0.950908	0.891542	1.01423
Cortex	RSPH10B	All	Inverse variance weighted	2	0.125947	1.06486	0.982509	1.1541
Cortex	COL5A2	Non-GB	Inverse variance weighted	2	0.125962	1.07746	0.979265	1.18549
Cerebellum	SLC15A5	Non-GB	Wald ratio	1	0.125973	1.07921	0.978815	1.18991
Cortex	FHL5	All	Wald ratio	1	0.126013	1.12025	0.968593	1.29564
Cerebellum	RRM2B	GB	Wald ratio	1	0.126018	1.08164	0.978184	1.19604
Cortex	C1orf198	Non-GB	Wald ratio	1	0.126052	1.23323	0.942761	1.61319
Cerebellum	LAMC1	GB	Wald ratio	1	0.126072	0.955781	0.901971	1.0128
Cortex	ACAN	Non-GB	Wald ratio	1	0.126073	1.19557	0.951007	1.50301
Cortex	CYP2S1	All	Wald ratio	1	0.126112	0.817061	0.630696	1.05849
Cerebellum	FFAR1	Non-GB	Wald ratio	1	0.126145	0.906616	0.799581	1.02798
Cortex	FFAR3	Non-GB	Wald ratio	1	0.126145	0.829542	0.652877	1.05401
Cortex	FFAR1	Non-GB	Wald ratio	1	0.126145	0.933596	0.854905	1.01953
Cortex	OR13C2	Non-GB	Wald ratio	1	0.126174	0.822044	0.639479	1.05673
Basal Ganglia	TRAPPC4	GB	Wald ratio	1	0.126188	1.04737	0.98705	1.11138
Spinal Cord	TRAPPC4	GB	Wald ratio	1	0.126188	1.05232	0.985741	1.12339
Cortex	FBXO27	Non-GB	Wald ratio	1	0.126218	0.876373	0.74	1.03788
Cortex	ANXA2	All	Weighted median	3	0.126224	0.933528	0.854748	1.01957
Cortex	TAGLN3	All	Wald ratio	1	0.126263	0.843802	0.678719	1.04904
Cerebellum	DENND1B	All	Wald ratio	1	0.126321	1.07224	0.980518	1.17254
Cerebellum	SBK2	All	Wald ratio	1	0.126322	0.951739	0.893256	1.01405
Cerebellum	GJB2	GB	Wald ratio	1	0.126341	1.06886	0.981387	1.16412
Cortex	PATJ	GB	Weighted median	3	0.126356	1.07063	0.980925	1.16855
Basal Ganglia	MUL1	GB	Wald ratio	1	0.126451	0.936213	0.860324	1.0188
Cortex	RDH10	All	Wald ratio	1	0.126454	0.922175	0.831161	1.02315
Cerebellum	ANXA6	Non-GB	Wald ratio	1	0.126533	1.07825	0.978919	1.18767
Cerebellum	WDR92	GB	Wald ratio	1	0.126537	0.928884	0.845011	1.02108
Cerebellum	SLC2A5	GB	Wald ratio	1	0.126551	1.09125	0.975602	1.22061
Cerebellum	RTN4RL1	Non-GB	Wald ratio	1	0.126553	0.906678	0.799597	1.0281
Cortex	LTB4R	Non-GB	Wald ratio	1	0.126571	0.883832	0.754339	1.03555
Cortex	PCBD1	Non-GB	Inverse variance weighted	2	0.126588	1.09148	0.975534	1.2212
Cortex	TRPM4	GB	Weighted median	3	0.126604	0.901588	0.789373	1.02976
Cerebellum	ZNF772	All	Wald ratio	1	0.126606	0.947235	0.883593	1.01546
Cerebellum	VN1R1	All	Wald ratio	1	0.126606	0.964735	0.921304	1.01021
Cortex	ZNF772	All	Wald ratio	1	0.126606	0.94682	0.882709	1.01559
Cerebellum	APOBR	Non-GB	Wald ratio	1	0.126615	1.10368	0.972462	1.2526
Cortex	PTOV1	All	Wald ratio	1	0.126618	1.15705	0.959547	1.3952
Cortex	ANO2	All	Wald ratio	1	0.126634	0.924728	0.836384	1.0224
Cerebellum	CBL	GB	Wald ratio	1	0.126653	1.06474	0.982393	1.15398
Cortex	NCAPG2	Non-GB	Inverse variance weighted	2	0.12667	0.915819	0.818091	1.02522
Cerebellum	PHYH	GB	Wald ratio	1	0.126676	0.925846	0.838685	1.02207
Cerebellum	NBL1	Non-GB	Wald ratio	1	0.126683	0.931688	0.850816	1.02025
Cortex	KCNJ12	All	Wald ratio	1	0.126708	0.881072	0.748929	1.03653
Cortex	METTL16	All	Wald ratio	1	0.12673	0.937594	0.863171	1.01843
Cortex	IPP	All	Wald ratio	1	0.126796	0.888495	0.763386	1.03411
Cortex	MTCH2	All	Wald ratio	1	0.126824	0.920443	0.827516	1.0238
Cortex	TBKBP1	All	Wald ratio	1	0.12683	0.88965	0.765643	1.03374
Cortex	AGPAT1	All	Wald ratio	1	0.126832	0.88825	0.762896	1.0342
Cortex	C6orf120	All	Wald ratio	1	0.126845	1.12361	0.967459	1.30497
Cortex	WDR27	All	Wald ratio	1	0.126845	0.94547	0.879799	1.01604
Cortex	CHADL	GB	Wald ratio	1	0.126849	0.880273	0.747333	1.03686
Cortex	UBAP2	GB	Wald ratio	1	0.126918	0.85808	0.704971	1.04444
Cortex	TTLL5	Non-GB	Inverse variance weighted	2	0.12695	0.932355	0.852153	1.02011
Cerebellum	SMAD9	GB	Wald ratio	1	0.126991	0.944149	0.876969	1.01648
Cortex	CES2	Non-GB	Wald ratio	1	0.126997	0.81072	0.619196	1.06148
Cerebellum	SERPING1	All	Wald ratio	1	0.127033	1.0787	0.978678	1.18895
Cortex	SCG2	Non-GB	Wald ratio	1	0.127037	0.846413	0.683222	1.04858
Cortex	OR2F1	GB	Wald ratio	1	0.127041	1.09786	0.973787	1.23774
Cerebellum	CSMD2	GB	Wald ratio	1	0.127067	1.08262	0.977661	1.19885
Cortex	CBLIF	GB	Wald ratio	1	0.127073	1.12469	0.967109	1.30795
Cortex	TCN1	GB	Wald ratio	1	0.127073	1.16139	0.95831	1.4075
Cerebellum	CYP11A1	All	Wald ratio	1	0.127093	1.08955	0.975879	1.21647
Cortex	SNAI1	Non-GB	Wald ratio	1	0.127094	0.819131	0.633927	1.05844
Cortex	OVCH1	All	Wald ratio	1	0.127107	1.19404	0.950758	1.49958
Cerebellum	C12orf45	GB	Wald ratio	1	0.127153	1.08408	0.977264	1.20257
Cortex	KLHDC8B	GB	Wald ratio	1	0.127161	1.16654	0.957061	1.42186
Cerebellum	RIC8A	GB	Inverse variance weighted	2	0.127173	1.05026	0.986124	1.11856
Cerebellum	KDM8	GB	Wald ratio	1	0.127241	1.10447	0.972059	1.25493
Cerebellum	DNMBP	GB	Wald ratio	1	0.127257	0.933753	0.855013	1.01974
Cortex	VWA5B2	GB	Wald ratio	1	0.127291	0.948563	0.886314	1.01518
Cerebellum	MTTP	All	Wald ratio	1	0.12736	0.941424	0.871132	1.01739
Cerebellum	PPEF2	GB	Wald ratio	1	0.127378	0.929593	0.846307	1.02107
Cortex	PPEF2	GB	Wald ratio	1	0.127378	0.881322	0.749199	1.03675
Cerebellum	FAM20B	All	Wald ratio	1	0.127382	1.04953	0.986285	1.11683
Cerebellum	BEST4	GB	Wald ratio	1	0.127418	1.09859	0.973485	1.23978
Cerebellum	CLDN9	Non-GB	Wald ratio	1	0.127461	1.07732	0.97893	1.1856
Cortex	LINC00514	Non-GB	Wald ratio	1	0.127461	0.939229	0.866477	1.01809
Cerebellum	GPSM2	GB	Wald ratio	1	0.127491	0.928029	0.843034	1.02159
Cerebellum	AMIGO1	Non-GB	Wald ratio	1	0.127494	0.917424	0.821172	1.02496
Cortex	ZNF766	GB	Wald ratio	1	0.127513	0.81581	0.627889	1.05997
Cerebellum	MED28	GB	Wald ratio	1	0.127573	1.05021	0.986072	1.11851
Cortex	TMEM216	Non-GB	Wald ratio	1	0.127578	1.08048	0.978081	1.1936
Cortex	AP003108.2	Non-GB	Wald ratio	1	0.127578	1.21759	0.945191	1.56848
Cerebellum	TAX1BP3	Non-GB	Wald ratio	1	0.127591	1.08064	0.978037	1.194
Cortex	COL6A2	GB	Weighted median	3	0.127645	0.933526	0.854461	1.01991
Cortex	COL11A2	All	Inverse variance weighted	3	0.127709	1.06443	0.982254	1.15348
Cortex	SLC18B1	GB	Wald ratio	1	0.127727	0.869847	0.726969	1.04081
Cortex	PFN4	GB	Wald ratio	1	0.12773	1.15669	0.959108	1.39497
Cerebellum	EFCAB11	Non-GB	Wald ratio	1	0.127777	1.08368	0.9772	1.20177
Cerebellum	NEGR1	Non-GB	Wald ratio	1	0.127797	0.906684	0.799281	1.02852
Cortex	CFAP97D1	All	Wald ratio	1	0.127822	1.08731	0.976251	1.211
Cortex	UROC1	GB	Wald ratio	1	0.127823	1.13133	0.965188	1.32607
Cortex	OSBPL10	GB	Wald ratio	1	0.127847	0.837138	0.665915	1.05239
Cortex	PRR5L	GB	Wald ratio	1	0.127853	1.12599	0.966487	1.31182
Cerebellum	ACADM	All	Wald ratio	1	0.127855	0.956316	0.902881	1.01291
Cortex	PCDHGB1	All	Wald ratio	1	0.127862	0.832356	0.65724	1.05413
Cortex	POPDC2	GB	Wald ratio	1	0.127865	0.868511	0.72437	1.04133
Cerebellum	AP4M1	All	Wald ratio	1	0.127904	0.95268	0.89504	1.01403
Cerebellum	GORAB	All	Wald ratio	1	0.127926	0.924723	0.836088	1.02275
Cerebellum	LHFPL5	Non-GB	Wald ratio	1	0.12799	1.09959	0.973054	1.24258
Cortex	SLC22A6	Non-GB	Wald ratio	1	0.12802	1.26594	0.93438	1.71516
Cerebellum	CAMLG	All	Wald ratio	1	0.128021	1.04457	0.987529	1.1049
Cortex	DRD2	GB	Wald ratio	1	0.128033	1.12823	0.965865	1.3179
Spinal Cord	GLTP	GB	Wald ratio	1	0.128062	0.955198	0.90044	1.01329
Basal Ganglia	SNAP29	All	Wald ratio	1	0.128125	0.952419	0.894448	1.01415
Cortex	TUBB2B	All	Wald ratio	1	0.128133	0.862429	0.712726	1.04358
Cortex	TUBB2A	All	Wald ratio	1	0.128133	1.0531	0.9852	1.12568
Cerebellum	RDH13	Non-GB	Inverse variance weighted	2	0.12814	1.06397	0.982288	1.15243
Cerebellum	THOC7	All	Wald ratio	1	0.128142	1.0662	0.981693	1.15799
Cortex	THOC7	All	Wald ratio	1	0.128142	1.06043	0.98323	1.1437
Cerebellum	DHRS12	All	Wald ratio	1	0.12817	0.942393	0.873042	1.01725
Cerebellum	SIAH3	All	Wald ratio	1	0.128189	1.08414	0.97697	1.20308
Cerebellum	C11orf80	Non-GB	Wald ratio	1	0.128199	0.927787	0.842379	1.02185
Cortex	BAAT	GB	Inverse variance weighted	2	0.12821	0.931339	0.849776	1.02073
Cerebellum	PDXP	Non-GB	Wald ratio	1	0.128223	1.09299	0.974674	1.22567
Cortex	FXYD5	All	Wald ratio	1	0.128226	1.07257	0.979991	1.17389
Cortex	AARD	Non-GB	Wald ratio	1	0.128309	0.942955	0.874208	1.01711
Cortex	ARL5B	Non-GB	Wald ratio	1	0.12834	0.832469	0.65725	1.0544
Cortex	HMGN2	All	Wald ratio	1	0.128367	0.873378	0.733521	1.0399
Cortex	TIMM13	All	Inverse variance weighted	2	0.128375	0.958041	0.906541	1.01247
Cortex	GMNC	All	Wald ratio	1	0.128409	0.875319	0.737244	1.03925
Cortex	NOMO1	All	Wald ratio	1	0.128514	0.850383	0.690007	1.04803
Cerebellum	CPNE1	GB	Wald ratio	1	0.12855	1.06191	0.982753	1.14745
Cortex	PIGH	Non-GB	Inverse variance weighted	2	0.128551	0.955637	0.901319	1.01323
Cortex	COL6A1	Non-GB	Weighted median	4	0.128584	1.06275	0.982522	1.14953
Cerebellum	SLC38A7	GB	Wald ratio	1	0.128589	1.07599	0.979004	1.18258
Cerebellum	ANGEL2	All	Wald ratio	1	0.128594	0.950963	0.891252	1.01468
Cortex	OR2L2	All	Inverse variance weighted	3	0.128605	0.952109	0.893711	1.01432
Cerebellum	TAS2R31	GB	Wald ratio	1	0.128616	1.06555	0.981767	1.15648
Cortex	HELB	GB	Wald ratio	1	0.128645	1.04617	0.986998	1.1089
Cortex	HTR2B	All	Wald ratio	1	0.12865	0.831838	0.655984	1.05483
Basal Ganglia	RPP21	Non-GB	Wald ratio	1	0.128655	1.07705	0.978707	1.18528
Cortex	TULP1	Non-GB	Wald ratio	1	0.128688	0.898314	0.782254	1.03159
Cortex	ZNF480	All	Inverse variance weighted	3	0.128717	1.07678	0.978764	1.1846
Cerebellum	PMS2	GB	Weighted mode	3	0.128722	0.926453	0.872817	0.983386
Cortex	NAPRT	All	Inverse variance weighted	4	0.128752	0.949788	0.888707	1.01507
Cerebellum	ARHGEF37	Non-GB	Wald ratio	1	0.128791	1.08104	0.977625	1.19539
Cortex	PGPEP1L	GB	Inverse variance weighted	3	0.128873	1.06402	0.982122	1.15275
Cortex	PPP6C	Non-GB	Wald ratio	1	0.128898	1.0738	0.979508	1.17717
Cortex	IL15RA	GB	Inverse variance weighted	2	0.128899	0.887224	0.760249	1.03541
Cortex	KCNK3	All	Wald ratio	1	0.12891	0.938509	0.864693	1.01863
Cortex	ATF6	All	Inverse variance weighted	2	0.128936	1.04598	0.987008	1.10848
Cortex	CBR1	All	Wald ratio	1	0.12894	0.945837	0.880231	1.01633
Cortex	TMPRSS11D	GB	Wald ratio	1	0.128999	0.949274	0.887567	1.01527
Cerebellum	NFYA	All	Wald ratio	1	0.129044	1.07583	0.978935	1.18232
Cerebellum	MYH3	GB	Wald ratio	1	0.12905	0.927629	0.841869	1.02212
Cortex	ANXA2	All	Weighted mode	3	0.129059	0.883687	0.802244	0.973397
Cerebellum	FCHO2	Non-GB	Wald ratio	1	0.129064	1.10297	0.971851	1.25177
Cortex	DOK6	GB	Wald ratio	1	0.129083	0.815394	0.62648	1.06127
Cortex	ZNF717	GB	Wald ratio	1	0.129088	1.14792	0.960595	1.37178
Cortex	FAM218A	Non-GB	Inverse variance weighted	2	0.129089	1.06584	0.98159	1.15731
Basal Ganglia	TVP23C	All	Wald ratio	1	0.129091	1.06208	0.9826	1.14799
Cerebellum	DACT2	All	Wald ratio	1	0.129106	0.930118	0.847044	1.02134
Cortex	CCDC170	All	Simple mode	4	0.129177	1.09516	1.0052	1.19317
Cerebellum	SERPINI2	All	Wald ratio	1	0.129182	1.06456	0.981914	1.15416
Cortex	ITGA3	All	Wald ratio	1	0.129234	1.07728	0.978504	1.18603
Basal Ganglia	SYCE1L	All	Wald ratio	1	0.129274	0.962395	0.915894	1.01126
Cerebellum	AXL	All	Wald ratio	1	0.12929	0.922874	0.831961	1.02372
Cortex	GPRIN3	Non-GB	Inverse variance weighted	2	0.129293	0.935436	0.858145	1.01969
Cortex	TJP3	All	Wald ratio	1	0.129309	1.05821	0.983605	1.13848
Cortex	MTDH	All	Wald ratio	1	0.12935	1.12707	0.965639	1.31548
Basal Ganglia	PRSS54	Non-GB	Wald ratio	1	0.129371	0.931446	0.849764	1.02098
Cerebellum	PRSS54	Non-GB	Wald ratio	1	0.129371	0.93301	0.853038	1.02048
Cortex	GPAM	GB	Inverse variance weighted	2	0.129378	0.927425	0.841375	1.02227
Hippocampus	ZNF260	Non-GB	Wald ratio	1	0.129378	0.908291	0.802112	1.02853
Cortex	IQCD	Non-GB	Wald ratio	1	0.129384	1.28129	0.930083	1.76511
Cortex	CLK3	Non-GB	Wald ratio	1	0.129402	0.781879	0.568885	1.07462
Cerebellum	VPS33A	All	Wald ratio	1	0.129415	1.06642	0.981365	1.15884
Cortex	OR52I1	GB	Wald ratio	1	0.12943	0.828904	0.650377	1.05644
Cortex	GOLM1	GB	Wald ratio	1	0.129435	1.1209	0.967157	1.29908
Hippocampus	LACC1	GB	Wald ratio	1	0.129451	0.949627	0.888253	1.01524
Basal Ganglia	RPS28	GB	Wald ratio	1	0.129488	0.956141	0.902281	1.01322
Spinal Cord	EIF4E3	GB	Wald ratio	1	0.12952	1.03949	0.98872	1.09288
Cortex	CYB5D2	GB	Inverse variance weighted	2	0.129551	0.890491	0.76648	1.03456
Cerebellum	ROR1	Non-GB	Wald ratio	1	0.129561	0.963357	0.91796	1.011
Cerebellum	SLC38A10	Non-GB	Wald ratio	1	0.129574	0.942433	0.87288	1.01753
Cerebellum	DLG1	All	Inverse variance weighted	2	0.129604	1.03286	0.990567	1.07695
Cerebellum	UTP4	All	Wald ratio	1	0.129642	0.93278	0.8525	1.02062
Hippocampus	COL16A1	GB	Wald ratio	1	0.129651	1.04638	0.986791	1.10956
Cortex	FLNB	All	Inverse variance weighted	2	0.129657	0.930594	0.847924	1.02132
Cortex	NEU4	All	Wald ratio	1	0.129667	0.775202	0.557683	1.07756
Basal Ganglia	CHRM5	GB	Wald ratio	1	0.129675	0.952007	0.893332	1.01454
Spinal Cord	CHRM5	GB	Wald ratio	1	0.129675	0.959395	0.909312	1.01224
Hippocampus	CHRM5	GB	Wald ratio	1	0.129675	0.952566	0.894537	1.01436
Cerebellum	CERS3	GB	Wald ratio	1	0.129684	0.948212	0.885186	1.01573
Cerebellum	LINS1	GB	Wald ratio	1	0.129684	0.934322	0.855729	1.02013
Basal Ganglia	GREM1	GB	Wald ratio	1	0.129695	0.936561	0.860436	1.01942
Cortex	CACNB3	All	Wald ratio	1	0.12972	0.929238	0.84508	1.02178
Cortex	OSBP2	GB	Wald ratio	1	0.129724	1.13349	0.963883	1.33295
Cerebellum	RND2	GB	Wald ratio	1	0.129725	0.942985	0.874026	1.01738
Basal Ganglia	ASNSD1	Non-GB	Wald ratio	1	0.129725	0.944585	0.877432	1.01688
Cortex	IQCB1	Non-GB	Inverse variance weighted	4	0.129738	0.941157	0.870144	1.01797
Cortex	LZTS1	GB	Wald ratio	1	0.129771	0.825567	0.644247	1.05792
Cerebellum	MPI	Non-GB	Wald ratio	1	0.129827	1.09575	0.973483	1.23337
Cortex	GABRG3	All	Wald ratio	1	0.129866	1.15958	0.957399	1.40445
Cerebellum	ASPA	Non-GB	Wald ratio	1	0.129876	0.915506	0.816673	1.0263
Cortex	PRICKLE1	All	Wald ratio	1	0.12989	0.879439	0.744734	1.03851
Cortex	MYOM1	GB	Wald ratio	1	0.129891	0.896393	0.778081	1.03269
Cortex	FAM126A	Non-GB	Inverse variance weighted	2	0.129906	0.916268	0.818225	1.02606
Cerebellum	ALG9	GB	Wald ratio	1	0.129938	0.90819	0.801761	1.02875
Cortex	GSTM5	Non-GB	Inverse variance weighted	2	0.129939	0.958949	0.908308	1.01241
Cerebellum	ANGPT1	Non-GB	Wald ratio	1	0.129962	1.10517	0.970993	1.25788
Cerebellum	LETMD1	All	Inverse variance weighted	2	0.129973	1.05241	0.985074	1.12435
Cerebellum	SSR1	All	Inverse variance weighted	2	0.129973	1.04214	0.987921	1.09934
Cortex	ELOA3	All	Wald ratio	1	0.129977	0.957399	0.904939	1.0129
Cortex	BCL2L2	GB	Wald ratio	1	0.130034	1.18929	0.950211	1.48851
Cerebellum	MPO	GB	Wald ratio	1	0.130134	0.918467	0.822684	1.0254
Cerebellum	DSTN	All	Wald ratio	1	0.130151	0.931226	0.849144	1.02124
Cortex	IL15RA	All	Inverse variance weighted	2	0.130162	0.907485	0.800277	1.02906
Cortex	ROR1	GB	Wald ratio	1	0.130217	0.925392	0.83697	1.02316
Cortex	CAB39L	All	Weighted median	3	0.13025	0.964744	0.920917	1.01066
Cerebellum	TMC2	Non-GB	Wald ratio	1	0.130259	1.06641	0.981188	1.15903
Cortex	C11orf80	GB	Inverse variance weighted	2	0.130332	0.947115	0.882733	1.01619
Cortex	AZI2	GB	Wald ratio	1	0.130343	0.832403	0.656316	1.05573
Cortex	CCDC181	GB	Wald ratio	1	0.13037	0.945984	0.880309	1.01656
Cortex	BHMT2	GB	Inverse variance weighted	2	0.130381	0.88933	0.763941	1.0353
Cerebellum	MPP7	GB	Wald ratio	1	0.130459	1.04418	0.987282	1.10436
Cortex	KCNH5	All	Inverse variance weighted	2	0.130479	0.895545	0.776224	1.03321
Hippocampus	WDR6	All	Wald ratio	1	0.130558	1.03762	0.989115	1.0885
Cerebellum	BCL2L10	Non-GB	Wald ratio	1	0.13056	0.913333	0.812063	1.02723
Cerebellum	DNLZ	Non-GB	Wald ratio	1	0.130584	1.06685	0.980999	1.16021
Cerebellum	METTL16	GB	Wald ratio	1	0.130611	0.921468	0.828757	1.02455
Basal Ganglia	ACCS	All	Wald ratio	1	0.130651	1.04712	0.986432	1.11155
Cerebellum	SEMA4D	All	Wald ratio	1	0.130659	1.06902	0.980391	1.16566
Cerebellum	ZSCAN32	GB	Wald ratio	1	0.130694	0.923005	0.831915	1.02407
Cortex	UGP2	All	Wald ratio	1	0.130722	1.12784	0.96491	1.31827
Cerebellum	ALDH7A1	GB	Wald ratio	1	0.130724	0.928346	0.843008	1.02232
Cortex	ALDH7A1	GB	Wald ratio	1	0.130724	0.921839	0.829498	1.02446
Cerebellum	HS3ST3B1	All	Wald ratio	1	0.130734	1.07682	0.978261	1.1853
Cortex	GLCE	GB	Wald ratio	1	0.130753	1.09602	0.973133	1.23443
Hippocampus	SPATA7	All	Wald ratio	1	0.130755	0.967434	0.926768	1.00988
Cerebellum	CLEC18A	Non-GB	Wald ratio	1	0.130806	1.06391	0.981755	1.15295
Cortex	CTAGE8	All	Wald ratio	1	0.130807	0.849488	0.687478	1.04968
Cortex	NSFL1C	GB	Wald ratio	1	0.130823	0.835957	0.662576	1.05471
Cerebellum	L3MBTL2	Non-GB	Wald ratio	1	0.130917	0.904985	0.795023	1.03016
Hippocampus	RNF114	All	Wald ratio	1	0.130966	0.955402	0.900478	1.01368
Cortex	CENPV	All	Inverse variance weighted	2	0.130993	0.969269	0.930788	1.00934
Cerebellum	PPP5C	All	Wald ratio	1	0.13103	1.06919	0.980263	1.16619
Cortex	MYBBP1A	All	Wald ratio	1	0.131057	1.13535	0.962871	1.33873
Cortex	CLDN9	Non-GB	Wald ratio	1	0.131106	0.946054	0.880337	1.01668
Cortex	LXN	GB	Wald ratio	1	0.131269	0.934749	0.856316	1.02036
Cerebellum	CTU1	All	Wald ratio	1	0.131271	1.06629	0.981006	1.15898
Basal Ganglia	WBP2NL	GB	Wald ratio	1	0.131299	0.940864	0.869244	1.01839
Cerebellum	LATS1	All	Wald ratio	1	0.131301	1.06761	0.980637	1.16229
Cortex	CDK17	All	Wald ratio	1	0.131314	1.15477	0.957896	1.39211
Cerebellum	BEGAIN	GB	Wald ratio	1	0.131334	0.945003	0.878053	1.01706
Basal Ganglia	XRCC2	GB	Wald ratio	1	0.131346	1.05329	0.984594	1.12678
Spinal Cord	HLA-DOB	GB	Wald ratio	1	0.13135	0.954819	0.899162	1.01392
Cortex	NYAP2	GB	Wald ratio	1	0.131364	0.806301	0.609577	1.06651
Cortex	ZSCAN29	All	Inverse variance weighted	2	0.131421	0.955964	0.901633	1.01357
Cortex	F2	Non-GB	Wald ratio	1	0.131443	1.24134	0.937331	1.64395
Cerebellum	RRP8	All	Wald ratio	1	0.131489	1.06612	0.981007	1.15861
Cortex	HIPK1	GB	Wald ratio	1	0.131509	0.834168	0.659046	1.05582
Cortex	ITGAV	All	Wald ratio	1	0.131538	1.04621	0.986554	1.10947
Cortex	TNFRSF11A	All	Wald ratio	1	0.131593	0.945942	0.880018	1.0168
Cortex	VSTM2B	All	Wald ratio	1	0.131611	0.849729	0.687623	1.05005
Cortex	ARMC4	GB	Wald ratio	1	0.131656	1.15367	0.958011	1.38929
Cortex	ALPL	Non-GB	Wald ratio	1	0.131669	1.15666	0.957261	1.3976
Cortex	TMTC1	GB	Inverse variance weighted	2	0.131677	0.873797	0.733222	1.04132
Cortex	TMEM213	Non-GB	Wald ratio	1	0.131691	0.916159	0.817572	1.02663
Cortex	PLA2G4C	All	Wald ratio	1	0.131704	1.05856	0.983059	1.13986
Cortex	ERMP1	All	Inverse variance weighted	2	0.131707	0.93475	0.856234	1.02047
Cortex	IFI44L	GB	Wald ratio	1	0.131713	0.825406	0.643152	1.05931
Cortex	HPR	GB	Wald ratio	1	0.13174	1.04767	0.986109	1.11308
Cortex	ABHD4	All	Inverse variance weighted	2	0.13174	1.10879	0.969457	1.26816
Cortex	P2RX4	Non-GB	Inverse variance weighted	3	0.131766	1.05974	0.982719	1.14279
Cortex	CORO6	Non-GB	Wald ratio	1	0.131778	0.86776	0.721589	1.04354
Cerebellum	UTF1	GB	Wald ratio	1	0.131787	0.913121	0.811325	1.02769
Cortex	BLOC1S3	GB	Wald ratio	1	0.131802	1.10011	0.97173	1.24545
Cortex	CCM2	GB	Wald ratio	1	0.131858	0.874888	0.73527	1.04102
Cortex	IKZF5	All	Wald ratio	1	0.131887	0.871042	0.727845	1.04241
Cortex	PRKD3	All	Wald ratio	1	0.131891	0.941945	0.871437	1.01816
Cortex	SOX15	GB	Wald ratio	1	0.131904	1.13658	0.96221	1.34254
Cortex	MYO1A	All	Wald ratio	1	0.13191	0.817136	0.62834	1.06266
Spinal Cord	LCA5L	All	Wald ratio	1	0.131919	0.963273	0.917504	1.01133
Cortex	UBE2W	All	Wald ratio	1	0.131922	1.11663	0.967343	1.28896
Cortex	COL6A1	All	Inverse variance weighted	4	0.131943	1.04313	0.987369	1.10204
Cerebellum	NIPSNAP3A	Non-GB	Wald ratio	1	0.131971	1.04877	0.985761	1.11582
Cortex	KHK	All	Wald ratio	1	0.131979	0.884441	0.753835	1.03768
Cortex	BLZF1	All	Wald ratio	1	0.131997	0.868961	0.723812	1.04322
Cortex	ZNF213	Non-GB	Wald ratio	1	0.131998	0.871685	0.729045	1.04223
Cortex	WNT5A	All	Wald ratio	1	0.132014	1.12678	0.964677	1.31612
Cortex	RNF168	Non-GB	Wald ratio	1	0.132058	1.24761	0.935491	1.66386
Cerebellum	HLA-DOA	GB	Wald ratio	1	0.132089	1.0426	0.987499	1.10078
Cortex	SMIM2	Non-GB	Wald ratio	1	0.132113	1.19798	0.946975	1.51551
Cerebellum	FAM13C	Non-GB	Wald ratio	1	0.132123	0.925985	0.837789	1.02347
Cerebellum	NSFL1C	All	Wald ratio	1	0.132221	1.04304	0.987356	1.10186
Cortex	KLRG1	Non-GB	Wald ratio	1	0.13225	1.06984	0.979814	1.16813
Cortex	TTLL7	Non-GB	Wald ratio	1	0.132258	1.15475	0.957464	1.39268
Cortex	TMEM65	GB	Wald ratio	1	0.132279	0.913743	0.812475	1.02763
Cerebellum	TSSK3	Non-GB	Wald ratio	1	0.132369	0.904532	0.79372	1.03081
Cerebellum	BSDC1	Non-GB	Wald ratio	1	0.132369	0.895301	0.775194	1.03402
Cerebellum	RAB37	All	Wald ratio	1	0.132384	0.970099	0.932489	1.00923
Basal Ganglia	ZNF304	Non-GB	Wald ratio	1	0.132391	0.935183	0.857014	1.02048
Cortex	KRAS	Non-GB	Wald ratio	1	0.132395	1.15263	0.957933	1.38689
Cerebellum	FBXO27	Non-GB	Wald ratio	1	0.132408	0.948061	0.884429	1.01627
Cerebellum	KCP	All	Wald ratio	1	0.13241	0.93679	0.860404	1.01996
Cortex	ZNF362	GB	Wald ratio	1	0.132413	0.820692	0.634438	1.06163
Cortex	ALOX5	Non-GB	Wald ratio	1	0.132429	0.920827	0.827016	1.02528
Cortex	TAS2R9	All	Wald ratio	1	0.132556	1.10697	0.969665	1.26372
Cortex	FGF1	GB	Inverse variance weighted	2	0.132577	1.10982	0.968903	1.27124
Cortex	CDKN2C	Non-GB	Wald ratio	1	0.132607	0.803791	0.604669	1.06848
Cortex	MEIS1	GB	Wald ratio	1	0.132631	0.923714	0.832953	1.02436
Cortex	ZNF862	All	Wald ratio	1	0.132638	0.860929	0.708279	1.04648
Cortex	ATP6V0D1	All	Inverse variance weighted	2	0.132705	1.10197	0.97095	1.25067
Cortex	MTNR1A	GB	Wald ratio	1	0.132709	0.848499	0.684921	1.05115
Cerebellum	OPRK1	Non-GB	Wald ratio	1	0.132723	1.05004	0.985282	1.11905
Cerebellum	CABP1	All	Wald ratio	1	0.132731	1.0791	0.977145	1.1917
Cortex	ATRIP	GB	Wald ratio	1	0.13277	0.897989	0.78045	1.03323
Spinal Cord	GOLGA6L4	Non-GB	Wald ratio	1	0.132799	1.04982	0.985331	1.11854
Hippocampus	GOLGA6L4	Non-GB	Wald ratio	1	0.132799	1.05866	0.982825	1.14034
Spinal Cord	ZNF528	All	Wald ratio	1	0.132847	0.961459	0.913421	1.01202
Cortex	IQCB1	Non-GB	Weighted median	4	0.132861	0.953072	0.895165	1.01473
Cortex	ZCRB1	All	Wald ratio	1	0.132893	1.06573	0.980817	1.158
Cortex	WDR55	Non-GB	Wald ratio	1	0.132966	0.870265	0.725985	1.04322
Cortex	CELSR1	All	Inverse variance weighted	2	0.132985	0.919148	0.823417	1.02601
Cerebellum	OTOS	GB	Wald ratio	1	0.133012	0.916943	0.818866	1.02677
Cortex	HPX	All	Wald ratio	1	0.133013	0.899211	0.782831	1.03289
Cerebellum	DDHD1	Non-GB	Wald ratio	1	0.133013	1.12128	0.965727	1.3019
Cortex	MFSD14B	GB	Wald ratio	1	0.133015	0.826769	0.64506	1.05967
Cortex	FASTKD5	GB	Wald ratio	1	0.133017	1.08286	0.976039	1.20137
Cortex	JARID2	Non-GB	Wald ratio	1	0.133031	0.805696	0.607789	1.06805
Cortex	KIAA1614	Non-GB	Wald ratio	1	0.133036	0.933676	0.85371	1.02113
Cortex	GINM1	All	Wald ratio	1	0.133093	0.91088	0.806421	1.02887
Cortex	C5orf63	Non-GB	Inverse variance weighted	2	0.1331	0.911695	0.808082	1.02859
Cortex	GPAA1	Non-GB	Wald ratio	1	0.133112	0.893383	0.771158	1.03498
Cortex	CDIPT	GB	Wald ratio	1	0.133123	1.18655	0.949166	1.48329
Cortex	UBAP2	All	Wald ratio	1	0.13313	0.884487	0.753566	1.03815
Cerebellum	SORD	All	Wald ratio	1	0.133136	0.943568	0.874684	1.01788
Cortex	SORD	All	Wald ratio	1	0.133136	0.938932	0.86481	1.01941
Cerebellum	SELENON	Non-GB	Wald ratio	1	0.133138	1.10392	0.970291	1.25594
Cortex	TCP11L1	All	Wald ratio	1	0.133144	0.903714	0.791859	1.03137
Cerebellum	ZBTB40	GB	Wald ratio	1	0.133173	0.912243	0.809185	1.02843
Basal Ganglia	RHD	Non-GB	Wald ratio	1	0.133193	0.951449	0.891606	1.01531
Cerebellum	RHD	Non-GB	Wald ratio	1	0.133193	0.957847	0.905489	1.01323
Spinal Cord	RHD	Non-GB	Wald ratio	1	0.133193	0.955587	0.90057	1.01396
Cortex	RHD	Non-GB	Wald ratio	1	0.133193	0.960782	0.911898	1.01229
Cerebellum	PAIP1	Non-GB	Wald ratio	1	0.1332	1.09733	0.972045	1.23875
Cortex	CABIN1	All	Inverse variance weighted	2	0.133258	0.934066	0.85449	1.02105
Cortex	MORC3	Non-GB	Wald ratio	1	0.133291	1.18953	0.948346	1.49205
Cerebellum	ULK1	All	Wald ratio	1	0.133329	0.944168	0.875933	1.01772
Cortex	C3orf20	All	Inverse variance weighted	2	0.133363	1.03734	0.988852	1.0882
Cortex	ABRAXAS1	All	Wald ratio	1	0.133364	0.916224	0.817301	1.02712
Cortex	PRR11	All	Wald ratio	1	0.133396	1.12323	0.965072	1.30732
Hippocampus	ADHFE1	Non-GB	Wald ratio	1	0.133406	1.05519	0.983699	1.13187
Cortex	PROM2	All	Wald ratio	1	0.133531	0.940775	0.868656	1.01888
Cortex	NXPE3	All	Wald ratio	1	0.13354	1.13121	0.962926	1.32891
Cortex	ARMC2	GB	Inverse variance weighted	2	0.13355	0.916958	0.818767	1.02692
Cerebellum	TNFRSF14	Non-GB	Wald ratio	1	0.133581	0.947503	0.883043	1.01667
Cerebellum	AC097636.2	Non-GB	Wald ratio	1	0.133597	0.909229	0.802926	1.02961
Cortex	HES7	All	Inverse variance weighted	2	0.133619	0.906452	0.797274	1.03058
Cortex	ORC4	All	Wald ratio	1	0.133625	0.872837	0.730719	1.0426
Cerebellum	RPA3	GB	Wald ratio	1	0.133666	0.922857	0.830941	1.02494
Cortex	KCTD1	GB	Wald ratio	1	0.13374	0.845735	0.679396	1.0528
Cortex	PDCD2	Non-GB	Wald ratio	1	0.133749	1.10426	0.969999	1.25711
Cortex	UBR2	GB	Wald ratio	1	0.133757	1.15901	0.955686	1.4056
Cortex	HSDL2	Non-GB	Wald ratio	1	0.133774	1.15865	0.95577	1.4046
Cortex	ZNF154	GB	Wald ratio	1	0.133793	1.09397	0.972782	1.23025
Cerebellum	MARCH1	GB	Wald ratio	1	0.133801	1.04189	0.987469	1.09931
Cerebellum	KLF5	All	Inverse variance weighted	2	0.133821	1.03392	0.989799	1.08001
Cortex	ALG10B	Non-GB	Wald ratio	1	0.133826	0.835829	0.661144	1.05667
Hippocampus	C4A	Non-GB	Wald ratio	1	0.133865	1.06095	0.98197	1.14628
Cortex	DNMBP	GB	Wald ratio	1	0.133876	0.897939	0.780036	1.03366
Cerebellum	NIPSNAP3B	Non-GB	Wald ratio	1	0.13395	1.08517	0.975157	1.20759
Cortex	HIBCH	Non-GB	Wald ratio	1	0.133984	0.940922	0.868888	1.01893
Cerebellum	KIF2C	GB	Wald ratio	1	0.134019	0.923455	0.832106	1.02483
Cerebellum	CYTH3	Non-GB	Wald ratio	1	0.134033	0.900161	0.784454	1.03293
Cerebellum	CCHCR1	All	Wald ratio	1	0.134033	0.930589	0.847015	1.02241
Spinal Cord	AATF	All	Wald ratio	1	0.134036	1.04031	0.987898	1.09551
Cerebellum	DOC2A	GB	Wald ratio	1	0.134037	1.08922	0.974014	1.21805
Basal Ganglia	ZNF415	All	Wald ratio	1	0.134044	1.05233	0.984406	1.12495
Spinal Cord	ZNF347	All	Wald ratio	1	0.134044	1.03593	0.989182	1.0849
Cortex	ZNF160	All	Wald ratio	1	0.134044	1.05173	0.98458	1.12346
Cerebellum	CEP44	All	Wald ratio	1	0.134115	0.928396	0.842397	1.02317
Cerebellum	ABCC3	All	Wald ratio	1	0.134117	0.937553	0.861701	1.02008
Cortex	ABCC3	All	Wald ratio	1	0.134117	0.933545	0.853221	1.02143
Cortex	PSMD5	GB	Inverse variance weighted	2	0.134124	0.941019	0.86907	1.01892
Cerebellum	GOSR2	All	Wald ratio	1	0.134135	1.04852	0.985493	1.11558
Cortex	HIST1H4H	All	Wald ratio	1	0.134172	0.88649	0.757186	1.03787
Cerebellum	KATNA1	All	Wald ratio	1	0.134179	1.08195	0.975989	1.19942
Cortex	SRMS	GB	Wald ratio	1	0.134179	0.81645	0.626158	1.06457
Cerebellum	SLC22A31	Non-GB	Wald ratio	1	0.134194	0.904069	0.792294	1.03161
Cortex	LHX4	All	Wald ratio	1	0.134194	1.19579	0.946311	1.51105
Basal Ganglia	DDB2	GB	Wald ratio	1	0.134197	1.05644	0.983199	1.13513
Cerebellum	HDAC7	All	Wald ratio	1	0.134199	1.06491	0.980776	1.15627
Cortex	VDR	All	Wald ratio	1	0.134235	1.16814	0.953149	1.43163
Cortex	MRE11	All	Wald ratio	1	0.134237	1.038	0.98855	1.08993
Cortex	NLRP2	GB	Inverse variance weighted	2	0.134242	1.07174	0.978833	1.17348
Cortex	NPY1R	GB	Inverse variance weighted	2	0.134253	0.893736	0.771527	1.0353
Cerebellum	OR6B1	Non-GB	Wald ratio	1	0.13426	1.06099	0.981883	1.14647
Cerebellum	APOBR	All	Wald ratio	1	0.134285	1.07593	0.977645	1.18409
Cerebellum	DCST1	Non-GB	Wald ratio	1	0.134345	0.924398	0.833997	1.0246
Cerebellum	LAMTOR4	All	Wald ratio	1	0.134354	0.941251	0.869524	1.01889
Cortex	RBM28	GB	Wald ratio	1	0.134373	1.13216	0.962344	1.33195
Cortex	ARHGAP42	All	Wald ratio	1	0.134378	0.9275	0.840466	1.02355
Cortex	PAM	Non-GB	Wald ratio	1	0.134396	1.2013	0.944852	1.52736
Cortex	SERPINI2	All	Wald ratio	1	0.134437	1.14463	0.959062	1.36611
Cortex	C9orf72	GB	Wald ratio	1	0.13447	1.05461	0.983675	1.13066
Cortex	HRNR	All	Inverse variance weighted	2	0.134518	0.958741	0.907267	1.01313
Cerebellum	MAN2A2	GB	Wald ratio	1	0.134544	0.941228	0.869441	1.01894
Cerebellum	EXT2	All	Wald ratio	1	0.13455	0.956053	0.901399	1.01402
Cerebellum	YJU2	Non-GB	Wald ratio	1	0.134557	1.04628	0.986081	1.11015
Cerebellum	UBR2	GB	Wald ratio	1	0.134613	1.07516	0.977782	1.18225
Cerebellum	PLPPR2	Non-GB	Wald ratio	1	0.134618	0.917575	0.819786	1.02703
Cortex	DTWD1	Non-GB	Wald ratio	1	0.134684	1.14186	0.959678	1.35862
Cerebellum	CLEC18B	GB	Wald ratio	1	0.134726	0.930584	0.846861	1.02258
Cerebellum	FAM228B	Non-GB	Wald ratio	1	0.134782	0.94491	0.877279	1.01776
Cortex	FAM228B	Non-GB	Wald ratio	1	0.134782	0.924425	0.833956	1.02471
Cortex	TTC26	All	Wald ratio	1	0.134793	1.09892	0.971123	1.24354
Cerebellum	FAM205A	Non-GB	Wald ratio	1	0.134807	1.0981	0.971344	1.24141
Cortex	CPSF1	GB	Inverse variance weighted	2	0.134831	0.961249	0.91272	1.01236
Cortex	C3orf18	GB	Wald ratio	1	0.134844	1.15399	0.956462	1.39231
Hippocampus	MARCH2	GB	Wald ratio	1	0.134846	0.950875	0.890119	1.01578
Cerebellum	CARD6	GB	Wald ratio	1	0.134853	0.932138	0.850107	1.02208
Cerebellum	IRF3	GB	Wald ratio	1	0.13487	0.941156	0.869231	1.01903
Cortex	IRF3	GB	Wald ratio	1	0.13487	0.916962	0.818462	1.02732
Cerebellum	TMEM241	Non-GB	Wald ratio	1	0.134873	1.09106	0.97327	1.2231
Cortex	CBLN4	All	Wald ratio	1	0.134893	0.843443	0.674711	1.05437
Cerebellum	LETMD1	GB	Inverse variance weighted	2	0.134906	1.06393	0.980912	1.15397
Hippocampus	AGMO	All	Wald ratio	1	0.134907	1.04846	0.985391	1.11556
Cortex	DIS3L	Non-GB	Inverse variance weighted	2	0.134915	1.04896	0.985243	1.1168
Cortex	TRMT10B	GB	Wald ratio	1	0.134917	0.857421	0.700824	1.04901
Cortex	ARHGEF18	All	Wald ratio	1	0.134918	0.870982	0.726706	1.0439
Cortex	ZNF385D	All	Wald ratio	1	0.134963	0.886902	0.757757	1.03806
Cerebellum	C10orf82	GB	Wald ratio	1	0.13497	1.0944	0.972318	1.2318
Cerebellum	ZNF596	Non-GB	Wald ratio	1	0.134994	1.1109	0.967791	1.27517
Cortex	ATG4B	Non-GB	Wald ratio	1	0.135007	0.865602	0.716342	1.04596
Cerebellum	MMRN1	All	Wald ratio	1	0.135069	1.04995	0.984928	1.11927
Cortex	NTAN1	All	Wald ratio	1	0.135081	1.12783	0.963211	1.32057
Cortex	LIPC	Non-GB	Wald ratio	1	0.135096	1.27751	0.926515	1.76146
Cortex	SMIM26	Non-GB	Wald ratio	1	0.135101	1.08051	0.976155	1.19603
Spinal Cord	KCNN4	Non-GB	Wald ratio	1	0.135119	1.04983	0.984957	1.11897
Cerebellum	ZSCAN26	All	Wald ratio	1	0.135137	1.05172	0.984401	1.12364
Cortex	SCAMP3	Non-GB	Wald ratio	1	0.135142	0.809873	0.614155	1.06796
Cortex	GPNMB	Non-GB	Wald ratio	1	0.135202	0.790869	0.581323	1.07595
Cerebellum	ZNF805	Non-GB	Wald ratio	1	0.135216	0.931267	0.848201	1.02247
Cortex	CLTCL1	All	Wald ratio	1	0.13525	0.960391	0.910788	1.0127
Cortex	POMT2	All	Inverse variance weighted	2	0.135265	0.925115	0.835291	1.0246
Cerebellum	ANXA4	Non-GB	Wald ratio	1	0.135298	1.09394	0.972348	1.23073
Cortex	C4orf47	GB	Wald ratio	1	0.135309	0.859315	0.704266	1.0485
Cortex	SUSD1	Non-GB	Wald ratio	1	0.135345	0.952624	0.893833	1.01528
Cortex	RND3	All	Wald ratio	1	0.135354	1.18198	0.949091	1.47203
Cortex	ZNF691	GB	Wald ratio	1	0.135359	1.13827	0.960332	1.34918
Cortex	CHMP3	GB	Wald ratio	1	0.135395	1.11113	0.967591	1.27595
Cerebellum	CCDC71	Non-GB	Wald ratio	1	0.1354	1.07992	0.976247	1.1946
Cortex	CCDC71	Non-GB	Wald ratio	1	0.1354	1.1745	0.950952	1.45061
Cortex	RAD21L1	All	Wald ratio	1	0.135407	0.85352	0.693295	1.05077
Cortex	MATN1	GB	Wald ratio	1	0.135412	0.838567	0.665527	1.0566
Cortex	CCDC188	GB	Wald ratio	1	0.13542	1.12902	0.962762	1.32398
Cortex	TRIM6	All	Wald ratio	1	0.135425	1.14687	0.958047	1.37291
Cerebellum	MROH8	GB	Wald ratio	1	0.135436	0.931401	0.848438	1.02248
Cerebellum	CLDN9	All	Wald ratio	1	0.135452	1.05681	0.982863	1.13632
Cortex	LINC00514	All	Wald ratio	1	0.135452	0.95455	0.898002	1.01466
Cortex	C20orf204	All	Wald ratio	1	0.135456	0.826881	0.644254	1.06128
Cortex	ZNF143	All	Wald ratio	1	0.135486	0.919221	0.822985	1.02671
Cerebellum	NDUFB10	Non-GB	Wald ratio	1	0.135502	0.926875	0.838919	1.02405
Cortex	GOLGA8Q	GB	Inverse variance weighted	2	0.13551	0.911568	0.807218	1.02941
Cortex	CPNE4	All	Wald ratio	1	0.135524	0.92387	0.832636	1.0251
Cortex	FAM120AOS	All	Simple mode	3	0.135525	0.904626	0.834426	0.980732
Cerebellum	SRPK1	Non-GB	Wald ratio	1	0.135533	0.935274	0.8566	1.02117
Cortex	HSPG2	All	Inverse variance weighted	2	0.135535	0.932676	0.851106	1.02206
Cortex	PTOV1	GB	Wald ratio	1	0.135537	1.1913	0.946664	1.49915
Cortex	FNDC1	GB	Wald ratio	1	0.13555	1.23106	0.936972	1.61746
Hippocampus	SMIM19	All	Wald ratio	1	0.135569	0.955914	0.900957	1.01422
Cortex	PLD3	Non-GB	Wald ratio	1	0.135574	1.21684	0.940375	1.57457
Cortex	BNIP5	Non-GB	Wald ratio	1	0.135599	0.846155	0.679464	1.05374
Cortex	P2RY14	All	Wald ratio	1	0.135618	1.15257	0.956475	1.38887
Cerebellum	NDUFB5	Non-GB	Wald ratio	1	0.13562	0.903955	0.79168	1.03215
Cortex	COX10	All	Wald ratio	1	0.135626	0.940058	0.866752	1.01956
Cerebellum	MORN4	GB	Wald ratio	1	0.135646	0.948773	0.885452	1.01662
Cortex	OR3A2	All	Wald ratio	1	0.135782	1.10255	0.969814	1.25346
Cortex	RIN1	All	Wald ratio	1	0.135844	0.894817	0.773223	1.03553
Cortex	ATP6V1C1	All	Wald ratio	1	0.13585	1.16076	0.954245	1.41196
Cortex	MRPL24	GB	Wald ratio	1	0.135881	1.12063	0.964839	1.30157
Cortex	GRAMD1A	All	Inverse variance weighted	2	0.135898	0.936852	0.859879	1.02072
Cortex	ALG14	Non-GB	Wald ratio	1	0.135905	0.879898	0.743698	1.04104
Cortex	PCDHGA12	Non-GB	Wald ratio	1	0.135926	1.2703	0.927531	1.73973
Cerebellum	ANKS1A	Non-GB	Wald ratio	1	0.135929	0.918574	0.821542	1.02707
Cortex	PPP2R3C	All	Inverse variance weighted	2	0.135936	1.04092	0.987467	1.09727
Basal Ganglia	ASNSD1	All	Wald ratio	1	0.135968	0.958264	0.906038	1.0135
Cerebellum	IL17RD	All	Wald ratio	1	0.135973	1.06393	0.980694	1.15423
Cortex	SOS2	Non-GB	Wald ratio	1	0.135987	1.15161	0.956557	1.38644
Cerebellum	CFAP410	Non-GB	Wald ratio	1	0.136012	0.942828	0.872606	1.0187
Cerebellum	MYO15B	All	Wald ratio	1	0.136016	1.0684	0.979391	1.16551
Cerebellum	PPEF2	All	Wald ratio	1	0.136023	0.943472	0.873984	1.01848
Cortex	PPEF2	All	Wald ratio	1	0.136023	0.904215	0.7921	1.0322
Cortex	CEP135	GB	Wald ratio	1	0.136047	1.13483	0.960961	1.34015
Cerebellum	TIMM13	All	Wald ratio	1	0.136077	0.957106	0.903491	1.0139
Cortex	TOR3A	All	Inverse variance weighted	2	0.136088	1.07173	0.978418	1.17393
Cortex	BEND4	All	Wald ratio	1	0.136089	1.12275	0.964187	1.3074
Cerebellum	GRIN2A	GB	Inverse variance weighted	2	0.136093	0.947126	0.881828	1.01726
Cortex	PPP1R3G	Non-GB	Wald ratio	1	0.136124	1.17746	0.949828	1.45964
Cortex	CCDC191	GB	Wald ratio	1	0.136223	1.19612	0.945078	1.51384
Cerebellum	COX10	All	Wald ratio	1	0.136234	0.924989	0.834814	1.0249
Basal Ganglia	PABPC1L	GB	Wald ratio	1	0.136248	0.943892	0.874848	1.01839
Cortex	REXO1	Non-GB	Wald ratio	1	0.136253	1.19487	0.945372	1.51021
Cortex	PPFIA1	All	Wald ratio	1	0.136263	0.944111	0.875314	1.01831
Cerebellum	COL21A1	GB	Wald ratio	1	0.136271	1.0436	0.986623	1.10386
Cerebellum	UCP2	All	Wald ratio	1	0.136273	1.06924	0.979092	1.1677
Cerebellum	GSTT2B	All	Inverse variance weighted	2	0.136291	1.03364	0.989611	1.07962
Cerebellum	HIST1H2AB	Non-GB	Wald ratio	1	0.136293	1.09627	0.971401	1.2372
Cortex	NKPD1	GB	Wald ratio	1	0.136312	1.17313	0.950834	1.4474
Cerebellum	PIM3	All	Wald ratio	1	0.136334	1.06051	0.981618	1.14574
Cerebellum	LY6K	All	Wald ratio	1	0.136334	1.05923	0.981993	1.14254
Cortex	LY6K	All	Wald ratio	1	0.136334	1.06207	0.981162	1.14965
Cortex	ZNF90	All	Wald ratio	1	0.136364	1.17339	0.950741	1.44819
Cortex	VAV3	GB	Inverse variance weighted	2	0.136381	0.847658	0.681965	1.05361
Cerebellum	SOSTDC1	GB	Wald ratio	1	0.136382	1.08555	0.974396	1.20939
Cerebellum	DUSP11	GB	Wald ratio	1	0.13645	1.06306	0.980851	1.15215
Cortex	C11orf45	GB	Wald ratio	1	0.136464	0.884114	0.751797	1.03972
Cortex	ABHD14A	GB	Wald ratio	1	0.136493	0.853324	0.692528	1.05146
Cortex	UHRF1BP1L	Non-GB	Wald ratio	1	0.136506	1.19094	0.946215	1.49895
Cerebellum	NPC1	All	Wald ratio	1	0.136563	1.05187	0.984118	1.12429
Cerebellum	RMC1	All	Wald ratio	1	0.136563	1.03453	0.989312	1.08181
Cortex	SOX30	GB	Wald ratio	1	0.13657	1.13146	0.961653	1.33124
Cerebellum	CD300LF	All	Wald ratio	1	0.136582	0.95016	0.888307	1.01632
Cerebellum	SLC9A3R1	All	Wald ratio	1	0.136582	0.961734	0.913576	1.01243
Cortex	ZSWIM4	Non-GB	Wald ratio	1	0.136585	1.16797	0.952025	1.43289
Cerebellum	SMARCB1	Non-GB	Wald ratio	1	0.136694	1.0498	0.984712	1.11919
Basal Ganglia	SMIM19	All	Wald ratio	1	0.136695	0.961363	0.912745	1.01257
Cortex	MEI4	All	Inverse variance weighted	2	0.136719	0.926613	0.838109	1.02446
Cortex	BCL2L11	All	Wald ratio	1	0.136723	0.92578	0.836364	1.02476
Basal Ganglia	PTGR2	GB	Wald ratio	1	0.136733	0.93839	0.862996	1.02037
Cortex	PTGR2	GB	Wald ratio	1	0.136733	0.947884	0.883361	1.01712
Cerebellum	TAF1B	GB	Inverse variance weighted	2	0.136742	1.03791	0.988269	1.09004
Hippocampus	ANKRD36	GB	Wald ratio	1	0.136743	1.04537	0.986024	1.1083
Hippocampus	WDR6	Non-GB	Wald ratio	1	0.136747	1.04903	0.984932	1.1173
Cortex	NUP85	GB	Wald ratio	1	0.136755	0.95599	0.900961	1.01438
Cerebellum	B3GAT2	Non-GB	Wald ratio	1	0.136764	0.908291	0.800196	1.03099
Cortex	CHMP3	All	Wald ratio	1	0.136766	1.08944	0.973189	1.21958
Cerebellum	HEBP2	All	Wald ratio	1	0.136773	1.05335	0.983645	1.12799
Cortex	MTG1	Non-GB	Wald ratio	1	0.136776	1.05153	0.984183	1.12349
Cerebellum	PAK1	All	Wald ratio	1	0.136777	0.954311	0.897297	1.01495
Cerebellum	AQP11	All	Wald ratio	1	0.136777	0.936906	0.859828	1.02089
Hippocampus	RPS28	All	Wald ratio	1	0.136787	0.960146	0.910059	1.01299
Cortex	UBE2R2	All	Wald ratio	1	0.136789	1.16242	0.953362	1.41733
Cortex	ZNF621	Non-GB	Wald ratio	1	0.13679	1.22282	0.938159	1.59386
Cortex	PIGN	All	Wald ratio	1	0.136793	1.07675	0.976807	1.18691
Cortex	PRR29	Non-GB	Wald ratio	1	0.136813	1.1767	0.949662	1.45803
Hippocampus	NOS1	Non-GB	Wald ratio	1	0.136817	1.05828	0.98218	1.14027
Cerebellum	BDKRB2	All	Wald ratio	1	0.136895	0.965946	0.922837	1.01107
Cerebellum	BDKRB1	All	Wald ratio	1	0.136895	0.962087	0.914315	1.01235
Cerebellum	COL1A1	All	Wald ratio	1	0.136902	1.05871	0.982039	1.14136
Cerebellum	SGCA	All	Wald ratio	1	0.136902	1.02899	0.990961	1.06848
Cerebellum	CAPZA1	All	Wald ratio	1	0.136933	1.06152	0.981203	1.14842
Cerebellum	RETREG3	All	Wald ratio	1	0.136957	0.924302	0.833221	1.02534
Cerebellum	SLC25A1	Non-GB	Wald ratio	1	0.136962	0.91232	0.808397	1.0296
Cortex	SLC25A1	Non-GB	Wald ratio	1	0.136962	0.846163	0.67896	1.05454
Cortex	FAM117B	All	Inverse variance weighted	2	0.136968	0.894386	0.772037	1.03612
Cortex	TUBB6	Non-GB	Inverse variance weighted	2	0.136981	1.11444	0.966133	1.28551
Cortex	MR1	All	Wald ratio	1	0.136984	0.947086	0.881598	1.01744
Cerebellum	CNOT9	GB	Wald ratio	1	0.136997	0.944223	0.875432	1.01842
Cerebellum	PRR18	GB	Wald ratio	1	0.137	1.09508	0.971525	1.23436
Cerebellum	COL16A1	Non-GB	Wald ratio	1	0.137074	1.07422	0.97747	1.18055
Cortex	SEC14L4	All	Wald ratio	1	0.13709	0.931429	0.848162	1.02287
Cortex	RIN3	Non-GB	Inverse variance weighted	2	0.137122	1.10522	0.968643	1.26105
Basal Ganglia	ZNF429	All	Wald ratio	1	0.137142	0.947392	0.882234	1.01736
Cerebellum	BCKDHB	Non-GB	Wald ratio	1	0.137155	1.08945	0.973076	1.21975
Cerebellum	CNST	All	Wald ratio	1	0.137174	0.952282	0.892823	1.0157
Cortex	CENPF	Non-GB	Wald ratio	1	0.137184	1.24195	0.933283	1.65269
Cortex	DNAJC27	All	Wald ratio	1	0.137232	1.06867	0.979048	1.1665
Hippocampus	UBE2U	Non-GB	Wald ratio	1	0.137243	0.946717	0.88076	1.01761
Cortex	RNF212B	All	Wald ratio	1	0.137249	1.11105	0.966979	1.27658
Basal Ganglia	CAPRIN2	Non-GB	Wald ratio	1	0.137269	1.06815	0.979193	1.16518
Cerebellum	STRN3	GB	Wald ratio	1	0.137271	0.921398	0.827093	1.02645
Basal Ganglia	SLC2A8	All	Wald ratio	1	0.137321	0.953248	0.894904	1.0154
Cortex	HNRNPAB	All	Wald ratio	1	0.137329	1.25503	0.930068	1.69354
Cerebellum	BBS2	GB	Wald ratio	1	0.137362	1.05357	0.983477	1.12866
Cortex	GPRC6A	All	Wald ratio	1	0.13737	0.865335	0.71501	1.04726
Basal Ganglia	ADAT1	GB	Wald ratio	1	0.1374	1.06535	0.979984	1.15816
Cortex	PGBD4	GB	Wald ratio	1	0.137436	1.09879	0.970347	1.24425
Cortex	ZYG11B	Non-GB	Wald ratio	1	0.137501	1.08653	0.973815	1.21229
Cortex	MYOM2	All	Inverse variance weighted	3	0.13751	0.961073	0.912008	1.01278
Cortex	SMIM35	Non-GB	Inverse variance weighted	2	0.137517	1.08911	0.973072	1.21899
Cortex	SMIM35	All	Inverse variance weighted	2	0.137565	1.03738	0.988327	1.08887
Hippocampus	ARHGEF10	GB	Wald ratio	1	0.137569	1.0637	0.980435	1.15404
Cortex	CHI3L1	GB	Wald ratio	1	0.137612	0.893667	0.770411	1.03664
Cerebellum	SFXN3	GB	Wald ratio	1	0.137653	1.09976	0.970008	1.24687
Cortex	SFXN3	GB	Wald ratio	1	0.137653	1.0791	0.975918	1.19318
Hippocampus	CDON	Non-GB	Wald ratio	1	0.137721	1.06761	0.979252	1.16395
Cerebellum	SEC23B	GB	Wald ratio	1	0.137739	0.944004	0.874834	1.01864
Basal Ganglia	PCDHA9	Non-GB	Wald ratio	1	0.13778	1.05604	0.982668	1.13489
Cerebellum	TUBA4A	Non-GB	Wald ratio	1	0.13782	0.90769	0.798696	1.03156
Cerebellum	ZFAND2B	Non-GB	Wald ratio	1	0.13782	0.93881	0.863691	1.02046
Cerebellum	ABCB6	Non-GB	Wald ratio	1	0.13782	0.928668	0.842192	1.02402
Cortex	COL6A1	GB	Weighted median	4	0.137826	1.0587	0.981868	1.14154
Cerebellum	ASL	All	Wald ratio	1	0.137838	0.93504	0.855659	1.02178
Cortex	CHGA	Non-GB	Wald ratio	1	0.137888	0.809657	0.612584	1.07013
Basal Ganglia	IQCN	Non-GB	Wald ratio	1	0.137962	1.06318	0.98051	1.15282
Cerebellum	RPS28	GB	Wald ratio	1	0.137965	0.951615	0.891256	1.01606
Cortex	SBF1	GB	Wald ratio	1	0.13802	0.830275	0.649347	1.06162
Cortex	PHYKPL	Non-GB	Wald ratio	1	0.138067	0.845977	0.678195	1.05527
Cortex	CLDN12	Non-GB	Wald ratio	1	0.138085	1.25006	0.93072	1.67898
Cortex	TYSND1	All	Wald ratio	1	0.138099	1.10887	0.9673	1.27115
Cortex	MRI1	GB	Inverse variance weighted	3	0.138137	1.03816	0.98802	1.09084
Cortex	PCARE	GB	Wald ratio	1	0.138148	0.941334	0.869032	1.01965
Cerebellum	HLA-DPB1	Non-GB	Wald ratio	1	0.138159	1.07087	0.978197	1.17233
Cortex	CDC123	Non-GB	Wald ratio	1	0.138161	0.853255	0.691783	1.05242
Cortex	GPD1	Non-GB	Wald ratio	1	0.138223	1.23806	0.933522	1.64193
Cortex	KDM8	Non-GB	Wald ratio	1	0.138247	1.12065	0.963962	1.3028
Cerebellum	PDIK1L	GB	Wald ratio	1	0.138255	1.08464	0.974157	1.20765
Cortex	SLC1A7	All	Inverse variance weighted	2	0.138256	1.03503	0.988965	1.08325
Cerebellum	PPP2R1B	GB	Wald ratio	1	0.138271	0.94099	0.868274	1.0198
Cerebellum	PRKCB	Non-GB	Wald ratio	1	0.138273	0.907023	0.797218	1.03195
Hippocampus	KNOP1	GB	Wald ratio	1	0.138289	0.96051	0.910674	1.01307
Basal Ganglia	ALG8	All	Wald ratio	1	0.1383	0.960732	0.911161	1.013
Cortex	RCE1	GB	Wald ratio	1	0.138304	1.17383	0.949639	1.45094
Cortex	SLC25A39	GB	Inverse variance weighted	3	0.138318	0.941018	0.868325	1.0198
Cortex	CRACR2A	Non-GB	Wald ratio	1	0.138325	0.840155	0.667307	1.05777
Cerebellum	ECHDC2	GB	Wald ratio	1	0.138338	0.9368	0.859308	1.02128
Cerebellum	DLG1	GB	Inverse variance weighted	2	0.138344	1.03943	0.987604	1.09398
Spinal Cord	GBP3	All	Wald ratio	1	0.138351	0.96924	0.930006	1.01013
Cortex	FREM1	All	Inverse variance weighted	2	0.138367	1.0447	0.985991	1.1069
Cerebellum	WFS1	All	Wald ratio	1	0.13839	0.968933	0.929319	1.01024
Cortex	PLPBP	GB	Wald ratio	1	0.138391	1.25431	0.929488	1.69266
Cerebellum	INSYN2B	GB	Wald ratio	1	0.138397	1.0855	0.973869	1.20994
Cortex	PKP3	All	Inverse variance weighted	2	0.138398	1.07465	0.977034	1.18201
Cortex	TOR3A	GB	Inverse variance weighted	2	0.138419	1.08828	0.97306	1.21715
Cortex	SUSD3	All	Wald ratio	1	0.138419	1.17814	0.948456	1.46346
Cerebellum	PCYT1A	Non-GB	Wald ratio	1	0.138487	1.11104	0.966559	1.27711
Cortex	MALRD1	All	Weighted median	3	0.138492	1.0511	0.98403	1.12274
Cortex	HTRA1	Non-GB	Wald ratio	1	0.138511	0.872061	0.727586	1.04522
Cortex	UAP1L1	Non-GB	Wald ratio	1	0.138519	1.15775	0.953771	1.40534
Basal Ganglia	RAET1G	GB	Wald ratio	1	0.138528	1.03912	0.987677	1.09323
Cerebellum	RAET1E	GB	Wald ratio	1	0.138528	1.06103	0.981037	1.14755
Cerebellum	RAET1G	GB	Wald ratio	1	0.138528	1.03562	0.988754	1.0847
Hippocampus	RAET1G	GB	Wald ratio	1	0.138528	1.04135	0.986991	1.09871
Cortex	RAET1E	GB	Wald ratio	1	0.138528	1.08713	0.973364	1.21419
Cerebellum	IFRD1	Non-GB	Wald ratio	1	0.138534	0.927596	0.839785	1.02459
Spinal Cord	POU5F1	All	Wald ratio	1	0.1386	0.963767	0.917826	1.01201
Cortex	HCLS1	Non-GB	Wald ratio	1	0.138623	1.14211	0.957927	1.36171
Cerebellum	CD9	GB	Wald ratio	1	0.138625	0.941448	0.869193	1.01971
Cortex	FGF11	Non-GB	Wald ratio	1	0.138626	1.13849	0.958908	1.35171
Cortex	RP1	GB	Inverse variance weighted	2	0.13863	1.08643	0.973537	1.21242
Cortex	MYL7	Non-GB	Wald ratio	1	0.138633	0.911267	0.805816	1.03052
Cortex	THUMPD2	GB	Wald ratio	1	0.138695	0.833915	0.655706	1.06056
Cortex	ZIC4	GB	Inverse variance weighted	2	0.138719	0.908062	0.799224	1.03172
Cortex	ACAP1	All	Wald ratio	1	0.138744	0.916496	0.816575	1.02865
Basal Ganglia	TAMM41	GB	Wald ratio	1	0.138748	0.946386	0.879802	1.01801
Cerebellum	ERCC2	GB	Wald ratio	1	0.138807	0.921957	0.82791	1.02669
Basal Ganglia	C11orf54	All	Wald ratio	1	0.138813	0.964404	0.919213	1.01182
Cerebellum	SCAPER	All	Wald ratio	1	0.138814	0.963435	0.917067	1.01215
Cortex	PHC2	GB	Wald ratio	1	0.138878	1.12486	0.962557	1.31454
Cerebellum	ANKS1B	GB	Wald ratio	1	0.138879	1.08918	0.972672	1.21965
Cerebellum	ANKRD28	GB	Wald ratio	1	0.138898	1.06307	0.980355	1.15276
Cerebellum	SLC35G6	GB	Wald ratio	1	0.138955	1.0828	0.97451	1.20311
Cerebellum	EED	All	Wald ratio	1	0.13898	0.933959	0.853142	1.02243
Cortex	ABHD1	Non-GB	Wald ratio	1	0.138992	0.802195	0.59907	1.07419
Cortex	PEX5	All	Inverse variance weighted	3	0.139025	0.966561	0.923975	1.01111
Cortex	ZNF480	All	Weighted median	3	0.139045	1.08274	0.974503	1.203
Cerebellum	ALDH18A1	GB	Wald ratio	1	0.139099	0.928288	0.841123	1.02449
Cerebellum	FAM184B	GB	Wald ratio	1	0.139165	0.921896	0.827703	1.02681
Cortex	DCAF13	GB	Inverse variance weighted	2	0.139187	1.07403	0.977029	1.18067
Cortex	ZNF345	Non-GB	Wald ratio	1	0.13919	0.896117	0.77487	1.03633
Cerebellum	ARHGEF10	Non-GB	Wald ratio	1	0.139232	1.04262	0.986505	1.10193
Cortex	H6PD	GB	Wald ratio	1	0.13924	1.0567	0.982205	1.13685
Cerebellum	DNASE2	All	Wald ratio	1	0.139242	1.0635	0.980155	1.15394
Cortex	DMAC2	GB	Wald ratio	1	0.139265	1.06162	0.980716	1.1492
Cortex	YEATS4	All	Wald ratio	1	0.139267	0.960322	0.91014	1.01327
Cortex	EDDM3A	All	Wald ratio	1	0.139268	1.18283	0.94679	1.47771
Cerebellum	D2HGDH	GB	Wald ratio	1	0.139306	0.934781	0.854826	1.02221
Cerebellum	NUP210L	Non-GB	Wald ratio	1	0.139311	0.912044	0.807245	1.03045
Cortex	NUP210L	Non-GB	Wald ratio	1	0.139311	0.933069	0.851189	1.02283
Cortex	C1QTNF12	GB	Wald ratio	1	0.139316	0.888315	0.759235	1.03934
Cortex	PHLDA1	All	Wald ratio	1	0.139336	1.12499	0.962347	1.31512
Cerebellum	IQCK	GB	Wald ratio	1	0.139344	1.09078	0.972079	1.22397
Basal Ganglia	SIRT5	All	Wald ratio	1	0.139396	0.958331	0.905739	1.01398
Cerebellum	C16orf89	Non-GB	Wald ratio	1	0.139415	1.09784	0.970014	1.24252
Cerebellum	TNFRSF21	Non-GB	Wald ratio	1	0.139419	0.916903	0.817257	1.0287
Cortex	CCZ1B	All	Weighted median	3	0.139444	0.967595	0.926233	1.0108
Cortex	ZBTB47	GB	Wald ratio	1	0.139446	0.836499	0.66014	1.05997
Cerebellum	KLRG1	Non-GB	Wald ratio	1	0.139449	1.04488	0.985777	1.10754
Cortex	VSIG2	GB	Wald ratio	1	0.139479	0.922377	0.828637	1.02672
Cortex	SLC7A8	GB	Wald ratio	1	0.139534	1.17947	0.947528	1.46818
Cortex	PABPC1	Non-GB	Wald ratio	1	0.139545	1.14954	0.955507	1.38299
Cerebellum	FAM114A1	Non-GB	Wald ratio	1	0.139547	1.09243	0.971542	1.22835
Cortex	NAA25	Non-GB	Wald ratio	1	0.139552	1.13846	0.958531	1.35217
Cortex	FRMD6	Non-GB	Wald ratio	1	0.139633	1.2017	0.941709	1.53347
Cerebellum	TMEM8B	GB	Wald ratio	1	0.139661	0.938773	0.863276	1.02087
Cerebellum	TUBB2A	Non-GB	Wald ratio	1	0.139677	1.05785	0.981776	1.13982
Cerebellum	AQP7	Non-GB	Wald ratio	1	0.139681	1.07001	0.978112	1.17055
Cortex	ZNF746	GB	Wald ratio	1	0.139696	0.813702	0.618936	1.06976
Cortex	AGMO	Non-GB	Inverse variance weighted	2	0.1397	1.09778	0.969947	1.24245
Cerebellum	LAYN	Non-GB	Wald ratio	1	0.13975	1.07881	0.97548	1.19308
Cortex	ZSWIM2	GB	Wald ratio	1	0.139769	1.09512	0.970696	1.23549
Cortex	SNRK	All	Wald ratio	1	0.139777	1.11352	0.965412	1.28436
Cerebellum	PEX1	Non-GB	Wald ratio	1	0.139793	1.11079	0.966185	1.27703
Cortex	UXS1	Non-GB	Wald ratio	1	0.139822	0.813978	0.61937	1.06973
Cerebellum	CBLB	GB	Wald ratio	1	0.139824	0.944004	0.874483	1.01905
Cerebellum	CCDC102B	Non-GB	Wald ratio	1	0.13984	0.918946	0.8214	1.02808
Spinal Cord	STMP1	Non-GB	Wald ratio	1	0.13986	1.05657	0.982134	1.13664
Cortex	NTMT1	Non-GB	Wald ratio	1	0.139872	0.812231	0.61626	1.07052
Cortex	PLA2G4C	Non-GB	Wald ratio	1	0.13988	1.0766	0.976103	1.18744
Cerebellum	MTF1	GB	Wald ratio	1	0.13991	0.91452	0.812204	1.02972
Basal Ganglia	CCDC122	Non-GB	Wald ratio	1	0.139911	0.940785	0.867542	1.02021
Cortex	ZNF677	GB	Wald ratio	1	0.139914	0.929767	0.844075	1.02416
Cortex	SLC7A1	All	Wald ratio	1	0.139948	1.18984	0.944593	1.49877
Cortex	ZNF281	Non-GB	Wald ratio	1	0.13997	1.23043	0.934247	1.6205
Basal Ganglia	RNF39	Non-GB	Wald ratio	1	0.139975	0.935715	0.856687	1.02203
Cortex	MALRD1	All	Inverse variance weighted	3	0.140037	1.0491	0.984389	1.11807
Cortex	LIPT2	GB	Inverse variance weighted	2	0.140038	0.942611	0.871446	1.01959
Cortex	EPB41	GB	Wald ratio	1	0.140041	0.876711	0.736132	1.04414
Cortex	ETAA1	Non-GB	Inverse variance weighted	2	0.140053	0.9281	0.840527	1.0248
Cortex	AVIL	All	Wald ratio	1	0.140089	1.09114	0.971763	1.22518
Cortex	LILRA2	GB	Inverse variance weighted	2	0.140099	1.06594	0.979245	1.16031
Cortex	BTBD3	GB	Wald ratio	1	0.140117	1.10846	0.966739	1.27097
Cerebellum	CCNG2	Non-GB	Wald ratio	1	0.140123	0.947742	0.882516	1.01779
Cerebellum	ULK1	GB	Wald ratio	1	0.140133	0.933076	0.85104	1.02302
Cortex	MYO1D	All	Wald ratio	1	0.140157	0.906728	0.796123	1.0327
Cerebellum	B3GNTL1	GB	Wald ratio	1	0.140168	0.949177	0.885623	1.01729
Cortex	CHRM5	GB	Wald ratio	1	0.140187	0.960798	0.911077	1.01323
Cortex	PLOD2	All	Wald ratio	1	0.140231	1.08027	0.974926	1.197
Cerebellum	TCTN3	All	Wald ratio	1	0.140242	1.06627	0.979115	1.16119
Cortex	LRP4	GB	Wald ratio	1	0.140277	1.11889	0.963712	1.29906
Cerebellum	INCA1	All	Wald ratio	1	0.140278	1.05893	0.981338	1.14265
Cerebellum	OR2A12	Non-GB	Wald ratio	1	0.140287	1.06422	0.979727	1.156
Cortex	INO80E	GB	Inverse variance weighted	2	0.140293	0.947128	0.881158	1.01804
Cerebellum	RET	GB	Wald ratio	1	0.140298	0.914089	0.81122	1.03
Cortex	MCM3	GB	Inverse variance weighted	2	0.140301	1.08659	0.973039	1.21339
Basal Ganglia	AATF	Non-GB	Wald ratio	1	0.140381	1.06467	0.979572	1.15716
Cerebellum	NUP35	Non-GB	Wald ratio	1	0.140386	1.0723	0.977269	1.17657
Cerebellum	CDRT15	Non-GB	Wald ratio	1	0.140417	0.955242	0.898823	1.0152
Cortex	RAD51C	All	Wald ratio	1	0.140449	0.965165	0.92072	1.01176
Cerebellum	SLC51B	GB	Wald ratio	1	0.140512	1.09341	0.970976	1.23128
Cerebellum	SIRT5	All	Wald ratio	1	0.140537	0.964293	0.918773	1.01207
Cerebellum	WASF3	Non-GB	Wald ratio	1	0.140545	0.930323	0.845122	1.02411
Cerebellum	NELFA	GB	Wald ratio	1	0.140574	1.11239	0.96546	1.28168
Hippocampus	SEPTIN2	All	Wald ratio	1	0.140579	1.05413	0.982752	1.13069
Cortex	ADCY4	GB	Wald ratio	1	0.14058	1.08821	0.972487	1.2177
Cerebellum	FAR1	All	Wald ratio	1	0.140594	1.07013	0.977874	1.1711
Spinal Cord	ATP23	All	Wald ratio	1	0.140725	1.03372	0.989097	1.08036
Cerebellum	ATP23	All	Wald ratio	1	0.140725	1.04211	0.98646	1.10089
Cortex	C3orf18	All	Wald ratio	1	0.140744	1.12279	0.962436	1.30985
Cerebellum	ENTPD1	Non-GB	Wald ratio	1	0.140768	0.907618	0.797785	1.03257
Cortex	APOD	Non-GB	Inverse variance weighted	2	0.140791	1.11898	0.9635	1.29955
Cerebellum	PBLD	GB	Wald ratio	1	0.140819	0.922476	0.828544	1.02706
Cerebellum	GRIN2C	All	Inverse variance weighted	2	0.140822	0.949876	0.887042	1.01716
Hippocampus	PLAC9	GB	Wald ratio	1	0.140998	1.06403	0.97964	1.15568
Cerebellum	SGSM2	Non-GB	Wald ratio	1	0.141008	0.913075	0.808951	1.0306
Cerebellum	SLC47A2	Non-GB	Wald ratio	1	0.141018	1.07807	0.975388	1.19156
Cortex	SLC47A2	Non-GB	Wald ratio	1	0.141018	1.11567	0.964364	1.29072
Cerebellum	SPTLC2	GB	Wald ratio	1	0.14102	1.06949	0.977976	1.16956
Cerebellum	LRFN4	GB	Wald ratio	1	0.141034	1.06967	0.977917	1.17003
Cortex	MRTFA	Non-GB	Wald ratio	1	0.141055	1.15668	0.952876	1.40407
Cerebellum	PDCD1LG2	All	Wald ratio	1	0.141118	0.940037	0.865721	1.02073
Cortex	MARCH4	GB	Wald ratio	1	0.141138	0.836778	0.659985	1.06093
Cerebellum	SLC46A2	GB	Wald ratio	1	0.141157	0.952293	0.892264	1.01636
Cerebellum	LIPT2	GB	Wald ratio	1	0.141159	0.935495	0.85599	1.02238
Cortex	POLD3	GB	Wald ratio	1	0.141159	1.18092	0.946289	1.47373
Cerebellum	RRAS2	Non-GB	Wald ratio	1	0.141165	1.09017	0.971742	1.22304
Cortex	UTP3	All	Wald ratio	1	0.141273	0.859845	0.703142	1.05147
Cortex	HIST1H2BA	All	Wald ratio	1	0.141301	0.866172	0.71526	1.04892
Cortex	TPSG1	GB	Wald ratio	1	0.14138	0.823938	0.63651	1.06656
Cortex	MIB1	Non-GB	Wald ratio	1	0.141381	1.1291	0.960406	1.32742
Cortex	PPM1K	Non-GB	Wald ratio	1	0.141399	1.15106	0.95426	1.38846
Cortex	IQANK1	Non-GB	Wald ratio	1	0.1414	1.06664	0.97876	1.1624
Cortex	FAM83H	Non-GB	Wald ratio	1	0.1414	1.0476	0.984643	1.11459
Cortex	GTPBP3	GB	Inverse variance weighted	4	0.141491	1.06445	0.979411	1.15687
Basal Ganglia	TMEM230	Non-GB	Wald ratio	1	0.141564	1.06118	0.980401	1.14861
Cortex	SMAD2	Non-GB	Wald ratio	1	0.141572	0.815723	0.621723	1.07026
Basal Ganglia	SUOX	GB	Wald ratio	1	0.141609	1.06547	0.979074	1.15949
Cortex	GPSM1	Non-GB	Wald ratio	1	0.141614	1.13101	0.959774	1.33279
Cortex	CYB5R1	Non-GB	Wald ratio	1	0.141641	0.856468	0.696586	1.05305
Cerebellum	TLCD2	Non-GB	Wald ratio	1	0.141658	1.09974	0.968776	1.24841
Basal Ganglia	SEC23B	All	Wald ratio	1	0.14169	0.946834	0.880296	1.0184
Spinal Cord	PDE2A	Non-GB	Wald ratio	1	0.141698	0.955988	0.900286	1.01514
Cortex	NDFIP1	Non-GB	Wald ratio	1	0.141721	0.820556	0.63029	1.06826
Cortex	CCNA2	All	Wald ratio	1	0.141769	1.12549	0.96128	1.31776
Cortex	CCDC152	All	Wald ratio	1	0.141785	1.09274	0.970805	1.22999
Cortex	PRPF19	GB	Wald ratio	1	0.14179	0.811543	0.614221	1.07226
Basal Ganglia	SLC1A7	All	Wald ratio	1	0.141809	1.04338	0.985909	1.1042
Cerebellum	SLC19A3	GB	Wald ratio	1	0.141826	0.932601	0.849697	1.0236
Cerebellum	VKORC1L1	Non-GB	Wald ratio	1	0.14187	1.10658	0.966704	1.2667
Cortex	ZNF621	All	Wald ratio	1	0.141875	1.16322	0.950701	1.42324
Cerebellum	SLC35G6	Non-GB	Wald ratio	1	0.141903	0.918721	0.820451	1.02876
Cerebellum	ELOA3	Non-GB	Wald ratio	1	0.141941	0.933505	0.851597	1.02329
Cortex	DENND5B	Non-GB	Wald ratio	1	0.14196	0.881578	0.745079	1.04308
Cerebellum	CLIC6	Non-GB	Wald ratio	1	0.141972	1.04717	0.984691	1.11362
Cortex	C19orf53	Non-GB	Wald ratio	1	0.141988	1.07137	0.977187	1.17463
Hippocampus	PAX8	All	Wald ratio	1	0.142018	1.04984	0.983845	1.12027
Cerebellum	FBXO25	Non-GB	Wald ratio	1	0.142059	1.08566	0.972844	1.21155
Basal Ganglia	PWP2	Non-GB	Wald ratio	1	0.142097	0.961365	0.9121	1.01329
Hippocampus	PWP2	Non-GB	Wald ratio	1	0.142097	0.959077	0.907039	1.0141
Spinal Cord	PTPN14	Non-GB	Wald ratio	1	0.142149	1.05275	0.982913	1.12754
Cerebellum	MFSD14C	GB	Wald ratio	1	0.14216	0.932791	0.850035	1.0236
Cerebellum	RNF40	Non-GB	Wald ratio	1	0.142184	1.07445	0.976201	1.18259
Cerebellum	KLHL32	GB	Wald ratio	1	0.142216	1.09089	0.971234	1.22528
Cerebellum	PCBP4	GB	Wald ratio	1	0.142227	0.934859	0.854428	1.02286
Cortex	PCBP4	GB	Wald ratio	1	0.142227	0.873257	0.728675	1.04653
Cortex	PPA1	GB	Wald ratio	1	0.142245	0.942959	0.871816	1.01991
Cerebellum	SH3D19	All	Wald ratio	1	0.142272	0.967471	0.925665	1.01116
Cortex	KIAA0556	Non-GB	Inverse variance weighted	2	0.142279	1.12885	0.960126	1.32723
Cerebellum	SULF1	GB	Wald ratio	1	0.14228	1.0806	0.97431	1.19849
Cortex	CA4	Non-GB	Wald ratio	1	0.142286	1.10794	0.96617	1.27051
Cortex	CA2	GB	Wald ratio	1	0.142334	0.853432	0.690583	1.05468
Cerebellum	MTMR12	GB	Wald ratio	1	0.142339	1.07415	0.976256	1.18187
Cerebellum	ARHGAP33	Non-GB	Wald ratio	1	0.142346	0.907579	0.797295	1.03312
Cortex	IDH3B	GB	Wald ratio	1	0.142362	1.08139	0.974052	1.20055
Cerebellum	DEPTOR	Non-GB	Wald ratio	1	0.142381	0.938774	0.862781	1.02146
Cortex	TBC1D4	GB	Inverse variance weighted	2	0.142391	1.08027	0.974383	1.19766
Cerebellum	FNDC9	All	Wald ratio	1	0.142393	1.0544	0.982352	1.13174
Hippocampus	ERO1B	Non-GB	Wald ratio	1	0.142394	0.949976	0.88702	1.0174
Cerebellum	USP16	All	Wald ratio	1	0.142395	0.944597	0.875333	1.01934
Basal Ganglia	FAM3B	Non-GB	Wald ratio	1	0.14242	0.937901	0.860901	1.02179
Spinal Cord	ICOSLG	GB	Wald ratio	1	0.142435	0.956661	0.901666	1.01501
Cortex	ZFPM1	GB	Wald ratio	1	0.142437	0.865023	0.712657	1.04997
Cortex	TTL	GB	Wald ratio	1	0.142439	1.20034	0.940443	1.53206
Cortex	TBC1D17	GB	Wald ratio	1	0.14245	0.790533	0.577443	1.08226
Cortex	VPS45	Non-GB	Wald ratio	1	0.14247	0.859081	0.70126	1.05242
Cerebellum	TRAPPC9	Non-GB	Wald ratio	1	0.142486	0.928258	0.840351	1.02536
Cerebellum	IL5	All	Wald ratio	1	0.14249	1.07666	0.975456	1.18836
Cerebellum	KHDRBS3	GB	Inverse variance weighted	2	0.142531	1.06196	0.979971	1.1508
Cortex	UBA52	Non-GB	Wald ratio	1	0.142537	0.879543	0.740885	1.04415
Cortex	TMEM230	Non-GB	Wald ratio	1	0.142547	1.06171	0.980044	1.15018
Spinal Cord	ARL16	Non-GB	Wald ratio	1	0.142574	1.04658	0.984787	1.11225
Cortex	CTLA4	All	Wald ratio	1	0.142585	0.838199	0.662034	1.06124
Cerebellum	AGPAT4	GB	Wald ratio	1	0.142634	1.06267	0.979729	1.15263
Cerebellum	TNFSF12	Non-GB	Wald ratio	1	0.142693	0.905018	0.791959	1.03422
Cortex	SYMPK	GB	Wald ratio	1	0.142712	0.923634	0.830552	1.02715
Cortex	ARHGAP18	Non-GB	Inverse variance weighted	2	0.142741	0.875194	0.732288	1.04599
Cerebellum	SHISA3	Non-GB	Wald ratio	1	0.142768	0.923442	0.830137	1.02723
Cortex	SHCBP1	Non-GB	Wald ratio	1	0.142782	1.0695	0.977584	1.17006
Hippocampus	GTF2H1	All	Wald ratio	1	0.142854	0.958089	0.90476	1.01456
Cortex	NUDT2	All	Weighted median	4	0.142856	1.03435	0.988661	1.08215
Cerebellum	PLCD4	Non-GB	Wald ratio	1	0.142893	1.05196	0.983035	1.12572
Cortex	SEC16A	Non-GB	Wald ratio	1	0.142901	1.21823	0.935491	1.58642
Cortex	PAXX	Non-GB	Wald ratio	1	0.142901	1.06038	0.980391	1.14689
Cerebellum	NUDT2	All	Inverse variance weighted	2	0.142902	1.03412	0.988731	1.08159
Cerebellum	SETD9	Non-GB	Wald ratio	1	0.142911	0.95654	0.901337	1.01512
Cortex	LINGO3	Non-GB	Wald ratio	1	0.142914	1.21132	0.937281	1.56549
Cortex	LINS1	GB	Inverse variance weighted	2	0.142932	0.921372	0.825755	1.02806
Cortex	KCTD1	All	Wald ratio	1	0.142992	0.87502	0.731864	1.04618
Cortex	CORO1B	Non-GB	Wald ratio	1	0.143004	0.863671	0.709859	1.05081
Cerebellum	SIK1	GB	Wald ratio	1	0.143016	1.11074	0.965102	1.27836
Cerebellum	KCNK6	GB	Wald ratio	1	0.143025	0.909982	0.802063	1.03242
Basal Ganglia	SCLY	All	Wald ratio	1	0.143206	1.04841	0.98411	1.11691
Cortex	ZNF850	Non-GB	Wald ratio	1	0.143236	1.15934	0.951121	1.41315
Spinal Cord	FN3KRP	GB	Wald ratio	1	0.143252	1.04622	0.984799	1.11148
Hippocampus	FN3KRP	GB	Wald ratio	1	0.143252	1.05458	0.982146	1.13236
Cortex	YBX3	Non-GB	Wald ratio	1	0.143256	1.16965	0.948263	1.44272
Cerebellum	HLA-DMB	GB	Wald ratio	1	0.14335	0.949382	0.885579	1.01778
Cortex	CAMKMT	All	Wald ratio	1	0.143356	1.10933	0.965403	1.27472
Cortex	SCHIP1	GB	Wald ratio	1	0.143382	0.831305	0.649061	1.06472
Cortex	HTRA3	All	Wald ratio	1	0.143462	0.908642	0.799193	1.03308
Cortex	PAG1	GB	Inverse variance weighted	2	0.143465	1.10701	0.966054	1.26853
Basal Ganglia	MALRD1	Non-GB	Wald ratio	1	0.143501	1.06558	0.978645	1.16025
Cortex	ERBB3	GB	Wald ratio	1	0.143509	1.12488	0.960797	1.31698
Cortex	B3GALT1	All	Wald ratio	1	0.143515	0.864047	0.710404	1.05092
Cortex	DNMT3B	All	Wald ratio	1	0.143529	1.06099	0.980077	1.14858
Cortex	NKPD1	All	Wald ratio	1	0.143542	1.13645	0.957447	1.34893
Cortex	CFL2	GB	Wald ratio	1	0.143595	0.824057	0.635811	1.06804
Cerebellum	CRCP	All	Wald ratio	1	0.143599	1.07873	0.974552	1.19404
Cerebellum	ZNF805	All	Wald ratio	1	0.143602	0.94857	0.883768	1.01812
Cerebellum	OAS3	Non-GB	Wald ratio	1	0.143609	0.887056	0.755433	1.04161
Cerebellum	NUDT2	Non-GB	Inverse variance weighted	2	0.143622	1.0451	0.985104	1.10875
Cortex	TAGLN3	Non-GB	Wald ratio	1	0.143623	0.808745	0.608497	1.07489
Cortex	P2RX4	Non-GB	Weighted median	3	0.143623	1.06097	0.980065	1.14855
Cortex	PXMP2	Non-GB	Inverse variance weighted	2	0.143655	1.07133	0.976824	1.17497
Cerebellum	TRAF3IP2	Non-GB	Wald ratio	1	0.143693	1.0812	0.97377	1.20048
Cerebellum	SHD	GB	Wald ratio	1	0.143722	1.04599	0.984804	1.11098
Cortex	EXOC3L1	GB	Wald ratio	1	0.143772	0.82058	0.629477	1.0697
Cortex	ZNF503	All	Wald ratio	1	0.143778	1.12241	0.961414	1.31038
Cortex	TNIP3	GB	Wald ratio	1	0.143788	1.13748	0.957051	1.35193
Cortex	ATP13A2	Non-GB	Wald ratio	1	0.143797	0.89829	0.777959	1.03723
Cortex	RASSF3	Non-GB	Wald ratio	1	0.143804	0.860426	0.703356	1.05257
Cerebellum	MTRR	All	Wald ratio	1	0.143817	0.947595	0.88161	1.01852
Cortex	RGMA	All	Weighted median	3	0.143831	1.06363	0.979187	1.15536
Cortex	SLC16A12	All	Wald ratio	1	0.143885	0.88675	0.754739	1.04185
Cerebellum	DENND4B	Non-GB	Wald ratio	1	0.143891	1.07541	0.975505	1.18554
Cortex	DENND4B	Non-GB	Wald ratio	1	0.143891	1.17065	0.947671	1.44608
Cortex	SPTSSB	GB	Inverse variance weighted	2	0.143905	1.09708	0.968883	1.24225
Cerebellum	CHRM5	GB	Wald ratio	1	0.14392	0.956935	0.902072	1.01513
Cortex	FAR2	GB	Wald ratio	1	0.143928	0.854908	0.692797	1.05495
Cortex	ACCS	GB	Inverse variance weighted	2	0.143954	1.04787	0.984166	1.11569
Basal Ganglia	PAX8	All	Wald ratio	1	0.144002	1.0589	0.980647	1.14339
Cerebellum	NUDT5	All	Wald ratio	1	0.144007	0.945263	0.876507	1.01941
Cortex	SEC61A2	All	Wald ratio	1	0.144007	0.936075	0.856689	1.02282
Cortex	PPP1R3C	Non-GB	Inverse variance weighted	2	0.144014	0.904406	0.790357	1.03491
Hippocampus	CAMLG	Non-GB	Wald ratio	1	0.144027	1.06271	0.979438	1.15306
Cerebellum	TWF2	Non-GB	Wald ratio	1	0.144037	1.08244	0.9733	1.20382
Cerebellum	WDR41	Non-GB	Wald ratio	1	0.144043	1.08324	0.973054	1.2059
Cerebellum	ZNF235	All	Wald ratio	1	0.144049	0.951952	0.891095	1.01697
Cortex	ZNF432	Non-GB	Wald ratio	1	0.144075	1.24167	0.928696	1.66013
Hippocampus	UHRF1BP1	GB	Wald ratio	1	0.144095	0.94707	0.880422	1.01876
Cortex	ITGA8	Non-GB	Inverse variance weighted	2	0.144115	0.926006	0.835243	1.02663
Cerebellum	USP8	All	Wald ratio	1	0.144127	1.07251	0.976349	1.17814
Cerebellum	OR2C1	GB	Wald ratio	1	0.144133	1.0899	0.970992	1.22337
Cortex	RWDD2B	All	Inverse variance weighted	2	0.144186	1.03293	0.988978	1.07883
Cortex	FAM120AOS	GB	Simple mode	3	0.144247	0.887359	0.802806	0.980818
Cortex	AMDHD1	GB	Wald ratio	1	0.144264	1.08856	0.971366	1.21989
Cerebellum	PTGR1	GB	Wald ratio	1	0.144289	0.928172	0.83979	1.02586
Cerebellum	WTAP	Non-GB	Wald ratio	1	0.144305	0.904348	0.790161	1.03504
Cerebellum	EPHA8	Non-GB	Wald ratio	1	0.144379	1.08457	0.972557	1.20948
Cortex	CHN2	Non-GB	Inverse variance weighted	2	0.144387	1.25554	0.924956	1.70429
Cerebellum	ZNF773	GB	Wald ratio	1	0.144409	0.939693	0.86439	1.02156
Cerebellum	LSG1	All	Wald ratio	1	0.14444	1.03026	0.989829	1.07234
Spinal Cord	LSG1	All	Wald ratio	1	0.14444	1.03949	0.986804	1.09499
Hippocampus	LSG1	All	Wald ratio	1	0.14444	1.04092	0.98634	1.09851
Cerebellum	ZNF703	Non-GB	Wald ratio	1	0.144443	0.933746	0.851621	1.02379
Cerebellum	TRAPPC12	All	Wald ratio	1	0.144452	0.950245	0.887296	1.01766
Cortex	HPS1	GB	Inverse variance weighted	2	0.144474	0.928821	0.841129	1.02566
Cerebellum	STEAP3	GB	Wald ratio	1	0.14449	0.955738	0.899354	1.01566
Cerebellum	TEP1	All	Wald ratio	1	0.144508	0.947763	0.881868	1.01858
Cortex	TEP1	All	Wald ratio	1	0.144508	0.934293	0.852778	1.0236
Cortex	SRPK1	GB	Wald ratio	1	0.144532	1.07674	0.974939	1.18916
Cortex	NUDT2	Non-GB	Weighted median	4	0.144572	1.04931	0.983606	1.11941
Cortex	MAP3K6	GB	Wald ratio	1	0.144584	0.884175	0.749403	1.04319
Cerebellum	IQCN	Non-GB	Wald ratio	1	0.144597	1.04836	0.983908	1.11704
Cortex	BLZF1	GB	Wald ratio	1	0.144615	0.846896	0.677432	1.05875
Cerebellum	BNIP3	Non-GB	Wald ratio	1	0.144659	1.07761	0.974638	1.19145
Cerebellum	ZNHIT6	All	Wald ratio	1	0.144756	0.919081	0.820542	1.02945
Cortex	STAU2	GB	Wald ratio	1	0.144757	1.18389	0.943581	1.4854
Cerebellum	POLR1A	All	Wald ratio	1	0.144769	1.03669	0.987677	1.08814
Cerebellum	C1QTNF3	All	Wald ratio	1	0.144771	0.950401	0.887588	1.01766
Cortex	C8orf86	Non-GB	Wald ratio	1	0.144775	1.13762	0.956605	1.35288
Cerebellum	PRKAR2B	All	Inverse variance weighted	2	0.144813	1.04818	0.983933	1.11663
Basal Ganglia	PSMG1	Non-GB	Wald ratio	1	0.14487	1.0599	0.980163	1.14613
Cortex	NDUFB5	Non-GB	Wald ratio	1	0.144895	0.902719	0.786671	1.03589
Basal Ganglia	OPN5	All	Wald ratio	1	0.144902	0.953741	0.8949	1.01645
Basal Ganglia	PMS2	All	Wald ratio	1	0.14491	0.9513	0.889539	1.01735
Cortex	CHADL	Non-GB	Wald ratio	1	0.144988	0.876884	0.73487	1.04634
Cerebellum	PLA2G4C	Non-GB	Wald ratio	1	0.145032	1.10157	0.967181	1.25464
Cortex	ABHD8	GB	Wald ratio	1	0.145056	0.90695	0.795301	1.03427
Cortex	ZNF837	GB	Wald ratio	1	0.145069	1.24468	0.927253	1.67077
Cerebellum	SLURP2	GB	Wald ratio	1	0.145081	1.07441	0.975537	1.18329
Cortex	C2CD2	All	Weighted median	3	0.145087	1.1009	0.967368	1.25286
Cerebellum	ADARB1	All	Wald ratio	1	0.145094	1.06783	0.977601	1.16639
Cerebellum	CABP4	Non-GB	Wald ratio	1	0.145102	1.09299	0.969772	1.23187
Cortex	FAM120AOS	Non-GB	Weighted median	3	0.145104	0.937218	0.858936	1.02263
Cerebellum	CAPN15	All	Wald ratio	1	0.145107	1.06983	0.976968	1.17152
Cortex	CAPN15	All	Wald ratio	1	0.145107	1.12258	0.96087	1.31151
Cerebellum	BAAT	GB	Wald ratio	1	0.145117	0.935648	0.855563	1.02323
Cerebellum	NCAPD3	All	Wald ratio	1	0.145125	1.06804	0.977531	1.16692
Cortex	WFDC3	All	Wald ratio	1	0.145136	0.958593	0.905581	1.01471
Cortex	LSP1	GB	Inverse variance weighted	2	0.14529	0.919977	0.822295	1.02926
Basal Ganglia	MTG1	Non-GB	Wald ratio	1	0.145325	1.06054	0.979871	1.14786
Cortex	KIRREL1	GB	Wald ratio	1	0.14537	1.20165	0.938405	1.53875
Basal Ganglia	ZNF124	GB	Wald ratio	1	0.145401	0.956004	0.899818	1.0157
Cerebellum	ZNF124	GB	Wald ratio	1	0.145401	0.96021	0.909134	1.01416
Hippocampus	ZNF124	GB	Wald ratio	1	0.145401	0.949762	0.886096	1.018
Cerebellum	CYB5R1	Non-GB	Wald ratio	1	0.145467	1.07069	0.976618	1.17382
Cerebellum	ELMSAN1	Non-GB	Wald ratio	1	0.145481	0.941476	0.868049	1.02111
Cerebellum	FAM228B	All	Wald ratio	1	0.14551	0.959078	0.906608	1.01459
Cortex	FAM228B	All	Wald ratio	1	0.14551	0.943702	0.872869	1.02028
Hippocampus	C11orf54	All	Wald ratio	1	0.145544	0.958367	0.905028	1.01485
Basal Ganglia	AQP7	GB	Wald ratio	1	0.145577	0.941203	0.867443	1.02124
Basal Ganglia	PRSS54	GB	Wald ratio	1	0.145596	0.938213	0.860986	1.02237
Cerebellum	PRSS54	GB	Wald ratio	1	0.145596	0.939628	0.864036	1.02183
Cortex	PDIK1L	GB	Wald ratio	1	0.145656	1.11689	0.962362	1.29624
Cerebellum	IKBIP	Non-GB	Wald ratio	1	0.145672	1.05657	0.981083	1.13786
Cortex	IKBIP	Non-GB	Wald ratio	1	0.145672	1.05961	0.980104	1.14556
Cortex	APAF1	Non-GB	Wald ratio	1	0.145672	1.15695	0.950658	1.40801
Spinal Cord	ITGB3BP	All	Wald ratio	1	0.145674	0.970313	0.931711	1.01051
Basal Ganglia	TRIOBP	Non-GB	Wald ratio	1	0.145733	1.0611	0.979616	1.14935
Cerebellum	SCN11A	Non-GB	Wald ratio	1	0.145766	1.07418	0.975447	1.18291
Cortex	IFT57	Non-GB	Wald ratio	1	0.145775	0.917394	0.816776	1.03041
Spinal Cord	AATF	GB	Wald ratio	1	0.145793	1.04831	0.98374	1.11711
Cortex	RIC8A	GB	Inverse variance weighted	3	0.145841	1.03833	0.987008	1.09232
Basal Ganglia	FIGNL1	All	Wald ratio	1	0.145845	0.955063	0.897681	1.01611
Cerebellum	CFL2	GB	Wald ratio	1	0.145947	0.909923	0.801203	1.0334
Cortex	COL16A1	GB	Inverse variance weighted	2	0.145978	1.04383	0.985177	1.10598
Cerebellum	PTTG1	All	Wald ratio	1	0.145999	1.05739	0.980759	1.14
Hippocampus	MAPK12	All	Wald ratio	1	0.146011	1.04559	0.984595	1.11037
Cortex	CAMK4	All	Wald ratio	1	0.146026	0.931307	0.8461	1.02509
Hippocampus	PPIL3	All	Wald ratio	1	0.146031	0.961849	0.912704	1.01364
Cortex	CYP4V2	GB	Weighted median	3	0.146067	1.04856	0.983614	1.1178
Basal Ganglia	NME7	GB	Wald ratio	1	0.146082	0.939277	0.863192	1.02207
Cerebellum	ADH5	All	Wald ratio	1	0.146085	0.955115	0.897763	1.01613
Cortex	FAM240A	Non-GB	Wald ratio	1	0.146129	0.804546	0.600033	1.07876
Cortex	CAMK1	GB	Wald ratio	1	0.146151	1.14189	0.954789	1.36565
Basal Ganglia	GSTO2	Non-GB	Wald ratio	1	0.146188	0.937953	0.860317	1.0226
Cerebellum	CSNK1G3	Non-GB	Wald ratio	1	0.1462	1.08139	0.973072	1.20177
Cortex	EIF3F	GB	Wald ratio	1	0.146202	0.904471	0.78991	1.03565
Cortex	ASAP2	GB	Wald ratio	1	0.146253	0.883752	0.748047	1.04408
Cerebellum	TBCD	All	Wald ratio	1	0.146261	0.926129	0.835043	1.02715
Cortex	PTCHD4	All	Wald ratio	1	0.146272	0.887598	0.75571	1.0425
Cortex	ZNF716	All	Wald ratio	1	0.1463	0.950475	0.88752	1.01789
Cortex	CCDC74B	Non-GB	Wald ratio	1	0.146303	1.09256	0.969559	1.23117
Cerebellum	PMS2	GB	Simple mode	3	0.146306	0.922417	0.861539	0.987597
Cerebellum	MAT2A	All	Wald ratio	1	0.146331	1.06184	0.97926	1.15138
Cerebellum	SH2D6	All	Wald ratio	1	0.146331	1.02935	0.989946	1.07033
Cortex	TTC28	Non-GB	Wald ratio	1	0.146348	1.10597	0.965423	1.26699
Cortex	TMED7	All	Wald ratio	1	0.146369	0.83951	0.662986	1.06303
Cortex	FFAR4	All	Inverse variance weighted	3	0.146409	1.06719	0.977526	1.16507
Cerebellum	FYB2	All	Wald ratio	1	0.146455	0.942916	0.871002	1.02077
Cerebellum	NUP43	All	Wald ratio	1	0.146464	0.949223	0.884752	1.01839
Cerebellum	CCDC130	All	Wald ratio	1	0.146487	0.931395	0.846194	1.02517
Cortex	PLPPR3	Non-GB	Wald ratio	1	0.146494	1.15908	0.949665	1.41468
Basal Ganglia	CSGALNACT2	All	Wald ratio	1	0.146564	1.03444	0.988217	1.08282
Cerebellum	U2AF1L4	GB	Wald ratio	1	0.146587	0.957908	0.903874	1.01517
Cerebellum	CDK10	Non-GB	Wald ratio	1	0.146592	0.945063	0.875646	1.01998
Cortex	ZFPM1	All	Wald ratio	1	0.146609	0.889466	0.759352	1.04188
Cortex	CCHCR1	All	Wald ratio	1	0.146631	1.05646	0.980943	1.1378
Hippocampus	SLC25A27	Non-GB	Wald ratio	1	0.146647	1.04545	0.98455	1.11011
Cortex	DUOXA1	Non-GB	Wald ratio	1	0.146662	1.12584	0.959318	1.32126
Hippocampus	RNASEH2B	GB	Wald ratio	1	0.146692	0.956843	0.901501	1.01558
Cerebellum	TMEM230	Non-GB	Wald ratio	1	0.146725	1.06811	0.977163	1.16752
Spinal Cord	FBN2	GB	Wald ratio	1	0.146728	0.951504	0.889717	1.01758
Cortex	NABP1	Non-GB	Wald ratio	1	0.146731	0.879817	0.740093	1.04592
Cerebellum	ADRA2B	Non-GB	Wald ratio	1	0.146731	0.950856	0.888292	1.01783
Cerebellum	MRPL23	GB	Weighted median	5	0.146733	1.02321	0.991986	1.05542
Cortex	C17orf80	GB	Wald ratio	1	0.146747	0.790644	0.575686	1.08587
Cortex	PDE9A	All	Inverse variance weighted	2	0.146782	1.06956	0.976687	1.17126
Cortex	RGS3	Non-GB	Wald ratio	1	0.146899	1.15822	0.949724	1.41249
Cortex	SSC5D	GB	Inverse variance weighted	2	0.146905	1.09649	0.968168	1.24181
Hippocampus	CLN6	Non-GB	Wald ratio	1	0.146959	1.06542	0.977977	1.16069
Cortex	REPIN1	GB	Wald ratio	1	0.146998	0.911611	0.804437	1.03307
Cortex	GALNT10	Non-GB	Wald ratio	1	0.147061	1.13272	0.957113	1.34055
Cortex	KIAA0586	Non-GB	Wald ratio	1	0.147087	1.1705	0.946119	1.4481
Cerebellum	P4HA2	Non-GB	Wald ratio	1	0.147089	0.925066	0.832614	1.02778
Cortex	PTPRN	GB	Wald ratio	1	0.147098	1.22748	0.930422	1.61938
Cerebellum	PPP4R3B	All	Wald ratio	1	0.147098	1.07797	0.973929	1.19312
Cortex	BRCA2	All	Wald ratio	1	0.147106	1.08771	0.970849	1.21864
Cerebellum	SEC16B	All	Wald ratio	1	0.147121	0.926894	0.836482	1.02708
Basal Ganglia	PCARE	All	Wald ratio	1	0.147133	0.948987	0.884131	1.0186
Cerebellum	ADCY4	All	Wald ratio	1	0.147143	1.04269	0.985394	1.10331
Cortex	RNF19A	Non-GB	Wald ratio	1	0.147151	0.861767	0.70475	1.05377
Cerebellum	C20orf96	Non-GB	Wald ratio	1	0.147152	1.04294	0.985307	1.10395
Basal Ganglia	PCDHGA6	All	Wald ratio	1	0.14717	1.05175	0.982393	1.12599
Cerebellum	JAGN1	Non-GB	Wald ratio	1	0.147176	1.05973	0.979778	1.14622
Cerebellum	UBE2W	GB	Wald ratio	1	0.147191	1.07593	0.974554	1.18786
Cortex	ABHD3	All	Wald ratio	1	0.147207	1.17122	0.945855	1.45027
Basal Ganglia	C19orf53	Non-GB	Wald ratio	1	0.147246	1.06677	0.977484	1.1642
Cerebellum	TMEM26	Non-GB	Wald ratio	1	0.147261	0.932415	0.848221	1.02497
Basal Ganglia	KLRC2	GB	Wald ratio	1	0.14729	0.956937	0.90163	1.01564
Cerebellum	KLRC2	GB	Wald ratio	1	0.14729	0.953789	0.894667	1.01682
Cortex	SLC6A5	GB	Wald ratio	1	0.147297	1.22883	0.929935	1.62379
Cortex	RMC1	All	Wald ratio	1	0.147299	1.04561	0.984401	1.11062
Cortex	BOC	All	Weighted mode	3	0.147319	0.927647	0.870334	0.988734
Cortex	DIAPH3	All	Wald ratio	1	0.147333	0.94065	0.865935	1.02181
Cortex	DGCR6	All	Simple mode	3	0.147334	1.16711	1.02358	1.33077
Cortex	MYOM1	All	Wald ratio	1	0.147355	0.91827	0.818238	1.03053
Cerebellum	MKNK2	GB	Wald ratio	1	0.147418	1.09366	0.968897	1.23449
Cortex	MACROD2	Non-GB	Wald ratio	1	0.147425	1.21056	0.934781	1.5677
Cerebellum	DTD1	All	Wald ratio	1	0.147427	0.943265	0.871594	1.02083
Cortex	ANKRD23	GB	Wald ratio	1	0.147435	1.19382	0.939381	1.51718
Cortex	SHLD2	GB	Wald ratio	1	0.147534	1.15458	0.950484	1.4025
Cortex	CDHR2	Non-GB	Wald ratio	1	0.147545	1.13498	0.956248	1.34711
Cortex	PMS2	GB	Weighted mode	3	0.147552	0.92793	0.870769	0.988843
Cerebellum	IGFBP5	GB	Wald ratio	1	0.147562	0.935173	0.854076	1.02397
Cerebellum	CCDC181	GB	Wald ratio	1	0.147595	0.95851	0.905081	1.01509
Cerebellum	FMO2	GB	Wald ratio	1	0.147639	0.932143	0.847563	1.02516
Cerebellum	ANKRD54	All	Wald ratio	1	0.147678	0.946464	0.878524	1.01966
Cortex	ANKRD54	All	Wald ratio	1	0.147678	1.13284	0.956831	1.34123
Cortex	CERS4	GB	Wald ratio	1	0.147682	1.17528	0.94446	1.46251
Cerebellum	AP1S3	GB	Wald ratio	1	0.147724	0.934114	0.851771	1.02442
Cerebellum	FLYWCH2	All	Wald ratio	1	0.147749	0.941476	0.867653	1.02158
Cortex	HSF2	All	Wald ratio	1	0.147785	1.11691	0.961598	1.29732
Cerebellum	GTF2F1	All	Wald ratio	1	0.147799	1.05763	0.980349	1.14101
Cerebellum	RAD51AP2	All	Wald ratio	1	0.147822	1.06934	0.976528	1.17097
Cerebellum	GPR135	Non-GB	Wald ratio	1	0.14783	1.08413	0.971786	1.20946
Cerebellum	MAP2K6	GB	Wald ratio	1	0.14792	0.913828	0.808819	1.03247
Cortex	ALDH3A1	GB	Wald ratio	1	0.147924	1.17627	0.944055	1.4656
Cerebellum	PI16	All	Wald ratio	1	0.147943	1.07557	0.974492	1.18714
Cortex	PI16	All	Wald ratio	1	0.147943	1.08244	0.972293	1.20507
Cortex	MATN1	All	Wald ratio	1	0.147964	0.869681	0.719794	1.05078
Cerebellum	PTBP2	Non-GB	Wald ratio	1	0.147967	1.08939	0.970084	1.22336
Cortex	CDIPT	All	Wald ratio	1	0.147975	1.14418	0.953338	1.37322
Cortex	F3	GB	Wald ratio	1	0.148048	0.867109	0.714762	1.05193
Cerebellum	CES3	All	Wald ratio	1	0.148072	0.960273	0.908944	1.0145
Cerebellum	AXL	Non-GB	Wald ratio	1	0.148081	0.904201	0.788855	1.03641
Cortex	CCDC84	All	Wald ratio	1	0.148117	1.0661	0.977519	1.1627
Cerebellum	RPL28	All	Wald ratio	1	0.148148	1.05654	0.980644	1.13832
Hippocampus	RPL28	All	Wald ratio	1	0.148148	1.03831	0.98673	1.09258
Cortex	RPL28	All	Wald ratio	1	0.148148	1.06808	0.976868	1.1678
Cerebellum	GAK	GB	Wald ratio	1	0.14815	1.07235	0.975482	1.17884
Cortex	WASF2	All	Wald ratio	1	0.148179	0.901521	0.783335	1.03754
Basal Ganglia	ALDH1L2	GB	Wald ratio	1	0.148179	1.05731	0.980385	1.14027
Spinal Cord	ZNF257	GB	Wald ratio	1	0.148196	0.955716	0.898802	1.01623
Cortex	GRM6	Non-GB	Wald ratio	1	0.148218	1.19432	0.938808	1.51936
Cortex	MAP3K9	All	Wald ratio	1	0.148237	0.893817	0.767641	1.04073
Cortex	ARHGEF10	GB	Wald ratio	1	0.148272	1.06997	0.976226	1.17272
Cerebellum	POM121L2	GB	Wald ratio	1	0.148275	1.06357	0.978311	1.15626
Cortex	POM121L2	GB	Wald ratio	1	0.148275	1.05822	0.980066	1.14262
Cortex	ARSB	GB	Inverse variance weighted	2	0.14828	0.956298	0.900082	1.01603
Basal Ganglia	GSTT2B	All	Wald ratio	1	0.148304	1.03281	0.988576	1.07902
Cerebellum	DDT	All	Wald ratio	1	0.148304	0.965659	0.920972	1.01251
Cortex	DDT	All	Wald ratio	1	0.148304	0.954305	0.895665	1.01678
Cortex	AQP9	All	Wald ratio	1	0.148309	0.847964	0.678054	1.06045
Basal Ganglia	PPIL3	All	Wald ratio	1	0.148319	0.966577	0.923034	1.01217
Cerebellum	GP6	All	Wald ratio	1	0.148322	0.947388	0.880442	1.01942
Cortex	CPNE1	GB	Inverse variance weighted	2	0.148323	1.04486	0.984503	1.10891
Cortex	ARGFX	Non-GB	Wald ratio	1	0.148333	0.825784	0.636998	1.07052
Cortex	ERGIC2	Non-GB	Wald ratio	1	0.148351	1.24566	0.92477	1.67789
Cerebellum	PPIL3	GB	Wald ratio	1	0.148364	0.959227	0.906579	1.01493
Spinal Cord	PPIL3	GB	Wald ratio	1	0.148364	0.958478	0.904911	1.01522
Cortex	CBLN4	Non-GB	Wald ratio	1	0.148384	0.805748	0.601162	1.07996
Cerebellum	IZUMO1	GB	Wald ratio	1	0.148456	1.06814	0.976782	1.16803
Cortex	BGLAP	All	Wald ratio	1	0.148456	1.09464	0.968287	1.23748
Cortex	RBM44	Non-GB	Inverse variance weighted	2	0.148465	1.07095	0.975864	1.1753
Cerebellum	FAM174C	GB	Wald ratio	1	0.148478	0.933872	0.851106	1.02469
Basal Ganglia	RNASEH2B	GB	Wald ratio	1	0.148488	0.953379	0.893591	1.01717
Cortex	LIMS2	All	Wald ratio	1	0.148497	1.1435	0.953315	1.37164
Cortex	PNPLA5	Non-GB	Inverse variance weighted	2	0.148504	0.937365	0.858621	1.02333
Cerebellum	TMEM184B	Non-GB	Wald ratio	1	0.148516	0.907951	0.796471	1.03503
Cortex	FHDC1	All	Wald ratio	1	0.14852	1.07116	0.975784	1.17586
Cortex	RDH10	Non-GB	Wald ratio	1	0.148538	0.904357	0.789056	1.03651
Cerebellum	STXBP4	All	Wald ratio	1	0.148583	1.04952	0.982903	1.12065
Cortex	STXBP4	All	Wald ratio	1	0.148583	1.0617	0.978864	1.15154
Cortex	CDHR3	Non-GB	Wald ratio	1	0.148585	0.940947	0.866358	1.02196
Hippocampus	WDR18	All	Wald ratio	1	0.148623	1.04878	0.983142	1.11881
Spinal Cord	TPRKB	GB	Wald ratio	1	0.148626	1.04185	0.985472	1.10145
Cortex	TPRKB	GB	Wald ratio	1	0.148626	1.15161	0.950859	1.39475
Cerebellum	AL590560.2	All	Wald ratio	1	0.148652	1.0719	0.975514	1.17781
Cortex	ERV3-1	All	Simple mode	4	0.148681	1.1149	0.998501	1.24486
Cerebellum	RNF19A	Non-GB	Wald ratio	1	0.148684	0.930428	0.843684	1.02609
Cerebellum	PIGH	GB	Wald ratio	1	0.148687	0.916858	0.814966	1.03149
Cerebellum	SNX32	Non-GB	Wald ratio	1	0.148806	1.05981	0.979443	1.14677
Cortex	CCKBR	Non-GB	Wald ratio	1	0.148909	0.809842	0.608158	1.07841
Cortex	KANSL2	GB	Wald ratio	1	0.148916	1.09838	0.966969	1.24766
Cerebellum	BTBD9	All	Wald ratio	1	0.148936	0.939473	0.8631	1.0226
Cortex	BTBD9	All	Wald ratio	1	0.148936	0.909704	0.799993	1.03446
Cortex	FIGNL1	All	Inverse variance weighted	2	0.14896	0.957825	0.903383	1.01555
Cortex	YIPF4	Non-GB	Wald ratio	1	0.149001	1.12344	0.959164	1.31584
Cortex	KCNQ5	GB	Wald ratio	1	0.149029	1.23014	0.92847	1.62984
Cerebellum	RRM2B	Non-GB	Wald ratio	1	0.149103	1.08326	0.971733	1.20758
Basal Ganglia	COL24A1	Non-GB	Wald ratio	1	0.149108	0.9326	0.848251	1.02534
Spinal Cord	SNX16	GB	Wald ratio	1	0.14911	1.04844	0.983181	1.11803
Cerebellum	ZNF837	GB	Wald ratio	1	0.149124	1.09041	0.969436	1.22648
Cerebellum	SH3D21	Non-GB	Wald ratio	1	0.149158	0.931888	0.846714	1.02563
Cortex	VSIG2	All	Wald ratio	1	0.14918	0.936254	0.856098	1.02392
Basal Ganglia	PLG	GB	Wald ratio	1	0.149191	0.943751	0.872353	1.02099
Cerebellum	ZNF860	GB	Wald ratio	1	0.149207	1.07063	0.975802	1.17468
Basal Ganglia	ALDH8A1	All	Wald ratio	1	0.149209	0.967236	0.924427	1.01203
Cortex	CAMK2N2	GB	Wald ratio	1	0.14923	1.17333	0.944235	1.458
Hippocampus	PNPLA7	All	Wald ratio	1	0.14925	1.04438	0.984529	1.10787
Cortex	VPS53	Non-GB	Inverse variance weighted	3	0.149276	0.948353	0.882407	1.01923
Cortex	NUDT18	All	Wald ratio	1	0.149327	0.938538	0.861005	1.02305
Cerebellum	ZNF276	GB	Wald ratio	1	0.149345	0.931207	0.845217	1.02594
Cortex	SGO1	All	Wald ratio	1	0.149365	1.14421	0.952732	1.37418
Cortex	ZNF107	Non-GB	Inverse variance weighted	2	0.149377	0.936911	0.857479	1.0237
Cortex	NOB1	Non-GB	Wald ratio	1	0.149415	1.08024	0.972627	1.19976
Cortex	CSAD	All	Wald ratio	1	0.149428	0.920261	0.821946	1.03034
Cortex	CAMLG	Non-GB	Wald ratio	1	0.149436	1.04649	0.983788	1.1132
Cortex	GREB1	GB	Wald ratio	1	0.149477	1.05751	0.980082	1.14106
Basal Ganglia	TBC1D2	Non-GB	Wald ratio	1	0.149488	0.942464	0.869498	1.02155
Cerebellum	CCNG1	GB	Wald ratio	1	0.149496	0.915495	0.81192	1.03228
Cerebellum	IL10RB	All	Wald ratio	1	0.14955	1.03453	0.987853	1.08341
Cortex	SCART1	All	Weighted median	3	0.14956	0.963876	0.91683	1.01334
Cortex	GALM	All	Inverse variance weighted	2	0.149589	1.03623	0.987265	1.08762
Basal Ganglia	NDUFAF1	Non-GB	Wald ratio	1	0.149618	0.939652	0.863366	1.02268
Cortex	MRPL34	Non-GB	Weighted mode	3	0.149619	0.923683	0.862895	0.988754
Cortex	THAP5	All	Wald ratio	1	0.149642	1.06317	0.978169	1.15555
Basal Ganglia	ZNF528	All	Wald ratio	1	0.149741	0.96248	0.913678	1.01389
Hippocampus	RHD	Non-GB	Wald ratio	1	0.149746	0.956466	0.900257	1.01618
Cortex	ANGEL1	Non-GB	Wald ratio	1	0.149776	1.10218	0.965506	1.2582
Cortex	C9orf72	All	Wald ratio	1	0.149822	1.04274	0.985006	1.10386
Cerebellum	TYSND1	Non-GB	Wald ratio	1	0.149858	0.905151	0.790341	1.03664
Cerebellum	KCTD1	Non-GB	Wald ratio	1	0.149865	0.895485	0.770558	1.04067
Cortex	SLC25A29	All	Wald ratio	1	0.149872	1.0975	0.966962	1.24565
Cortex	DENND6A	All	Wald ratio	1	0.149897	1.18645	0.940113	1.49734
Basal Ganglia	SHPK	All	Wald ratio	1	0.149911	0.96398	0.917024	1.01334
Hippocampus	SHPK	All	Wald ratio	1	0.149911	0.965376	0.920163	1.01281
Basal Ganglia	INPP1	Non-GB	Wald ratio	1	0.149925	1.06193	0.978523	1.15245
Cortex	PAFAH1B2	GB	Wald ratio	1	0.149928	0.803646	0.596799	1.08218
Cortex	PPP1R16A	All	Wald ratio	1	0.149937	1.16249	0.947047	1.42696
Cerebellum	MKRN2	All	Wald ratio	1	0.149954	0.927381	0.836918	1.02762
Cortex	SYNGR1	Non-GB	Wald ratio	1	0.149973	0.872606	0.724844	1.05049
Cortex	MORN3	GB	Weighted median	3	0.149987	0.919266	0.81972	1.0309
Cortex	ZNF813	GB	Inverse variance weighted	2	0.150019	1.13405	0.955528	1.34593
Cortex	C9orf129	Non-GB	Wald ratio	1	0.150033	1.23233	0.927228	1.63784
Cortex	AGAP5	All	Wald ratio	1	0.150039	0.929122	0.840616	1.02695
Cortex	TADA3	GB	Wald ratio	1	0.150057	0.831962	0.647596	1.06881
Cerebellum	RABL2A	GB	Wald ratio	1	0.150057	0.947155	0.879654	1.01983
Cortex	KCNE3	Non-GB	Inverse variance weighted	2	0.150066	0.942875	0.870295	1.02151
Cortex	SLC35G6	Non-GB	Wald ratio	1	0.150095	0.922106	0.825689	1.02978
Cortex	CAPRIN2	Non-GB	Wald ratio	1	0.150103	1.07391	0.974523	1.18344
Cortex	TBKBP1	Non-GB	Wald ratio	1	0.15011	0.864921	0.709813	1.05392
Cortex	ZNF93	Non-GB	Wald ratio	1	0.150126	0.930261	0.843035	1.02651
Cerebellum	DISP3	GB	Wald ratio	1	0.150126	0.917253	0.815456	1.03176
Cerebellum	POLR3D	Non-GB	Wald ratio	1	0.150129	1.07473	0.974249	1.18558
Cerebellum	CTIF	Non-GB	Wald ratio	1	0.150141	1.10533	0.964396	1.26685
Cerebellum	NCOA7	GB	Wald ratio	1	0.150188	0.925163	0.832149	1.02857
Cerebellum	LINC00672	All	Wald ratio	1	0.150197	1.03506	0.987595	1.08481
Hippocampus	GNPDA2	GB	Wald ratio	1	0.150227	1.06039	0.97898	1.14857
Cortex	TRMT61A	Non-GB	Inverse variance weighted	2	0.150243	0.908745	0.797672	1.03528
Cortex	CELSR1	GB	Inverse variance weighted	2	0.150261	0.90561	0.791183	1.03659
Cerebellum	TTI1	GB	Wald ratio	1	0.150299	1.09452	0.967786	1.23785
Cerebellum	GPR135	GB	Wald ratio	1	0.150312	1.07732	0.973356	1.19239
Cerebellum	MAP10	All	Wald ratio	1	0.150321	1.08023	0.972404	1.20001
Cerebellum	MAP1LC3B	GB	Wald ratio	1	0.150333	1.07753	0.973282	1.19295
Cortex	WDR88	GB	Wald ratio	1	0.150348	1.06978	0.97583	1.17278
Cortex	OOSP1	GB	Wald ratio	1	0.150377	1.10812	0.963436	1.27454
Cortex	CDRT15	Non-GB	Wald ratio	1	0.15039	0.938071	0.859798	1.02347
Cortex	DHX35	GB	Wald ratio	1	0.150396	1.07726	0.973355	1.19226
Cortex	MICALL1	Non-GB	Wald ratio	1	0.150503	1.12558	0.95794	1.32256
Cortex	MSR1	GB	Wald ratio	1	0.150529	1.10371	0.964785	1.26263
Cortex	AC026740.3	Non-GB	Wald ratio	1	0.15053	1.21987	0.930336	1.59952
Cortex	KLB	GB	Inverse variance weighted	2	0.150542	0.961732	0.911908	1.01428
Cortex	YIPF1	All	Wald ratio	1	0.150606	1.07424	0.974299	1.18443
Cortex	ME3	Non-GB	Inverse variance weighted	2	0.150616	0.864911	0.709619	1.05419
Basal Ganglia	NDUFA6	All	Wald ratio	1	0.150639	0.944744	0.874279	1.02089
Cortex	CLEC12B	GB	Wald ratio	1	0.150645	1.10252	0.965125	1.25947
Basal Ganglia	ERAP2	Non-GB	Wald ratio	1	0.150664	1.03801	0.98652	1.09219
Cerebellum	ERAP2	Non-GB	Wald ratio	1	0.150664	1.03585	0.987269	1.08682
Hippocampus	ERAP2	Non-GB	Wald ratio	1	0.150664	1.04095	0.985507	1.09951
Cortex	NIPSNAP2	GB	Wald ratio	1	0.150725	0.932127	0.846915	1.02591
Cortex	CCT6A	GB	Wald ratio	1	0.150725	0.839819	0.661876	1.0656
Cortex	RMND1	All	Weighted median	3	0.150817	1.07921	0.972613	1.19749
Cortex	OPN1SW	All	Wald ratio	1	0.150821	1.19266	0.937831	1.51674
Cerebellum	AGTR1	Non-GB	Wald ratio	1	0.150835	0.913323	0.807054	1.03358
Cortex	AGTR1	Non-GB	Wald ratio	1	0.150835	0.866745	0.713105	1.05349
Cortex	ZNF556	Non-GB	Wald ratio	1	0.150856	1.12908	0.956725	1.33247
Spinal Cord	PDE2A	All	Wald ratio	1	0.150904	0.966083	0.92165	1.01266
Cerebellum	TJP3	All	Wald ratio	1	0.150961	1.04454	0.98423	1.10855
Cortex	KCNMB1	GB	Wald ratio	1	0.150982	0.905903	0.791598	1.03671
Cortex	CLVS2	GB	Wald ratio	1	0.151041	0.852803	0.686206	1.05985
Cerebellum	OLA1	GB	Wald ratio	1	0.15105	0.927288	0.83649	1.02794
Cortex	TWIST2	GB	Weighted mode	3	0.15107	0.790452	0.645299	0.968256
Cerebellum	CLYBL	Non-GB	Wald ratio	1	0.151094	1.11932	0.959669	1.30553
Cortex	CLYBL	Non-GB	Wald ratio	1	0.151094	1.10007	0.96577	1.25304
Cortex	POLQ	All	Wald ratio	1	0.151126	1.04402	0.984387	1.10726
Cerebellum	MYO6	Non-GB	Wald ratio	1	0.151128	0.910969	0.80207	1.03465
Cortex	LONP2	GB	Wald ratio	1	0.151143	1.08887	0.96937	1.22311
Cortex	SEC14L4	Non-GB	Wald ratio	1	0.151148	0.913819	0.808015	1.03348
Cerebellum	CTRB1	All	Wald ratio	1	0.15116	0.949703	0.885085	1.01904
Cortex	CTRB2	All	Wald ratio	1	0.15116	0.879461	0.737987	1.04806
Cortex	RPUSD3	All	Wald ratio	1	0.151183	0.955105	0.897038	1.01693
Cortex	CACNB2	GB	Wald ratio	1	0.151219	0.850611	0.681977	1.06094
Cerebellum	GAB2	GB	Inverse variance weighted	2	0.151294	0.951203	0.888375	1.01847
Cortex	PPP1R14D	Non-GB	Wald ratio	1	0.151303	0.799548	0.589032	1.0853
Cortex	DOCK2	GB	Wald ratio	1	0.151319	0.821672	0.62832	1.07453
Basal Ganglia	ZNF260	Non-GB	Wald ratio	1	0.151341	0.938048	0.859573	1.02369
Hippocampus	GTF2H1	GB	Wald ratio	1	0.151343	0.950766	0.887404	1.01865
Cortex	CCDC57	All	Wald ratio	1	0.151349	0.939672	0.863099	1.02304
Cerebellum	ARHGEF3	All	Wald ratio	1	0.151361	1.07419	0.974138	1.18453
Cerebellum	PPP2R3C	Non-GB	Wald ratio	1	0.151377	1.10615	0.963735	1.26961
Cortex	FAM169B	All	Wald ratio	1	0.151414	0.919961	0.820859	1.03103
Cortex	SPA17	All	Wald ratio	1	0.15143	1.08391	0.970915	1.21005
Cortex	FKBP1B	Non-GB	Wald ratio	1	0.151432	0.837089	0.656525	1.06731
Cerebellum	TMEM171	Non-GB	Wald ratio	1	0.151441	1.08121	0.971798	1.20295
Hippocampus	TMEM171	Non-GB	Wald ratio	1	0.151441	1.05399	0.980919	1.13251
Cerebellum	CLK4	GB	Wald ratio	1	0.151516	1.08515	0.970486	1.21335
Cortex	ARHGAP27	Non-GB	Inverse variance weighted	2	0.151523	1.11842	0.959797	1.30326
Cortex	HS3ST3B1	GB	Weighted mode	4	0.151546	1.1104	0.99748	1.23609
Cerebellum	CBS	All	Weighted mode	9	0.151563	0.955307	0.902801	1.01087
Cortex	DDIAS	All	Wald ratio	1	0.151567	0.868274	0.715837	1.05317
Basal Ganglia	KIAA0040	All	Wald ratio	1	0.151575	0.955024	0.896803	1.01702
Basal Ganglia	CORO7	All	Wald ratio	1	0.15158	0.949703	0.885021	1.01911
Cortex	PIGG	GB	Inverse variance weighted	2	0.151602	0.923232	0.82774	1.02974
Cortex	RAET1L	GB	Wald ratio	1	0.151633	1.23154	0.926413	1.63716
Cerebellum	ATF1	All	Wald ratio	1	0.151643	0.938514	0.860531	1.02356
Cerebellum	SFTPA1	Non-GB	Wald ratio	1	0.151667	0.932954	0.848507	1.02581
Cortex	MIIP	All	Wald ratio	1	0.151675	0.913704	0.807645	1.03369
Basal Ganglia	SMAD9	All	Wald ratio	1	0.151676	0.961581	0.911434	1.01449
Cortex	FOXE1	Non-GB	Wald ratio	1	0.151685	0.932109	0.846685	1.02615
Hippocampus	CSGALNACT2	All	Wald ratio	1	0.15169	1.0368	0.986817	1.08932
Cerebellum	FNBP1	GB	Wald ratio	1	0.1517	1.09702	0.966568	1.24507
Cortex	C1orf43	GB	Wald ratio	1	0.151752	0.854837	0.689827	1.05932
Basal Ganglia	KYAT3	All	Wald ratio	1	0.151755	0.966586	0.922695	1.01256
Spinal Cord	OR2A14	Non-GB	Wald ratio	1	0.151758	1.0425	0.984825	1.10354
Cerebellum	FHL2	GB	Wald ratio	1	0.15179	1.08046	0.971958	1.20107
Cortex	ITGAX	GB	Wald ratio	1	0.151806	0.888802	0.756469	1.04428
Basal Ganglia	ZNF467	All	Wald ratio	1	0.151824	1.04751	0.983081	1.11616
Cortex	KIF2C	GB	Wald ratio	1	0.151827	0.902618	0.784601	1.03839
Cerebellum	NDUFAF5	All	Wald ratio	1	0.151842	1.07573	0.973516	1.18867
Cerebellum	SMIM19	GB	Wald ratio	1	0.15187	0.955884	0.898677	1.01673
Hippocampus	PKDREJ	GB	Wald ratio	1	0.151927	1.0594	0.978988	1.14643
Cerebellum	CFC1B	All	Wald ratio	1	0.151934	0.917298	0.815125	1.03228
Cortex	CFC1B	All	Wald ratio	1	0.151934	1.15213	0.949219	1.39842
Cortex	CFC1	All	Wald ratio	1	0.151934	0.84986	0.68029	1.0617
Cortex	CRTC3	GB	Wald ratio	1	0.151979	1.23579	0.925017	1.65097
Cortex	PKP3	GB	Inverse variance weighted	2	0.152005	1.07787	0.972763	1.19434
Cerebellum	MFN1	GB	Wald ratio	1	0.15201	1.04091	0.985341	1.09962
Cortex	MFN1	GB	Wald ratio	1	0.15201	1.0641	0.977381	1.1585
Cortex	CHST15	All	Inverse variance weighted	2	0.152015	1.17174	0.9433	1.45551
Cerebellum	MMP11	Non-GB	Wald ratio	1	0.152027	1.05365	0.980937	1.13175
Cortex	LMBRD1	All	Wald ratio	1	0.152027	0.910215	0.800276	1.03526
Cortex	SIPA1L1	Non-GB	Wald ratio	1	0.152037	1.17941	0.941027	1.47818
Cortex	GTF2I	GB	Wald ratio	1	0.152053	0.880076	0.738927	1.04819
Cerebellum	CDH20	Non-GB	Wald ratio	1	0.152064	0.918336	0.817282	1.03189
Cerebellum	CCN3	GB	Wald ratio	1	0.152097	0.947963	0.881107	1.01989
Cortex	CCDC117	GB	Wald ratio	1	0.152097	1.15794	0.947388	1.41528
Cerebellum	NT5E	Non-GB	Wald ratio	1	0.152128	0.936841	0.856813	1.02434
Cortex	AC092835.1	All	Wald ratio	1	0.152147	0.870436	0.719868	1.0525
Cortex	CCDC88C	All	Inverse variance weighted	2	0.152163	1.04448	0.98408	1.10858
Cortex	BLMH	Non-GB	Wald ratio	1	0.152183	1.17429	0.942461	1.46315
Cortex	POLR2L	GB	Wald ratio	1	0.152207	1.1692	0.94396	1.44819
Cerebellum	DNAH3	All	Wald ratio	1	0.152223	0.951246	0.888333	1.01861
Cerebellum	RCCD1	All	Wald ratio	1	0.152234	1.04817	0.982788	1.11791
Cortex	CORO1A	GB	Wald ratio	1	0.152287	0.810357	0.607626	1.08073
Cortex	BRWD1	Non-GB	Wald ratio	1	0.152355	1.08948	0.968835	1.22516
Cortex	LRRC69	GB	Wald ratio	1	0.152412	1.08073	0.971712	1.20198
Hippocampus	SNX32	All	Wald ratio	1	0.152476	1.04445	0.984044	1.10857
Cerebellum	SLC1A1	Non-GB	Wald ratio	1	0.152477	0.929766	0.841494	1.0273
Hippocampus	NUTM2E	GB	Wald ratio	1	0.152485	0.960627	0.909196	1.01497
Cortex	FBXO38	GB	Wald ratio	1	0.152511	0.87404	0.72683	1.05107
Cortex	FANCC	Non-GB	Wald ratio	1	0.152543	1.24493	0.922128	1.68074
Cortex	ZNF675	All	Wald ratio	1	0.152553	1.12445	0.957521	1.32047
Cortex	CLPS	Non-GB	Wald ratio	1	0.152557	1.08265	0.971038	1.20709
Cortex	ABO	All	Inverse variance weighted	2	0.15258	0.933227	0.848916	1.02591
Cortex	CDYL2	GB	Wald ratio	1	0.152584	0.842123	0.665467	1.06567
Cerebellum	LPCAT3	All	Wald ratio	1	0.15259	1.04245	0.984725	1.10357
Cerebellum	EMG1	All	Wald ratio	1	0.15259	1.06524	0.976876	1.16159
Cortex	PRR5L	All	Wald ratio	1	0.152617	1.0974	0.966167	1.24647
Cortex	PPP2R5A	GB	Wald ratio	1	0.152619	1.12134	0.958478	1.31187
Hippocampus	TIMM23B	GB	Wald ratio	1	0.152625	0.898726	0.776393	1.04033
Cerebellum	ZBTB1	All	Wald ratio	1	0.152636	0.948116	0.88136	1.01993
Cortex	CLDN6	All	Wald ratio	1	0.152637	1.19365	0.936543	1.52134
Cortex	HOPX	All	Inverse variance weighted	2	0.152666	0.912088	0.804023	1.03468
Cerebellum	CSRP2	All	Inverse variance weighted	2	0.152667	1.05202	0.981387	1.12775
Spinal Cord	NAPRT	GB	Wald ratio	1	0.152711	0.955856	0.8985	1.01687
Cerebellum	GMPPB	Non-GB	Wald ratio	1	0.15273	1.04625	0.983381	1.11313
Cortex	INTS13	Non-GB	Wald ratio	1	0.15274	1.22686	0.927009	1.62369
Cerebellum	FAM110B	Non-GB	Wald ratio	1	0.152755	1.09904	0.965593	1.25093
Cerebellum	CCDC144NL	All	Wald ratio	1	0.152804	0.949627	0.884667	1.01936
Cortex	COL11A2	Non-GB	Weighted median	3	0.152825	1.08895	0.968882	1.22389
Cortex	RNF44	All	Wald ratio	1	0.152848	1.15855	0.946856	1.41756
Cortex	B3GLCT	Non-GB	Wald ratio	1	0.152849	1.06708	0.976195	1.16643
Cortex	ARL9	GB	Weighted median	3	0.15285	0.92873	0.839197	1.02782
Cerebellum	FBXO38	GB	Wald ratio	1	0.152851	0.92257	0.826057	1.03036
Cerebellum	OR2A5	Non-GB	Wald ratio	1	0.152866	1.07368	0.97396	1.18361
Spinal Cord	OR2F1	Non-GB	Wald ratio	1	0.152866	1.04954	0.982214	1.12149
Hippocampus	SH2D6	All	Wald ratio	1	0.152881	1.04541	0.983651	1.11105
Cortex	GTPBP3	All	Weighted median	4	0.152888	1.05685	0.979684	1.1401
Cortex	SMAP2	Non-GB	Wald ratio	1	0.152924	1.20295	0.933688	1.54988
Cortex	PPFIA2	All	Wald ratio	1	0.152955	1.09227	0.967751	1.23281
Cortex	RFPL3	GB	Wald ratio	1	0.152958	0.896031	0.770792	1.04162
Cerebellum	MXD3	GB	Wald ratio	1	0.152959	0.949765	0.88495	1.01933
Cerebellum	NUSAP1	Non-GB	Wald ratio	1	0.152962	1.04499	0.983787	1.11
Cortex	TMEM160	Non-GB	Wald ratio	1	0.152991	0.881885	0.742237	1.04781
Cortex	CATSPERZ	All	Inverse variance weighted	2	0.153014	0.956269	0.899379	1.01676
Cortex	NUTM2F	All	Wald ratio	1	0.15304	1.14788	0.950028	1.38693
Cortex	MROH6	GB	Inverse variance weighted	2	0.153045	1.07686	0.972848	1.192
Spinal Cord	OR7D2	GB	Wald ratio	1	0.153067	0.949069	0.883396	1.01963
Basal Ganglia	OR7D2	GB	Wald ratio	1	0.153067	0.940723	0.865081	1.02298
Cerebellum	FKBP1B	All	Wald ratio	1	0.153069	0.938786	0.860862	1.02376
Cerebellum	TP53I3	All	Wald ratio	1	0.153069	0.938319	0.859847	1.02395
Cortex	TP53I3	All	Wald ratio	1	0.153069	0.947983	0.881	1.02006
Cerebellum	TRAK2	Non-GB	Wald ratio	1	0.153073	0.916684	0.813564	1.03287
Cerebellum	LINGO2	GB	Wald ratio	1	0.153169	1.03371	0.987737	1.08182
Cerebellum	NDUFS5	All	Wald ratio	1	0.153193	1.03297	0.987997	1.08
Cerebellum	GTPBP3	Non-GB	Wald ratio	1	0.15322	1.08264	0.970871	1.20728
Cortex	ANKDD1B	Non-GB	Wald ratio	1	0.153236	0.940768	0.865149	1.023
Cortex	PLEKHA1	GB	Wald ratio	1	0.153258	0.867871	0.714478	1.0542
Cortex	PRDX5	All	Wald ratio	1	0.153264	0.899834	0.77849	1.04009
Cortex	TYW1	All	Simple mode	4	0.153287	1.11183	0.996788	1.24016
Cortex	NMT2	All	Wald ratio	1	0.153309	0.93345	0.849254	1.02599
Cortex	ZDHHC3	All	Wald ratio	1	0.153388	0.877406	0.7332	1.04997
Cortex	TRAPPC6B	GB	Wald ratio	1	0.153425	0.833134	0.64842	1.07047
Cerebellum	SKIV2L	Non-GB	Wald ratio	1	0.153426	0.949719	0.884776	1.01943
Basal Ganglia	ABCA8	GB	Wald ratio	1	0.153428	0.943451	0.870981	1.02195
Cerebellum	ABCA8	GB	Wald ratio	1	0.153428	0.94194	0.867676	1.02256
Hippocampus	ABCA8	GB	Wald ratio	1	0.153428	0.946867	0.878484	1.02057
Cortex	ABCA8	GB	Wald ratio	1	0.153428	0.945324	0.875091	1.02119
Cerebellum	POLM	GB	Wald ratio	1	0.153434	1.06835	0.975639	1.16987
Cerebellum	FHDC1	All	Wald ratio	1	0.15344	1.05292	0.980948	1.13017
Cerebellum	PCDHB2	Non-GB	Wald ratio	1	0.153445	0.933021	0.848303	1.0262
Cortex	PCDHB2	Non-GB	Wald ratio	1	0.153445	0.931688	0.845428	1.02675
Cerebellum	CHD3	GB	Wald ratio	1	0.153447	0.911975	0.803595	1.03497
Cerebellum	KCNRG	GB	Wald ratio	1	0.153455	1.05464	0.980348	1.13456
Cortex	SEC61A1	GB	Wald ratio	1	0.153472	0.827287	0.637655	1.07331
Cortex	MED15	All	Wald ratio	1	0.153497	0.876205	0.730786	1.05056
Cerebellum	PIP5K1C	All	Wald ratio	1	0.153501	1.06702	0.976079	1.16643
Cortex	TST	GB	Wald ratio	1	0.153508	0.937436	0.857847	1.02441
Cortex	IL17REL	All	Inverse variance weighted	2	0.15352	1.07061	0.974852	1.17577
Cortex	HACD4	GB	Inverse variance weighted	2	0.153535	1.11087	0.961505	1.28343
Cortex	CNTNAP1	GB	Wald ratio	1	0.153541	0.849676	0.679347	1.06271
Cerebellum	FAM72B	All	Wald ratio	1	0.153561	1.05383	0.980611	1.13251
Cortex	CMTR1	All	Wald ratio	1	0.153578	0.908777	0.79689	1.03637
Cortex	S100P	Non-GB	Wald ratio	1	0.153586	1.22138	0.928024	1.60746
Basal Ganglia	ESPL1	All	Wald ratio	1	0.153595	0.957101	0.90116	1.01651
Cortex	RAB4A	All	Wald ratio	1	0.153652	1.16198	0.945436	1.42811
Cortex	CPM	Non-GB	Wald ratio	1	0.153725	1.08839	0.968818	1.22273
Cortex	CPA4	GB	Wald ratio	1	0.153726	1.12668	0.956371	1.32732
Cortex	RASSF5	Non-GB	Inverse variance weighted	2	0.153787	1.10113	0.964592	1.257
Cortex	EIF5	Non-GB	Wald ratio	1	0.153827	0.795738	0.581293	1.08929
Cortex	TGIF1	Non-GB	Wald ratio	1	0.153841	1.11842	0.958967	1.30438
Cortex	OR2C1	GB	Wald ratio	1	0.153841	1.11817	0.959048	1.30368
Cerebellum	OCM	GB	Wald ratio	1	0.153852	1.09457	0.966732	1.23932
Cerebellum	MRPS27	GB	Wald ratio	1	0.153855	1.04224	0.984627	1.10323
Cortex	MRPS27	GB	Wald ratio	1	0.153855	1.04239	0.984575	1.1036
Cortex	RBBP6	Non-GB	Wald ratio	1	0.153871	0.795962	0.581661	1.08922
Cerebellum	LONP1	Non-GB	Wald ratio	1	0.15389	1.04091	0.985093	1.0999
Cortex	LONP1	Non-GB	Wald ratio	1	0.15389	1.0557	0.979902	1.13736
Cortex	TMPRSS11F	GB	Wald ratio	1	0.153933	0.950105	0.885553	1.01936
Cerebellum	CTNS	Non-GB	Wald ratio	1	0.153961	0.936244	0.855176	1.025
Cerebellum	NEK10	GB	Wald ratio	1	0.154	1.0934	0.967079	1.23621
Cerebellum	NDUFS4	Non-GB	Wald ratio	1	0.154015	0.913253	0.806131	1.03461
Cerebellum	CHCHD10	GB	Wald ratio	1	0.15402	1.09412	0.966832	1.23817
Cortex	AP3B2	GB	Wald ratio	1	0.154061	0.926032	0.833169	1.02925
Cortex	RASD2	All	Wald ratio	1	0.154063	1.09498	0.966536	1.24049
Cerebellum	ELOVL2	All	Wald ratio	1	0.154081	0.934718	0.851846	1.02565
Cortex	TAF13	Non-GB	Wald ratio	1	0.15409	0.812604	0.610863	1.08097
Cerebellum	ARL14EP	GB	Wald ratio	1	0.1541	1.04154	0.984844	1.1015
Cortex	RPL23A	GB	Wald ratio	1	0.15411	0.811403	0.608711	1.08159
Cortex	PDPN	Non-GB	Wald ratio	1	0.154124	0.921853	0.824251	1.03101
Basal Ganglia	NCKIPSD	All	Wald ratio	1	0.154133	0.952309	0.890411	1.01851
Cerebellum	NCKIPSD	All	Wald ratio	1	0.154133	1.03413	0.987481	1.08299
Hippocampus	NCKIPSD	All	Wald ratio	1	0.154133	0.965088	0.919053	1.01343
Spinal Cord	TREML4	GB	Wald ratio	1	0.154143	0.963904	0.916376	1.0139
Cortex	FLI1	GB	Wald ratio	1	0.154184	0.817666	0.619901	1.07852
Spinal Cord	SMIM19	GB	Wald ratio	1	0.154185	0.957214	0.901335	1.01656
Cortex	ZNF280D	Non-GB	Wald ratio	1	0.154191	0.836633	0.654603	1.06928
Cortex	LHFPL6	GB	Wald ratio	1	0.154195	0.887947	0.754032	1.04564
Cortex	ALAD	Non-GB	Weighted median	3	0.154215	0.936168	0.854963	1.02509
Cerebellum	OXTR	Non-GB	Wald ratio	1	0.154229	1.06929	0.975145	1.17252
Cerebellum	KCNK1	Non-GB	Wald ratio	1	0.154242	1.08193	0.970845	1.20573
Cerebellum	EVL	Non-GB	Wald ratio	1	0.15425	0.909972	0.79921	1.03608
Cortex	IPO11	GB	Wald ratio	1	0.154334	1.21779	0.928587	1.59706
Cortex	SPP1	All	Wald ratio	1	0.154339	1.14556	0.95018	1.38113
Cortex	MAML1	GB	Wald ratio	1	0.154376	1.11366	0.960312	1.2915
Cortex	GLIPR1L2	Non-GB	Inverse variance weighted	3	0.154429	1.03273	0.987953	1.07953
Cortex	PRCP	All	Wald ratio	1	0.154446	1.14727	0.949603	1.38607
Cortex	FBXW9	GB	Wald ratio	1	0.15445	0.8209	0.625631	1.07712
Cortex	VTN	Non-GB	Wald ratio	1	0.154459	1.16788	0.943253	1.446
Cortex	OR2L2	Non-GB	Weighted mode	3	0.154485	0.927307	0.868033	0.990628
Cerebellum	MORN3	GB	Wald ratio	1	0.154543	0.94103	0.865491	1.02316
Cortex	RAP1A	All	Wald ratio	1	0.154556	0.908776	0.796638	1.0367
Cortex	LIPJ	GB	Wald ratio	1	0.15456	1.17524	0.940975	1.46782
Cortex	SMIM41	All	Wald ratio	1	0.154567	0.950501	0.886333	1.01931
Cortex	GALNT8	Non-GB	Wald ratio	1	0.154588	1.09652	0.965869	1.24485
Cortex	HEBP1	All	Wald ratio	1	0.154602	1.12615	0.956207	1.3263
Cortex	GLIPR1L2	GB	Inverse variance weighted	3	0.154607	0.972401	0.935641	1.01061
Cortex	ZNF117	Non-GB	Weighted median	3	0.154612	1.05299	0.980725	1.13058
Cortex	FRRS1L	Non-GB	Inverse variance weighted	2	0.154636	0.924337	0.829426	1.03011
Cerebellum	TIFA	GB	Wald ratio	1	0.154661	1.05204	0.981051	1.12816
Hippocampus	YBEY	Non-GB	Wald ratio	1	0.154703	1.05607	0.979631	1.13846
Cortex	TNFRSF11B	GB	Wald ratio	1	0.154713	0.884279	0.746495	1.04749
Cortex	ZNF530	GB	Wald ratio	1	0.154718	1.09422	0.966597	1.23869
Cortex	PKMYT1	Non-GB	Wald ratio	1	0.154729	0.919587	0.819308	1.03214
Cortex	CDH12	All	Wald ratio	1	0.154739	1.12967	0.955029	1.33625
Cerebellum	TICAM2	All	Wald ratio	1	0.154744	1.0636	0.976997	1.15789
Cerebellum	NUPR1	Non-GB	Wald ratio	1	0.154744	1.06165	0.977675	1.15284
Hippocampus	RPL9	GB	Wald ratio	1	0.154783	1.03918	0.985595	1.09568
Cerebellum	MYH3	All	Wald ratio	1	0.15481	0.943976	0.871899	1.02201
Cortex	FMNL2	Non-GB	Wald ratio	1	0.154828	1.16972	0.942512	1.4517
Cortex	MGA	GB	Wald ratio	1	0.154833	1.14502	0.950137	1.37988
Cerebellum	ADRA2A	All	Wald ratio	1	0.15484	0.940524	0.864333	1.02343
Cortex	NBR1	GB	Wald ratio	1	0.154854	1.11615	0.959339	1.29859
Cortex	ZNFX1	All	Wald ratio	1	0.154887	1.12471	0.956562	1.32241
Cortex	KNOP1	GB	Weighted mode	4	0.154889	0.961812	0.923783	1.00141
Cortex	STXBP2	GB	Wald ratio	1	0.1549	1.28809	0.908761	1.82574
Cerebellum	CERS1	GB	Wald ratio	1	0.154908	0.935091	0.852496	1.02569
Cortex	BLOC1S3	All	Wald ratio	1	0.154941	1.0763	0.972583	1.19109
Cerebellum	CENPE	Non-GB	Wald ratio	1	0.154994	0.936273	0.855044	1.02522
Cerebellum	FAM71F2	GB	Wald ratio	1	0.155066	1.05942	0.978389	1.14717
Basal Ganglia	ZSWIM7	Non-GB	Wald ratio	1	0.155096	0.952473	0.890634	1.01861
Basal Ganglia	GNPDA2	GB	Wald ratio	1	0.155098	1.05651	0.979405	1.13968
Cerebellum	YIPF7	GB	Wald ratio	1	0.155098	1.09675	0.965643	1.24565
Cerebellum	ANGPT1	All	Wald ratio	1	0.155107	1.07382	0.973394	1.18461
Cerebellum	SYT9	Non-GB	Wald ratio	1	0.155122	1.07735	0.972183	1.19389
Cerebellum	PPFIBP2	Non-GB	Wald ratio	1	0.155122	1.1036	0.963361	1.26425
Cortex	CCDC152	GB	Wald ratio	1	0.155149	1.11083	0.960973	1.28405
Cortex	ZNF16	Non-GB	Wald ratio	1	0.155163	1.15166	0.947917	1.3992
Cortex	KCTD8	Non-GB	Wald ratio	1	0.155165	1.16131	0.944925	1.42725
Cerebellum	KCTD6	Non-GB	Wald ratio	1	0.15519	0.932444	0.846713	1.02686
Cerebellum	ARL3	Non-GB	Wald ratio	1	0.155194	0.918408	0.816706	1.03277
Cortex	CASP5	Non-GB	Wald ratio	1	0.155202	0.803913	0.594975	1.08622
Cerebellum	CNNM4	All	Wald ratio	1	0.155204	0.928013	0.83717	1.02871
Cerebellum	LIPT2	All	Wald ratio	1	0.155208	0.947777	0.880208	1.02053
Cortex	POLD3	All	Wald ratio	1	0.155208	1.14312	0.950574	1.37467
Cortex	SMC2	GB	Weighted mode	4	0.155226	1.05146	0.99813	1.10764
Cerebellum	BANK1	Non-GB	Wald ratio	1	0.155238	1.092	0.967189	1.23293
Cerebellum	BRD2	All	Wald ratio	1	0.155241	0.947901	0.880477	1.02049
Cortex	HNMT	Non-GB	Wald ratio	1	0.155248	1.12073	0.957713	1.31149
Cortex	C17orf107	GB	Inverse variance weighted	2	0.155259	0.923756	0.82805	1.03052
Cerebellum	TRIM13	GB	Wald ratio	1	0.155266	0.939181	0.861325	1.02408
Cortex	ANO9	GB	Wald ratio	1	0.155276	0.883899	0.745559	1.04791
Cortex	BIRC7	GB	Inverse variance weighted	2	0.155332	1.08059	0.971025	1.20252
Cortex	C19orf18	All	Wald ratio	1	0.155338	0.933842	0.849707	1.02631
Cortex	SLC5A1	All	Wald ratio	1	0.155393	1.12577	0.956029	1.32565
Cortex	PRDM2	Non-GB	Wald ratio	1	0.155441	0.882593	0.742891	1.04857
Cortex	ZNF503	GB	Wald ratio	1	0.155443	1.14733	0.949149	1.3869
Cerebellum	INO80E	GB	Wald ratio	1	0.155456	0.958157	0.903283	1.01637
Cortex	TMEM219	GB	Wald ratio	1	0.155456	0.863819	0.70583	1.05717
Cerebellum	PPA1	GB	Wald ratio	1	0.155481	1.06205	0.977392	1.15404
Cerebellum	TRIP6	Non-GB	Wald ratio	1	0.15552	1.09108	0.967419	1.23055
Cortex	SCART1	All	Inverse variance weighted	3	0.155525	0.965128	0.918992	1.01358
Cerebellum	TMEM43	GB	Wald ratio	1	0.155534	0.914598	0.808586	1.03451
Cortex	GRK3	Non-GB	Wald ratio	1	0.155539	0.874605	0.726958	1.05224
Cortex	TP73	Non-GB	Wald ratio	1	0.155558	0.869094	0.716097	1.05478
Cerebellum	ZFAND6	GB	Wald ratio	1	0.155582	0.957208	0.901139	1.01677
Cortex	NUDT6	Non-GB	Wald ratio	1	0.155625	1.14662	0.949294	1.38496
Cerebellum	ZCRB1	GB	Wald ratio	1	0.155629	1.05806	0.978762	1.14379
Cortex	CYYR1	GB	Wald ratio	1	0.155714	1.21956	0.92723	1.60406
Cortex	HINT3	Non-GB	Wald ratio	1	0.155725	1.11668	0.958861	1.30046
Cortex	E2F1	Non-GB	Wald ratio	1	0.155765	0.900461	0.779093	1.04074
Cortex	EAPP	Non-GB	Wald ratio	1	0.155777	0.824607	0.631826	1.07621
Cortex	HS3ST3A1	GB	Inverse variance weighted	2	0.155807	0.911677	0.802387	1.03585
Cerebellum	IFT140	Non-GB	Wald ratio	1	0.155827	1.07239	0.973723	1.18105
Spinal Cord	RPL9	GB	Wald ratio	1	0.155833	1.04416	0.98367	1.10837
Cortex	RPL9	GB	Wald ratio	1	0.155833	1.03965	0.985292	1.09701
Hippocampus	NAPRT	GB	Wald ratio	1	0.155863	0.960284	0.908011	1.01557
Cerebellum	PPP2R3C	GB	Wald ratio	1	0.155901	1.09711	0.965283	1.24693
Hippocampus	MRPL23	GB	Weighted median	5	0.155937	1.02666	0.990017	1.06465
Cortex	PSMG4	GB	Wald ratio	1	0.15597	0.912639	0.804364	1.03549
Cortex	WDR62	All	Wald ratio	1	0.155985	1.0929	0.966674	1.23561
Cerebellum	INO80E	Non-GB	Wald ratio	1	0.156033	1.04703	0.98261	1.11568
Cortex	TMEM219	Non-GB	Wald ratio	1	0.156033	1.17047	0.941686	1.45485
Cerebellum	MYZAP	Non-GB	Wald ratio	1	0.15606	0.906374	0.791253	1.03824
Cerebellum	KANSL2	All	Wald ratio	1	0.156069	1.03702	0.986217	1.09043
Cortex	HTR7	Non-GB	Wald ratio	1	0.156155	1.20226	0.932033	1.55084
Cerebellum	SLC9A8	GB	Wald ratio	1	0.156179	0.95423	0.894395	1.01807
Cortex	SLC9A8	GB	Wald ratio	1	0.156179	0.932989	0.847696	1.02686
Cerebellum	MTHFS	All	Weighted median	3	0.15619	0.962878	0.913825	1.01456
Cortex	PLD1	GB	Inverse variance weighted	2	0.156192	1.08857	0.968083	1.22405
Cerebellum	PRDX5	All	Wald ratio	1	0.156203	0.937834	0.858215	1.02484
Cerebellum	POLE4	Non-GB	Wald ratio	1	0.15621	1.07017	0.974407	1.17535
Cortex	SPC24	All	Inverse variance weighted	2	0.156223	0.902134	0.782421	1.04016
Cerebellum	GRHPR	Non-GB	Wald ratio	1	0.156246	1.04736	0.982459	1.11656
Cortex	ITGA3	GB	Wald ratio	1	0.156259	1.08878	0.967993	1.22464
Cortex	NRAP	GB	Inverse variance weighted	2	0.156269	0.908783	0.796217	1.03726
Cerebellum	PUS10	All	Wald ratio	1	0.156323	0.949987	0.88493	1.01983
Cortex	AP4B1	Non-GB	Wald ratio	1	0.15634	1.089	0.967894	1.22527
Cortex	BCL2L15	Non-GB	Wald ratio	1	0.15634	1.12869	0.954724	1.33436
Cortex	RABEPK	All	Wald ratio	1	0.15634	1.14734	0.948755	1.38749
Cortex	CEP295NL	Non-GB	Wald ratio	1	0.15635	0.822323	0.627432	1.07775
Cortex	CGAS	GB	Wald ratio	1	0.15636	0.869072	0.715786	1.05519
Cortex	NAV3	All	Inverse variance weighted	2	0.156361	1.14149	0.950603	1.37072
Cortex	RGS9	All	Inverse variance weighted	2	0.156362	1.0893	0.967787	1.22607
Cortex	LSM2	Non-GB	Wald ratio	1	0.156383	1.1869	0.936502	1.50426
Cerebellum	FAH	GB	Wald ratio	1	0.156394	0.954483	0.89493	1.018
Cortex	RBIS	Non-GB	Wald ratio	1	0.156404	0.907653	0.793826	1.0378
Cerebellum	ALDH1L2	GB	Wald ratio	1	0.156427	0.933719	0.84923	1.02662
Cerebellum	CASC1	GB	Wald ratio	1	0.156439	0.928098	0.837094	1.029
Basal Ganglia	PDE1A	GB	Wald ratio	1	0.156445	1.04663	0.982693	1.11472
Spinal Cord	PDE1A	GB	Wald ratio	1	0.156445	1.04106	0.984704	1.10064
Cortex	RPS9	All	Wald ratio	1	0.156482	0.963991	0.916311	1.01415
Cortex	LMO7	GB	Inverse variance weighted	2	0.156498	1.08815	0.968143	1.22302
Cortex	GBP2	Non-GB	Wald ratio	1	0.156564	0.81563	0.615243	1.08128
Cortex	GRAPL	All	Wald ratio	1	0.156621	0.868074	0.71374	1.05578
Cerebellum	ZNF713	GB	Wald ratio	1	0.156642	0.959033	0.905098	1.01618
Cortex	PABPC1L	All	Wald ratio	1	0.156644	0.956364	0.899105	1.01727
Cerebellum	DAO	All	Wald ratio	1	0.156668	0.942116	0.867501	1.02315
Cortex	NLRX1	GB	Wald ratio	1	0.156687	0.8452	0.6697	1.06669
Cortex	ZNF284	GB	Wald ratio	1	0.156689	0.919947	0.819623	1.03255
Hippocampus	PABPC1L	All	Wald ratio	1	0.156712	0.955663	0.897527	1.01757
Cortex	TBC1D2	All	Inverse variance weighted	2	0.156724	1.03754	0.985948	1.09183
Cerebellum	PREX1	Non-GB	Wald ratio	1	0.156737	1.05658	0.979084	1.14021
Hippocampus	RPS28	GB	Wald ratio	1	0.156768	0.953766	0.893276	1.01835
Cortex	ITGAV	Non-GB	Wald ratio	1	0.156799	1.05733	0.978805	1.14217
Cortex	EPB41L2	Non-GB	Wald ratio	1	0.156803	0.925263	0.830935	1.0303
Cortex	PODN	GB	Inverse variance weighted	2	0.15684	1.10271	0.963116	1.26253
Cortex	UBE4B	GB	Wald ratio	1	0.156845	1.25738	0.915723	1.7265
Cortex	PACSIN2	All	Wald ratio	1	0.15685	0.951344	0.887867	1.01936
Cortex	IFT88	All	Wald ratio	1	0.156857	1.04124	0.984584	1.10115
Cortex	OR2AK2	All	Inverse variance weighted	2	0.156922	0.954141	0.894093	1.01822
Cerebellum	CCDC137	Non-GB	Wald ratio	1	0.156944	0.932028	0.845464	1.02745
Cerebellum	ZNF681	All	Wald ratio	1	0.157013	1.0403	0.984905	1.09881
Cerebellum	RAB2A	Non-GB	Wald ratio	1	0.157021	1.09421	0.965931	1.23952
Spinal Cord	ZNF124	GB	Wald ratio	1	0.157024	0.962782	0.913512	1.01471
Basal Ganglia	HPS1	GB	Wald ratio	1	0.157049	0.940771	0.864483	1.02379
Cerebellum	CCNG1	All	Wald ratio	1	0.157051	0.931728	0.844795	1.02761
Cortex	VCL	GB	Inverse variance weighted	2	0.157062	1.09863	0.964421	1.25151
Basal Ganglia	PLA2G12A	GB	Wald ratio	1	0.15711	0.94295	0.869256	1.02289
Cortex	CASP6	GB	Wald ratio	1	0.15711	0.932674	0.846832	1.02722
Cerebellum	MDGA1	GB	Wald ratio	1	0.157123	1.07251	0.973387	1.18172
Cerebellum	KLHL26	GB	Wald ratio	1	0.157137	1.07107	0.973888	1.17794
Cerebellum	KNOP1	All	Wald ratio	1	0.157147	0.970067	0.930071	1.01178
Cerebellum	GSDMD	All	Wald ratio	1	0.157178	0.959311	0.905657	1.01614
Cerebellum	WDR31	Non-GB	Wald ratio	1	0.157181	1.0683	0.974848	1.17072
Cerebellum	NPSR1	GB	Wald ratio	1	0.157244	1.05919	0.978064	1.14704
Cerebellum	HAPLN4	GB	Wald ratio	1	0.157269	1.06676	0.975373	1.16672
Spinal Cord	GSTO2	Non-GB	Wald ratio	1	0.15729	0.951475	0.888093	1.01938
Cerebellum	KCNRG	All	Wald ratio	1	0.157311	1.04387	0.983566	1.10786
Cortex	KLK11	All	Wald ratio	1	0.15734	0.82869	0.638672	1.07524
Cerebellum	ASAP3	Non-GB	Wald ratio	1	0.157357	1.09617	0.965165	1.24497
Cortex	ZNF493	All	Inverse variance weighted	2	0.15736	1.05873	0.978203	1.14589
Cortex	VASN	Non-GB	Wald ratio	1	0.157373	0.882962	0.743033	1.04924
Hippocampus	CLEC18A	Non-GB	Wald ratio	1	0.157429	1.04765	0.982177	1.11748
Basal Ganglia	GOLGA8N	GB	Wald ratio	1	0.157443	0.953951	0.893595	1.01838
Cerebellum	ZFAND1	Non-GB	Wald ratio	1	0.157478	1.06808	0.974865	1.1702
Cortex	HR	All	Wald ratio	1	0.157541	1.10311	0.962759	1.26392
Spinal Cord	TTC4	All	Wald ratio	1	0.157565	0.955839	0.897805	1.01762
Cortex	IHH	GB	Wald ratio	1	0.15757	0.888196	0.753528	1.04693
Cortex	IGSF21	GB	Inverse variance weighted	2	0.157598	0.912968	0.804656	1.03586
Cortex	IQSEC3	Non-GB	Wald ratio	1	0.157612	0.861695	0.700956	1.05929
Cerebellum	CRACR2B	Non-GB	Wald ratio	1	0.15764	0.901275	0.780263	1.04105
Cerebellum	FTO	All	Wald ratio	1	0.157651	1.06563	0.975694	1.16385
Cortex	STX10	GB	Wald ratio	1	0.157677	0.826672	0.634831	1.07648
Cerebellum	IL17RD	GB	Wald ratio	1	0.157705	1.07528	0.972281	1.1892
Cerebellum	GRHPR	GB	Wald ratio	1	0.15776	0.95786	0.902318	1.01682
Cerebellum	FAM43B	GB	Wald ratio	1	0.157764	0.944075	0.871622	1.02255
Basal Ganglia	PITRM1	Non-GB	Wald ratio	1	0.157782	1.0695	0.974298	1.174
Basal Ganglia	AKR1C2	Non-GB	Wald ratio	1	0.157802	1.07355	0.972867	1.18465
Cortex	TAF13	All	Wald ratio	1	0.157807	0.855257	0.68845	1.06248
Cerebellum	HAUS6	Non-GB	Wald ratio	1	0.157814	1.06643	0.975377	1.16598
Cerebellum	ZFP28	Non-GB	Wald ratio	1	0.157844	1.06824	0.974728	1.17073
Cortex	ALDH2	Non-GB	Wald ratio	1	0.157861	0.92907	0.838891	1.02894
Cerebellum	WFS1	Non-GB	Wald ratio	1	0.157894	0.961149	0.909716	1.01549
Hippocampus	GPR108	GB	Wald ratio	1	0.157916	0.952801	0.890958	1.01894
Hippocampus	HYAL3	GB	Wald ratio	1	0.157918	1.04507	0.98304	1.11102
Cerebellum	NDUFC1	GB	Wald ratio	1	0.157951	0.916211	0.811412	1.03455
Cerebellum	MAGI2	All	Wald ratio	1	0.157992	1.06131	0.977164	1.15269
Cerebellum	RASGRF1	GB	Wald ratio	1	0.158013	0.940736	0.864237	1.02401
Cortex	CCDC106	Non-GB	Wald ratio	1	0.158063	1.25254	0.916243	1.71226
Cortex	GXYLT1	All	Wald ratio	1	0.158085	1.06814	0.974713	1.17052
Cortex	SYT17	All	Wald ratio	1	0.158088	0.904244	0.786296	1.03989
Cortex	YES1	All	Inverse variance weighted	2	0.15812	0.937994	0.858214	1.02519
Basal Ganglia	SYCE1	GB	Wald ratio	1	0.158183	1.0606	0.977379	1.15092
Cortex	ROR1	All	Wald ratio	1	0.158185	0.942741	0.868614	1.02319
Spinal Cord	C1orf50	GB	Wald ratio	1	0.15822	0.957097	0.900541	1.0172
Cerebellum	RNASEK	All	Wald ratio	1	0.158228	0.934281	0.8501	1.0268
Cortex	RNASEK	All	Wald ratio	1	0.158228	0.927538	0.835515	1.0297
Cerebellum	SLC25A4	Non-GB	Wald ratio	1	0.158229	1.10932	0.960442	1.28128
Cerebellum	CCZ1B	All	Inverse variance weighted	2	0.158232	0.970772	0.931585	1.01161
Cerebellum	PPP6C	All	Wald ratio	1	0.158236	1.06382	0.97622	1.15927
Cortex	BSPH1	GB	Wald ratio	1	0.158246	1.17326	0.939723	1.46483
Cerebellum	WFS1	GB	Wald ratio	1	0.158252	0.963852	0.915797	1.01443
Cerebellum	HPS1	GB	Wald ratio	1	0.158256	0.929357	0.839429	1.02892
Cerebellum	KCNF1	All	Wald ratio	1	0.158325	1.05701	0.978643	1.14165
Cortex	SPHK2	Non-GB	Wald ratio	1	0.15835	0.855656	0.689023	1.06259
Cortex	LAIR1	Non-GB	Wald ratio	1	0.158377	0.829949	0.640576	1.07531
Cortex	GPR149	Non-GB	Wald ratio	1	0.158392	1.21603	0.926632	1.59581
Cerebellum	ABCA4	GB	Wald ratio	1	0.158445	1.09601	0.964899	1.24494
Basal Ganglia	OSBPL11	GB	Wald ratio	1	0.158492	0.954913	0.895601	1.01815
Cerebellum	CD8A	All	Wald ratio	1	0.158496	1.04169	0.9842	1.10254
Cortex	KHNYN	GB	Inverse variance weighted	3	0.158503	0.950554	0.885861	1.01997
Cortex	THAP8	GB	Wald ratio	1	0.158544	1.11828	0.957328	1.3063
Cerebellum	CASTOR3	GB	Wald ratio	1	0.158594	1.08291	0.969395	1.20971
Cortex	SNX16	GB	Inverse variance weighted	2	0.158599	0.961093	0.909503	1.01561
Cerebellum	PLCE1	GB	Wald ratio	1	0.158599	0.924885	0.829737	1.03094
Spinal Cord	ZNF257	All	Wald ratio	1	0.158608	0.964696	0.917674	1.01413
Spinal Cord	SLC25A48	All	Wald ratio	1	0.158611	0.962719	0.913185	1.01494
Cortex	C2CD2	GB	Inverse variance weighted	3	0.15865	1.11757	0.957529	1.30436
Cortex	ERLEC1	All	Wald ratio	1	0.158655	0.855234	0.6881	1.06296
Cortex	PTPRK	All	Inverse variance weighted	2	0.158681	1.09241	0.96607	1.23528
Cerebellum	HIST1H3E	GB	Wald ratio	1	0.158686	1.05394	0.979692	1.13381
Cortex	DPH1	Non-GB	Wald ratio	1	0.158703	1.08526	0.968544	1.21605
Cerebellum	DPH1	Non-GB	Wald ratio	1	0.158703	1.06158	0.976929	1.15356
Cerebellum	VAT1	Non-GB	Wald ratio	1	0.158706	1.10114	0.963065	1.25901
Basal Ganglia	ERO1B	Non-GB	Wald ratio	1	0.158711	0.93962	0.861666	1.02463
Cortex	ZNF230	Non-GB	Wald ratio	1	0.158833	0.885808	0.748319	1.04856
Cerebellum	PSAT1	GB	Wald ratio	1	0.158836	0.912827	0.804056	1.03631
Cortex	NAXE	Non-GB	Inverse variance weighted	2	0.158875	0.96012	0.907271	1.01605
Cortex	RAB11FIP1	All	Wald ratio	1	0.158936	1.12311	0.955576	1.32002
Cerebellum	KRT19	All	Wald ratio	1	0.158982	0.9445	0.872357	1.02261
Basal Ganglia	MAN2C1	Non-GB	Wald ratio	1	0.158982	0.939205	0.860707	1.02486
Spinal Cord	MAN2C1	Non-GB	Wald ratio	1	0.158982	0.953258	0.891827	1.01892
Cortex	TSPAN31	All	Wald ratio	1	0.15899	1.11882	0.956988	1.30802
Cortex	PIGL	Non-GB	Wald ratio	1	0.159012	0.816504	0.615795	1.08263
Cortex	NTNG1	GB	Wald ratio	1	0.159023	1.21828	0.925581	1.60354
Cerebellum	ATF5	Non-GB	Wald ratio	1	0.15904	0.92673	0.833606	1.03026
Cortex	PLXND1	GB	Inverse variance weighted	2	0.159094	0.930081	0.840822	1.02882
Basal Ganglia	NPRL3	All	Wald ratio	1	0.1591	0.967968	0.925082	1.01284
Hippocampus	NPRL3	All	Wald ratio	1	0.1591	0.963594	0.915115	1.01464
Hippocampus	ARSB	Non-GB	Wald ratio	1	0.159116	0.945943	0.875527	1.02202
Cortex	ZHX2	GB	Wald ratio	1	0.159125	1.11488	0.958265	1.29709
Cortex	GPSM1	All	Wald ratio	1	0.159139	1.09368	0.965499	1.23888
Cortex	REXO4	Non-GB	Weighted median	3	0.159172	1.06896	0.974187	1.17294
Cortex	AQP3	GB	Weighted mode	4	0.159174	0.922732	0.847921	1.00414
Basal Ganglia	OR7A5	All	Wald ratio	1	0.159193	1.04756	0.98194	1.11756
Cerebellum	OR7A5	All	Wald ratio	1	0.159193	1.03523	0.98651	1.08636
Cerebellum	OR7C1	All	Wald ratio	1	0.159193	1.05087	0.980727	1.12602
Cortex	DNLZ	Non-GB	Inverse variance weighted	2	0.159193	1.05469	0.979332	1.13584
Cerebellum	C17orf80	Non-GB	Wald ratio	1	0.159197	0.931711	0.844331	1.02813
Cerebellum	CFAP97D1	GB	Wald ratio	1	0.159198	0.952315	0.889688	1.01935
Cerebellum	CFAP99	Non-GB	Wald ratio	1	0.15922	0.916858	0.812483	1.03464
Cortex	RABEPK	Non-GB	Wald ratio	1	0.159222	1.19715	0.931832	1.53802
Cerebellum	TLR6	Non-GB	Wald ratio	1	0.159236	0.955508	0.896835	1.01802
Cortex	PWWP3A	Non-GB	Wald ratio	1	0.159244	0.946373	0.876457	1.02187
Cerebellum	FAM160B2	Non-GB	Wald ratio	1	0.159283	1.09724	0.964229	1.24859
Basal Ganglia	SCART1	All	Wald ratio	1	0.159306	0.951681	0.888255	1.01964
Cortex	PLPP5	All	Wald ratio	1	0.159352	0.915765	0.810136	1.03517
Cerebellum	FHL2	Non-GB	Wald ratio	1	0.159438	1.08514	0.968394	1.21595
Cortex	COL6A2	Non-GB	Weighted mode	3	0.15946	0.901818	0.822295	0.98903
Basal Ganglia	LRRC74B	All	Wald ratio	1	0.159465	1.04824	0.981647	1.11935
Hippocampus	LRRC74B	All	Wald ratio	1	0.159465	1.04905	0.98135	1.12141
Cortex	PTK6	All	Inverse variance weighted	2	0.159473	0.948734	0.881662	1.02091
Basal Ganglia	CLHC1	All	Wald ratio	1	0.159474	1.0355	0.986376	1.08708
Spinal Cord	CLHC1	All	Wald ratio	1	0.159474	1.02788	0.989245	1.06803
Cerebellum	POLQ	All	Wald ratio	1	0.15948	1.03403	0.986928	1.08338
Cortex	TBC1D32	All	Wald ratio	1	0.159492	1.1199	0.956447	1.31128
Cortex	USP4	All	Wald ratio	1	0.159516	0.879146	0.734717	1.05197
Cortex	FNTA	All	Wald ratio	1	0.159523	1.1775	0.937751	1.47854
Cortex	SULT1A1	Non-GB	Wald ratio	1	0.159534	0.945436	0.874336	1.02232
Cerebellum	NUDT4	All	Wald ratio	1	0.159537	1.05633	0.978673	1.14014
Cerebellum	LRRC27	Non-GB	Wald ratio	1	0.159545	1.08177	0.969549	1.20699
Basal Ganglia	PAAF1	Non-GB	Wald ratio	1	0.159546	1.05913	0.977652	1.1474
Cerebellum	PAAF1	Non-GB	Wald ratio	1	0.159546	1.07522	0.971871	1.18955
Cortex	ABCD2	Non-GB	Wald ratio	1	0.15959	0.824244	0.629611	1.07904
Cerebellum	SMIM20	Non-GB	Wald ratio	1	0.159653	0.924451	0.828577	1.03142
Cerebellum	ATP5MC3	GB	Wald ratio	1	0.159683	0.946142	0.875874	1.02205
Cerebellum	PROSER2	GB	Wald ratio	1	0.159716	1.07015	0.973642	1.17622
Cerebellum	SETD9	GB	Wald ratio	1	0.159722	0.961124	0.909439	1.01575
Cortex	CDHR3	All	Wald ratio	1	0.159729	0.955694	0.897187	1.01802
Cerebellum	TERF2	All	Wald ratio	1	0.159735	0.935897	0.853333	1.02645
Cerebellum	FAHD1	GB	Wald ratio	1	0.159749	0.964875	0.917957	1.01419
Cortex	ERCC2	GB	Wald ratio	1	0.15975	1.0979	0.96386	1.25058
Cortex	NMRK2	GB	Wald ratio	1	0.159762	0.843887	0.666061	1.06919
Cortex	POLR2J3	GB	Inverse variance weighted	3	0.159781	0.892508	0.76165	1.04585
Cortex	RTN4	Non-GB	Wald ratio	1	0.159792	0.815245	0.613199	1.08386
Cortex	ZNF853	All	Wald ratio	1	0.159856	0.91831	0.815416	1.03419
Cerebellum	PAX5	GB	Wald ratio	1	0.159876	0.942591	0.867992	1.0236
Cortex	TMEM230	All	Wald ratio	1	0.159885	1.0446	0.98293	1.11014
Cortex	RAB40B	All	Wald ratio	1	0.159906	0.910009	0.797866	1.03792
Cerebellum	GPR108	GB	Wald ratio	1	0.159924	0.960047	0.906976	1.01622
Cortex	AP3B2	All	Wald ratio	1	0.160006	0.940011	0.862293	1.02473
Cortex	CEP68	GB	Inverse variance weighted	2	0.160034	1.12902	0.95319	1.33728
Hippocampus	MRE11	Non-GB	Wald ratio	1	0.160044	1.04558	0.982543	1.11267
Cerebellum	TMPRSS11A	GB	Wald ratio	1	0.160048	0.947226	0.87822	1.02165
Cortex	FKBP1B	All	Wald ratio	1	0.160058	0.876493	0.729247	1.05347
Cortex	ZNF23	All	Inverse variance weighted	2	0.160066	0.932885	0.846707	1.02783
Cerebellum	SERINC5	GB	Wald ratio	1	0.160067	0.915877	0.810203	1.03533
Cortex	SERINC5	GB	Wald ratio	1	0.160067	0.905572	0.78854	1.03997
Cortex	CITED4	Non-GB	Wald ratio	1	0.160107	0.882857	0.741977	1.05049
Cerebellum	IFNGR2	All	Wald ratio	1	0.160118	0.956708	0.899416	1.01765
Cortex	CXCL11	GB	Wald ratio	1	0.160122	1.19057	0.933363	1.51864
Cerebellum	ARHGEF16	Non-GB	Wald ratio	1	0.160146	1.09516	0.964692	1.24328
Basal Ganglia	PAXX	Non-GB	Wald ratio	1	0.160162	1.06725	0.974588	1.16872
Hippocampus	PAXX	Non-GB	Wald ratio	1	0.160162	1.06094	0.976876	1.15224
Cerebellum	CLCN7	All	Wald ratio	1	0.160226	0.953377	0.891917	1.01907
Cortex	CPAMD8	All	Weighted median	3	0.160258	0.893498	0.763535	1.04558
Cortex	DNTTIP1	All	Wald ratio	1	0.160344	0.936245	0.853977	1.02644
Basal Ganglia	RPA2	All	Wald ratio	1	0.160354	0.960714	0.908433	1.016
Cerebellum	RPA2	All	Wald ratio	1	0.160354	0.958592	0.903634	1.01689
Hippocampus	RPA2	All	Wald ratio	1	0.160354	0.955562	0.896804	1.01817
Cortex	RPA2	All	Wald ratio	1	0.160354	0.960065	0.906964	1.01628
Cortex	UFL1	Non-GB	Wald ratio	1	0.160355	0.896048	0.768741	1.04444
Cerebellum	KCTD10	Non-GB	Wald ratio	1	0.160361	1.06602	0.97499	1.16555
Cortex	LAMB2	All	Wald ratio	1	0.160364	0.868778	0.713865	1.05731
Cortex	UPK3BL2	GB	Weighted median	4	0.160368	0.932329	0.84544	1.02815
Cortex	MRPL51	Non-GB	Wald ratio	1	0.160383	1.15849	0.943376	1.42265
Cerebellum	KCNAB1	Non-GB	Inverse variance weighted	2	0.160393	1.05613	0.978592	1.13981
Cortex	NUDT21	GB	Wald ratio	1	0.160395	0.861219	0.699061	1.06099
Basal Ganglia	TAS2R14	Non-GB	Wald ratio	1	0.160397	0.943868	0.870724	1.02316
Cortex	TRAPPC6A	Non-GB	Wald ratio	1	0.160424	0.854703	0.686443	1.06421
Cerebellum	SLC37A2	Non-GB	Wald ratio	1	0.160442	1.07351	0.972272	1.18529
Cortex	ETS2	GB	Wald ratio	1	0.160453	0.834657	0.648481	1.07428
Cortex	MIEF1	Non-GB	Wald ratio	1	0.160477	0.876453	0.729033	1.05368
Cortex	LRRC27	All	Inverse variance weighted	2	0.16051	1.03775	0.985411	1.09286
Hippocampus	CSGALNACT2	GB	Wald ratio	1	0.160516	1.04441	0.982912	1.10975
Basal Ganglia	CGB2	GB	Wald ratio	1	0.160541	0.939276	0.860583	1.02517
Cerebellum	PRPH	Non-GB	Wald ratio	1	0.160563	0.926211	0.832166	1.03089
Basal Ganglia	TMEM230	All	Wald ratio	1	0.160565	1.04403	0.983047	1.10879
Cerebellum	NPLOC4	Non-GB	Wald ratio	1	0.16057	0.916988	0.812441	1.03499
Cerebellum	PPARG	Non-GB	Wald ratio	1	0.160604	1.04214	0.983749	1.10399
Cortex	CHRNB1	Non-GB	Inverse variance weighted	2	0.160622	1.19134	0.932849	1.52146
Basal Ganglia	CDON	Non-GB	Wald ratio	1	0.160625	1.06758	0.974371	1.1697
Cortex	NUDT2	Non-GB	Inverse variance weighted	4	0.160631	1.04287	0.983473	1.10584
Cerebellum	OCIAD2	Non-GB	Wald ratio	1	0.160639	1.07353	0.972219	1.1854
Cortex	PTGES2	All	Wald ratio	1	0.160696	1.14655	0.947119	1.38798
Cerebellum	SNAI1	GB	Wald ratio	1	0.160703	0.918726	0.816106	1.03425
Cerebellum	ELP2	GB	Wald ratio	1	0.160723	0.931154	0.842816	1.02875
Cerebellum	PERP	All	Inverse variance weighted	2	0.160824	0.956547	0.898959	1.01782
Basal Ganglia	TMEM8B	GB	Wald ratio	1	0.160874	0.950856	0.88618	1.02025
Cerebellum	TXNRD2	All	Wald ratio	1	0.160929	0.951115	0.88675	1.02015
Cortex	AK2	Non-GB	Wald ratio	1	0.161025	1.24319	0.916937	1.68552
Cerebellum	SLC27A1	Non-GB	Wald ratio	1	0.161028	0.938138	0.857995	1.02577
Cortex	ANKRD66	All	Wald ratio	1	0.161028	1.11396	0.957918	1.29542
Cerebellum	DNTTIP1	All	Wald ratio	1	0.161057	0.952535	0.889911	1.01957
Cortex	MSANTD4	Non-GB	Wald ratio	1	0.161061	0.92263	0.824363	1.03261
Cerebellum	SAMD14	All	Wald ratio	1	0.161107	0.949697	0.883558	1.02079
Cerebellum	TRIM13	All	Wald ratio	1	0.16116	0.95085	0.886124	1.0203
Basal Ganglia	GSTM5	All	Wald ratio	1	0.161165	0.96489	0.917837	1.01436
Cerebellum	GSTM5	All	Wald ratio	1	0.161165	0.969732	0.928924	1.01233
Cortex	CC2D2A	All	Wald ratio	1	0.161168	0.951311	0.887155	1.02011
Cortex	PLEKHN1	All	Wald ratio	1	0.161221	1.1019	0.962021	1.26211
Cortex	HHIPL2	Non-GB	Wald ratio	1	0.161222	1.20073	0.929605	1.55094
Cortex	HSD17B4	GB	Wald ratio	1	0.161256	0.875401	0.726686	1.05455
Cortex	CHEK1	GB	Wald ratio	1	0.161297	0.880548	0.736966	1.0521
Cortex	PET100	All	Wald ratio	1	0.16145	0.86086	0.697995	1.06173
Cortex	NDUFV2	GB	Wald ratio	1	0.161465	1.17113	0.93879	1.46098
Cerebellum	MGAT5B	GB	Wald ratio	1	0.161478	0.91192	0.801495	1.03756
Cortex	RASA2	All	Wald ratio	1	0.16149	1.09743	0.963503	1.24996
Cortex	ASB3	GB	Wald ratio	1	0.161527	1.13362	0.951067	1.3512
Cerebellum	TMEM163	GB	Wald ratio	1	0.16154	1.06582	0.974818	1.16532
Cortex	PRSS54	GB	Wald ratio	1	0.161541	0.958147	0.902476	1.01725
Cerebellum	LYZ	Non-GB	Wald ratio	1	0.16155	0.931287	0.842939	1.02889
Cortex	OSTN	Non-GB	Inverse variance weighted	2	0.161605	0.894268	0.76473	1.04575
Basal Ganglia	HELB	GB	Wald ratio	1	0.161657	1.0447	0.982639	1.11068
Hippocampus	HELB	GB	Wald ratio	1	0.161657	1.04606	0.982126	1.11416
Cortex	FGFR1OP	GB	Wald ratio	1	0.161668	0.871053	0.71792	1.05685
Basal Ganglia	ADAT1	All	Wald ratio	1	0.161671	1.04986	0.980699	1.12391
Cortex	CC2D2B	GB	Wald ratio	1	0.161686	1.21071	0.926267	1.5825
Basal Ganglia	RPL12	Non-GB	Wald ratio	1	0.161697	1.06111	0.976517	1.15303
Hippocampus	RPL12	Non-GB	Wald ratio	1	0.161697	1.05505	0.97876	1.13729
Cerebellum	ENTPD2	Non-GB	Wald ratio	1	0.161718	0.908062	0.793321	1.0394
Cerebellum	C1orf109	All	Wald ratio	1	0.161738	0.938364	0.858362	1.02582
Cortex	STAU1	Non-GB	Wald ratio	1	0.161741	1.10454	0.960938	1.26959
Cortex	DKK1	GB	Wald ratio	1	0.161752	1.08331	0.968435	1.21182
Cortex	CEBPG	All	Wald ratio	1	0.161807	1.17162	0.938464	1.4627
Cortex	NAPRT	GB	Inverse variance weighted	4	0.16182	0.936045	0.853263	1.02686
Cortex	CTNNAL1	All	Weighted mode	3	0.161851	0.887409	0.796775	0.988353
Cortex	PSMC4	All	Wald ratio	1	0.161857	1.20074	0.929241	1.55158
Cortex	SEC23B	All	Wald ratio	1	0.161871	0.958385	0.90297	1.0172
Cerebellum	ZNF83	GB	Inverse variance weighted	3	0.1619	0.960466	0.907683	1.01632
Cortex	ADAMTS5	GB	Wald ratio	1	0.161903	0.890035	0.755981	1.04786
Cerebellum	DDB2	GB	Wald ratio	1	0.161947	1.06449	0.975223	1.16193
Cerebellum	CLUL1	All	Wald ratio	1	0.16195	0.953342	0.891593	1.01937
Cortex	MCHR1	All	Inverse variance weighted	2	0.161965	1.05785	0.977671	1.14461
Cortex	CDC42BPG	Non-GB	Wald ratio	1	0.161971	0.900845	0.778199	1.04282
Cortex	REXO4	Non-GB	Inverse variance weighted	3	0.162004	1.0647	0.975133	1.16251
Basal Ganglia	EEF1AKMT2	Non-GB	Wald ratio	1	0.162038	0.943251	0.869083	1.02375
Cerebellum	EEF1AKMT2	Non-GB	Wald ratio	1	0.162038	0.907312	0.791665	1.03985
Cerebellum	SMARCB1	GB	Wald ratio	1	0.162051	1.04367	0.982974	1.1081
Cortex	OR2L5	Non-GB	Weighted mode	3	0.162053	0.917771	0.849369	0.991681
Cerebellum	MTHFD1L	All	Wald ratio	1	0.162067	0.936195	0.853544	1.02685
Basal Ganglia	SF3B2	Non-GB	Wald ratio	1	0.162073	0.938248	0.858046	1.02595
Cerebellum	TDRD9	All	Wald ratio	1	0.162128	0.957426	0.900769	1.01765
Cerebellum	LINGO2	All	Wald ratio	1	0.162147	1.02674	0.989444	1.06544
Cerebellum	SLURP2	All	Wald ratio	1	0.162157	1.05791	0.977614	1.1448
Cortex	BCAR1	Non-GB	Wald ratio	1	0.162181	0.862775	0.701473	1.06117
Cerebellum	GLIPR2	GB	Wald ratio	1	0.162199	0.950742	0.885727	1.02053
Hippocampus	GSTT2B	All	Wald ratio	1	0.162208	1.03055	0.987967	1.07496
Cerebellum	PAK1	Non-GB	Wald ratio	1	0.162227	0.945124	0.873201	1.02297
Cerebellum	AQP11	Non-GB	Wald ratio	1	0.162227	0.924359	0.827821	1.03216
Cortex	ATXN7	All	Wald ratio	1	0.162236	1.12521	0.953638	1.32764
Cortex	GSDMD	All	Wald ratio	1	0.162284	0.959894	0.906337	1.01662
Cortex	THAP7	Non-GB	Wald ratio	1	0.162315	1.23181	0.919474	1.65025
Cortex	NPPB	GB	Wald ratio	1	0.162391	0.807828	0.598817	1.08979
Cerebellum	ZNF200	All	Wald ratio	1	0.1624	0.947319	0.878054	1.02205
Cortex	ZNF200	All	Wald ratio	1	0.1624	0.936588	0.854344	1.02675
Cortex	MTDH	GB	Wald ratio	1	0.162469	1.14453	0.947028	1.38321
Cortex	CCR6	GB	Inverse variance weighted	2	0.162483	0.911531	0.800426	1.03806
Cerebellum	BORCS7	All	Wald ratio	1	0.162521	1.03537	0.986076	1.08714
Cortex	HRNR	GB	Inverse variance weighted	2	0.16257	0.952963	0.890654	1.01963
Cortex	LLPH	All	Wald ratio	1	0.162583	1.10674	0.959897	1.27604
Cortex	CELSR2	GB	Wald ratio	1	0.162645	1.14861	0.94559	1.39523
Cortex	MORN3	Non-GB	Inverse variance weighted	2	0.162652	0.894447	0.764798	1.04607
Basal Ganglia	ZNF83	All	Wald ratio	1	0.16268	0.956095	0.897691	1.0183
Cerebellum	WSCD1	All	Wald ratio	1	0.162709	0.958469	0.903054	1.01728
Cortex	C7orf50	All	Inverse variance weighted	2	0.162722	1.04864	0.980995	1.12094
Cortex	CILP2	GB	Wald ratio	1	0.162729	1.20192	0.92838	1.55605
Cortex	BTN2A1	Non-GB	MR Egger	3	0.162758	0.316926	0.175913	0.570976
Basal Ganglia	CSGALNACT2	GB	Wald ratio	1	0.162771	1.0408	0.983967	1.10091
Cerebellum	AMY2B	All	Wald ratio	1	0.162778	0.943228	0.868906	1.02391
Cortex	INTS13	GB	Wald ratio	1	0.162789	1.20406	0.927678	1.56278
Cerebellum	YJU2	GB	Wald ratio	1	0.162825	1.04014	0.984212	1.09925
Cerebellum	TAGLN	All	Wald ratio	1	0.162834	1.0548	0.978655	1.13687
Spinal Cord	TDRD9	All	Wald ratio	1	0.162847	0.964462	0.916673	1.01474
Cerebellum	COL1A1	Non-GB	Wald ratio	1	0.162853	1.07281	0.971972	1.18412
Cerebellum	SGCA	Non-GB	Wald ratio	1	0.162853	1.03584	0.985859	1.08835
Cortex	SPDL1	Non-GB	Wald ratio	1	0.162898	0.852383	0.681087	1.06676
Cerebellum	CNTN1	All	Wald ratio	1	0.162906	1.04065	0.984005	1.10056
Cerebellum	ST8SIA1	All	Wald ratio	1	0.162919	1.05496	0.978579	1.13731
Cortex	OR2W3	Non-GB	MR Egger	4	0.16292	1.28893	1.0242	1.62207
Cortex	MTHFS	Non-GB	Inverse variance weighted	4	0.16292	1.06317	0.975515	1.1587
Cerebellum	GOSR2	GB	Wald ratio	1	0.162925	1.05557	0.97835	1.13889
Cortex	XBP1	Non-GB	Wald ratio	1	0.162945	1.09996	0.962171	1.25747
Cortex	EFCAB7	Non-GB	Wald ratio	1	0.162977	0.928512	0.836629	1.03049
Cerebellum	RAD51C	GB	Wald ratio	1	0.163015	0.955142	0.895495	1.01876
Cerebellum	LYNX1	GB	Wald ratio	1	0.16302	0.914451	0.806474	1.03689
Cerebellum	C17orf50	GB	Wald ratio	1	0.163022	0.958134	0.902254	1.01747
Cortex	LIPE	Non-GB	Wald ratio	1	0.163047	1.23312	0.91861	1.65532
Cortex	LGR6	GB	Wald ratio	1	0.163056	0.915932	0.809608	1.03622
Cerebellum	RASL11A	Non-GB	Wald ratio	1	0.163106	1.08626	0.967018	1.22022
Spinal Cord	PGGHG	GB	Wald ratio	1	0.163131	1.04972	0.98052	1.12381
Cortex	TIFA	GB	Wald ratio	1	0.163166	1.05812	0.977351	1.14557
Cortex	NT5C1A	Non-GB	Inverse variance weighted	2	0.163174	1.08222	0.968463	1.20935
Cortex	CPNE3	All	Inverse variance weighted	3	0.163199	0.94576	0.874456	1.02288
Cortex	SNAPC1	All	Wald ratio	1	0.163215	1.07738	0.970217	1.19638
Cerebellum	AP3B2	GB	Wald ratio	1	0.16324	0.950177	0.884307	1.02095
Cortex	RNF212B	Non-GB	Wald ratio	1	0.163243	1.13748	0.949073	1.36328
Cerebellum	ROR1	All	Wald ratio	1	0.163275	0.974329	0.939349	1.01061
Cortex	DDX23	All	Wald ratio	1	0.163311	1.18414	0.933682	1.50177
Cortex	RPF1	All	Wald ratio	1	0.163358	0.912351	0.801943	1.03796
Cortex	CLDN23	GB	Wald ratio	1	0.163425	0.852299	0.680733	1.0671
Hippocampus	TRIM69	Non-GB	Wald ratio	1	0.163454	0.940392	0.862518	1.0253
Cortex	MSLN	Non-GB	Inverse variance weighted	3	0.163471	1.08857	0.966089	1.22657
Cerebellum	DDX59	Non-GB	Wald ratio	1	0.163481	1.0436	0.982799	1.10816
Cortex	UBE4B	Non-GB	Wald ratio	1	0.163484	1.27526	0.90587	1.79527
Cortex	TMEM94	GB	Wald ratio	1	0.163545	0.786691	0.561336	1.10252
Cortex	FAM120B	All	Inverse variance weighted	2	0.163558	0.960026	0.906479	1.01674
Cortex	NANOS1	Non-GB	Wald ratio	1	0.16362	1.07369	0.971476	1.18665
Basal Ganglia	CBR1	All	Wald ratio	1	0.163645	0.954244	0.893382	1.01925
Cerebellum	TBC1D2	All	Wald ratio	1	0.163649	1.03121	0.987565	1.07679
Cortex	SDHA	All	Inverse variance weighted	2	0.16365	0.934539	0.849619	1.02795
Cerebellum	CRIM1	Non-GB	Wald ratio	1	0.163674	0.950091	0.884047	1.02107
Cortex	ZNF331	Non-GB	Wald ratio	1	0.163679	0.843384	0.66363	1.07183
Cerebellum	CCDC174	Non-GB	Wald ratio	1	0.163691	0.919331	0.816707	1.03485
Cortex	CCDC174	Non-GB	Wald ratio	1	0.163691	0.908966	0.794717	1.03964
Cerebellum	OPA3	GB	Wald ratio	1	0.163694	1.04628	0.981743	1.11506
Cortex	C5orf22	GB	Wald ratio	1	0.163697	1.2328	0.918289	1.65504
Cortex	GTF3C4	Non-GB	Wald ratio	1	0.163716	1.07898	0.969507	1.20082
Cortex	PCLAF	Non-GB	Wald ratio	1	0.163752	0.875938	0.726953	1.05546
Cerebellum	MPP2	Non-GB	Wald ratio	1	0.163771	1.06542	0.974507	1.16481
Cerebellum	AXIN1	Non-GB	Wald ratio	1	0.163778	1.07749	0.97004	1.19684
Cerebellum	THUMPD3	GB	Wald ratio	1	0.163802	1.05146	0.979753	1.12841
Cortex	TNPO3	All	Wald ratio	1	0.163855	1.14515	0.946227	1.38588
Spinal Cord	SURF6	All	Wald ratio	1	0.163939	1.03739	0.98513	1.09243
Cortex	CASTOR3	All	Inverse variance weighted	2	0.164007	1.05548	0.978192	1.13888
Cortex	NDUFA9	Non-GB	Wald ratio	1	0.16401	0.89191	0.7592	1.04782
Cortex	PACSIN3	GB	Wald ratio	1	0.164032	0.888157	0.751523	1.04963
Cortex	TMEM67	All	Wald ratio	1	0.164041	1.22131	0.921589	1.6185
Cortex	MALRD1	Non-GB	Weighted mode	3	0.164057	1.11908	1.01019	1.23971
Cortex	PRMT7	Non-GB	Inverse variance weighted	2	0.164062	1.06781	0.973553	1.1712
Cortex	VPS29	GB	Wald ratio	1	0.164065	1.14111	0.947501	1.37429
Cerebellum	TMEM116	Non-GB	Wald ratio	1	0.164066	1.08983	0.965468	1.23021
Spinal Cord	TMPRSS11D	All	Wald ratio	1	0.164086	0.957721	0.901183	1.01781
Spinal Cord	ANKRD42	GB	Wald ratio	1	0.16412	0.958527	0.903005	1.01746
Cerebellum	SZT2	All	Wald ratio	1	0.16413	1.07027	0.972625	1.17771
Cortex	SZT2	All	Wald ratio	1	0.16413	1.12233	0.953922	1.32048
Basal Ganglia	DDB2	Non-GB	Wald ratio	1	0.164135	1.05669	0.977715	1.14203
Basal Ganglia	FN3KRP	GB	Wald ratio	1	0.164172	1.05635	0.977836	1.14116
Cortex	FN3KRP	GB	Wald ratio	1	0.164172	1.04051	0.983896	1.10037
Cerebellum	VKORC1L1	All	Wald ratio	1	0.164174	1.07626	0.970396	1.19368
Cerebellum	DCAF13	GB	Wald ratio	1	0.164198	1.07546	0.970687	1.19154
Cortex	ZNF737	GB	Inverse variance weighted	2	0.164217	0.893134	0.761652	1.04731
Basal Ganglia	ARHGEF10	GB	Wald ratio	1	0.164235	1.06074	0.976164	1.15265
Cortex	LMF1	Non-GB	Wald ratio	1	0.16424	1.05057	0.980018	1.12621
Cerebellum	STRN3	All	Wald ratio	1	0.164264	0.939684	0.860812	1.02578
Basal Ganglia	HLA-DQB1	GB	Wald ratio	1	0.164279	1.04389	0.982577	1.10902
Hippocampus	HLA-DQB2	GB	Wald ratio	1	0.164279	0.940755	0.863175	1.02531
Cerebellum	ZDHHC8	All	Wald ratio	1	0.164322	0.939315	0.859988	1.02596
Cortex	PLD2	Non-GB	Wald ratio	1	0.16434	1.18032	0.934372	1.49101
Cortex	ZSWIM7	Non-GB	Weighted median	3	0.164346	0.967178	0.922738	1.01376
Cortex	NAGPA	GB	Wald ratio	1	0.164359	0.924229	0.827077	1.03279
Cortex	PFN4	All	Wald ratio	1	0.164367	1.11872	0.955097	1.31037
Cortex	ADAMTSL1	Non-GB	Inverse variance weighted	2	0.164388	0.868365	0.7117	1.05952
Cortex	NUP93	All	Wald ratio	1	0.164391	1.06753	0.973589	1.17053
Cortex	TCERG1	All	Wald ratio	1	0.164403	1.16239	0.940217	1.43707
Cortex	TRABD	Non-GB	Wald ratio	1	0.164413	0.894908	0.765247	1.04654
Basal Ganglia	CASP7	GB	Wald ratio	1	0.164427	1.0592	0.976712	1.14865
Cerebellum	CASP7	GB	Wald ratio	1	0.164427	1.05729	0.977434	1.14366
Cortex	C11orf21	GB	Wald ratio	1	0.164482	0.918428	0.814595	1.0355
Cortex	RAP1GAP2	GB	Inverse variance weighted	2	0.164518	1.13878	0.948109	1.36779
Hippocampus	ZNF260	All	Wald ratio	1	0.164526	0.935261	0.851033	1.02783
Cerebellum	BCL2L15	Non-GB	Wald ratio	1	0.164531	1.06307	0.975232	1.15881
Cerebellum	ZNF33B	GB	Wald ratio	1	0.164546	0.937323	0.855558	1.0269
Cortex	ALG3	GB	Wald ratio	1	0.164552	1.11357	0.956838	1.29598
Cortex	TNFSF15	GB	Wald ratio	1	0.164552	0.862272	0.69967	1.06266
Cortex	LAIR2	All	Inverse variance weighted	3	0.164558	1.06457	0.974662	1.16277
Cerebellum	EPX	Non-GB	Wald ratio	1	0.164602	0.921285	0.820688	1.03421
Cortex	CEP112	GB	Wald ratio	1	0.164611	0.861024	0.697211	1.06333
Cerebellum	ITGB3BP	All	Wald ratio	1	0.164614	0.972236	0.934385	1.01162
Spinal Cord	NUP85	All	Wald ratio	1	0.16462	0.966982	0.922259	1.01387
Cortex	MTOR	Non-GB	Wald ratio	1	0.164621	1.08126	0.968446	1.20722
Cortex	KCNS3	All	Wald ratio	1	0.164692	0.926604	0.832137	1.0318
Cerebellum	C11orf21	GB	Wald ratio	1	0.164704	0.941076	0.863809	1.02525
Cerebellum	CYSTM1	All	Wald ratio	1	0.164753	1.05897	0.976736	1.14813
Spinal Cord	ZP3	All	Wald ratio	1	0.164783	1.03838	0.984644	1.09504
Cerebellum	GRIN2A	All	Inverse variance weighted	2	0.164784	0.959796	0.905804	1.01701
Cortex	GTF2F1	All	Wald ratio	1	0.164807	1.06664	0.973833	1.16829
Basal Ganglia	FAM89A	GB	Wald ratio	1	0.164824	1.0548	0.978307	1.13728
Cerebellum	REN	Non-GB	Wald ratio	1	0.164874	0.913721	0.804474	1.0378
Cortex	NADK	GB	Wald ratio	1	0.164875	0.894116	0.763484	1.0471
Cerebellum	VPS33A	GB	Wald ratio	1	0.164883	1.0753	0.970585	1.19131
Basal Ganglia	JAKMIP3	Non-GB	Wald ratio	1	0.164912	0.956164	0.897546	1.01861
Cerebellum	JAKMIP3	Non-GB	Wald ratio	1	0.164912	0.963344	0.913885	1.01548
Hippocampus	JAKMIP3	Non-GB	Wald ratio	1	0.164912	0.952696	0.889716	1.02013
Cortex	TAF4B	GB	Wald ratio	1	0.164916	1.10356	0.960274	1.26823
Cortex	RNF149	GB	Wald ratio	1	0.164919	0.931409	0.842532	1.02966
Cerebellum	NUDT15	Non-GB	Wald ratio	1	0.164955	1.07466	0.970806	1.18962
Cortex	CBR4	All	Wald ratio	1	0.164965	0.939865	0.861087	1.02585
Cerebellum	P4HB	Non-GB	Inverse variance weighted	2	0.164969	0.955612	0.896288	1.01886
Cerebellum	MMP17	All	Wald ratio	1	0.164977	1.04864	0.980642	1.12135
Cortex	ZFYVE27	Non-GB	Wald ratio	1	0.165022	0.851139	0.677924	1.06861
Cerebellum	BCL10	All	Wald ratio	1	0.165023	1.04469	0.98216	1.11121
Basal Ganglia	U2AF1L4	GB	Wald ratio	1	0.165026	1.04586	0.981709	1.1142
Basal Ganglia	TAF1C	GB	Wald ratio	1	0.165029	1.0455	0.981847	1.11328
Cerebellum	TAF1C	GB	Wald ratio	1	0.165029	1.03265	0.986858	1.08057
Basal Ganglia	ZNF415	GB	Wald ratio	1	0.165035	1.05965	0.976427	1.14996
Spinal Cord	ZNF347	GB	Wald ratio	1	0.165035	1.04091	0.983626	1.10153
Cortex	ZNF160	GB	Wald ratio	1	0.165035	1.05896	0.976689	1.14815
Basal Ganglia	MSH4	All	Wald ratio	1	0.165073	1.05234	0.979207	1.13093
Cortex	RBP7	Non-GB	Wald ratio	1	0.165181	1.23949	0.915293	1.67853
Cortex	KCTD1	Non-GB	Wald ratio	1	0.165239	0.846799	0.669537	1.07099
Cortex	GBP3	All	Wald ratio	1	0.165252	0.973694	0.937713	1.01106
Basal Ganglia	HLA-DMA	Non-GB	Wald ratio	1	0.165265	0.938007	0.856931	1.02675
Cerebellum	MAP1LC3A	Non-GB	Wald ratio	1	0.165267	0.955524	0.896049	1.01895
Cortex	PSMC4	GB	Wald ratio	1	0.165283	1.25203	0.911435	1.71989
Cerebellum	CCDC62	Non-GB	Wald ratio	1	0.165312	0.923935	0.826235	1.03319
Cortex	BTN3A2	GB	Weighted median	3	0.165318	1.03924	0.984241	1.09731
Cerebellum	PPP1R1C	GB	Wald ratio	1	0.165319	0.943226	0.868471	1.02442
Cortex	ARHGAP17	All	Wald ratio	1	0.165361	1.12263	0.953366	1.32195
Cerebellum	TMEM59L	GB	Wald ratio	1	0.165389	1.06954	0.97262	1.17612
Cerebellum	CRLF1	GB	Wald ratio	1	0.165389	1.05694	0.977392	1.14296
Cortex	JAZF1	Non-GB	Wald ratio	1	0.165417	1.2286	0.918482	1.64342
Basal Ganglia	C1orf159	GB	Wald ratio	1	0.165432	0.942294	0.866383	1.02486
Cortex	PLPP7	Non-GB	Wald ratio	1	0.165453	1.17614	0.935166	1.47922
Basal Ganglia	ZNF391	Non-GB	Wald ratio	1	0.165461	0.937648	0.856106	1.02696
Cerebellum	ZNF773	Non-GB	Wald ratio	1	0.165491	0.93792	0.856699	1.02684
Cortex	NLRP10	All	Wald ratio	1	0.165533	1.07208	0.971634	1.18291
Cerebellum	ZNF320	All	Wald ratio	1	0.1656	0.973216	0.936573	1.01129
Cortex	AGER	Non-GB	Wald ratio	1	0.165629	0.853308	0.681878	1.06784
Cortex	LIMS2	Non-GB	Wald ratio	1	0.165642	1.18589	0.931883	1.50913
Cortex	SDHAF4	GB	Wald ratio	1	0.165652	1.05028	0.979904	1.12571
Cortex	POLE	All	Weighted mode	4	0.165654	0.955815	0.910511	1.00337
Cortex	ATP9B	All	Wald ratio	1	0.165657	1.0436	0.982492	1.10852
Cortex	MROH8	GB	Inverse variance weighted	2	0.165702	0.920677	0.819134	1.03481
Cortex	DISP2	Non-GB	Inverse variance weighted	2	0.165726	1.08207	0.967865	1.20976
Cerebellum	ABCF3	Non-GB	Wald ratio	1	0.165738	0.92415	0.826607	1.0332
Cerebellum	AURKC	All	Wald ratio	1	0.165759	1.04159	0.983264	1.10338
Cortex	NDUFB4	All	Wald ratio	1	0.165775	1.15068	0.943519	1.40332
Cortex	LPIN1	GB	Simple mode	3	0.165808	0.891463	0.802394	0.990421
Cortex	HEY1	GB	Wald ratio	1	0.165812	1.1695	0.93718	1.45941
Cortex	CAPZA2	Non-GB	Wald ratio	1	0.165876	0.878964	0.732342	1.05494
Cortex	MED15	GB	Wald ratio	1	0.165883	0.860237	0.695231	1.06441
Cortex	DNHD1	GB	Wald ratio	1	0.165903	1.14518	0.945339	1.38726
Cortex	TKT	Non-GB	Inverse variance weighted	2	0.165906	1.19247	0.929608	1.52965
Cortex	LRRC46	Non-GB	Wald ratio	1	0.165957	1.08545	0.966558	1.21896
Cerebellum	ENDOV	GB	Wald ratio	1	0.16598	1.07236	0.971427	1.18379
Cerebellum	AFMID	GB	Wald ratio	1	0.165983	0.916588	0.810314	1.0368
Cortex	EML1	All	Wald ratio	1	0.165995	0.91379	0.80435	1.03812
Cerebellum	DUS3L	GB	Wald ratio	1	0.166024	0.956037	0.897108	1.01884
Cortex	DUS3L	GB	Wald ratio	1	0.166024	0.950035	0.883568	1.0215
Cortex	FOXJ2	GB	Wald ratio	1	0.166026	1.18729	0.931223	1.51376
Cortex	PCBP3	GB	Inverse variance weighted	2	0.16605	0.9341	0.848195	1.02871
Cerebellum	ZNF596	GB	Wald ratio	1	0.166074	1.09543	0.962861	1.24624
Cortex	P2RX4	GB	Weighted median	3	0.16613	0.948294	0.879646	1.0223
Cerebellum	MED19	Non-GB	Wald ratio	1	0.166135	1.06365	0.974689	1.16074
Cerebellum	POLR2C	Non-GB	Wald ratio	1	0.166139	0.932061	0.843713	1.02966
Cortex	CIAPIN1	Non-GB	Wald ratio	1	0.166139	0.783293	0.554343	1.1068
Basal Ganglia	RCCD1	All	Wald ratio	1	0.166154	1.039	0.984228	1.09682
Hippocampus	SYCP2L	All	Wald ratio	1	0.166162	0.962448	0.911689	1.01603
Cortex	MAK	All	Wald ratio	1	0.166162	0.907292	0.790563	1.04126
Cortex	SOSTDC1	Non-GB	Wald ratio	1	0.166186	1.17559	0.934979	1.47811
Cortex	PLEKHA2	Non-GB	Inverse variance weighted	2	0.166195	1.06468	0.974287	1.16345
Cerebellum	RPP40	GB	Wald ratio	1	0.166221	1.08806	0.965523	1.22615
Cerebellum	TTC9B	Non-GB	Wald ratio	1	0.166235	0.913489	0.803653	1.03834
Cerebellum	STK32C	GB	Wald ratio	1	0.166285	0.931881	0.843289	1.02978
Cortex	TRIP4	GB	Wald ratio	1	0.166292	0.933835	0.847566	1.02888
Cerebellum	TM2D2	Non-GB	Wald ratio	1	0.166294	0.95211	0.888197	1.02062
Cortex	CLDN12	All	Wald ratio	1	0.16631	1.17129	0.936339	1.46521
Cortex	ALKBH8	All	Wald ratio	1	0.166326	1.06599	0.973761	1.16695
Basal Ganglia	CAPN9	GB	Wald ratio	1	0.166362	0.946052	0.874593	1.02335
Cerebellum	TTI1	All	Wald ratio	1	0.166423	1.07356	0.970878	1.18709
Basal Ganglia	NAPRT	GB	Wald ratio	1	0.166423	0.962201	0.911093	1.01617
Cortex	TNNI3K	GB	Inverse variance weighted	2	0.166444	0.960347	0.906856	1.01699
Cortex	GOLM1	All	Wald ratio	1	0.16645	1.08848	0.965305	1.22737
Cortex	SYT17	Non-GB	Wald ratio	1	0.16646	0.877944	0.730106	1.05572
Cortex	ATP11A	GB	Wald ratio	1	0.166484	0.825224	0.628619	1.08332
Cortex	CLK4	GB	Wald ratio	1	0.166494	1.19894	0.927192	1.55034
Basal Ganglia	HIST1H1C	Non-GB	Wald ratio	1	0.166515	0.945797	0.873998	1.02349
Cortex	PLXND1	Non-GB	Inverse variance weighted	2	0.166516	1.0693	0.972464	1.17578
Cerebellum	RNF169	All	Wald ratio	1	0.166527	0.957392	0.900117	1.01831
Cortex	RNF169	All	Wald ratio	1	0.166527	1.0571	0.977124	1.14362
Cortex	G2E3	GB	Inverse variance weighted	2	0.166542	1.1665	0.937826	1.45094
Basal Ganglia	TRIM69	Non-GB	Wald ratio	1	0.166556	0.942813	0.867342	1.02485
Cerebellum	KIAA1324	Non-GB	Wald ratio	1	0.166561	1.11263	0.956485	1.29427
Cortex	STK39	Non-GB	Wald ratio	1	0.166615	0.837641	0.65167	1.07668
Cerebellum	NGFR	All	Wald ratio	1	0.16662	0.943844	0.869626	1.0244
Cortex	SLC10A5	Non-GB	Wald ratio	1	0.166633	1.11437	0.955838	1.29919
Cerebellum	C2CD4C	Non-GB	Wald ratio	1	0.166636	0.926573	0.831658	1.03232
Cerebellum	BMP8A	Non-GB	Wald ratio	1	0.166673	0.929743	0.838543	1.03086
Hippocampus	PEX5	GB	Wald ratio	1	0.166683	0.962443	0.911618	1.0161
Cortex	NGRN	GB	Inverse variance weighted	2	0.166729	1.08818	0.965339	1.22665
Cortex	PCLAF	GB	Wald ratio	1	0.166793	0.885649	0.745585	1.05202
Cortex	OR1L8	All	Wald ratio	1	0.166881	1.14859	0.943745	1.3979
Cerebellum	PLCH2	GB	Wald ratio	1	0.166903	0.935248	0.850552	1.02838
Cortex	CATSPERZ	Non-GB	Inverse variance weighted	2	0.166914	0.945943	0.874259	1.0235
Cortex	IQCG	GB	Wald ratio	1	0.166963	1.0716	0.971495	1.18202
Cortex	STARD4	All	Wald ratio	1	0.166975	1.09808	0.961623	1.2539
Cortex	FCRLA	GB	Wald ratio	1	0.167023	1.13649	0.947873	1.36265
Cortex	GBP2	All	Wald ratio	1	0.167024	0.859697	0.693778	1.0653
Cortex	FAM184B	Non-GB	Wald ratio	1	0.167041	0.879975	0.734013	1.05496
Cerebellum	C2CD4A	Non-GB	Wald ratio	1	0.16708	1.09294	0.963483	1.23978
Cortex	ZNF217	All	Wald ratio	1	0.167093	1.137	0.94767	1.36415
Cerebellum	SNRNP25	GB	Wald ratio	1	0.167103	0.944962	0.872037	1.02398
Cortex	MYORG	Non-GB	Wald ratio	1	0.167118	0.876075	0.726146	1.05696
Cortex	SLC1A6	GB	Wald ratio	1	0.16713	0.944889	0.871871	1.02402
Cerebellum	BTBD2	GB	Wald ratio	1	0.167134	1.07156	0.971472	1.18195
Cerebellum	ALKBH2	Non-GB	Wald ratio	1	0.16715	0.921337	0.820228	1.03491
Cortex	GRIP2	All	Wald ratio	1	0.167163	0.896815	0.768413	1.04667
Spinal Cord	C3orf20	All	Wald ratio	1	0.167189	1.03458	0.98586	1.0857
Cortex	DCHS2	Non-GB	Inverse variance weighted	2	0.167217	1.08674	0.965743	1.22289
Cerebellum	SLC37A1	All	Wald ratio	1	0.167227	0.935569	0.851196	1.0283
Cerebellum	CTSC	Non-GB	Wald ratio	1	0.167231	0.934189	0.848163	1.02894
Cortex	PPA1	All	Wald ratio	1	0.167236	0.955953	0.896754	1.01906
Cerebellum	FIGNL1	All	Wald ratio	1	0.167241	0.97308	0.936117	1.0115
Cortex	SLC7A11	GB	Wald ratio	1	0.167315	1.08108	0.967833	1.20758
Cortex	SOX1	All	Wald ratio	1	0.167348	1.11327	0.955985	1.29644
Cerebellum	LRRC27	All	Wald ratio	1	0.167353	1.0603	0.975736	1.1522
Cortex	LRCH1	Non-GB	Wald ratio	1	0.167388	1.21033	0.923019	1.58708
Cerebellum	NPFFR1	All	Wald ratio	1	0.167415	0.962276	0.911149	1.01627
Cortex	S100A8	All	Inverse variance weighted	2	0.167455	0.931072	0.841288	1.03044
Spinal Cord	PIGZ	GB	Wald ratio	1	0.167463	0.952792	0.889566	1.02051
Cerebellum	WFDC3	GB	Wald ratio	1	0.16747	0.952528	0.888967	1.02063
Cortex	BPTF	Non-GB	Wald ratio	1	0.167496	0.815705	0.610817	1.08932
Cortex	FANCG	GB	Inverse variance weighted	2	0.167503	1.09312	0.963293	1.24045
Cerebellum	ARHGAP33	GB	Wald ratio	1	0.167514	1.08872	0.964926	1.22839
Cortex	PIGG	All	Inverse variance weighted	2	0.167524	0.939038	0.858798	1.02678
Cortex	WDR37	Non-GB	Wald ratio	1	0.167531	1.15289	0.941982	1.41103
Cortex	USP31	Non-GB	Wald ratio	1	0.167567	1.2024	0.925468	1.5622
Cortex	AGPAT1	Non-GB	Wald ratio	1	0.167569	0.869156	0.7122	1.0607
Cerebellum	SRPK1	GB	Wald ratio	1	0.167613	1.05914	0.976136	1.1492
Cerebellum	RBM44	All	Wald ratio	1	0.167615	1.0498	0.979778	1.12482
Cortex	LRRC1	GB	Inverse variance weighted	2	0.167633	1.05269	0.978641	1.13235
Cortex	OR1D2	Non-GB	Wald ratio	1	0.167648	0.808871	0.598443	1.09329
Cerebellum	HMGN1	Non-GB	Wald ratio	1	0.167652	1.08303	0.967015	1.21297
Cerebellum	NHLRC4	All	Wald ratio	1	0.167683	1.07899	0.968529	1.20205
Cortex	KPNA4	GB	Wald ratio	1	0.167685	1.1226	0.952522	1.32303
Cortex	PDIA3	All	Inverse variance weighted	2	0.167688	1.10184	0.960027	1.2646
Cortex	ZNF320	GB	Inverse variance weighted	2	0.167716	0.958274	0.901968	1.01809
Cortex	PAX8	All	Wald ratio	1	0.167716	1.04038	0.983482	1.10058
Cerebellum	GSTO2	Non-GB	Wald ratio	1	0.167718	0.963056	0.912904	1.01596
Cerebellum	PRMT8	All	Wald ratio	1	0.167719	1.0563	0.977219	1.14178
Cerebellum	RNF169	Non-GB	Wald ratio	1	0.167725	0.945621	0.873407	1.0238
Cortex	RNF169	Non-GB	Wald ratio	1	0.167725	1.07391	0.970444	1.18841
Cerebellum	KLHL26	Non-GB	Wald ratio	1	0.16774	1.07416	0.970345	1.18908
Cerebellum	NDUFC1	All	Wald ratio	1	0.167779	0.932605	0.844578	1.02981
Cortex	ZNF33A	GB	Wald ratio	1	0.167814	1.20589	0.924198	1.57345
Cerebellum	EXOSC10	GB	Wald ratio	1	0.167833	1.05593	0.977341	1.14085
Cortex	GRSF1	GB	Wald ratio	1	0.167875	0.868588	0.710972	1.06115
Cerebellum	EXOSC1	Non-GB	Wald ratio	1	0.167881	0.923926	0.825654	1.03389
Cerebellum	BEND7	GB	Inverse variance weighted	2	0.167896	0.966119	0.919928	1.01463
Cortex	AL096814.2	GB	Wald ratio	1	0.167928	1.21155	0.922312	1.59148
Cerebellum	HNMT	Non-GB	Wald ratio	1	0.167961	1.10009	0.960587	1.25985
Cortex	ANAPC7	GB	Wald ratio	1	0.167975	1.12015	0.95329	1.31622
Cerebellum	GPR12	All	Wald ratio	1	0.168015	0.959094	0.903802	1.01777
Cerebellum	C11orf54	All	Wald ratio	1	0.168045	0.9619	0.910215	1.01652
Cerebellum	SKIV2L	All	Wald ratio	1	0.16814	0.962657	0.911938	1.0162
Cerebellum	RNF166	Non-GB	Wald ratio	1	0.16814	1.06193	0.974954	1.15666
Cerebellum	MXD3	All	Wald ratio	1	0.168153	0.960331	0.90661	1.01724
Cerebellum	SDHA	GB	Wald ratio	1	0.168155	0.929299	0.837272	1.03144
Cerebellum	MSLN	GB	Wald ratio	1	0.168196	1.06079	0.975386	1.15367
Cerebellum	CST3	All	Wald ratio	1	0.168209	1.0489	0.980038	1.12259
Cortex	AKT2	Non-GB	Wald ratio	1	0.168272	1.17953	0.932602	1.49185
Cerebellum	GTF3C5	All	Wald ratio	1	0.16828	0.95446	0.893225	1.01989
Cerebellum	LCLAT1	Non-GB	Wald ratio	1	0.168339	0.922026	0.821448	1.03492
Cortex	RANBP2	GB	Wald ratio	1	0.168351	1.16265	0.938265	1.44069
Cortex	C2CD3	All	Wald ratio	1	0.168352	0.901764	0.778389	1.04469
Cortex	IL1A	Non-GB	Wald ratio	1	0.168409	1.22175	0.918761	1.62467
Cortex	BCL2L10	Non-GB	Wald ratio	1	0.168433	0.877152	0.727887	1.05703
Cerebellum	ALDH18A1	Non-GB	Wald ratio	1	0.168436	0.928135	0.834676	1.03206
Cortex	MBOAT7	GB	Wald ratio	1	0.168471	1.12705	0.950639	1.33619
Cortex	EVI2A	All	Wald ratio	1	0.168489	1.16623	0.936979	1.45158
Cerebellum	GOLT1B	GB	Wald ratio	1	0.168516	0.91101	0.797828	1.04025
Cerebellum	KIAA0895L	All	Wald ratio	1	0.168535	0.949264	0.881451	1.02229
Cerebellum	SEMA3G	GB	Wald ratio	1	0.168538	0.923141	0.823813	1.03445
Cortex	ODF3	GB	Inverse variance weighted	2	0.168576	0.909577	0.794773	1.04096
Cerebellum	MC4R	Non-GB	Inverse variance weighted	2	0.168632	0.947768	0.878074	1.02299
Cortex	SYT8	All	Wald ratio	1	0.168657	1.1289	0.949905	1.34164
Cortex	COL11A2	All	Weighted median	3	0.168682	1.06659	0.973038	1.16914
Basal Ganglia	OR2L3	All	Wald ratio	1	0.16871	0.953267	0.890461	1.0205
Basal Ganglia	OR2L13	All	Wald ratio	1	0.16871	0.962929	0.912498	1.01615
Cerebellum	OR2T6	All	Wald ratio	1	0.16871	0.933759	0.846932	1.02949
Hippocampus	OR2L13	All	Wald ratio	1	0.16871	0.961835	0.909986	1.01664
Cerebellum	UBAC1	All	Wald ratio	1	0.168725	0.941362	0.863741	1.02596
Cortex	B3GAT1	GB	Simple mode	3	0.168741	1.16529	1.01126	1.34279
Cerebellum	NPIPA2	GB	Wald ratio	1	0.168764	1.09486	0.962285	1.24569
Cortex	NPIPA2	GB	Wald ratio	1	0.168764	1.0779	0.968679	1.19943
Cerebellum	MKRN2	Non-GB	Wald ratio	1	0.168802	0.910076	0.795775	1.0408
Basal Ganglia	ADHFE1	Non-GB	Wald ratio	1	0.168859	1.05252	0.978503	1.13213
Cerebellum	PLCD4	All	Wald ratio	1	0.168913	1.0369	0.984727	1.09184
Cortex	VASH2	GB	Wald ratio	1	0.168919	0.851026	0.676284	1.07092
Cortex	TFDP2	GB	Wald ratio	1	0.168939	0.825017	0.627247	1.08514
Cerebellum	SPATA21	All	Wald ratio	1	0.168941	0.955902	0.896408	1.01934
Cortex	PABPC1L	GB	Wald ratio	1	0.168954	0.948268	0.879145	1.02282
Hippocampus	CLDN9	Non-GB	Wald ratio	1	0.168978	0.941064	0.863035	1.02615
Cerebellum	PRMT6	GB	Wald ratio	1	0.169015	0.950288	0.883686	1.02191
Basal Ganglia	GMPPB	Non-GB	Wald ratio	1	0.169023	1.05874	0.976026	1.14847
Cortex	C11orf97	All	Wald ratio	1	0.169027	1.1366	0.947024	1.36412
Hippocampus	VPS29	Non-GB	Wald ratio	1	0.169084	0.940327	0.861376	1.02651
Cortex	CTNNAL1	Non-GB	Weighted mode	3	0.169086	0.865621	0.75712	0.989671
Cerebellum	PISD	All	Wald ratio	1	0.169124	1.04154	0.982833	1.10376
Cortex	CAPZA1	All	Wald ratio	1	0.169139	1.09494	0.962146	1.24605
Spinal Cord	ZFP69	Non-GB	Wald ratio	1	0.169142	0.955937	0.896461	1.01936
Cerebellum	GDE1	All	Wald ratio	1	0.169153	0.933131	0.845463	1.02989
Cortex	HSPA2	Non-GB	Wald ratio	1	0.169179	0.811685	0.602849	1.09286
Cerebellum	RRP12	All	Wald ratio	1	0.169199	0.953828	0.891664	1.02033
Cerebellum	RPL12	Non-GB	Inverse variance weighted	2	0.169208	1.03802	0.984239	1.09475
Cerebellum	SCYL3	GB	Weighted median	3	0.169215	0.963105	0.912844	1.01613
Cerebellum	PRKAB2	All	Wald ratio	1	0.169219	1.067	0.972767	1.17036
Cortex	ZNF142	GB	Wald ratio	1	0.169242	0.868686	0.71071	1.06178
Spinal Cord	BTN3A2	GB	Wald ratio	1	0.169247	1.04131	0.982912	1.10317
Cerebellum	STAC2	All	Wald ratio	1	0.169269	1.05592	0.977091	1.14111
Cerebellum	AP3B2	All	Wald ratio	1	0.169275	0.95969	0.905005	1.01768
Cerebellum	ZNF534	All	Wald ratio	1	0.169292	1.03518	0.985379	1.0875
Cortex	OPN5	All	Wald ratio	1	0.169294	0.965075	0.917372	1.01526
Cerebellum	RSRC1	All	Wald ratio	1	0.169316	1.06147	0.974903	1.15572
Basal Ganglia	GPR108	GB	Wald ratio	1	0.169328	0.948096	0.878702	1.02297
Cortex	CTTN	All	Wald ratio	1	0.169356	0.8459	0.666286	1.07393
Cerebellum	DDX25	All	Wald ratio	1	0.169371	1.037	0.984633	1.09215
Spinal Cord	DDX25	All	Wald ratio	1	0.169371	1.0296	0.987641	1.07335
Cortex	MPIG6B	GB	Wald ratio	1	0.16938	1.18923	0.928784	1.52272
Cerebellum	MPP7	All	Wald ratio	1	0.169383	1.0325	0.986457	1.0807
Cortex	VEGFB	GB	Wald ratio	1	0.1694	0.864533	0.702442	1.06403
Cortex	NDST1	Non-GB	Wald ratio	1	0.16942	0.934299	0.847981	1.0294
Cortex	GNRHR	GB	Wald ratio	1	0.169475	0.955178	0.894689	1.01976
Cerebellum	PLA2G4C	All	Wald ratio	1	0.169484	1.07139	0.971009	1.18215
Cerebellum	HLA-DMA	GB	Wald ratio	1	0.169519	0.961016	0.908013	1.01711
Cortex	DISP3	All	Wald ratio	1	0.169556	0.940448	0.861562	1.02656
Cortex	FBXO44	All	Wald ratio	1	0.169566	1.17194	0.934509	1.4697
Cortex	RIC8A	All	Weighted mode	3	0.169569	1.05715	1.00391	1.11322
Hippocampus	GNRHR	All	Wald ratio	1	0.169581	0.959688	0.904963	1.01772
Cortex	AGAP4	GB	Wald ratio	1	0.169598	1.21836	0.919122	1.61501
Cerebellum	PZP	Non-GB	Wald ratio	1	0.169605	0.91129	0.798151	1.04047
Cortex	PMS2	GB	Simple mode	3	0.169623	0.92246	0.855754	0.994365
Cerebellum	CDK18	GB	Wald ratio	1	0.169635	0.908828	0.792919	1.04168
Cortex	PGPEP1L	GB	Weighted median	3	0.169663	1.06379	0.973928	1.16194
Cortex	PSEN2	Non-GB	Wald ratio	1	0.16969	0.86339	0.70009	1.06478
Cortex	EVI5L	All	Wald ratio	1	0.169698	1.12726	0.950097	1.33745
Cortex	RUVBL1	All	Wald ratio	1	0.169705	0.948854	0.880348	1.02269
Cortex	OPA3	GB	Wald ratio	1	0.169743	1.1237	0.951366	1.32724
Cerebellum	LACC1	GB	Wald ratio	1	0.169744	0.945879	0.873657	1.02407
Spinal Cord	CCDC122	GB	Wald ratio	1	0.169744	0.958297	0.901762	1.01838
Cortex	NAPEPLD	Non-GB	Wald ratio	1	0.169787	0.835755	0.646898	1.07975
Hippocampus	ABHD12	GB	Wald ratio	1	0.169797	0.947293	0.876822	1.02343
Cerebellum	NAV2	All	Wald ratio	1	0.169824	1.07676	0.968859	1.19667
Cortex	HEBP2	All	Wald ratio	1	0.169833	1.07892	0.968025	1.20252
Cortex	REST	GB	Wald ratio	1	0.169889	1.14076	0.945197	1.37677
Cortex	NAB1	Non-GB	Wald ratio	1	0.169909	0.859136	0.69167	1.06715
Cortex	RNF7	GB	Wald ratio	1	0.169928	0.878064	0.729248	1.05725
Cortex	PSORS1C1	Non-GB	Inverse variance weighted	2	0.169934	1.05004	0.979313	1.12587
Cerebellum	PVRIG	GB	Wald ratio	1	0.169938	1.04899	0.979729	1.12316
Cerebellum	FGFR4	Non-GB	Inverse variance weighted	2	0.16999	0.951402	0.886055	1.02157
Cortex	PNPO	All	Inverse variance weighted	2	0.169996	0.951282	0.885783	1.02162
Cortex	MORC1	GB	Wald ratio	1	0.170017	1.08724	0.9648	1.22522
Cortex	JRK	All	Wald ratio	1	0.170043	0.950631	0.884304	1.02193
Cortex	KCNIP3	All	Wald ratio	1	0.170046	1.05978	0.975426	1.15143
Cortex	ZNF680	GB	Wald ratio	1	0.170062	0.947496	0.877237	1.02338
Cortex	ESR2	All	Wald ratio	1	0.170076	1.14443	0.943817	1.38769
Basal Ganglia	WFDC3	All	Wald ratio	1	0.17016	0.954419	0.892869	1.02021
Cortex	BPIFB1	GB	Wald ratio	1	0.170162	1.20779	0.922218	1.5818
Cortex	IMPG1	GB	Wald ratio	1	0.170197	1.12854	0.949443	1.34142
Cortex	XPNPEP1	Non-GB	Wald ratio	1	0.170208	0.870145	0.713288	1.0615
Cortex	UPK3BL2	GB	Simple mode	4	0.170235	0.875165	0.75669	1.01219
Cortex	PINX1	Non-GB	Wald ratio	1	0.17027	1.21896	0.918518	1.61769
Cerebellum	SPON1	GB	Wald ratio	1	0.170271	1.03907	0.983683	1.09757
Cortex	RMND1	GB	Simple mode	3	0.170279	1.26659	1.01611	1.5788
Cerebellum	MIS12	Non-GB	Wald ratio	1	0.17028	0.924696	0.826802	1.03418
Cortex	ABHD17C	All	Wald ratio	1	0.170286	1.09995	0.959928	1.26039
Cerebellum	ZNF850	Non-GB	Wald ratio	1	0.17031	1.10002	0.959894	1.26059
Cortex	FAM83D	GB	Wald ratio	1	0.170327	1.08528	0.965466	1.21996
Cortex	RIC8A	GB	Weighted median	3	0.170337	1.03797	0.984122	1.09477
Cortex	RBM20	GB	Inverse variance weighted	2	0.170338	1.08323	0.966247	1.21437
Cortex	CYP17A1	Non-GB	Wald ratio	1	0.170369	0.911853	0.799159	1.04044
Cortex	GNA15	All	Wald ratio	1	0.170386	0.905554	0.785809	1.04355
Cortex	FBN2	All	Inverse variance weighted	2	0.17039	0.959445	0.904305	1.01795
Cerebellum	BNIP1	All	Wald ratio	1	0.170394	0.920106	0.816842	1.03643
Cortex	ATP8B1	GB	Weighted mode	4	0.170406	0.872427	0.751687	1.01256
Cortex	MYL12A	GB	Wald ratio	1	0.170408	1.19848	0.925145	1.55258
Cerebellum	ZCRB1	All	Wald ratio	1	0.170438	1.0453	0.981137	1.11366
Cortex	POLR3G	All	Wald ratio	1	0.170442	0.934451	0.84812	1.02957
Cerebellum	ALG1	All	Wald ratio	1	0.170459	0.941415	0.863558	1.02629
Cerebellum	TEFM	Non-GB	Wald ratio	1	0.170535	0.928216	0.834415	1.03256
Cerebellum	NPLOC4	GB	Wald ratio	1	0.170541	0.924799	0.826969	1.0342
Basal Ganglia	HSD17B14	GB	Wald ratio	1	0.170548	0.94438	0.870166	1.02492
Cortex	ATL3	GB	Wald ratio	1	0.170578	0.872791	0.718448	1.06029
Cortex	MRPL34	All	Weighted mode	3	0.170581	0.946189	0.898576	0.996325
Cortex	ARFGAP3	Non-GB	Wald ratio	1	0.170581	0.924119	0.825483	1.03454
Cerebellum	CORO1B	Non-GB	Wald ratio	1	0.170617	0.946568	0.875062	1.02392
Cortex	ST6GAL1	GB	Inverse variance weighted	2	0.170737	0.935144	0.849593	1.02931
Cortex	NDUFC1	GB	Wald ratio	1	0.170753	0.880616	0.734147	1.05631
Cerebellum	TMEM86B	Non-GB	Wald ratio	1	0.170768	1.07928	0.967658	1.20377
Cortex	SELENOV	GB	Wald ratio	1	0.170772	1.19404	0.926422	1.53897
Cerebellum	LNX2	GB	Wald ratio	1	0.170798	0.953642	0.891016	1.02067
Cortex	CCDC122	GB	Inverse variance weighted	2	0.170821	0.9541	0.892054	1.02046
Cerebellum	SIM2	All	Wald ratio	1	0.170839	0.957708	0.900274	1.01881
Cerebellum	HLCS	All	Wald ratio	1	0.170839	0.962424	0.91109	1.01665
Cerebellum	TCTN3	GB	Wald ratio	1	0.170853	1.07641	0.968749	1.19603
Cerebellum	PROCR	Non-GB	Wald ratio	1	0.170855	0.909272	0.793553	1.04187
Cortex	ZHX2	Non-GB	Wald ratio	1	0.17086	0.892643	0.758728	1.05019
Cortex	ABCA9	GB	Wald ratio	1	0.170895	0.890462	0.754219	1.05132
Cerebellum	PRKAB2	Non-GB	Wald ratio	1	0.170921	1.08835	0.964132	1.22858
Cortex	DSCC1	GB	Weighted mode	3	0.170952	0.944681	0.89574	0.996295
Cerebellum	FNBP1	All	Wald ratio	1	0.171021	1.07466	0.96939	1.19135
Cerebellum	FAM151B	GB	Wald ratio	1	0.171083	1.07243	0.970245	1.18538
Cortex	CPSF1	Non-GB	Inverse variance weighted	2	0.171102	1.03939	0.983446	1.09852
Cortex	H2AFJ	All	Wald ratio	1	0.171111	1.17451	0.932859	1.47877
Spinal Cord	GPR108	GB	Wald ratio	1	0.17113	0.955492	0.895179	1.01987
Cortex	VPS4B	Non-GB	Wald ratio	1	0.171225	0.852091	0.677502	1.07167
Cerebellum	POLM	All	Wald ratio	1	0.171228	1.05339	0.977758	1.13487
Cortex	VPS13A	All	Wald ratio	1	0.171277	0.921011	0.818595	1.03624
Cortex	HS6ST1	Non-GB	Wald ratio	1	0.171293	1.23077	0.914074	1.6572
Cerebellum	SYCP3	All	Wald ratio	1	0.171297	1.06222	0.974219	1.15818
Cerebellum	NT5DC1	GB	Wald ratio	1	0.171315	1.06375	0.973611	1.16223
Cortex	C4B	All	Simple mode	3	0.171346	0.852771	0.734645	0.989891
Cerebellum	CCZ1	All	Inverse variance weighted	2	0.17136	1.02739	0.988371	1.06794
Cerebellum	KCNQ3	All	Wald ratio	1	0.171421	0.934211	0.847401	1.02991
Cerebellum	BMP4	All	Wald ratio	1	0.171421	0.961606	0.909139	1.0171
Cerebellum	FHDC1	GB	Wald ratio	1	0.171423	1.0625	0.974086	1.15893
Cortex	YIPF1	GB	Wald ratio	1	0.171485	1.0869	0.964535	1.22479
Cortex	GTF2H2	All	Wald ratio	1	0.171554	1.20339	0.922868	1.56917
Cerebellum	CADM1	GB	Wald ratio	1	0.171563	1.06613	0.972615	1.16865
Cortex	ANKS1A	Non-GB	Wald ratio	1	0.171569	0.93331	0.845386	1.03038
Cerebellum	WDR60	All	Wald ratio	1	0.171588	0.967459	0.922645	1.01445
Cortex	ZNF142	Non-GB	Wald ratio	1	0.171617	0.860506	0.693754	1.06734
Cerebellum	ADCY4	GB	Wald ratio	1	0.171631	1.04943	0.979289	1.12459
Cerebellum	USP35	All	Wald ratio	1	0.171635	0.965887	0.918995	1.01517
Cortex	IL1RL2	All	Wald ratio	1	0.171651	0.914717	0.804965	1.03943
Cerebellum	EPG5	All	Wald ratio	1	0.171658	1.04804	0.979848	1.12097
Cortex	CD36	Non-GB	Wald ratio	1	0.171659	0.799593	0.580218	1.10191
Cortex	PUS3	All	Wald ratio	1	0.171692	1.13604	0.946145	1.36405
Cortex	PWP2	Non-GB	MR Egger	6	0.17172	1.08121	0.986132	1.18546
Cortex	GTPBP3	GB	Simple mode	4	0.171743	1.13393	0.987977	1.30145
Cortex	MORN3	All	Weighted mode	3	0.171771	0.86924	0.762199	0.991313
Cerebellum	GABBR1	GB	Wald ratio	1	0.171808	1.05965	0.975147	1.15147
Cerebellum	CCR8	GB	Wald ratio	1	0.171818	1.06094	0.974627	1.1549
Cortex	PCDHGA1	GB	Inverse variance weighted	2	0.171821	0.92395	0.824847	1.03496
Basal Ganglia	ZSCAN31	All	Wald ratio	1	0.171841	0.962162	0.910369	1.0169
Cerebellum	LRRC53	All	Wald ratio	1	0.171842	1.05095	0.978638	1.12861
Hippocampus	FCER1A	GB	Wald ratio	1	0.171892	1.05017	0.978947	1.12657
Cortex	MTMR10	GB	Wald ratio	1	0.171907	1.11704	0.953021	1.30929
Cortex	ZNF254	Non-GB	Wald ratio	1	0.171911	0.891401	0.755858	1.05125
Cerebellum	BNIP1	GB	Wald ratio	1	0.171916	0.907951	0.790482	1.04288
Cortex	HLA-DOB	All	Weighted mode	4	0.171948	1.04365	0.995866	1.09372
Cortex	IMMP1L	GB	Wald ratio	1	0.171949	0.869418	0.711261	1.06274
Cerebellum	PTX3	Non-GB	Wald ratio	1	0.171963	0.938867	0.857616	1.02782
Cerebellum	ASB8	Non-GB	Wald ratio	1	0.171967	0.942916	0.86665	1.02589
Cortex	THBD	All	Wald ratio	1	0.172014	0.87684	0.726115	1.05885
Cortex	TBC1D7	Non-GB	Wald ratio	1	0.172039	1.06307	0.973737	1.16059
Cortex	SUCLA2	All	Wald ratio	1	0.172075	1.06679	0.97225	1.17052
Cortex	CRTAC1	All	Wald ratio	1	0.17208	1.08085	0.966721	1.20846
Cerebellum	CRTAC1	All	Wald ratio	1	0.17208	1.05125	0.978477	1.12944
Cerebellum	FOXO6	All	Wald ratio	1	0.172081	1.03584	0.984787	1.08955
Cortex	HDAC2	GB	Wald ratio	1	0.172087	0.871007	0.714385	1.06197
Cortex	TDRD9	Non-GB	Inverse variance weighted	2	0.172111	0.94385	0.868716	1.02548
Cerebellum	FAT4	GB	Wald ratio	1	0.172125	0.914297	0.803951	1.03979
Cerebellum	ARHGEF35	Non-GB	Wald ratio	1	0.17214	0.926044	0.829337	1.03403
Cortex	OR2A25	Non-GB	Wald ratio	1	0.17214	1.1439	0.943129	1.3874
Cerebellum	RPL28	Non-GB	Wald ratio	1	0.172161	1.07079	0.970646	1.18127
Hippocampus	RPL28	Non-GB	Wald ratio	1	0.172161	1.04786	0.979843	1.12059
Cortex	RPL28	Non-GB	Wald ratio	1	0.172161	1.08534	0.964955	1.22075
Cortex	CNNM1	All	Wald ratio	1	0.172171	0.874044	0.72044	1.0604
Cortex	RTF2	Non-GB	Wald ratio	1	0.172173	0.901283	0.776352	1.04632
Cortex	RSPH3	GB	Inverse variance weighted	3	0.172216	1.0731	0.969723	1.1875
Cortex	ZNF439	All	Wald ratio	1	0.172235	1.20053	0.923433	1.56079
Cerebellum	HDGFL2	Non-GB	Wald ratio	1	0.172273	1.1016	0.958691	1.26582
Cortex	BHMT2	All	Inverse variance weighted	2	0.172313	0.932	0.842353	1.03119
Cerebellum	STEAP3	All	Wald ratio	1	0.172393	0.965948	0.919055	1.01523
Cortex	SLC45A3	Non-GB	Wald ratio	1	0.172401	1.19993	0.923542	1.55904
Cortex	REXO4	All	Weighted mode	3	0.172458	1.07928	1.00457	1.15954
Cortex	OR2B11	All	Wald ratio	1	0.172466	0.880816	0.734017	1.05697
Cerebellum	GINS3	Non-GB	Wald ratio	1	0.172486	0.933618	0.845885	1.03045
Cortex	LMAN2L	GB	Wald ratio	1	0.172518	0.906106	0.78642	1.04401
Basal Ganglia	ESPL1	GB	Wald ratio	1	0.172529	0.949774	0.881992	1.02277
Cortex	SSTR5	GB	Wald ratio	1	0.172542	1.13613	0.945769	1.36481
Cortex	CCDC157	Non-GB	Wald ratio	1	0.172553	1.09493	0.961152	1.24732
Hippocampus	PRKD3	Non-GB	Wald ratio	1	0.172617	0.944251	0.869531	1.02539
Cerebellum	CCHCR1	Non-GB	Wald ratio	1	0.172644	0.917293	0.810259	1.03846
Cortex	ITGA9	All	Wald ratio	1	0.17266	1.07492	0.968904	1.19253
Cortex	KLHL32	GB	Wald ratio	1	0.172706	0.906843	0.787931	1.0437
Cerebellum	MARVELD3	GB	Wald ratio	1	0.172722	1.0434	0.981587	1.1091
Basal Ganglia	MARCH2	Non-GB	Wald ratio	1	0.172753	1.04641	0.980343	1.11694
Cerebellum	EEF1AKNMT	All	Wald ratio	1	0.172754	1.06117	0.974354	1.15573
Basal Ganglia	NLRC3	GB	Wald ratio	1	0.172758	1.05978	0.974911	1.15205
Cerebellum	NLRC3	GB	Wald ratio	1	0.172758	1.04124	0.982471	1.10353
Hippocampus	NLRC3	GB	Wald ratio	1	0.172758	1.05048	0.978681	1.12754
Cortex	WWP2	Non-GB	Wald ratio	1	0.172763	0.914867	0.805018	1.0397
Cortex	AGAP5	Non-GB	Wald ratio	1	0.1728	0.912341	0.799602	1.04098
Cortex	HTR1A	Non-GB	Wald ratio	1	0.172806	1.16304	0.936021	1.44513
Cortex	AIG1	Non-GB	Wald ratio	1	0.172848	0.930547	0.83905	1.03202
Cerebellum	RHOBTB2	Non-GB	Wald ratio	1	0.172904	1.06098	0.974401	1.15526
Hippocampus	TLCD2	Non-GB	Wald ratio	1	0.172965	1.0562	0.976322	1.14261
Cortex	ZNF85	All	MR Egger	5	0.172965	1.07786	0.992487	1.17059
Cerebellum	USP39	GB	Wald ratio	1	0.172985	0.925467	0.827898	1.03454
Cortex	NRP2	Non-GB	Wald ratio	1	0.17299	1.12667	0.949061	1.33752
Cerebellum	MFSD4A	Non-GB	Wald ratio	1	0.173018	0.933824	0.846238	1.03048
Cortex	NHLRC4	Non-GB	Wald ratio	1	0.173022	1.12763	0.948695	1.34031
Basal Ganglia	MAN2C1	GB	Wald ratio	1	0.173061	0.944826	0.870749	1.02521
Spinal Cord	MAN2C1	GB	Wald ratio	1	0.173061	0.957609	0.899757	1.01918
Cortex	CD72	Non-GB	Wald ratio	1	0.173065	0.867695	0.707459	1.06422
Cortex	CARF	GB	Wald ratio	1	0.173067	0.906198	0.786471	1.04415
Cortex	CBX5	GB	Wald ratio	1	0.173088	1.16761	0.93428	1.45921
Cortex	CSH2	GB	Wald ratio	1	0.173094	1.0959	0.960623	1.25022
Cerebellum	IKBIP	GB	Wald ratio	1	0.173112	1.04914	0.979171	1.12411
Cortex	IKBIP	GB	Wald ratio	1	0.173112	1.05178	0.978094	1.13101
Cortex	APAF1	GB	Wald ratio	1	0.173112	1.13554	0.945756	1.3634
Cortex	C4B	All	Weighted mode	3	0.17313	0.86101	0.74773	0.991452
Cerebellum	DIP2C	Non-GB	Wald ratio	1	0.173164	0.954352	0.892298	1.02072
Cerebellum	MCPH1	GB	Wald ratio	1	0.173179	1.05876	0.975247	1.14942
Cerebellum	RHCG	GB	Wald ratio	1	0.173226	0.933041	0.844468	1.0309
Cortex	ANAPC1	Non-GB	Wald ratio	1	0.173235	0.81657	0.610009	1.09308
Cortex	JUND	Non-GB	Wald ratio	1	0.17324	1.23371	0.911882	1.66912
Cerebellum	POLR2C	All	Wald ratio	1	0.173289	0.94865	0.879333	1.02343
Cortex	CIAPIN1	All	Wald ratio	1	0.173289	0.832764	0.639918	1.08373
Hippocampus	PABPC1L	GB	Wald ratio	1	0.173295	0.947953	0.877758	1.02376
Cortex	ZNF276	All	Wald ratio	1	0.173296	1.1141	0.953635	1.30156
Cortex	FRMD6	All	Wald ratio	1	0.173376	1.13774	0.944844	1.37002
Cerebellum	TMPRSS11A	All	Wald ratio	1	0.173414	0.958058	0.900742	1.01902
Cortex	IFI30	GB	Wald ratio	1	0.173418	1.18866	0.926807	1.52451
Cortex	HNRNPK	Non-GB	Wald ratio	1	0.173429	0.853504	0.679443	1.07216
Spinal Cord	ZNF160	GB	Wald ratio	1	0.173494	1.03882	0.983378	1.0974
Spinal Cord	ZNF415	GB	Wald ratio	1	0.173494	1.03596	0.984575	1.09002
Cortex	TKT	GB	Inverse variance weighted	2	0.173495	0.923216	0.822883	1.03578
Cortex	OR2L3	Non-GB	Weighted mode	3	0.173496	0.922368	0.854625	0.995481
Cerebellum	PEBP4	Non-GB	Wald ratio	1	0.17354	1.05208	0.977899	1.13189
Cortex	AMZ2	GB	Wald ratio	1	0.173551	1.0768	0.967949	1.1979
Cortex	C3orf67	All	Wald ratio	1	0.173556	1.11067	0.954842	1.29192
Cortex	PLG	All	Wald ratio	1	0.173558	0.954557	0.892712	1.02069
Cerebellum	SLC44A5	All	Wald ratio	1	0.173604	0.957252	0.898868	1.01943
Cerebellum	TRIM47	GB	Wald ratio	1	0.173633	0.957836	0.900203	1.01916
Cortex	GLIPR1L2	GB	Weighted median	3	0.173685	0.971853	0.932689	1.01266
Cerebellum	ABHD12B	Non-GB	Wald ratio	1	0.173722	1.06339	0.973272	1.16184
Cerebellum	PYGL	Non-GB	Wald ratio	1	0.173722	1.05666	0.975997	1.14399
Cerebellum	CWF19L2	All	Wald ratio	1	0.173744	1.06791	0.971449	1.17394
Cortex	ZNF600	Non-GB	Wald ratio	1	0.173771	1.0641	0.972975	1.16375
Spinal Cord	AGA	Non-GB	Wald ratio	1	0.173789	1.04862	0.97928	1.12287
Cortex	AGA	Non-GB	Wald ratio	1	0.173789	1.04044	0.982666	1.10162
Cortex	POLE	Non-GB	Simple mode	4	0.173839	0.91101	0.821958	1.00971
Cortex	RBM44	All	Inverse variance weighted	2	0.173852	1.05011	0.978656	1.12678
Cortex	TYW1	GB	Simple mode	4	0.173863	1.13881	0.986602	1.3145
Cortex	TAOK1	Non-GB	Wald ratio	1	0.17388	0.824791	0.624837	1.08873
Cortex	ISG20	All	Wald ratio	1	0.17391	1.1896	0.92622	1.52788
Cerebellum	KCNF1	Non-GB	Wald ratio	1	0.173927	1.07269	0.969495	1.18687
Cortex	LRRIQ3	GB	Wald ratio	1	0.173959	0.9614	0.908361	1.01754
Cerebellum	EPX	All	Wald ratio	1	0.174017	0.941002	0.862013	1.02723
Cortex	UBLCP1	Non-GB	Wald ratio	1	0.174026	1.16476	0.934836	1.45122
Cortex	UNC93B1	GB	Wald ratio	1	0.174049	1.21386	0.917919	1.60522
Cortex	RIDA	All	Wald ratio	1	0.174051	0.903365	0.780229	1.04593
Cortex	TECPR1	All	Wald ratio	1	0.174068	0.879171	0.730177	1.05857
Cerebellum	BLOC1S3	Non-GB	Wald ratio	1	0.174077	1.08284	0.965433	1.21453
Cortex	DMAC2	All	Wald ratio	1	0.174097	1.04587	0.98037	1.11574
Cortex	ASB8	Non-GB	Inverse variance weighted	3	0.1741	0.945485	0.872061	1.02509
Cortex	COX6A2	GB	Wald ratio	1	0.174126	0.846314	0.665304	1.07657
Basal Ganglia	GAS2L1	All	Wald ratio	1	0.17413	0.956007	0.895948	1.02009
Cortex	AP1B1	All	Wald ratio	1	0.17413	1.1498	0.940141	1.40622
Basal Ganglia	ALG8	Non-GB	Wald ratio	1	0.174141	0.953956	0.891259	1.02106
Cerebellum	CELF3	All	Wald ratio	1	0.174176	0.945835	0.872836	1.02494
Cerebellum	CEBPZOS	GB	Wald ratio	1	0.174358	0.950887	0.88424	1.02256
Hippocampus	GNRHR	GB	Wald ratio	1	0.174367	0.951357	0.885307	1.02234
Basal Ganglia	KNOP1	All	Wald ratio	1	0.174389	0.970026	0.928349	1.01357
Spinal Cord	KNOP1	All	Wald ratio	1	0.174389	0.972114	0.933239	1.01261
Cerebellum	TRIM67	All	Wald ratio	1	0.174395	1.06002	0.974504	1.15304
Cortex	PTGES2	Non-GB	Wald ratio	1	0.174397	1.19078	0.925552	1.53202
Cerebellum	TNFAIP2	GB	Wald ratio	1	0.174462	0.920351	0.816446	1.03748
Cortex	MORC1	All	Wald ratio	1	0.174481	1.06972	0.97056	1.17902
Cerebellum	CDH8	All	Wald ratio	1	0.174523	0.930765	0.839192	1.03233
Cerebellum	TWSG1	Non-GB	Wald ratio	1	0.174529	0.911999	0.798446	1.0417
Cortex	NDUFA9	All	Wald ratio	1	0.174547	0.918939	0.81337	1.03821
Cerebellum	QPRT	GB	Wald ratio	1	0.174561	0.9438	0.868193	1.02599
Cortex	INHA	All	Wald ratio	1	0.174581	1.08811	0.963228	1.22918
Cerebellum	SMN2	Non-GB	Wald ratio	1	0.174607	1.11189	0.954024	1.29587
Cortex	SMN2	Non-GB	Wald ratio	1	0.174607	1.10444	0.956873	1.27477
Cortex	KXD1	Non-GB	Wald ratio	1	0.174617	1.14025	0.943413	1.37816
Cerebellum	MPC2	GB	Wald ratio	1	0.174618	1.07982	0.96649	1.20645
Cerebellum	WDSUB1	Non-GB	Wald ratio	1	0.174633	1.05749	0.975493	1.14638
Hippocampus	PSORS1C1	Non-GB	Wald ratio	1	0.174655	1.05766	0.975422	1.14682
Cortex	ATP8B1	GB	Simple mode	4	0.174668	0.86542	0.737496	1.01553
Cortex	KRT8	Non-GB	Wald ratio	1	0.174669	0.82543	0.625703	1.08891
Cortex	AKR1E2	GB	Wald ratio	1	0.174689	1.07058	0.970171	1.18137
Cerebellum	ENTPD7	GB	Weighted median	3	0.174694	0.963798	0.913819	1.01651
Cerebellum	FAM124A	GB	Inverse variance weighted	2	0.174713	1.0489	0.979021	1.12376
Cerebellum	IQSEC1	All	Wald ratio	1	0.174769	1.0511	0.978098	1.12956
Cortex	CTSS	Non-GB	Inverse variance weighted	2	0.174796	0.938913	0.857205	1.02841
Cortex	SERPINA5	Non-GB	Wald ratio	1	0.174809	0.868962	0.709399	1.06442
Cerebellum	KCNH3	All	Wald ratio	1	0.174827	0.939478	0.858462	1.02814
Cerebellum	KIAA1324	All	Wald ratio	1	0.174831	1.0834	0.965017	1.21631
Cerebellum	HPS4	All	Wald ratio	1	0.174856	0.935737	0.850123	1.02997
Cortex	ALOX12	GB	Wald ratio	1	0.174867	0.929041	0.835326	1.03327
Cortex	OR51E1	All	Wald ratio	1	0.174873	0.901553	0.776191	1.04716
Cerebellum	ALOX12	GB	Wald ratio	1	0.174905	0.940837	0.861487	1.0275
Cortex	ECHDC3	Non-GB	Inverse variance weighted	3	0.174931	1.05744	0.97546	1.14631
Cerebellum	ABCA4	All	Wald ratio	1	0.174932	1.07462	0.96849	1.19239
Cortex	HNRNPK	GB	Wald ratio	1	0.174939	0.863278	0.698065	1.06759
Cerebellum	RAP1A	All	Wald ratio	1	0.174959	0.935972	0.850626	1.02988
Basal Ganglia	ZNF514	GB	Wald ratio	1	0.174968	1.06403	0.972762	1.16385
Cerebellum	GLIPR2	All	Wald ratio	1	0.174972	0.96081	0.906879	1.01795
Cortex	OSBPL8	GB	Wald ratio	1	0.175034	1.18979	0.92555	1.52947
Cerebellum	TMEM230	All	Wald ratio	1	0.175065	1.04793	0.979368	1.12129
Cerebellum	SUOX	GB	Wald ratio	1	0.175078	1.04539	0.980426	1.11465
Cortex	ICA1L	GB	Wald ratio	1	0.175081	0.934704	0.847789	1.03053
Cerebellum	UPB1	All	Wald ratio	1	0.17513	0.952981	0.888895	1.02169
Cortex	ZDHHC17	Non-GB	Wald ratio	1	0.17514	0.798233	0.576305	1.10562
Spinal Cord	AMH	GB	Wald ratio	1	0.175146	1.04801	0.979321	1.12152
Cortex	DCK	All	Wald ratio	1	0.175158	1.11565	0.952402	1.30688
Cortex	SLC37A2	GB	Inverse variance weighted	2	0.175176	1.08275	0.965185	1.21465
Cerebellum	AMDHD1	Non-GB	Wald ratio	1	0.175203	0.938236	0.855622	1.02883
Basal Ganglia	MS4A14	Non-GB	Wald ratio	1	0.175217	0.936076	0.850809	1.02989
Cortex	ZNF737	Non-GB	Inverse variance weighted	2	0.175226	1.08018	0.966195	1.20762
Cortex	HS3ST3B1	All	Simple mode	4	0.175243	1.10245	0.989455	1.22836
Basal Ganglia	NSUN2	GB	Wald ratio	1	0.17531	1.03246	0.985851	1.08127
Cerebellum	THAP4	All	Wald ratio	1	0.175319	0.929082	0.835325	1.03336
Cortex	MORN4	GB	Wald ratio	1	0.175336	0.959991	0.904942	1.01839
Basal Ganglia	UBXN2B	All	Wald ratio	1	0.175341	1.04547	0.980351	1.11492
Cerebellum	UBXN2B	All	Wald ratio	1	0.175341	1.06328	0.97299	1.16196
Cerebellum	KCNJ3	GB	Wald ratio	1	0.175354	1.04798	0.979302	1.12148
Basal Ganglia	HRNR	All	Wald ratio	1	0.175396	0.961094	0.907482	1.01787
Cortex	MYLK2	GB	Wald ratio	1	0.175437	1.092	0.961462	1.24025
Cortex	MGP	GB	Wald ratio	1	0.175444	0.856448	0.68446	1.07165
Cortex	QPCT	All	Wald ratio	1	0.175444	0.951104	0.884572	1.02264
Basal Ganglia	CHURC1	Non-GB	Wald ratio	1	0.175447	0.962482	0.910685	1.01722
Cerebellum	SLC26A8	GB	Wald ratio	1	0.175477	0.951424	0.885295	1.02249
Cortex	SYNJ2	All	Inverse variance weighted	2	0.175496	1.05838	0.974972	1.14891
Cortex	FAM107B	Non-GB	Wald ratio	1	0.175509	1.09187	0.961491	1.23993
Cortex	UBAP1L	Non-GB	Wald ratio	1	0.175512	1.1199	0.95066	1.31928
Cortex	PDCD7	Non-GB	Wald ratio	1	0.175512	1.127	0.947982	1.33982
Cortex	TMEM126A	All	Wald ratio	1	0.175637	0.878958	0.729252	1.0594
Cortex	SYT16	All	Wald ratio	1	0.175648	1.10698	0.955559	1.2824
Cerebellum	RDH5	All	Wald ratio	1	0.175662	0.948118	0.87776	1.02412
Cortex	BLOC1S1	All	Wald ratio	1	0.175662	1.05193	0.977607	1.13191
Cortex	RDH5	All	Wald ratio	1	0.175662	0.951037	0.884386	1.02271
Spinal Cord	TMPRSS11D	GB	Wald ratio	1	0.175682	0.949789	0.881547	1.02331
Spinal Cord	DEUP1	Non-GB	Wald ratio	1	0.175686	1.04853	0.97902	1.12298
Cortex	ZNF283	GB	Wald ratio	1	0.17574	1.09585	0.959859	1.25112
Cerebellum	SGPP2	GB	Inverse variance weighted	2	0.175756	1.04388	0.980959	1.11084
Spinal Cord	SYCE1L	All	Wald ratio	1	0.175767	0.966165	0.919201	1.01553
Basal Ganglia	ANKRD36	GB	Wald ratio	1	0.175795	1.0546	0.976478	1.13897
Spinal Cord	ANKRD36	GB	Wald ratio	1	0.175795	1.04036	0.982438	1.10171
Cortex	GPR149	All	Wald ratio	1	0.175874	1.15394	0.937865	1.4198
Cortex	ABCC8	All	Wald ratio	1	0.175899	0.952399	0.887455	1.0221
Cerebellum	BMP4	Non-GB	Wald ratio	1	0.17595	0.950443	0.882993	1.02305
Cortex	SHB	Non-GB	Wald ratio	1	0.175953	0.926078	0.828598	1.03503
Cortex	CFAP61	All	Inverse variance weighted	2	0.175965	0.964108	0.914396	1.01652
Cortex	KLHL14	Non-GB	Wald ratio	1	0.17597	1.17129	0.931566	1.47271
Cortex	TBC1D32	Non-GB	Wald ratio	1	0.176002	1.15358	0.937941	1.41878
Cortex	PKNOX2	All	Wald ratio	1	0.176014	1.16103	0.93523	1.44134
Cerebellum	RAB5B	GB	Wald ratio	1	0.176021	1.06804	0.970909	1.17488
Cerebellum	IFT46	GB	Wald ratio	1	0.176033	1.05244	0.977335	1.13332
Cortex	IMP3	All	Wald ratio	1	0.176055	0.871454	0.713972	1.06367
Cortex	CD2AP	Non-GB	Wald ratio	1	0.176063	0.87218	0.715427	1.06328
Cerebellum	PLAAT3	GB	Wald ratio	1	0.176135	0.958157	0.900616	1.01937
Cortex	PLAAT3	GB	Wald ratio	1	0.176135	0.937703	0.854262	1.02929
Cerebellum	KNDC1	GB	Wald ratio	1	0.176184	0.926517	0.82951	1.03487
Basal Ganglia	WDSUB1	Non-GB	Wald ratio	1	0.17619	1.06027	0.974059	1.15412
Cortex	SLC25A39	All	Inverse variance weighted	3	0.176191	0.939776	0.858884	1.02829
Cerebellum	ADCY3	Non-GB	Wald ratio	1	0.17625	1.08185	0.965273	1.2125
Cortex	LIPT2	Non-GB	Inverse variance weighted	2	0.176252	0.943561	0.867369	1.02645
Cerebellum	SFXN2	Non-GB	Wald ratio	1	0.176279	0.926445	0.829333	1.03493
Cortex	EML1	Non-GB	Wald ratio	1	0.176303	0.890487	0.752687	1.05351
Cortex	RIC8A	All	Simple mode	3	0.176321	1.05715	1.00255	1.11473
Cortex	TYW1	Non-GB	Simple mode	4	0.176328	1.14202	0.985166	1.32385
Cortex	RPP25L	Non-GB	Wald ratio	1	0.176344	1.11373	0.952724	1.30196
Cerebellum	TRIM69	Non-GB	Wald ratio	1	0.176348	0.956226	0.89615	1.02033
Cerebellum	YPEL3	Non-GB	Wald ratio	1	0.176391	0.942666	0.865333	1.02691
Cortex	ZNF724	All	Wald ratio	1	0.176405	1.12074	0.95002	1.32213
Cortex	TMEM8A	Non-GB	Wald ratio	1	0.176451	0.911441	0.796777	1.04261
Cerebellum	SLC7A8	GB	Wald ratio	1	0.176452	0.964382	0.914978	1.01645
Cerebellum	PITPNM2	All	Wald ratio	1	0.176473	0.951639	0.885638	1.02256
Cerebellum	ZNF605	GB	Wald ratio	1	0.176498	0.940554	0.860571	1.02797
Cerebellum	SIRT5	Non-GB	Wald ratio	1	0.17652	0.95703	0.897974	1.01997
Cortex	CAPN11	All	Wald ratio	1	0.176523	1.04974	0.978383	1.1263
Cortex	GPD1	All	Wald ratio	1	0.176528	1.15971	0.935468	1.43771
Cortex	GREM2	All	Inverse variance weighted	2	0.176553	0.93203	0.841577	1.0322
Cerebellum	FNDC1	GB	Wald ratio	1	0.176553	0.952844	0.888376	1.02199
Cortex	DCAF8	All	Wald ratio	1	0.176573	1.18081	0.92788	1.5027
Cortex	NHLH1	All	Wald ratio	1	0.176573	0.863635	0.698209	1.06825
Hippocampus	THUMPD3	GB	Wald ratio	1	0.176598	1.0591	0.974466	1.15109
Cerebellum	SLC8A3	All	Wald ratio	1	0.176599	1.05847	0.974727	1.14941
Cerebellum	B3GALT6	GB	Wald ratio	1	0.17664	1.06204	0.973244	1.15893
Cortex	RAB3IP	GB	Inverse variance weighted	3	0.17665	1.06733	0.971065	1.17313
Cortex	USP1	GB	Wald ratio	1	0.176663	1.19313	0.923505	1.54147
Cortex	MELTF	All	Wald ratio	1	0.1767	1.14472	0.940889	1.39271
Cerebellum	THBD	All	Wald ratio	1	0.176703	0.947621	0.876469	1.02455
Cortex	PTPRF	All	Wald ratio	1	0.176715	0.867897	0.706635	1.06596
Cerebellum	GOLGA6L4	Non-GB	Wald ratio	1	0.176753	1.04848	0.978876	1.12303
Cortex	OAZ1	Non-GB	Wald ratio	1	0.176799	0.860849	0.692625	1.06993
Cerebellum	ABCC8	All	Wald ratio	1	0.176802	0.968639	0.924871	1.01448
Cerebellum	IDH3B	GB	Wald ratio	1	0.176833	1.08343	0.964489	1.21703
Cortex	PGM2L1	GB	Wald ratio	1	0.176875	0.889852	0.751205	1.05409
Cerebellum	ATP8A2	Non-GB	Wald ratio	1	0.176917	0.922441	0.820438	1.03712
Cortex	GPNMB	GB	Wald ratio	1	0.176955	0.821426	0.617379	1.09291
Cortex	SAP25	All	Wald ratio	1	0.176969	1.06258	0.972957	1.16045
Cortex	HOXD1	Non-GB	Wald ratio	1	0.176977	1.13249	0.945347	1.35668
Cortex	TM6SF1	All	Wald ratio	1	0.17702	1.16734	0.932473	1.46135
Cortex	ALDH1A2	All	Wald ratio	1	0.177029	0.934772	0.847565	1.03095
Cortex	ACADSB	Non-GB	Wald ratio	1	0.177088	0.866833	0.704387	1.06674
Cerebellum	UBR2	All	Wald ratio	1	0.177181	1.05472	0.976184	1.13958
Cortex	CHMP4B	GB	Wald ratio	1	0.177228	1.11959	0.950163	1.31923
Cortex	CD8B2	Non-GB	Wald ratio	1	0.17723	1.07776	0.966676	1.20162
Basal Ganglia	C11orf54	Non-GB	Wald ratio	1	0.177244	0.958375	0.900978	1.01943
Cortex	ZNF845	All	Wald ratio	1	0.177272	0.922075	0.819562	1.03741
Cortex	LAMC2	GB	Inverse variance weighted	2	0.177285	1.04324	0.981018	1.10941
Cerebellum	POMT1	GB	Wald ratio	1	0.177316	1.04749	0.979207	1.12054
Cerebellum	AMT	Non-GB	Wald ratio	1	0.177319	0.957994	0.90009	1.01962
Spinal Cord	WDYHV1	Non-GB	Wald ratio	1	0.177383	0.950925	0.883876	1.02306
Cerebellum	JMJD8	GB	Wald ratio	1	0.177406	1.08878	0.962191	1.23201
Cortex	LSMEM1	GB	Wald ratio	1	0.17745	0.951653	0.885526	1.02272
Cortex	PDCL3	All	Wald ratio	1	0.177466	0.887488	0.746147	1.0556
Cortex	AK3	All	Inverse variance weighted	2	0.17748	0.958529	0.901301	1.01939
Basal Ganglia	FAHD1	GB	Wald ratio	1	0.177488	0.954476	0.891978	1.02135
Spinal Cord	SLC1A7	All	Wald ratio	1	0.177514	1.0371	0.983614	1.0935
Cerebellum	TSPAN3	Non-GB	Wald ratio	1	0.17755	0.91913	0.813092	1.039
Cortex	HMG20A	Non-GB	Wald ratio	1	0.17755	0.820182	0.614847	1.09409
Cortex	ANKLE2	All	Wald ratio	1	0.177592	0.917931	0.810484	1.03962
Cerebellum	MCHR1	All	Wald ratio	1	0.177594	0.96687	0.920654	1.01541
Cortex	ZNF486	Non-GB	Inverse variance weighted	2	0.177599	1.15973	0.934962	1.43854
Cerebellum	TBRG4	All	Wald ratio	1	0.177617	1.04327	0.980959	1.10953
Cortex	CALHM2	GB	Wald ratio	1	0.177633	0.916525	0.80743	1.04036
Cerebellum	IL22RA1	All	Wald ratio	1	0.177634	1.02739	0.987808	1.06856
Cerebellum	UBA6	All	Wald ratio	1	0.177647	0.952141	0.886611	1.02251
Cortex	TRMT10A	GB	Wald ratio	1	0.177734	1.14686	0.939652	1.39976
Cerebellum	PCDHA11	Non-GB	Wald ratio	1	0.177743	0.940013	0.859138	1.0285
Cerebellum	PCDHA9	Non-GB	Wald ratio	1	0.177743	1.04822	0.978834	1.12252
Cortex	PCDHA6	Non-GB	Wald ratio	1	0.177743	0.923556	0.822692	1.03679
Cortex	GIMAP5	All	Wald ratio	1	0.177754	0.87963	0.729951	1.06
Cerebellum	C4B	GB	Wald ratio	1	0.177763	0.923436	0.822424	1.03685
Cerebellum	SLC41A3	GB	Wald ratio	1	0.177819	1.06416	0.97213	1.1649
Cortex	NAGLU	GB	Wald ratio	1	0.177829	0.872779	0.716053	1.06381
Cerebellum	TONSL	Non-GB	Wald ratio	1	0.177844	1.08804	0.962364	1.23014
Cerebellum	SMIM14	All	Wald ratio	1	0.177858	1.07553	0.967435	1.19571
Cortex	SMIM14	All	Wald ratio	1	0.177858	1.10125	0.957095	1.26713
Cerebellum	TTLL9	GB	Wald ratio	1	0.177883	1.08597	0.963188	1.22441
Cortex	KPNA4	All	Wald ratio	1	0.177901	1.0965	0.958968	1.25375
Cortex	YIPF4	GB	Wald ratio	1	0.177939	1.10658	0.95497	1.28226
Cerebellum	TEAD4	All	Wald ratio	1	0.178003	0.940219	0.859554	1.02845
Cerebellum	CWF19L2	Non-GB	Wald ratio	1	0.178003	1.08756	0.962517	1.22884
Cortex	ZCCHC2	GB	Wald ratio	1	0.178025	1.0974	0.958571	1.25634
Cerebellum	DGKH	All	Wald ratio	1	0.178031	0.95117	0.884338	1.02305
Cerebellum	ITPR2	GB	Wald ratio	1	0.178031	1.04041	0.982125	1.10216
Cortex	ING2	All	Wald ratio	1	0.178133	1.19057	0.923605	1.5347
Cortex	SNX1	Non-GB	Wald ratio	1	0.178153	0.831937	0.636457	1.08746
Cortex	EPG5	All	Wald ratio	1	0.178154	1.04121	0.981768	1.10424
Cerebellum	LSMEM1	GB	Wald ratio	1	0.178173	0.956092	0.895597	1.02067
Cortex	AGPAT2	GB	Wald ratio	1	0.178186	1.09455	0.959659	1.24841
Cerebellum	RASA4B	GB	Wald ratio	1	0.178197	0.903548	0.779515	1.04732
Cortex	TRAPPC4	GB	Wald ratio	1	0.178247	1.04154	0.981612	1.10513
Cerebellum	C12orf45	Non-GB	Wald ratio	1	0.178248	1.07924	0.965825	1.20598
Cortex	LRRC56	Non-GB	Inverse variance weighted	2	0.178255	1.06536	0.971543	1.16823
Cortex	KANSL2	All	Wald ratio	1	0.178255	1.07398	0.967977	1.1916
Cortex	C2orf92	GB	Wald ratio	1	0.178266	0.895539	0.762637	1.0516
Cerebellum	ACVR2B	All	Wald ratio	1	0.178274	1.06913	0.969973	1.17843
Cerebellum	FGFBP3	All	Wald ratio	1	0.178336	1.06471	0.971796	1.1665
Cortex	FGFBP3	All	Wald ratio	1	0.178336	1.145	0.940088	1.39457
Cortex	ANKRD16	GB	Wald ratio	1	0.178336	1.06184	0.972995	1.15879
Cortex	KRT72	Non-GB	Wald ratio	1	0.178346	0.847891	0.666778	1.0782
Cortex	NIPSNAP3A	Non-GB	Inverse variance weighted	2	0.178346	1.05099	0.977564	1.12992
Cortex	PMAIP1	All	Wald ratio	1	0.178376	0.883446	0.737558	1.05819
Cortex	FAM181A	All	Wald ratio	1	0.178447	0.869938	0.71014	1.06569
Cortex	NFE2L2	Non-GB	Wald ratio	1	0.17846	1.21206	0.915914	1.60396
Cortex	AP3B2	Non-GB	Wald ratio	1	0.178464	0.925151	0.826026	1.03617
Hippocampus	SLFN5	GB	Wald ratio	1	0.178484	0.959133	0.902569	1.01924
Cortex	IGFBP4	Non-GB	Wald ratio	1	0.178486	1.2176	0.913992	1.62207
Cortex	C5orf51	GB	Wald ratio	1	0.178521	0.855864	0.682221	1.0737
Cerebellum	FAM71F2	Non-GB	Wald ratio	1	0.178543	0.942966	0.86564	1.0272
Cortex	GOLIM4	GB	Wald ratio	1	0.178558	1.2091	0.91688	1.59446
Cortex	DAP	Non-GB	Wald ratio	1	0.17858	0.92901	0.834493	1.03423
Cortex	NRXN3	GB	Wald ratio	1	0.178623	1.17977	0.927197	1.50114
Cortex	UPK3BL2	All	Weighted mode	4	0.178657	0.906488	0.812031	1.01193
Cerebellum	MYOM3	All	Wald ratio	1	0.178663	1.03684	0.983591	1.09297
Cortex	TTC13	All	Wald ratio	1	0.178669	0.906609	0.785894	1.04587
Cortex	LMBRD1	GB	Wald ratio	1	0.178802	0.89712	0.765798	1.05096
Cortex	SNAPC2	Non-GB	Wald ratio	1	0.178813	1.28277	0.892238	1.84425
Cerebellum	GRN	All	Wald ratio	1	0.178819	1.0615	0.973041	1.15801
Cortex	SMLR1	All	Wald ratio	1	0.178836	1.09887	0.957743	1.26078
Cortex	SRI	GB	Wald ratio	1	0.178844	1.10751	0.954309	1.28531
Cortex	METTL27	Non-GB	Inverse variance weighted	2	0.178849	1.0404	0.982026	1.10224
Cortex	FAM124B	GB	Wald ratio	1	0.178884	1.13678	0.942962	1.37043
Cerebellum	PIM3	GB	Wald ratio	1	0.178885	1.06692	0.970759	1.17261
Cortex	BAAT	All	Inverse variance weighted	2	0.178898	0.960359	0.905355	1.0187
Cortex	SLC35G2	Non-GB	Wald ratio	1	0.17895	0.891522	0.754064	1.05404
Cerebellum	GAR1	Non-GB	Wald ratio	1	0.178966	1.05464	0.975908	1.13973
Cortex	GAR1	Non-GB	Wald ratio	1	0.178966	1.05561	0.975499	1.14229
Cerebellum	OCIAD2	GB	Wald ratio	1	0.179003	0.938059	0.85453	1.02975
Cerebellum	LRRC56	Non-GB	Wald ratio	1	0.179013	1.05472	0.975868	1.13993
Cerebellum	LRRC3B	GB	Wald ratio	1	0.179014	0.922604	0.820329	1.03763
Cortex	CERS5	All	Wald ratio	1	0.179032	1.04485	0.980081	1.1139
Cortex	MRGPRX3	All	Wald ratio	1	0.179038	1.12355	0.947973	1.33166
Cortex	ESR2	GB	Wald ratio	1	0.179068	1.17567	0.928446	1.48874
Cortex	TRIM54	GB	Wald ratio	1	0.179074	1.13552	0.943363	1.36682
Cortex	CDK2AP1	Non-GB	Wald ratio	1	0.179094	0.867922	0.705887	1.06715
Cortex	FLYWCH2	GB	Wald ratio	1	0.179103	0.859923	0.689995	1.0717
Basal Ganglia	KRI1	Non-GB	Wald ratio	1	0.179127	1.04984	0.977924	1.12705
Basal Ganglia	COLGALT2	GB	Wald ratio	1	0.179141	0.95345	0.889394	1.02212
Cerebellum	COLGALT2	GB	Wald ratio	1	0.179141	0.957424	0.898536	1.02017
Hippocampus	COLGALT2	GB	Wald ratio	1	0.179141	0.957674	0.899114	1.02005
Basal Ganglia	TMEM26	Non-GB	Wald ratio	1	0.179158	0.935226	0.848169	1.03122
Cortex	RASSF10	All	Inverse variance weighted	2	0.179185	1.08368	0.963777	1.2185
Cortex	BOK	Non-GB	Wald ratio	1	0.179187	1.26143	0.898856	1.77026
Basal Ganglia	ARL16	Non-GB	Wald ratio	1	0.179197	1.04542	0.979811	1.11543
Cerebellum	ARL16	Non-GB	Wald ratio	1	0.179197	1.04381	0.980504	1.11121
Hippocampus	ARL16	Non-GB	Wald ratio	1	0.179197	1.04394	0.980447	1.11155
Cortex	CCDC137	Non-GB	Wald ratio	1	0.179197	0.934481	0.846503	1.0316
Cortex	TYW1	All	Weighted median	4	0.17922	1.04669	0.979261	1.11877
Cerebellum	ROR2	All	Wald ratio	1	0.179234	0.941433	0.862065	1.02811
Cortex	USP8	All	Wald ratio	1	0.179253	1.10327	0.955859	1.27342
Cortex	PPIL4	GB	Wald ratio	1	0.17926	0.904687	0.78165	1.04709
Basal Ganglia	RWDD2B	Non-GB	Wald ratio	1	0.17927	1.04135	0.981559	1.10478
Cerebellum	RWDD2B	Non-GB	Wald ratio	1	0.17927	1.03414	0.984697	1.08606
Hippocampus	RWDD2B	Non-GB	Wald ratio	1	0.17927	1.04978	0.977929	1.12691
Cerebellum	SLIT1	Non-GB	Wald ratio	1	0.179286	1.09562	0.95891	1.25182
Cerebellum	TLL2	Non-GB	Wald ratio	1	0.179286	1.05455	0.975893	1.13954
Cortex	RAET1G	All	Wald ratio	1	0.179303	1.03407	0.984721	1.0859
Cortex	IQCN	All	Inverse variance weighted	2	0.179306	1.02999	0.986513	1.07538
Cerebellum	BRAT1	GB	Wald ratio	1	0.179313	1.10407	0.955522	1.27571
Cortex	SPINK14	Non-GB	Wald ratio	1	0.179318	1.08272	0.964135	1.21588
Cortex	STX1A	GB	Wald ratio	1	0.179343	0.882438	0.735194	1.05917
Cortex	IGSF10	GB	Wald ratio	1	0.179343	1.14215	0.940736	1.38668
Cortex	TBC1D13	All	Wald ratio	1	0.179376	1.10557	0.954907	1.28
Cerebellum	CATSPERZ	All	Wald ratio	1	0.179452	0.947673	0.876152	1.02503
Cortex	KCNK4	All	Wald ratio	1	0.179452	1.09106	0.960703	1.2391
Hippocampus	TPRKB	GB	Wald ratio	1	0.179477	1.04803	0.978648	1.12232
Cortex	POMZP3	Non-GB	Simple mode	4	0.179505	1.12605	0.985405	1.28678
Cortex	PNPT1	All	Inverse variance weighted	2	0.179572	0.925505	0.826567	1.03629
Cerebellum	RMI1	Non-GB	Wald ratio	1	0.179575	0.934423	0.846299	1.03172
Cerebellum	CARD6	All	Wald ratio	1	0.179597	0.949855	0.881102	1.02397
Cerebellum	DENND4B	All	Wald ratio	1	0.17962	1.05231	0.97679	1.13366
Cortex	DENND4B	All	Wald ratio	1	0.17962	1.11684	0.950379	1.31245
Cortex	SMIM19	GB	Wald ratio	1	0.179663	0.959995	0.904417	1.01899
Cortex	SOST	GB	Wald ratio	1	0.17969	1.07421	0.967551	1.19262
Cortex	GPR182	GB	Wald ratio	1	0.179734	1.19937	0.919612	1.56424
Cortex	PTPN2	Non-GB	Wald ratio	1	0.179771	1.09469	0.959143	1.24939
Cortex	HAP1	Non-GB	Wald ratio	1	0.179888	0.912458	0.798113	1.04318
Cerebellum	TMPRSS11D	All	Wald ratio	1	0.179897	0.956689	0.896741	1.02064
Cortex	ZNF709	Non-GB	Inverse variance weighted	2	0.179945	0.946376	0.873124	1.02577
Cerebellum	CAPN10	GB	Wald ratio	1	0.179988	1.07381	0.967649	1.19161
Cerebellum	SPATA22	GB	Wald ratio	1	0.180012	0.912516	0.798207	1.04319
Cerebellum	ZSWIM7	All	Wald ratio	1	0.180012	1.06326	0.972065	1.16301
Cerebellum	GRPEL2	All	Wald ratio	1	0.180015	0.938662	0.855697	1.02967
Cortex	HPGDS	All	Wald ratio	1	0.180023	0.925719	0.82694	1.0363
Cortex	RAB3A	GB	Wald ratio	1	0.180023	0.864069	0.697888	1.06982
Cortex	SHISA3	Non-GB	Wald ratio	1	0.180033	0.931444	0.839584	1.03335
Cerebellum	COPA	GB	Wald ratio	1	0.180051	0.927837	0.8316	1.03521
Cortex	JDP2	GB	Wald ratio	1	0.180083	0.826008	0.624602	1.09236
Hippocampus	KLRC3	All	Wald ratio	1	0.180087	0.963071	0.911517	1.01754
Cortex	ZNF83	GB	Weighted mode	3	0.180114	0.935944	0.877861	0.99787
Cerebellum	CLYBL	All	Wald ratio	1	0.180153	1.08293	0.963833	1.21674
Cortex	CLYBL	All	Wald ratio	1	0.180153	1.06973	0.969314	1.18055
Cerebellum	CDON	Non-GB	Wald ratio	1	0.180156	1.04639	0.979249	1.11814
Cerebellum	SMIM38	GB	Wald ratio	1	0.180191	0.959636	0.903519	1.01924
Basal Ganglia	CHKB	Non-GB	Wald ratio	1	0.180233	1.05922	0.973736	1.1522
Cerebellum	CHKB	Non-GB	Wald ratio	1	0.180233	1.04668	0.979114	1.11891
Cortex	CHKB	Non-GB	Wald ratio	1	0.180233	1.04965	0.977829	1.12676
Cortex	PDE9A	Non-GB	Inverse variance weighted	2	0.180238	1.08512	0.962911	1.22284
Cortex	CPPED1	All	Inverse variance weighted	2	0.18024	0.928368	0.832733	1.03499
Cerebellum	RNF216	All	Wald ratio	1	0.180268	1.07104	0.968739	1.18415
Cortex	ZNF445	Non-GB	Wald ratio	1	0.180279	0.902201	0.776106	1.04878
Cortex	SLC25A4	Non-GB	Wald ratio	1	0.180315	1.10876	0.953333	1.28952
Cortex	PLEK	GB	Wald ratio	1	0.180392	1.10976	0.952907	1.29244
Cortex	TBC1D15	Non-GB	Wald ratio	1	0.180407	0.837313	0.645736	1.08573
Cerebellum	RTF2	GB	Wald ratio	1	0.180437	0.917204	0.808242	1.04086
Cerebellum	ZNF414	Non-GB	Wald ratio	1	0.180462	1.08433	0.963177	1.22071
Basal Ganglia	SIRT5	Non-GB	Wald ratio	1	0.180475	0.950467	0.882367	1.02382
Cortex	MXD3	GB	Inverse variance weighted	2	0.180476	0.918177	0.810346	1.04036
Cerebellum	INSYN2B	Non-GB	Wald ratio	1	0.180481	1.08211	0.964089	1.21457
Cerebellum	HLTF	All	Wald ratio	1	0.180564	0.940554	0.859853	1.02883
Cerebellum	UTF1	All	Wald ratio	1	0.180585	0.936175	0.85002	1.03106
Cortex	FKBP7	GB	Inverse variance weighted	2	0.180586	1.13214	0.94406	1.35769
Cortex	FAM174C	GB	Wald ratio	1	0.180592	0.886547	0.743268	1.05745
Cortex	ZNF85	GB	MR Egger	5	0.180658	1.09403	0.988569	1.21073
Cortex	ZNF607	All	Wald ratio	1	0.180692	1.04792	0.978507	1.12226
Cortex	ZYG11B	GB	Wald ratio	1	0.180694	1.07261	0.967985	1.18855
Cortex	ZNF543	All	Wald ratio	1	0.180714	0.912022	0.796972	1.04368
Basal Ganglia	EXOSC6	All	Wald ratio	1	0.180745	1.03211	0.985429	1.08101
Cerebellum	AARS	All	Wald ratio	1	0.180745	0.928736	0.83344	1.03493
Cerebellum	EXOSC6	All	Wald ratio	1	0.180745	1.02714	0.987644	1.06821
Spinal Cord	EXOSC6	All	Wald ratio	1	0.180745	1.02544	0.9884	1.06388
Cortex	BSPRY	GB	Wald ratio	1	0.180777	1.14991	0.937182	1.41092
Cerebellum	CCDC102A	Non-GB	Wald ratio	1	0.180782	1.11401	0.951088	1.30484
Cortex	RBM20	Non-GB	Inverse variance weighted	2	0.180804	1.08731	0.961857	1.22914
Cerebellum	SIRT4	All	Wald ratio	1	0.180806	1.06591	0.970781	1.17037
Cerebellum	TMPRSS11F	GB	Wald ratio	1	0.180807	0.950456	0.882291	1.02389
Cerebellum	GNRHR	GB	Wald ratio	1	0.180807	0.963472	0.912368	1.01744
Cerebellum	CNPPD1	All	Wald ratio	1	0.180838	0.956952	0.897223	1.02066
Cortex	HOPX	Non-GB	Inverse variance weighted	2	0.18084	0.892509	0.755572	1.05426
Cortex	WDSUB1	Non-GB	Inverse variance weighted	3	0.180865	1.04858	0.978196	1.12402
Cerebellum	IFT57	Non-GB	Wald ratio	1	0.18096	0.920896	0.816161	1.03907
Cerebellum	FAM155A	Non-GB	Wald ratio	1	0.180985	1.09463	0.958815	1.24967
Cortex	SP140L	GB	Inverse variance weighted	2	0.180988	0.899817	0.770871	1.05033
Cerebellum	TRAF3	All	Wald ratio	1	0.180997	0.936721	0.851163	1.03088
Cortex	NCOR1	All	Wald ratio	1	0.181037	0.919588	0.813288	1.03978
Cortex	OR2T33	All	Inverse variance weighted	2	0.181073	0.947045	0.874465	1.02565
Cerebellum	PCMTD1	GB	Wald ratio	1	0.181108	1.06895	0.969434	1.17867
Cerebellum	KLHL12	Non-GB	Wald ratio	1	0.181121	1.1016	0.955943	1.26946
Spinal Cord	OR2A2	Non-GB	Wald ratio	1	0.181131	1.04388	0.980202	1.11169
Spinal Cord	OR2A5	Non-GB	Wald ratio	1	0.181131	1.03938	0.982175	1.09992
Cerebellum	MMP11	All	Wald ratio	1	0.181147	1.03788	0.982833	1.09601
Cortex	SF3A1	Non-GB	Wald ratio	1	0.181151	1.22662	0.909256	1.65475
Cerebellum	SYBU	GB	Wald ratio	1	0.181182	0.95111	0.883733	1.02362
Cortex	OR7A5	GB	Wald ratio	1	0.181215	1.04041	0.981711	1.10262
Cerebellum	DCST1	All	Wald ratio	1	0.181221	0.947973	0.876557	1.02521
Spinal Cord	PSMD13	GB	Inverse variance weighted	2	0.181227	1.03005	0.986299	1.07574
Cerebellum	PSMD13	GB	Inverse variance weighted	2	0.181228	1.02791	0.987255	1.07024
Cortex	CATIP	Non-GB	Wald ratio	1	0.181228	1.19483	0.920399	1.55109
Cortex	ZNF850	All	Wald ratio	1	0.181231	1.10844	0.953157	1.28902
Cerebellum	SUGP2	GB	Wald ratio	1	0.181244	1.07889	0.965233	1.20592
Cortex	INO80C	GB	Wald ratio	1	0.18126	0.870872	0.711086	1.06656
Cerebellum	YES1	GB	Wald ratio	1	0.18126	0.924746	0.824533	1.03714
Cortex	GINS4	GB	Wald ratio	1	0.18128	0.894174	0.758924	1.05353
Cerebellum	TASOR2	All	Wald ratio	1	0.181307	1.07012	0.968896	1.18192
Cortex	SENP7	Non-GB	Wald ratio	1	0.181317	1.12534	0.946428	1.33807
Cortex	ITM2B	All	Wald ratio	1	0.181336	0.848122	0.666121	1.07985
Hippocampus	CLECL1	Non-GB	Wald ratio	1	0.181344	0.937099	0.851947	1.03076
Cortex	CKM	All	Wald ratio	1	0.181377	1.07975	0.964841	1.20834
Cerebellum	FADS3	Non-GB	Wald ratio	1	0.18138	0.909789	0.792004	1.04509
Cerebellum	PROSER2	All	Wald ratio	1	0.181393	1.0747	0.966949	1.19445
Cortex	PEX5	All	Weighted median	3	0.181409	0.969101	0.925504	1.01475
Cerebellum	MMP17	GB	Wald ratio	1	0.181443	1.0577	0.974158	1.14841
Cortex	SRL	GB	Wald ratio	1	0.181447	1.15603	0.934569	1.42996
Cortex	WFDC2	GB	Inverse variance weighted	2	0.181501	0.937083	0.851882	1.03081
Cortex	ZNF514	GB	Weighted median	3	0.181506	0.95809	0.899769	1.02019
Cortex	NUP62	Non-GB	Wald ratio	1	0.181532	0.899847	0.770785	1.05052
Cortex	MEIOB	GB	Inverse variance weighted	2	0.181543	1.08947	0.960769	1.23541
Cortex	SLC25A39	All	Weighted mode	3	0.181566	0.923014	0.853798	0.997841
Cortex	PDLIM3	Non-GB	Wald ratio	1	0.181577	0.855692	0.680794	1.07552
Cortex	COL6A1	GB	Simple mode	4	0.18158	1.08717	0.989093	1.19498
Cortex	C17orf58	Non-GB	Wald ratio	1	0.181597	0.799735	0.576164	1.11006
Cerebellum	SAT2	All	Wald ratio	1	0.181605	0.971084	0.930162	1.0138
Cortex	SAT2	All	Wald ratio	1	0.181605	0.960524	0.905406	1.019
Cerebellum	SCP2	GB	Wald ratio	1	0.181641	0.934503	0.846081	1.03217
Cortex	SUN1	Non-GB	Wald ratio	1	0.181657	0.823458	0.619228	1.09504
Cerebellum	RETSAT	GB	Wald ratio	1	0.181702	1.06401	0.971405	1.16545
Cortex	NIF3L1	Non-GB	Wald ratio	1	0.181735	0.858229	0.685729	1.07412
Cortex	SSTR5	All	Wald ratio	1	0.181736	1.10728	0.953459	1.28591
Cerebellum	PKDCC	GB	Wald ratio	1	0.181767	0.949364	0.879647	1.02461
Cerebellum	TPST2	GB	Wald ratio	1	0.181868	0.936234	0.849911	1.03133
Cortex	NSUN2	Non-GB	Weighted median	4	0.181883	1.04163	0.981087	1.1059
Basal Ganglia	CAST	All	Wald ratio	1	0.181948	1.03718	0.983047	1.09429
Cortex	CAST	All	Wald ratio	1	0.181948	1.03652	0.98334	1.09257
Cortex	TBRG4	All	Wald ratio	1	0.181987	1.05454	0.975427	1.14006
Cortex	CCDC74B	GB	Wald ratio	1	0.181989	1.07882	0.965076	1.20598
Cortex	PAPSS2	Non-GB	Wald ratio	1	0.182002	0.818497	0.609923	1.0984
Cerebellum	SNIP1	All	Wald ratio	1	0.182029	0.935308	0.847806	1.03184
Cerebellum	TMPRSS11F	All	Wald ratio	1	0.182055	0.959508	0.902988	1.01957
Cerebellum	GNRHR	All	Wald ratio	1	0.182055	0.970183	0.927994	1.01429
Cerebellum	VSTM2B	Non-GB	Wald ratio	1	0.18209	0.946036	0.872004	1.02635
Cerebellum	SPDL1	Non-GB	Wald ratio	1	0.182105	0.919045	0.81186	1.04038
Cerebellum	CCDC154	All	Wald ratio	1	0.182119	1.03976	0.981881	1.10105
Cortex	TRIM50	Non-GB	Wald ratio	1	0.182127	1.26456	0.895755	1.78522
Cerebellum	ALDH1A2	GB	Wald ratio	1	0.182175	0.918523	0.810706	1.04068
Cortex	GOLGA4	Non-GB	Wald ratio	1	0.182189	0.910827	0.794033	1.0448
Basal Ganglia	PNPLA7	All	Wald ratio	1	0.182203	1.04182	0.980959	1.10645
Cerebellum	PNPLA7	All	Wald ratio	1	0.182203	1.04645	0.978917	1.11865
Cortex	PNPLA7	All	Wald ratio	1	0.182203	1.03903	0.982192	1.09916
Cerebellum	TFRC	Non-GB	Wald ratio	1	0.182223	1.07843	0.965182	1.20497
Cortex	F7	All	Wald ratio	1	0.182235	1.05512	0.975132	1.14166
Cortex	NEK11	All	Inverse variance weighted	3	0.182269	1.05077	0.977019	1.13008
Cerebellum	TBC1D7	All	Wald ratio	1	0.182276	1.03322	0.984773	1.08405
Basal Ganglia	MRPL23	GB	Weighted median	5	0.182278	1.02766	0.987273	1.06969
Cerebellum	RFWD3	Non-GB	Wald ratio	1	0.182355	0.937491	0.85264	1.03079
Cortex	ASPG	All	Wald ratio	1	0.18237	0.929706	0.835255	1.03484
Cortex	C2CD3	GB	Wald ratio	1	0.182438	0.886826	0.743289	1.05808
Cerebellum	MRGPRD	Non-GB	Wald ratio	1	0.182457	0.945267	0.870195	1.02682
Cortex	ZNF75A	GB	Wald ratio	1	0.182477	1.09147	0.95968	1.24137
Cerebellum	PRXL2C	GB	Wald ratio	1	0.182481	1.07828	0.965181	1.20464
Cortex	DECR2	GB	Inverse variance weighted	2	0.182539	1.04602	0.979058	1.11756
Cortex	ZNF614	Non-GB	Wald ratio	1	0.182545	0.871886	0.712706	1.06662
Cerebellum	KDM1B	GB	Wald ratio	1	0.182563	1.06897	0.969107	1.17913
Cortex	MYRFL	Non-GB	Weighted mode	4	0.182571	1.06823	0.991146	1.15132
Cortex	RPIA	All	Wald ratio	1	0.182572	0.922402	0.819097	1.03874
Cerebellum	TPPP	GB	Inverse variance weighted	2	0.182603	1.05134	0.976714	1.13167
Cerebellum	KAT8	Non-GB	Wald ratio	1	0.182615	0.943741	0.866703	1.02763
Cerebellum	C8orf58	All	Wald ratio	1	0.182623	1.04817	0.978102	1.12325
Cortex	PTPRH	Non-GB	Wald ratio	1	0.182634	1.12962	0.944244	1.35139
Cerebellum	TCP10L	GB	Wald ratio	1	0.182634	0.930834	0.837707	1.03431
Cerebellum	DOCK10	Non-GB	Wald ratio	1	0.182641	0.929036	0.833715	1.03526
Cortex	FCHSD1	Non-GB	Wald ratio	1	0.182663	0.824103	0.620021	1.09536
Cerebellum	ARHGDIG	Non-GB	Wald ratio	1	0.182672	1.07846	0.965062	1.20517
Basal Ganglia	SAXO2	GB	Wald ratio	1	0.182675	1.05773	0.973918	1.14876
Cortex	TRAK2	Non-GB	Wald ratio	1	0.182678	0.909004	0.78999	1.04595
Cerebellum	ARHGEF3	GB	Wald ratio	1	0.182682	1.0846	0.962482	1.22221
Cortex	PSMA4	Non-GB	Wald ratio	1	0.18269	0.896272	0.762928	1.05292
Hippocampus	ANKRD36B	GB	Wald ratio	1	0.1827	0.948548	0.877638	1.02519
Cortex	CYP11A1	All	Wald ratio	1	0.182713	1.09716	0.957267	1.25751
Cerebellum	SKAP2	Non-GB	Wald ratio	1	0.182724	1.06383	0.971275	1.16521
Cortex	MCCC2	Non-GB	Wald ratio	1	0.182749	0.916486	0.806138	1.04194
Cortex	OR13J1	All	Wald ratio	1	0.182762	1.14922	0.936573	1.41015
Cerebellum	PTTG1IP	Non-GB	Wald ratio	1	0.182763	0.913923	0.800576	1.04332
Cerebellum	STX1A	Non-GB	Wald ratio	1	0.182783	1.10926	0.952312	1.29208
Cortex	MCAT	All	Wald ratio	1	0.182804	0.926873	0.828891	1.03644
Cerebellum	WDR7	GB	Wald ratio	1	0.182812	0.930234	0.836337	1.03467
Cerebellum	TMPRSS11D	GB	Wald ratio	1	0.182813	0.947542	0.875322	1.02572
Cerebellum	TSC2	All	Wald ratio	1	0.182848	0.936016	0.849236	1.03166
Cortex	TWIST2	GB	Simple mode	3	0.182867	0.78883	0.625551	0.994726
Cerebellum	CASQ2	GB	Wald ratio	1	0.182927	0.925299	0.825392	1.0373
Basal Ganglia	ATG10	Non-GB	Wald ratio	1	0.182931	0.946415	0.872732	1.02632
Cortex	TTC4	All	MR Egger	5	0.182943	0.936861	0.869955	1.00891
Cortex	KRTAP1-1	Non-GB	Wald ratio	1	0.182952	1.19684	0.918721	1.55916
Cerebellum	RPS5	GB	Wald ratio	1	0.182964	1.06457	0.970909	1.16727
Cortex	RMI1	GB	Wald ratio	1	0.183046	0.912907	0.798309	1.04396
Cortex	C10orf143	GB	Wald ratio	1	0.183079	1.10681	0.953208	1.28517
Cortex	GTF2I	All	Wald ratio	1	0.183102	0.908215	0.788189	1.04652
Cortex	ZNF765	All	Inverse variance weighted	2	0.183105	1.08235	0.963315	1.21609
Basal Ganglia	NECTIN3	All	Wald ratio	1	0.183122	1.05209	0.976298	1.13378
Spinal Cord	GSTM3	All	Wald ratio	1	0.183173	0.969761	0.92689	1.01461
Cerebellum	PYROXD2	GB	Wald ratio	1	0.183192	0.952249	0.886051	1.02339
Cortex	GNRHR	All	Wald ratio	1	0.183244	0.964403	0.914272	1.01728
Cerebellum	SIPA1	Non-GB	Wald ratio	1	0.18327	1.07347	0.967034	1.19161
Cortex	LTBP1	All	Inverse variance weighted	2	0.183287	0.939481	0.856948	1.02996
Cortex	OVGP1	Non-GB	Inverse variance weighted	2	0.183293	1.06237	0.971791	1.1614
Cortex	MYO6	GB	Wald ratio	1	0.183301	1.0785	0.964888	1.2055
Cortex	PILRB	GB	Weighted median	3	0.183302	0.961795	0.908163	1.01859
Cortex	ZDHHC11	All	Inverse variance weighted	2	0.183382	1.05081	0.976818	1.13041
Cortex	IFI30	Non-GB	Wald ratio	1	0.183422	0.835631	0.641378	1.08872
Basal Ganglia	SNX19	GB	Wald ratio	1	0.183426	1.0379	0.982545	1.09637
Spinal Cord	SNX19	GB	Wald ratio	1	0.183426	1.03886	0.982115	1.09888
Cortex	P4HA2	Non-GB	Wald ratio	1	0.183428	0.846582	0.662367	1.08203
Cerebellum	HPCAL4	All	Wald ratio	1	0.183432	0.940609	0.85947	1.02941
Cerebellum	AMIGO2	GB	Wald ratio	1	0.183452	1.07728	0.965371	1.20216
Cortex	STARD4	Non-GB	Wald ratio	1	0.18347	1.1261	0.945316	1.34146
Cortex	C2orf91	All	Wald ratio	1	0.183492	0.905975	0.783291	1.04788
Cortex	AKAP8	Non-GB	Wald ratio	1	0.183504	1.04827	0.977922	1.12367
Basal Ganglia	RNF169	Non-GB	Wald ratio	1	0.183506	0.950835	0.882754	1.02417
Cortex	C1QTNF7	All	Wald ratio	1	0.18351	0.947705	0.875584	1.02577
Cortex	ZNF230	GB	Wald ratio	1	0.183532	0.898336	0.767044	1.0521
Cortex	ZDHHC7	GB	Wald ratio	1	0.183541	1.34413	0.869261	2.0784
Cerebellum	IQCG	GB	Wald ratio	1	0.183552	1.078	0.965038	1.2042
Spinal Cord	RAET1G	GB	Wald ratio	1	0.183562	1.03636	0.98322	1.09237
Cerebellum	ATP23	Non-GB	Wald ratio	1	0.183593	1.05024	0.977035	1.12893
Spinal Cord	ATP23	Non-GB	Wald ratio	1	0.183593	1.04021	0.98149	1.10244
Cerebellum	LTC4S	All	Wald ratio	1	0.183598	1.03923	0.981926	1.09989
Cerebellum	ALG6	All	Wald ratio	1	0.183602	1.04106	0.981111	1.10466
Cortex	BTN2A1	All	MR Egger	3	0.183611	0.463962	0.296851	0.725146
Cerebellum	CA5A	Non-GB	Wald ratio	1	0.183652	0.912912	0.798171	1.04415
Cerebellum	QRICH1	Non-GB	Wald ratio	1	0.183669	1.06091	0.972354	1.15752
Cortex	RAB4B	All	Wald ratio	1	0.183671	0.907933	0.787438	1.04687
Cerebellum	TIGAR	GB	Inverse variance weighted	2	0.183747	1.07725	0.965312	1.20217
Cerebellum	VEPH1	Non-GB	Wald ratio	1	0.183765	0.954123	0.890289	1.02253
Cortex	PSG6	All	Wald ratio	1	0.183767	1.0948	0.957932	1.25122
Cerebellum	IZUMO1	All	Wald ratio	1	0.183891	1.05062	0.976819	1.13
Cortex	IFT57	GB	Wald ratio	1	0.183933	0.928388	0.832009	1.03593
Cortex	ZCCHC2	Non-GB	Wald ratio	1	0.183946	0.906372	0.784021	1.04782
Basal Ganglia	SLC25A27	Non-GB	Wald ratio	1	0.18401	1.03709	0.982839	1.09433
Cerebellum	SLC25A27	Non-GB	Wald ratio	1	0.18401	1.04123	0.980977	1.10519
Cerebellum	TDRD6	Non-GB	Wald ratio	1	0.18401	0.958802	0.9011	1.0202
Cerebellum	TMEM163	All	Wald ratio	1	0.184016	1.05053	0.976841	1.12977
Cortex	CLEC18C	Non-GB	Wald ratio	1	0.184072	0.8977	0.765551	1.05266
Cerebellum	FAM166C	GB	Wald ratio	1	0.184082	1.07591	0.965802	1.19857
Cerebellum	PTK2	Non-GB	Wald ratio	1	0.184104	1.04799	0.977953	1.12303
Cortex	AGAP5	GB	Wald ratio	1	0.184109	0.920239	0.814011	1.04033
Cerebellum	POLR2J2	Non-GB	Wald ratio	1	0.184133	1.05163	0.976334	1.13273
Cortex	C4orf54	All	Wald ratio	1	0.184162	1.13736	0.940592	1.37529
Cortex	CD2AP	GB	Wald ratio	1	0.184164	0.881366	0.731501	1.06193
Basal Ganglia	NMRAL1	All	Wald ratio	1	0.184164	1.04628	0.978702	1.11852
Cortex	CD2BP2	Non-GB	Wald ratio	1	0.184176	0.88926	0.747827	1.05744
Cerebellum	OOSP1	GB	Wald ratio	1	0.1842	1.09116	0.959325	1.24112
Cortex	SIPA1L3	Non-GB	Wald ratio	1	0.184215	1.18782	0.921332	1.5314
Cortex	POLM	GB	Weighted mode	3	0.184244	0.900189	0.811819	0.998179
Cerebellum	IFI27L1	Non-GB	Wald ratio	1	0.184253	1.07143	0.967682	1.1863
Cortex	IFI27L1	Non-GB	Wald ratio	1	0.184253	1.08158	0.963348	1.21432
Spinal Cord	AKAP3	Non-GB	Wald ratio	1	0.184265	1.04394	0.979733	1.11235
Hippocampus	AKAP3	Non-GB	Wald ratio	1	0.184265	1.05023	0.976934	1.12901
Basal Ganglia	WDR92	GB	Wald ratio	1	0.184286	0.926531	0.82782	1.03701
Cerebellum	ARHGEF10L	GB	Wald ratio	1	0.184289	0.952482	0.886428	1.02346
Cerebellum	SESTD1	Non-GB	Wald ratio	1	0.184331	0.947502	0.874989	1.02602
Cortex	PSG1	All	Wald ratio	1	0.184338	1.09935	0.955877	1.26435
Cortex	MEIOB	All	Inverse variance weighted	2	0.184376	1.08779	0.960691	1.23171
Cortex	CFAP97D1	Non-GB	Wald ratio	1	0.184377	1.10064	0.955329	1.26805
Cortex	FAAH	All	Inverse variance weighted	2	0.184392	1.11305	0.950232	1.30377
Cortex	TRAPPC10	Non-GB	Wald ratio	1	0.184403	0.885832	0.74064	1.05949
Cortex	CDKL3	Non-GB	Wald ratio	1	0.184508	0.819756	0.611216	1.09945
Cortex	CCN3	All	Wald ratio	1	0.184521	0.91973	0.812801	1.04073
Cortex	SLC4A11	Non-GB	Wald ratio	1	0.18459	0.934182	0.844792	1.03303
Cerebellum	TMC5	All	Wald ratio	1	0.184606	0.958682	0.900745	1.02035
Cortex	SMYD4	GB	Wald ratio	1	0.18464	1.12685	0.944576	1.34429
Cortex	WDSUB1	Non-GB	Weighted median	3	0.184667	1.04814	0.977798	1.12354
Cerebellum	ZNF839	All	Wald ratio	1	0.184688	1.0822	0.962974	1.21618
Cortex	ZNF839	All	Wald ratio	1	0.184688	1.16293	0.930445	1.4535
Cerebellum	RABL2A	Non-GB	Wald ratio	1	0.184743	0.947653	0.875268	1.02602
Cortex	LTB4R	All	Wald ratio	1	0.184756	0.921739	0.817153	1.03971
Cerebellum	EMP2	GB	Wald ratio	1	0.184767	0.918624	0.810326	1.0414
Cortex	DENND6A	GB	Wald ratio	1	0.184804	1.21359	0.911616	1.6156
Cerebellum	TRPT1	Non-GB	Wald ratio	1	0.184805	1.08768	0.960621	1.23154
Cerebellum	FTSJ3	GB	Wald ratio	1	0.184807	0.969599	0.926351	1.01487
Cortex	UPB1	All	Wald ratio	1	0.184819	0.950084	0.880833	1.02478
Cortex	CD4	All	Inverse variance weighted	2	0.184831	0.917287	0.807392	1.04214
Basal Ganglia	AGAP6	GB	Wald ratio	1	0.184852	1.06214	0.971586	1.16113
Cortex	MAPK1IP1L	GB	Wald ratio	1	0.184868	0.87509	0.718445	1.06589
Cortex	MRPS15	Non-GB	Wald ratio	1	0.184871	0.872185	0.712547	1.06759
Cerebellum	PLXNB2	Non-GB	Wald ratio	1	0.184944	0.918623	0.810283	1.04145
Cerebellum	BIN3	GB	Wald ratio	1	0.184946	0.94207	0.862512	1.02897
Cortex	NOP10	GB	Wald ratio	1	0.184963	1.05917	0.972865	1.15314
Spinal Cord	ZNF680	GB	Wald ratio	1	0.184974	0.957801	0.898648	1.02085
Cerebellum	BACH1	GB	Wald ratio	1	0.184987	1.07891	0.964299	1.20715
Basal Ganglia	LSG1	All	Wald ratio	1	0.184988	1.03873	0.981977	1.09876
Cortex	MYO7B	GB	Wald ratio	1	0.18501	0.874875	0.717962	1.06608
Cerebellum	AGA	Non-GB	Wald ratio	1	0.18503	1.04045	0.981196	1.10327
Cortex	C7	Non-GB	Wald ratio	1	0.185033	0.848665	0.665814	1.08173
Cortex	HPGDS	Non-GB	Wald ratio	1	0.185038	0.903851	0.778346	1.04959
Cortex	DNAH11	Non-GB	Inverse variance weighted	2	0.185053	1.07225	0.967148	1.18877
Cortex	ZNF276	Non-GB	Wald ratio	1	0.18509	1.14791	0.936066	1.40769
Cerebellum	SRRD	All	Wald ratio	1	0.18511	0.930433	0.836314	1.03514
Cerebellum	PRSS22	Non-GB	Wald ratio	1	0.185116	1.09306	0.95827	1.2468
Cortex	ZNF786	Non-GB	Wald ratio	1	0.185126	1.04287	0.980088	1.10968
Cerebellum	ZFP14	GB	Wald ratio	1	0.185185	0.934861	0.846201	1.03281
Cortex	UBE3C	GB	Wald ratio	1	0.185218	1.18254	0.922768	1.51543
Cortex	SELENOV	All	Wald ratio	1	0.185248	1.14992	0.935212	1.41391
Basal Ganglia	AMT	Non-GB	Wald ratio	1	0.185252	0.95154	0.884115	1.02411
Cortex	NDUFC1	All	Wald ratio	1	0.185262	0.904532	0.779743	1.04929
Cerebellum	EFR3B	Non-GB	Wald ratio	1	0.185305	0.920531	0.814378	1.04052
Cortex	C2orf42	All	Wald ratio	1	0.185327	1.07816	0.96454	1.20516
Cortex	ZFPM1	Non-GB	Wald ratio	1	0.185356	0.868575	0.705099	1.06995
Cortex	RFPL2	Non-GB	Wald ratio	1	0.185359	0.892346	0.753925	1.05618
Cerebellum	MAGI2	Non-GB	Wald ratio	1	0.18536	1.07598	0.965466	1.19916
Cortex	CYP4V2	All	Weighted mode	3	0.185395	1.05157	1.00066	1.10507
Basal Ganglia	ACAP2	GB	Wald ratio	1	0.185401	1.04293	0.980025	1.10988
Cerebellum	ACAP2	GB	Wald ratio	1	0.185401	1.0562	0.974094	1.14523
Cortex	ACAP2	GB	Wald ratio	1	0.185401	1.03636	0.983002	1.09262
Cerebellum	SNAPC5	GB	Wald ratio	1	0.185409	1.0795	0.963946	1.2089
Cerebellum	GJB3	Non-GB	Wald ratio	1	0.185427	1.10472	0.953312	1.28016
Cortex	SIRT4	GB	Wald ratio	1	0.18544	1.13812	0.939769	1.37834
Cerebellum	NOB1	All	Wald ratio	1	0.185446	1.03753	0.982465	1.09568
Cortex	LILRA6	All	Wald ratio	1	0.185462	1.04513	0.979024	1.11571
Cortex	EFL1	All	Wald ratio	1	0.185463	0.911933	0.795607	1.04527
Cerebellum	PCDHGA6	All	Wald ratio	1	0.185475	1.05354	0.975263	1.13809
Cortex	CASP5	All	Wald ratio	1	0.185504	0.854204	0.676469	1.07864
Cortex	CRYBB1	All	Inverse variance weighted	2	0.185511	0.934748	0.845884	1.03295
Cerebellum	C4A	Non-GB	Inverse variance weighted	2	0.185549	1.07862	0.964284	1.20652
Basal Ganglia	JAKMIP3	All	Wald ratio	1	0.185603	0.968038	0.922578	1.01574
Cerebellum	JAKMIP3	All	Wald ratio	1	0.185603	0.9733	0.93507	1.01309
Hippocampus	JAKMIP3	All	Wald ratio	1	0.185603	0.965492	0.916571	1.01702
Cerebellum	RASL11A	All	Wald ratio	1	0.185633	1.06154	0.971696	1.15969
Cortex	AS3MT	GB	Inverse variance weighted	2	0.185643	1.05083	0.976443	1.13088
Cortex	THAP8	All	Wald ratio	1	0.185679	1.08951	0.959609	1.23699
Cortex	OR52I2	GB	Wald ratio	1	0.185681	0.907839	0.786722	1.0476
Cortex	TMEM232	GB	Wald ratio	1	0.185681	1.16649	0.92861	1.4653
Hippocampus	C4A	GB	Wald ratio	1	0.185694	0.952236	0.885657	1.02382
Cortex	COMMD4	GB	Wald ratio	1	0.185698	1.09611	0.95682	1.25567
Cerebellum	TM6SF2	All	Wald ratio	1	0.185725	1.04231	0.98026	1.10829
Cerebellum	AP3B2	Non-GB	Wald ratio	1	0.185756	0.949312	0.878915	1.02535
Cerebellum	MEGF11	Non-GB	Wald ratio	1	0.185762	1.07972	0.963763	1.20962
Spinal Cord	EPS8L3	GB	Wald ratio	1	0.185763	0.959185	0.90177	1.02026
Cortex	YIPF1	Non-GB	Wald ratio	1	0.185778	1.09046	0.959175	1.23973
Cortex	ORAI2	Non-GB	Wald ratio	1	0.185798	0.879799	0.727773	1.06358
Cortex	KCNK6	All	Wald ratio	1	0.185812	0.928556	0.831992	1.03633
Cortex	SNF8	Non-GB	Wald ratio	1	0.185843	1.05413	0.974936	1.13976
Cortex	FAM107A	Non-GB	Wald ratio	1	0.18586	0.825904	0.622093	1.09649
Cerebellum	VPS13C	All	Wald ratio	1	0.185884	1.06464	0.970284	1.16816
Spinal Cord	RPSA	GB	Wald ratio	1	0.186001	0.957577	0.897992	1.02112
Basal Ganglia	RNF169	All	Wald ratio	1	0.186007	0.961824	0.907908	1.01894
Cerebellum	NMNAT2	GB	Wald ratio	1	0.186007	1.07209	0.967	1.1886
Spinal Cord	WDYHV1	All	Wald ratio	1	0.18602	0.963527	0.911902	1.01807
Cerebellum	THBD	Non-GB	Wald ratio	1	0.186024	0.932832	0.841489	1.03409
Cortex	LCLAT1	Non-GB	Simple mode	3	0.186027	0.834922	0.698468	0.998033
Cortex	DLEU7	GB	Wald ratio	1	0.186032	0.884342	0.737062	1.06105
Cerebellum	DAZL	GB	Wald ratio	1	0.186086	1.05194	0.975871	1.13395
Cortex	TBC1D2B	Non-GB	Wald ratio	1	0.186126	1.15628	0.932341	1.434
Cortex	C4orf50	Non-GB	Wald ratio	1	0.186142	0.892854	0.754765	1.05621
Cerebellum	SLC13A5	All	Wald ratio	1	0.186148	0.948571	0.877154	1.0258
Cortex	PCDHB16	Non-GB	Inverse variance weighted	2	0.186164	1.1309	0.942361	1.35717
Cerebellum	TMEM175	GB	Wald ratio	1	0.186168	0.933537	0.843041	1.03375
Cerebellum	BRD3	Non-GB	Wald ratio	1	0.186188	1.05407	0.974905	1.13966
Cortex	COL6A2	GB	Inverse variance weighted	3	0.186191	0.947553	0.874811	1.02634
Cortex	SARDH	All	Weighted mode	3	0.186215	1.05774	1.00057	1.11817
Cortex	CWC25	Non-GB	Wald ratio	1	0.186219	0.862058	0.691754	1.07429
Cortex	GYG1	Non-GB	Inverse variance weighted	2	0.186259	1.10905	0.951245	1.29304
Cerebellum	KCNN3	GB	Wald ratio	1	0.186268	0.94064	0.859038	1.02999
Cerebellum	MCM9	Non-GB	Wald ratio	1	0.186314	0.925778	0.825722	1.03796
Cortex	FUT4	Non-GB	Wald ratio	1	0.186328	1.22736	0.905761	1.66316
Cerebellum	AHRR	GB	Wald ratio	1	0.186341	1.07251	0.966744	1.18984
Basal Ganglia	CCDC158	GB	Wald ratio	1	0.186404	1.06228	0.971215	1.16189
Cerebellum	PRSS35	GB	Wald ratio	1	0.186503	1.08739	0.960281	1.23133
Cortex	WDR31	GB	Inverse variance weighted	2	0.186521	0.937011	0.850784	1.03198
Cerebellum	ATP23	GB	Wald ratio	1	0.186524	1.04624	0.978367	1.11883
Spinal Cord	ATP23	GB	Wald ratio	1	0.186524	1.03702	0.982566	1.09449
Cerebellum	SLC51B	All	Wald ratio	1	0.186524	1.06769	0.96881	1.17666
Cerebellum	PPIL3	Non-GB	Wald ratio	1	0.186529	0.960111	0.903836	1.01989
Spinal Cord	PPIL3	Non-GB	Wald ratio	1	0.186529	0.959378	0.902122	1.02027
Cerebellum	TBC1D7	Non-GB	Wald ratio	1	0.186531	1.04342	0.979646	1.11134
Cerebellum	CASC1	Non-GB	Wald ratio	1	0.186536	0.927925	0.830438	1.03686
Cortex	PAXBP1	All	Wald ratio	1	0.18654	0.895995	0.761262	1.05457
Cerebellum	DIS3L	Non-GB	Inverse variance weighted	2	0.186546	1.04745	0.97782	1.12203
Cortex	UPF1	Non-GB	Wald ratio	1	0.186547	0.819326	0.609588	1.10123
Cortex	LHX4	Non-GB	Wald ratio	1	0.186597	1.23201	0.903937	1.67915
Basal Ganglia	HLA-DQB1	All	Wald ratio	1	0.186612	1.03503	0.983471	1.08929
Cerebellum	HLA-DQA1	All	Wald ratio	1	0.186612	1.04129	0.980605	1.10572
Hippocampus	HLA-DQB2	All	Wald ratio	1	0.186612	0.952221	0.885488	1.02398
Cortex	NDRG1	All	Inverse variance weighted	2	0.186624	1.08114	0.962932	1.21387
Cortex	CTNNAL1	GB	Weighted median	3	0.186671	0.920835	0.814736	1.04075
Cortex	ABCB9	Non-GB	Wald ratio	1	0.186672	1.18271	0.921947	1.51721
Cortex	STAP2	Non-GB	Inverse variance weighted	2	0.186718	0.949364	0.878887	1.02549
Cerebellum	GPC1	GB	Wald ratio	1	0.18672	0.934799	0.845767	1.0332
Cortex	GPC1	GB	Wald ratio	1	0.18672	0.891381	0.751509	1.05729
Spinal Cord	OXTR	Non-GB	Wald ratio	1	0.186742	1.03969	0.981316	1.10155
Cerebellum	PPARG	GB	Wald ratio	1	0.18677	1.03671	0.982678	1.09372
Basal Ganglia	ZMIZ2	GB	Wald ratio	1	0.186772	0.947268	0.874064	1.0266
Spinal Cord	CDRT15	All	Wald ratio	1	0.186775	0.969596	0.926153	1.01508
Cortex	DZIP1	Non-GB	Wald ratio	1	0.186781	0.916746	0.805753	1.04303
Hippocampus	ZNF519	GB	Inverse variance weighted	2	0.186815	1.0386	0.981807	1.09868
Cortex	ADORA2B	GB	Inverse variance weighted	2	0.186862	0.96617	0.918035	1.01683
Cerebellum	CSH2	GB	Wald ratio	1	0.186904	1.03173	0.984962	1.08072
Cerebellum	OSCP1	All	Wald ratio	1	0.186939	1.04533	0.978719	1.11648
Cerebellum	ACOT11	Non-GB	Wald ratio	1	0.186949	0.892566	0.753929	1.0567
Spinal Cord	SOHLH2	Non-GB	Wald ratio	1	0.18711	0.95765	0.898016	1.02124
Cortex	SEC14L5	Non-GB	Inverse variance weighted	2	0.187137	1.11673	0.947771	1.31581
Cortex	NPRL3	All	Inverse variance weighted	2	0.187152	0.968101	0.92257	1.01588
Cortex	COL26A1	GB	Wald ratio	1	0.187231	0.884165	0.736329	1.06168
Cortex	B3GAT1	GB	Weighted mode	3	0.187231	1.12251	1.00076	1.25908
Basal Ganglia	INTS1	All	Wald ratio	1	0.187256	0.95693	0.89632	1.02164
Cerebellum	SHD	Non-GB	Wald ratio	1	0.187296	1.04441	0.979087	1.11409
Cortex	RET	All	Wald ratio	1	0.187302	0.899142	0.767712	1.05307
Cerebellum	CLN8	GB	Wald ratio	1	0.187328	0.954665	0.891045	1.02283
Cortex	COA7	All	Wald ratio	1	0.187328	1.04345	0.979522	1.11154
Cerebellum	DNLZ	GB	Wald ratio	1	0.187342	1.05365	0.974891	1.13878
Cerebellum	ATP5MC2	GB	Wald ratio	1	0.187366	0.966276	0.918231	1.01683
Cortex	GABBR1	All	Inverse variance weighted	2	0.187375	1.05897	0.9725	1.15313
Cortex	MTRR	All	Inverse variance weighted	2	0.187377	0.960281	0.90413	1.01992
Cortex	RNMT	All	Wald ratio	1	0.187436	0.898658	0.766646	1.0534
Cortex	PIK3C2G	GB	Wald ratio	1	0.18745	0.878243	0.72406	1.06526
Basal Ganglia	TRIP4	GB	Wald ratio	1	0.18745	0.942287	0.862573	1.02937
Cortex	GGT5	All	Inverse variance weighted	2	0.187468	0.914074	0.799763	1.04472
Hippocampus	GNB3	Non-GB	Wald ratio	1	0.187495	0.944328	0.86722	1.02829
Cerebellum	VAMP1	Non-GB	Wald ratio	1	0.18754	1.03524	0.983266	1.08997
Cerebellum	TOX4	GB	Wald ratio	1	0.187551	0.941808	0.861466	1.02964
Cerebellum	TNNI3K	GB	Wald ratio	1	0.187577	0.963148	0.910833	1.01847
Cerebellum	MMP24OS	GB	Wald ratio	1	0.187585	1.04356	0.979432	1.1119
Cortex	IQCK	All	Wald ratio	1	0.187617	1.16382	0.928715	1.45843
Cortex	NOS1	GB	Wald ratio	1	0.187625	1.06227	0.970978	1.16216
Cerebellum	PIP5K1C	GB	Wald ratio	1	0.187635	1.07648	0.964709	1.20119
Cortex	CD300A	Non-GB	Wald ratio	1	0.187637	0.893333	0.755341	1.05653
Cortex	PENK	All	Weighted median	3	0.187648	0.937578	0.851856	1.03193
Cortex	CCDC84	Non-GB	Wald ratio	1	0.18765	1.07838	0.963876	1.20648
Basal Ganglia	ZNF577	All	Wald ratio	1	0.18765	0.958028	0.898827	1.02113
Cortex	ITGAX	Non-GB	Wald ratio	1	0.187662	0.89057	0.749536	1.05814
Cortex	PCK1	All	Wald ratio	1	0.187739	0.862956	0.693021	1.07456
Cerebellum	GPD1	Non-GB	Wald ratio	1	0.187746	1.09696	0.955851	1.2589
Cerebellum	CERS5	Non-GB	Wald ratio	1	0.187746	1.03795	0.981991	1.0971
Cortex	ABHD4	GB	Inverse variance weighted	2	0.187748	1.11702	0.947435	1.31696
Cerebellum	VEZT	Non-GB	Wald ratio	1	0.187904	0.877745	0.722894	1.06577
Cortex	MYO1H	All	Wald ratio	1	0.187935	0.913938	0.799353	1.04495
Basal Ganglia	DISP2	Non-GB	Wald ratio	1	0.188015	1.05342	0.974879	1.1383
Cerebellum	OBSL1	GB	Wald ratio	1	0.188034	1.09313	0.957401	1.2481
Cerebellum	SPPL3	Non-GB	Wald ratio	1	0.188036	0.949843	0.879788	1.02548
Cerebellum	LPIN3	All	Wald ratio	1	0.188044	0.943691	0.865673	1.02874
Cerebellum	CLEC2L	Non-GB	Wald ratio	1	0.188055	1.06635	0.969076	1.17339
Cortex	VAT1	GB	Wald ratio	1	0.188057	1.13761	0.938903	1.37838
Cortex	TNFAIP6	GB	Wald ratio	1	0.188101	1.06194	0.971031	1.16137
Cortex	MPC2	GB	Wald ratio	1	0.188101	1.08913	0.959101	1.23678
Cerebellum	MTG2	Non-GB	Wald ratio	1	0.188102	0.917304	0.806662	1.04312
Cerebellum	SSR1	GB	Inverse variance weighted	2	0.188131	1.04796	0.977343	1.12368
Cerebellum	TUBA3E	Non-GB	Wald ratio	1	0.188162	0.92091	0.814563	1.04114
Cerebellum	IL5	Non-GB	Wald ratio	1	0.188173	1.09101	0.958272	1.24213
Cerebellum	CLVS1	GB	Wald ratio	1	0.188266	1.05286	0.975094	1.13682
Cortex	MELTF	Non-GB	Wald ratio	1	0.188277	1.18918	0.918653	1.53936
Cortex	ZNF217	Non-GB	Wald ratio	1	0.188291	1.17484	0.924119	1.49358
Cortex	IRF5	GB	Wald ratio	1	0.188324	1.11433	0.948352	1.30936
Cerebellum	PCDHB9	Non-GB	Wald ratio	1	0.188412	0.938955	0.854833	1.03136
Cerebellum	LILRA6	All	Wald ratio	1	0.188417	1.05877	0.972394	1.15282
Cortex	APBB2	Non-GB	Inverse variance weighted	2	0.188422	1.12457	0.944076	1.33957
Cortex	LGALS12	All	Wald ratio	1	0.188451	1.17128	0.925414	1.48246
Cerebellum	P4HTM	Non-GB	Wald ratio	1	0.188451	1.06408	0.970008	1.16727
Basal Ganglia	ITPRID1	Non-GB	Wald ratio	1	0.188499	0.949177	0.878182	1.02591
Cortex	ITPRID1	Non-GB	Wald ratio	1	0.188499	0.852765	0.672564	1.08125
Cerebellum	BHLHA15	GB	Wald ratio	1	0.188519	1.08252	0.961851	1.21833
Cerebellum	KCP	GB	Wald ratio	1	0.188571	0.932458	0.840147	1.03491
Spinal Cord	C1orf50	All	Wald ratio	1	0.188581	0.967151	0.920175	1.01653
Cortex	FUT4	All	Wald ratio	1	0.188629	1.16954	0.926001	1.47714
Cerebellum	DNAJC27	GB	Wald ratio	1	0.18867	1.08555	0.960496	1.22688
Cerebellum	INAFM1	GB	Wald ratio	1	0.188678	0.938109	0.852866	1.03187
Cerebellum	KIF16B	All	Wald ratio	1	0.188682	0.958052	0.898749	1.02127
Cerebellum	PI4K2B	Non-GB	Wald ratio	1	0.188732	1.04777	0.977335	1.12329
Basal Ganglia	ANKRD36	All	Wald ratio	1	0.18877	1.04289	0.979574	1.11031
Spinal Cord	ANKRD36	All	Wald ratio	1	0.18877	1.03176	0.984755	1.081
Cerebellum	LIPI	GB	Inverse variance weighted	2	0.188783	0.955021	0.89167	1.02287
Cortex	NANOS1	All	Wald ratio	1	0.188835	1.05237	0.975219	1.13563
Cortex	SULT1A2	Non-GB	Inverse variance weighted	2	0.188841	1.0565	0.973344	1.14675
Cortex	GGT1	Non-GB	Wald ratio	1	0.188851	0.783497	0.544475	1.12745
Cortex	RBM11	Non-GB	Wald ratio	1	0.188852	1.09803	0.955062	1.2624
Cerebellum	BDKRB2	GB	Wald ratio	1	0.188864	0.963078	0.910519	1.01867
Cerebellum	BDKRB1	GB	Wald ratio	1	0.188864	0.958901	0.900711	1.02085
Cortex	ZWILCH	Non-GB	Wald ratio	1	0.188887	1.11158	0.94931	1.30159
Cerebellum	RFTN1	All	Wald ratio	1	0.188894	0.963253	0.910928	1.01858
Cortex	PNKD	GB	Wald ratio	1	0.188894	1.12478	0.943811	1.34046
Cortex	INSYN1	Non-GB	Wald ratio	1	0.188926	1.12221	0.944864	1.33283
Cortex	CNGB3	GB	Inverse variance weighted	2	0.188928	1.06109	0.971254	1.15923
Cortex	CDYL	All	Wald ratio	1	0.188938	1.19048	0.917804	1.54416
Cortex	PHLDB3	Non-GB	Wald ratio	1	0.188965	0.940274	0.857728	1.03076
Cortex	AFG1L	All	Wald ratio	1	0.188999	0.921387	0.815427	1.04112
Cortex	LEFTY2	All	Wald ratio	1	0.189001	0.91595	0.803487	1.04415
Cerebellum	ERAP1	All	Wald ratio	1	0.189028	1.056	0.973537	1.14544
Cerebellum	SNUPN	GB	Wald ratio	1	0.189065	1.04198	0.979957	1.10792
Cerebellum	SYNE3	Non-GB	Inverse variance weighted	2	0.189078	1.05855	0.972369	1.15238
Cortex	ABO	Non-GB	Inverse variance weighted	2	0.189087	0.920105	0.812581	1.04186
Cortex	PFAS	Non-GB	Wald ratio	1	0.189093	1.07071	0.966913	1.18565
Cerebellum	NECTIN1	GB	Wald ratio	1	0.189167	1.07854	0.96343	1.20741
Cortex	VAV3	All	Inverse variance weighted	2	0.189173	0.897625	0.763974	1.05466
Basal Ganglia	JAKMIP3	GB	Wald ratio	1	0.189215	0.961237	0.906148	1.01968
Cerebellum	JAKMIP3	GB	Wald ratio	1	0.189215	0.967601	0.921176	1.01637
Hippocampus	JAKMIP3	GB	Wald ratio	1	0.189215	0.958162	0.898937	1.02129
Basal Ganglia	SLC28A2	Non-GB	Wald ratio	1	0.189225	0.959056	0.901028	1.02082
Cerebellum	NAV2	GB	Wald ratio	1	0.189243	1.08848	0.959065	1.23536
Cerebellum	SYMPK	GB	Wald ratio	1	0.189273	0.92694	0.827671	1.03812
Cerebellum	ADAMTS16	All	Inverse variance weighted	2	0.189287	1.05561	0.973667	1.14444
Cortex	PTPN21	Non-GB	Wald ratio	1	0.18931	1.08755	0.959455	1.23274
Cortex	GOLGA8A	All	Wald ratio	1	0.189329	1.09046	0.958184	1.241
Cerebellum	CAMK1D	GB	Wald ratio	1	0.189348	0.935708	0.847312	1.03333
Cortex	ASPH	GB	Wald ratio	1	0.189381	1.15156	0.932738	1.42171
Cerebellum	DTNBP1	GB	Wald ratio	1	0.189383	0.935687	0.847259	1.03334
Cortex	DTNBP1	GB	Wald ratio	1	0.189383	0.925055	0.823456	1.03919
Cortex	PANK2	All	Wald ratio	1	0.189384	1.06514	0.96934	1.17041
Cerebellum	RMDN1	GB	Wald ratio	1	0.189392	1.03867	0.981451	1.09922
Cortex	PNPO	Non-GB	Inverse variance weighted	2	0.189396	0.924472	0.82216	1.03952
Cortex	BRCA1	GB	Wald ratio	1	0.189409	0.848891	0.664645	1.08421
Cerebellum	TSHB	Non-GB	Wald ratio	1	0.18941	1.04809	0.977086	1.12425
Cortex	MYH13	All	Wald ratio	1	0.189433	1.08128	0.962161	1.21515
Cortex	SMIM12	GB	Wald ratio	1	0.189445	1.1284	0.942108	1.35154
Cortex	TRAPPC4	Non-GB	Wald ratio	1	0.189446	1.04371	0.979101	1.11259
Cerebellum	RTF2	Non-GB	Wald ratio	1	0.189459	0.913795	0.798673	1.04551
Cortex	GSTM4	GB	Wald ratio	1	0.189508	1.05167	0.975425	1.13388
Cortex	ADAMTS19	GB	Wald ratio	1	0.189534	0.911275	0.793173	1.04696
Cortex	ALDH1A3	All	Wald ratio	1	0.189535	0.922689	0.818183	1.04055
Cortex	ACSL1	All	Wald ratio	1	0.189556	0.931469	0.837731	1.03569
Cerebellum	GNG2	GB	Wald ratio	1	0.189559	1.05295	0.974833	1.13732
Cerebellum	IQSEC3	Non-GB	Inverse variance weighted	2	0.189587	1.05635	0.973278	1.1465
Cortex	OR2AJ1	Non-GB	Weighted mode	3	0.18961	0.864802	0.747666	1.00029
Cortex	YBEY	Non-GB	Weighted median	3	0.189673	1.04025	0.980678	1.10344
Cerebellum	HLA-F	Non-GB	Inverse variance weighted	2	0.189701	1.05369	0.97447	1.13935
Cortex	CBL	GB	Wald ratio	1	0.189712	1.0951	0.956066	1.25436
Cerebellum	RPUSD3	All	Wald ratio	1	0.189715	0.961561	0.906848	1.01957
Cerebellum	TRIM14	All	Wald ratio	1	0.189719	1.06704	0.968418	1.1757
Cortex	VPS37C	Non-GB	Wald ratio	1	0.189725	0.863847	0.694123	1.07507
Cortex	C10orf82	GB	Wald ratio	1	0.189763	1.1235	0.944018	1.33711
Cortex	VPS33A	All	Wald ratio	1	0.18978	1.06771	0.968103	1.17757
Hippocampus	MRE11	GB	Wald ratio	1	0.189811	1.03984	0.980854	1.10237
Cerebellum	CRABP2	GB	Wald ratio	1	0.189853	0.940025	0.857004	1.03109
Cerebellum	ISG20L2	GB	Wald ratio	1	0.189853	0.929	0.832143	1.03713
Cerebellum	CNTF	GB	Wald ratio	1	0.189857	0.933425	0.842067	1.03469
Cerebellum	F7	All	Wald ratio	1	0.189867	0.939211	0.855149	1.03154
Cerebellum	ESYT3	GB	Wald ratio	1	0.189888	1.04443	0.978706	1.11457
Cortex	SCN1B	Non-GB	Wald ratio	1	0.189904	0.860853	0.688074	1.07702
Cortex	CCDC40	GB	Inverse variance weighted	2	0.189914	1.03814	0.981635	1.09789
Cortex	MXD4	Non-GB	Wald ratio	1	0.189942	0.812565	0.595754	1.10828
Cerebellum	CATSPERZ	Non-GB	Wald ratio	1	0.189968	0.93486	0.845279	1.03393
Cortex	KCNK4	Non-GB	Wald ratio	1	0.189968	1.11541	0.947329	1.31331
Cerebellum	DPH1	All	Wald ratio	1	0.189993	1.04323	0.979246	1.1114
Cortex	DPH1	All	Wald ratio	1	0.189993	1.05967	0.971692	1.15561
Cerebellum	PRKD3	GB	Wald ratio	1	0.189995	0.931113	0.836847	1.036
Cortex	ISG20L2	All	Wald ratio	1	0.190016	0.909614	0.789451	1.04807
Cerebellum	AKT2	Non-GB	Wald ratio	1	0.190018	0.925869	0.825128	1.03891
Basal Ganglia	ZWINT	All	Wald ratio	1	0.190025	0.940673	0.858446	1.03078
Hippocampus	TIMM23B	All	Wald ratio	1	0.190088	0.921073	0.814487	1.04161
Cerebellum	DYNC2LI1	GB	Wald ratio	1	0.19012	1.07805	0.963415	1.20632
Cortex	TTLL7	GB	Wald ratio	1	0.190126	1.12396	0.943691	1.33867
Cortex	TAGAP	Non-GB	Wald ratio	1	0.190148	0.875578	0.71774	1.06813
Cortex	PSG7	All	Wald ratio	1	0.190168	1.10633	0.951106	1.28689
Cortex	JAG1	GB	Wald ratio	1	0.190192	1.18071	0.920884	1.51384
Cortex	NEFL	GB	Wald ratio	1	0.190201	1.1394	0.937297	1.38508
Cerebellum	PIAS2	Non-GB	Wald ratio	1	0.19021	1.05776	0.972519	1.15048
Cortex	PRELID3B	All	Wald ratio	1	0.190244	0.888178	0.743769	1.06062
Cerebellum	TFAM	All	Wald ratio	1	0.190281	1.04019	0.980626	1.10338
Cortex	KHDC1L	GB	Wald ratio	1	0.190293	0.929005	0.832064	1.03724
Cerebellum	NDUFS5	Non-GB	Wald ratio	1	0.190312	1.03998	0.980721	1.10282
Cortex	PYCR3	All	Inverse variance weighted	2	0.19032	0.947915	0.87499	1.02692
Cortex	TBL2	Non-GB	Wald ratio	1	0.190329	1.08631	0.95972	1.22959
Cerebellum	COA7	All	Wald ratio	1	0.19036	1.05778	0.972483	1.15056
Cerebellum	SLC35G2	Non-GB	Wald ratio	1	0.19036	0.936185	0.8482	1.0333
Cerebellum	TRIM66	Non-GB	Wald ratio	1	0.190396	0.919118	0.810108	1.0428
Cortex	CELA2B	All	Wald ratio	1	0.190398	1.06388	0.9697	1.16721
Cortex	FAM240A	All	Wald ratio	1	0.190419	0.86136	0.688907	1.07698
Cerebellum	FN3KRP	All	Wald ratio	1	0.190439	1.03695	0.982127	1.09484
Cortex	ZBTB41	GB	Wald ratio	1	0.190453	0.859657	0.685498	1.07806
Cortex	EFL1	Non-GB	Wald ratio	1	0.190477	0.887105	0.741458	1.06136
Cerebellum	CAST	Non-GB	Wald ratio	1	0.19053	1.05198	0.975113	1.13491
Cortex	AZI2	Non-GB	Wald ratio	1	0.190531	0.84463	0.65594	1.0876
Cortex	TXN	GB	Inverse variance weighted	2	0.190552	1.10028	0.953578	1.26956
Cortex	CLPSL1	All	Inverse variance weighted	2	0.190581	1.05124	0.975447	1.13292
Cerebellum	ROR2	Non-GB	Wald ratio	1	0.190585	0.925616	0.824443	1.0392
Cortex	GALR1	Non-GB	Inverse variance weighted	3	0.190597	0.935415	0.846413	1.03378
Cortex	OTUD4	All	Wald ratio	1	0.190633	0.872487	0.711273	1.07024
Cerebellum	FABP2	All	Wald ratio	1	0.190637	0.934429	0.844179	1.03433
Cerebellum	NET1	All	Wald ratio	1	0.190651	1.04568	0.978012	1.11804
Cortex	ADORA3	Non-GB	Wald ratio	1	0.190661	0.915991	0.803181	1.04465
Cerebellum	KCTD21	Non-GB	Wald ratio	1	0.190701	0.964956	0.914748	1.01792
Spinal Cord	KCTD21	Non-GB	Wald ratio	1	0.190701	0.958774	0.90018	1.02118
Spinal Cord	PACC1	Non-GB	Wald ratio	1	0.190704	1.04284	0.979331	1.11047
Hippocampus	ANKRD36B	All	Wald ratio	1	0.190752	0.95859	0.899741	1.02129
Cortex	BDKRB2	GB	Inverse variance weighted	3	0.190774	0.930571	0.835472	1.03649
Cortex	TWIST2	GB	MR Egger	3	0.190821	0.596289	0.435955	0.81559
Cerebellum	TLR2	All	Wald ratio	1	0.190824	1.04483	0.978387	1.11578
Cortex	MARCH3	GB	Wald ratio	1	0.190837	1.14647	0.934149	1.40706
Cerebellum	SERINC5	All	Wald ratio	1	0.190881	0.935545	0.846653	1.03377
Cortex	SERINC5	All	Wald ratio	1	0.190881	0.927554	0.828699	1.0382
Cerebellum	DLD	All	Wald ratio	1	0.190882	0.950272	0.880345	1.02575
Cerebellum	PENK	Non-GB	Wald ratio	1	0.190885	0.934596	0.844507	1.03429
Cerebellum	FOXM1	GB	Wald ratio	1	0.190899	0.934867	0.845117	1.03415
Cerebellum	TEX52	GB	Wald ratio	1	0.190899	0.925739	0.824651	1.03922
Cortex	FOXM1	GB	Wald ratio	1	0.190899	0.881277	0.729222	1.06504
Cortex	TEX52	GB	Wald ratio	1	0.190899	0.92411	0.82103	1.04013
Cortex	PDE5A	GB	Wald ratio	1	0.190944	0.933604	0.842259	1.03486
Cortex	CDK9	Non-GB	Wald ratio	1	0.190951	1.1207	0.944752	1.32942
Cerebellum	ZNF205	GB	Wald ratio	1	0.190964	0.938426	0.853166	1.03221
Cortex	ZNF205	GB	Wald ratio	1	0.190964	0.846533	0.659474	1.08665
Cerebellum	KIN	Non-GB	Wald ratio	1	0.190974	0.9358	0.847212	1.03365
Cerebellum	NCEH1	All	Wald ratio	1	0.190976	1.06866	0.967416	1.18051
Cerebellum	RBM44	Non-GB	Wald ratio	1	0.191048	1.06266	0.970125	1.16402
Basal Ganglia	YEATS4	Non-GB	Wald ratio	1	0.191091	0.940293	0.857392	1.03121
Basal Ganglia	SHPK	Non-GB	Wald ratio	1	0.191167	0.95719	0.896407	1.02209
Hippocampus	SHPK	Non-GB	Wald ratio	1	0.191167	0.958843	0.900283	1.02121
Cortex	ATP9B	GB	Wald ratio	1	0.191182	1.05065	0.975624	1.13144
Cerebellum	HAUS4	Non-GB	Wald ratio	1	0.191197	0.960224	0.903522	1.02048
Basal Ganglia	HAUS4	Non-GB	Wald ratio	1	0.191197	0.951562	0.883287	1.02511
Cortex	CDKL4	Non-GB	Wald ratio	1	0.191197	0.812409	0.594943	1.10936
Cortex	AQP1	All	Wald ratio	1	0.191203	0.923708	0.820071	1.04044
Cerebellum	ZNF596	All	Wald ratio	1	0.191208	1.0721	0.965817	1.19007
Cerebellum	ST3GAL3	Non-GB	Wald ratio	1	0.191213	1.08047	0.96207	1.21344
Cortex	SH2D5	All	Wald ratio	1	0.191228	0.886899	0.740803	1.06181
Cortex	ADAMTSL3	GB	Wald ratio	1	0.191252	0.918483	0.808514	1.04341
Cerebellum	PAM	All	Wald ratio	1	0.191327	1.03407	0.983387	1.08737
Cerebellum	GPT	All	Wald ratio	1	0.191387	0.954937	0.891113	1.02333
Cortex	CD52	GB	Wald ratio	1	0.191438	1.0585	0.971954	1.15274
Basal Ganglia	RSPH1	All	Wald ratio	1	0.191462	1.041	0.980092	1.10569
Cortex	KLRD1	Non-GB	Wald ratio	1	0.191469	1.09185	0.956974	1.24573
Cortex	SERPING1	All	Wald ratio	1	0.191471	1.17536	0.922319	1.49781
Cerebellum	NUPR1	All	Wald ratio	1	0.191478	1.04256	0.979353	1.10985
Cortex	FAM86C1	All	Wald ratio	1	0.191505	0.877696	0.721648	1.06749
Cerebellum	FAM86C1	All	Wald ratio	1	0.191505	0.937877	0.851821	1.03263
Cerebellum	WSCD1	Non-GB	Wald ratio	1	0.191518	0.949227	0.877829	1.02643
Basal Ganglia	CCDC122	GB	Wald ratio	1	0.191519	0.950716	0.881278	1.02563
Cerebellum	DNAJC22	GB	Wald ratio	1	0.191529	0.917072	0.805347	1.0443
Cortex	DNAJC22	GB	Wald ratio	1	0.191529	0.874329	0.714738	1.06955
Cortex	ABHD12B	All	Inverse variance weighted	2	0.191552	0.916568	0.804235	1.04459
Cortex	MYLK3	GB	Wald ratio	1	0.191561	0.897642	0.763344	1.05557
Cortex	MYL7	All	Wald ratio	1	0.191573	0.939859	0.856316	1.03155
Cerebellum	SSTR3	All	Wald ratio	1	0.19158	0.936806	0.849377	1.03324
Cerebellum	PODN	Non-GB	Wald ratio	1	0.191582	1.09944	0.953626	1.26755
Cortex	SCP2	Non-GB	Wald ratio	1	0.19159	0.923969	0.820566	1.0404
Cortex	TTC19	All	Wald ratio	1	0.191592	1.12701	0.941866	1.34855
Cerebellum	BHMT2	GB	Wald ratio	1	0.1916	0.932834	0.840394	1.03544
Cortex	PLCD4	All	Wald ratio	1	0.191602	1.05916	0.971618	1.15459
Cerebellum	TTC19	Non-GB	Wald ratio	1	0.191622	1.06091	0.97081	1.15938
Cerebellum	ABCA3	All	Wald ratio	1	0.191624	0.9422	0.861651	1.03028
Cerebellum	PPP6C	Non-GB	Wald ratio	1	0.191624	1.07817	0.962994	1.20712
Cortex	MYL9	GB	Wald ratio	1	0.191648	0.837341	0.641463	1.09303
Cortex	RTKN2	All	Wald ratio	1	0.191652	0.933866	0.842712	1.03488
Cerebellum	AGPAT4	All	Wald ratio	1	0.191654	1.04518	0.978098	1.11687
Cortex	OGFR	All	Wald ratio	1	0.191665	1.08955	0.957929	1.23926
Cortex	HIPK4	GB	Wald ratio	1	0.191675	0.862933	0.691619	1.07668
Cerebellum	PLOD2	All	Wald ratio	1	0.191693	1.0463	0.977568	1.11987
Cerebellum	ZNF556	Non-GB	Wald ratio	1	0.191696	1.11115	0.94854	1.30165
Cortex	CDK19	Non-GB	Wald ratio	1	0.191728	1.13647	0.937876	1.37712
Basal Ganglia	C11orf80	GB	Wald ratio	1	0.191734	0.94018	0.857019	1.03141
Cortex	PLPBP	Non-GB	Wald ratio	1	0.191742	1.24119	0.897324	1.71682
Cortex	MCTP1	GB	Wald ratio	1	0.191778	0.907758	0.784985	1.04973
Cortex	RAB3C	GB	Wald ratio	1	0.191796	1.10471	0.951279	1.28288
Cortex	ARAP3	Non-GB	Wald ratio	1	0.191799	0.862484	0.690676	1.07703
Cerebellum	LSM5	Non-GB	Wald ratio	1	0.191808	1.065	0.968905	1.17062
Cortex	LIPA	GB	Wald ratio	1	0.191831	1.10765	0.949999	1.29146
Cerebellum	CFDP1	Non-GB	Wald ratio	1	0.191837	0.944258	0.866331	1.02919
Cortex	PPP1R14C	Non-GB	Wald ratio	1	0.191897	1.22607	0.902759	1.66517
Cortex	FMN2	GB	Wald ratio	1	0.191955	0.872361	0.710582	1.07097
Cerebellum	PRMT7	Non-GB	Wald ratio	1	0.191982	1.06074	0.970819	1.15899
Cortex	HELLS	Non-GB	Wald ratio	1	0.191986	0.929531	0.832892	1.03738
Cortex	METTL21C	All	Weighted mode	3	0.192015	1.04803	0.9995	1.09892
Cortex	KDR	All	Wald ratio	1	0.192033	0.877328	0.720725	1.06796
Cerebellum	CEBPZ	GB	Wald ratio	1	0.19205	0.921735	0.81551	1.0418
Cortex	RNF26	All	Wald ratio	1	0.192069	1.12076	0.944322	1.33015
Cortex	PDLIM3	All	Wald ratio	1	0.192088	0.8912	0.749565	1.0596
Cortex	NUAK1	Non-GB	Inverse variance weighted	2	0.19212	1.12456	0.942696	1.34151
Cerebellum	SCRT1	Non-GB	Wald ratio	1	0.192132	1.09305	0.956259	1.2494
Cerebellum	WRAP73	Non-GB	Wald ratio	1	0.192159	0.917762	0.806716	1.04409
Cortex	TPRG1L	Non-GB	Wald ratio	1	0.192159	1.07157	0.965838	1.18888
Cortex	UIMC1	Non-GB	Wald ratio	1	0.192197	0.877519	0.721065	1.06792
Cortex	TRMT11	All	Wald ratio	1	0.192208	1.10687	0.950209	1.28937
Cerebellum	TRMT11	All	Wald ratio	1	0.192208	1.06729	0.967776	1.17703
Cerebellum	ARL4D	GB	Wald ratio	1	0.192215	1.048	0.976692	1.12452
Cortex	PRMT6	GB	Wald ratio	1	0.19225	0.949771	0.878978	1.02627
Cortex	GALNT3	Non-GB	Wald ratio	1	0.19226	1.19024	0.916103	1.54641
Cortex	GABRG3	GB	Wald ratio	1	0.19227	1.16922	0.924347	1.47897
Cerebellum	SYNPO	All	Wald ratio	1	0.192297	1.06538	0.96863	1.17179
Cortex	LMOD3	All	Wald ratio	1	0.19233	0.935477	0.846221	1.03415
Cerebellum	FUT11	Non-GB	Wald ratio	1	0.192352	0.934862	0.844827	1.03449
Cortex	MRI1	GB	Weighted median	3	0.192378	1.03381	0.983398	1.0868
Cortex	COMMD6	All	Wald ratio	1	0.192388	0.897295	0.762375	1.05609
Hippocampus	PFKL	Non-GB	Wald ratio	1	0.192405	0.946005	0.870253	1.02835
Cortex	AC008397.1	All	Wald ratio	1	0.192413	0.869313	0.704233	1.07309
Cerebellum	SEC23B	All	Wald ratio	1	0.192417	0.959728	0.902203	1.02092
Cortex	PARD6G	GB	Wald ratio	1	0.192441	1.14401	0.934469	1.40054
Cerebellum	MFHAS1	GB	Wald ratio	1	0.192484	0.914395	0.799249	1.04613
Cortex	PGD	Non-GB	Wald ratio	1	0.192517	0.9073	0.783804	1.05025
Cortex	NUBP2	Non-GB	Wald ratio	1	0.192585	1.08814	0.958302	1.23556
Cortex	KCNJ3	GB	Wald ratio	1	0.192614	1.11767	0.945438	1.32128
Cortex	ZDHHC3	Non-GB	Wald ratio	1	0.192622	0.854801	0.675094	1.08235
Cortex	EMSY	Non-GB	Wald ratio	1	0.192623	0.8448	0.655485	1.08879
Cortex	UBXN2B	All	Wald ratio	1	0.192668	1.05231	0.974601	1.13622
Cerebellum	ADA2	GB	Wald ratio	1	0.192668	0.96691	0.919175	1.01712
Hippocampus	ATAD3C	All	Wald ratio	1	0.192675	1.04812	0.976567	1.12491
Cortex	ZSCAN31	All	Inverse variance weighted	2	0.192677	0.967742	0.921158	1.01668
Cerebellum	MTMR12	All	Wald ratio	1	0.192678	1.05305	0.974254	1.13823
Cortex	KCNA5	Non-GB	Wald ratio	1	0.192731	0.918818	0.808907	1.04366
Cortex	MUC12	GB	Wald ratio	1	0.192742	1.09706	0.954314	1.26117
Cortex	MUC3A	GB	Wald ratio	1	0.192742	1.12293	0.943153	1.33698
Cortex	GOLGA8A	Non-GB	Wald ratio	1	0.192783	1.12003	0.944371	1.32837
Cortex	SLC26A10	All	Wald ratio	1	0.192787	1.08705	0.958729	1.23255
Cerebellum	PSMD8	Non-GB	Wald ratio	1	0.192816	0.909056	0.787531	1.04933
Cerebellum	CD274	All	Wald ratio	1	0.192834	1.03489	0.982828	1.08971
Cerebellum	BUB3	Non-GB	Wald ratio	1	0.192847	0.921108	0.813941	1.04239
Cerebellum	NT5M	Non-GB	Wald ratio	1	0.192853	0.913296	0.796756	1.04688
Cerebellum	TMX1	Non-GB	Wald ratio	1	0.192894	0.9189	0.809052	1.04366
Cortex	OR51E2	GB	Inverse variance weighted	2	0.192904	1.04192	0.979461	1.10837
Cortex	ALPL	GB	Wald ratio	1	0.192915	1.12411	0.942591	1.34057
Cerebellum	ANKLE2	GB	Wald ratio	1	0.19295	1.0653	0.968529	1.17174
Cortex	SPAG1	All	Wald ratio	1	0.19301	1.12952	0.940267	1.35688
Cortex	MNDA	GB	Inverse variance weighted	2	0.193027	0.907805	0.784765	1.05014
Cerebellum	CD55	All	Wald ratio	1	0.193037	1.048	0.976564	1.12467
Cerebellum	C15orf61	All	Wald ratio	1	0.193037	0.96283	0.909451	1.01934
Cortex	C15orf61	All	Wald ratio	1	0.193037	0.908972	0.787294	1.04946
Cortex	PNMA8B	All	Wald ratio	1	0.193124	1.08191	0.960941	1.2181
Cerebellum	WNT2B	Non-GB	Wald ratio	1	0.193126	0.929838	0.833348	1.0375
Cerebellum	HIST1H2AB	All	Wald ratio	1	0.19316	1.06279	0.969644	1.16489
Cerebellum	CARD16	Non-GB	Wald ratio	1	0.193168	1.0574	0.972141	1.15014
Cerebellum	CASP1	Non-GB	Wald ratio	1	0.193168	1.0888	0.957848	1.23764
Cortex	FAM24A	Non-GB	Wald ratio	1	0.19318	1.18682	0.916942	1.53612
Cortex	FAM89A	Non-GB	Weighted median	3	0.193209	0.961542	0.906384	1.02006
Cortex	ARHGAP32	GB	Wald ratio	1	0.193213	0.863567	0.692362	1.07711
Cerebellum	ZFP69	GB	Inverse variance weighted	2	0.193219	0.959325	0.901155	1.02125
Cortex	CSRP3	Non-GB	Wald ratio	1	0.193221	1.10678	0.949922	1.28953
Cerebellum	REM2	Non-GB	Wald ratio	1	0.193238	1.09899	0.953317	1.26693
Cortex	PSMC5	GB	Wald ratio	1	0.193253	0.929807	0.833251	1.03755
Cortex	C16orf71	Non-GB	Wald ratio	1	0.193255	1.17616	0.921101	1.50185
Cerebellum	INAFM1	All	Wald ratio	1	0.193265	0.94981	0.878913	1.02643
Cortex	TRAPPC4	All	Wald ratio	1	0.1933	1.0333	0.983539	1.08558
Cerebellum	RNF126	All	Wald ratio	1	0.193306	1.07854	0.962416	1.20867
Cerebellum	CREBL2	GB	Wald ratio	1	0.193309	0.90824	0.785636	1.04998
Cerebellum	NPEPL1	Non-GB	Wald ratio	1	0.193366	1.08727	0.958477	1.23336
Cortex	NPEPL1	Non-GB	Wald ratio	1	0.193366	1.08665	0.958752	1.23161
Cortex	MPST	GB	Wald ratio	1	0.193383	0.873437	0.712313	1.07101
Cortex	CATIP	All	Wald ratio	1	0.193465	1.14075	0.935385	1.39121
Cortex	PCDHB12	Non-GB	Wald ratio	1	0.193484	1.09974	0.952915	1.26918
Cortex	PCDHB14	Non-GB	Wald ratio	1	0.193484	0.893946	0.754958	1.05852
Cortex	C11orf74	All	Wald ratio	1	0.193498	0.848197	0.661785	1.08712
Cerebellum	GHRL	All	Wald ratio	1	0.19351	1.03624	0.982102	1.09335
Cortex	FBP2	All	Wald ratio	1	0.193559	0.938151	0.852064	1.03294
Cerebellum	HNRNPA1L2	Non-GB	Wald ratio	1	0.193592	1.04836	0.976311	1.12572
Basal Ganglia	HYAL3	GB	Wald ratio	1	0.193608	1.05671	0.972381	1.14836
Cerebellum	HYAL3	GB	Wald ratio	1	0.193608	1.04075	0.979926	1.10534
Cortex	HYAL3	GB	Wald ratio	1	0.193608	1.03495	0.98271	1.08996
Cortex	NAA80	GB	Wald ratio	1	0.193608	0.938088	0.851913	1.03298
Cerebellum	SLC37A2	GB	Wald ratio	1	0.193614	1.06265	0.969617	1.16462
Cortex	MRI1	All	Inverse variance weighted	3	0.193627	1.02873	0.985721	1.07361
Cerebellum	GRIN3B	GB	Wald ratio	1	0.19364	0.955038	0.891036	1.02364
Cerebellum	DOCK10	All	Wald ratio	1	0.19365	0.9472	0.872809	1.02793
Cerebellum	NUP35	All	Wald ratio	1	0.193666	1.04787	0.976532	1.12441
Cerebellum	SYCP2L	Non-GB	Wald ratio	1	0.193699	0.94941	0.877917	1.02672
Cerebellum	PHF24	All	Wald ratio	1	0.193842	1.06424	0.968835	1.16905
Cerebellum	RFWD3	GB	Wald ratio	1	0.19385	0.942992	0.863082	1.0303
Cerebellum	AKR1C2	Non-GB	Wald ratio	1	0.193902	1.05057	0.975218	1.13173
Cerebellum	RTN4RL1	GB	Wald ratio	1	0.193908	0.923977	0.820074	1.04104
Cerebellum	FAM124A	Non-GB	Inverse variance weighted	2	0.193932	1.04996	0.975499	1.13011
Cortex	CALHM2	Non-GB	Wald ratio	1	0.193963	0.913906	0.79782	1.04688
Cortex	TWIST2	All	Weighted mode	3	0.193997	0.833271	0.692091	1.00325
Cortex	CCDC170	GB	MR Egger	4	0.19401	1.15852	0.997378	1.34569
Cortex	TMEM94	All	Wald ratio	1	0.194011	0.836611	0.639154	1.09507
Cortex	SRSF10	Non-GB	Wald ratio	1	0.194045	0.90383	0.775913	1.05284
Cortex	TNFAIP3	All	Wald ratio	1	0.194072	1.1423	0.934486	1.39634
Cortex	CARTPT	All	Wald ratio	1	0.194081	0.897787	0.762952	1.05645
Cortex	OR2T1	GB	Wald ratio	1	0.19411	1.13761	0.936434	1.382
Cerebellum	CNRIP1	All	Wald ratio	1	0.19411	0.937197	0.849791	1.03359
Basal Ganglia	VSX1	All	Wald ratio	1	0.194188	0.96142	0.905979	1.02025
Cerebellum	TPMT	GB	Wald ratio	1	0.194225	0.936882	0.849053	1.0338
Basal Ganglia	GOLGA6L4	Non-GB	Wald ratio	1	0.19434	1.05971	0.970842	1.15672
Cortex	CDC16	Non-GB	Wald ratio	1	0.194374	1.06995	0.966087	1.18497
Basal Ganglia	VSIG8	All	Wald ratio	1	0.194376	1.04177	0.979333	1.10819
Cortex	VSIG8	All	Wald ratio	1	0.194376	1.03594	0.982142	1.09268
Cortex	PANK1	Non-GB	Wald ratio	1	0.194399	0.82612	0.619078	1.1024
Cerebellum	RNF227	All	Wald ratio	1	0.194413	0.943219	0.863507	1.03029
Cerebellum	KCNAB3	All	Wald ratio	1	0.194413	0.972291	0.931886	1.01445
Cortex	ISOC2	Non-GB	Wald ratio	1	0.19442	0.885472	0.736859	1.06406
Cerebellum	JAGN1	All	Wald ratio	1	0.194424	1.04017	0.980095	1.10393
Cortex	ADCY4	All	Wald ratio	1	0.194462	1.06269	0.969429	1.16493
Cortex	ATP6V1C1	GB	Wald ratio	1	0.194464	1.17179	0.922239	1.48888
Cerebellum	P2RX4	Non-GB	Wald ratio	1	0.194479	1.06239	0.969569	1.16409
Spinal Cord	EYA4	Non-GB	Wald ratio	1	0.194512	1.04746	0.976593	1.12348
Cerebellum	PRCD	GB	Wald ratio	1	0.194525	0.934961	0.844632	1.03495
Cortex	SCAPER	All	Wald ratio	1	0.194549	1.04382	0.978327	1.1137
Cortex	ERN2	Non-GB	Wald ratio	1	0.194574	1.23434	0.898005	1.69663
Cortex	F2R	GB	Wald ratio	1	0.194593	1.11444	0.94613	1.3127
Cortex	ANKRD61	GB	Wald ratio	1	0.194594	0.90352	0.775099	1.05322
Cerebellum	SLC25A52	Non-GB	Wald ratio	1	0.194599	1.09458	0.954863	1.25475
Cerebellum	MOB3B	Non-GB	Wald ratio	1	0.19462	0.95866	0.899409	1.02181
Cerebellum	CACNB3	Non-GB	Wald ratio	1	0.194647	0.950281	0.879795	1.02641
Cortex	CERS1	Non-GB	Wald ratio	1	0.194711	1.07561	0.963406	1.20089
Cortex	ELMO2	Non-GB	Wald ratio	1	0.194758	0.872487	0.70992	1.07228
Cerebellum	ZNF793	GB	Wald ratio	1	0.194761	0.926887	0.826388	1.03961
Cortex	ZNF550	Non-GB	Wald ratio	1	0.194841	0.885135	0.736026	1.06445
Basal Ganglia	CCDC127	Non-GB	Wald ratio	1	0.194866	0.944689	0.866816	1.02956
Basal Ganglia	OPN4	All	Wald ratio	1	0.194873	0.958654	0.899363	1.02185
Cortex	ZSWIM5	GB	Wald ratio	1	0.194901	1.10704	0.949257	1.29106
Cerebellum	NPIPB7	All	Wald ratio	1	0.194927	0.970698	0.928011	1.01535
Cortex	NUPR1	All	Wald ratio	1	0.194927	1.09447	0.954818	1.25455
Cerebellum	CAPN9	GB	Wald ratio	1	0.194947	0.927475	0.827666	1.03932
Spinal Cord	EVI5	All	Wald ratio	1	0.19495	0.963808	0.91155	1.01906
Basal Ganglia	EEF1AKMT2	GB	Wald ratio	1	0.194969	0.950706	0.880734	1.02624
Cerebellum	EEF1AKMT2	GB	Wald ratio	1	0.194969	0.919281	0.809413	1.04406
Cortex	PLRG1	All	Wald ratio	1	0.194969	0.897254	0.761567	1.05712
Cortex	OR10H1	GB	Wald ratio	1	0.194986	0.911172	0.79159	1.04882
Cortex	DRD2	All	Wald ratio	1	0.195016	1.08932	0.957102	1.2398
Cerebellum	TXN	GB	Wald ratio	1	0.195029	1.06208	0.969601	1.16339
Cortex	SFTPC	GB	Inverse variance weighted	2	0.195044	1.10971	0.948041	1.29894
Cortex	NCAPG2	All	Inverse variance weighted	2	0.195053	0.944767	0.866964	1.02955
Cortex	GREB1	Non-GB	Wald ratio	1	0.195077	1.05586	0.972517	1.14635
Cortex	TRMO	GB	Wald ratio	1	0.195079	0.94217	0.860983	1.03101
Cortex	AAK1	All	Wald ratio	1	0.195085	1.13631	0.93658	1.37864
Cortex	SHCBP1	GB	Wald ratio	1	0.195138	0.946248	0.870369	1.02874
Hippocampus	STAP1	All	Wald ratio	1	0.195142	1.03245	0.983753	1.08356
Cortex	ANGPTL8	GB	Wald ratio	1	0.195182	1.21299	0.905686	1.62456
Cortex	RASSF6	Non-GB	Wald ratio	1	0.195189	0.873036	0.710903	1.07215
Cortex	PGC	All	Wald ratio	1	0.195228	1.10855	0.948489	1.29561
Cerebellum	DTD1	Non-GB	Wald ratio	1	0.195249	0.93389	0.842064	1.03573
Cortex	BSPH1	Non-GB	Wald ratio	1	0.19529	1.17044	0.922377	1.48522
Cerebellum	CCDC200	GB	Wald ratio	1	0.195325	1.05504	0.972859	1.14417
Cortex	TAL1	Non-GB	Wald ratio	1	0.195331	0.909506	0.787873	1.04992
Cortex	TUBB2B	Non-GB	Wald ratio	1	0.195383	0.846882	0.658516	1.08913
Cortex	TUBB2A	Non-GB	Wald ratio	1	0.195383	1.05982	0.970595	1.15724
Cerebellum	UBA7	GB	Wald ratio	1	0.195399	0.920428	0.811855	1.04352
Cerebellum	ITPRID1	GB	Wald ratio	1	0.195428	0.963934	0.911794	1.01906
Hippocampus	FIGNL1	All	Wald ratio	1	0.19544	0.96536	0.915189	1.01828
Cerebellum	NRROS	GB	Wald ratio	1	0.195544	0.923763	0.819238	1.04162
Cerebellum	ZNF607	All	Wald ratio	1	0.195559	1.04541	0.97742	1.11812
Cortex	POU2F3	Non-GB	Wald ratio	1	0.195598	1.07421	0.963841	1.19722
Cerebellum	RBM20	GB	Wald ratio	1	0.195612	1.06734	0.967027	1.17805
Cortex	PDCD4	GB	Wald ratio	1	0.195612	1.11104	0.947268	1.30312
Cortex	CA4	All	Wald ratio	1	0.195625	1.07052	0.965544	1.18691
Cortex	ANKRD6	Non-GB	Wald ratio	1	0.195645	1.12748	0.94012	1.35219
Cerebellum	SLC46A2	Non-GB	Wald ratio	1	0.195653	1.0472	0.976543	1.12297
Cerebellum	TTLL10	GB	Wald ratio	1	0.195682	0.928622	0.830086	1.03885
Cerebellum	SYNGR4	Non-GB	Wald ratio	1	0.1957	1.07443	0.963716	1.19787
Cortex	FAM53C	All	Wald ratio	1	0.195716	0.86091	0.686164	1.08016
Cortex	RNF175	All	Wald ratio	1	0.195735	1.07187	0.964891	1.19072
Cortex	CMBL	All	Wald ratio	1	0.195771	0.932397	0.83858	1.03671
Cortex	CEP89	Non-GB	Wald ratio	1	0.195773	1.07744	0.962311	1.20635
Cerebellum	PCBP3	GB	Wald ratio	1	0.195816	0.936117	0.847011	1.0346
Cortex	BTNL8	GB	Wald ratio	1	0.195832	0.897734	0.762352	1.05716
Cortex	RELT	GB	Wald ratio	1	0.195845	0.888774	0.743353	1.06264
Cortex	MYRFL	All	Weighted mode	4	0.195885	1.04789	0.991518	1.10746
Cortex	NINJ1	All	Wald ratio	1	0.19589	1.07785	0.962094	1.20754
Cortex	NEURL1	GB	Wald ratio	1	0.19589	0.836882	0.638949	1.09613
Cerebellum	BTBD1	Non-GB	Wald ratio	1	0.195899	1.09788	0.953004	1.26478
Cortex	BTBD1	Non-GB	Wald ratio	1	0.195899	1.08709	0.95787	1.23374
Cortex	PSG5	All	Wald ratio	1	0.195905	1.05749	0.971594	1.15099
Cortex	PTPRE	Non-GB	Wald ratio	1	0.195909	0.812527	0.593194	1.11296
Cortex	ESS2	Non-GB	Wald ratio	1	0.195936	1.08922	0.956894	1.23984
Cerebellum	LINC00672	GB	Wald ratio	1	0.195937	1.03881	0.980558	1.10053
Cerebellum	SMIM20	All	Wald ratio	1	0.195948	0.946788	0.871487	1.0286
Cortex	ZBED3	All	Wald ratio	1	0.195996	1.10236	0.950977	1.27783
Basal Ganglia	ZNF528	GB	Wald ratio	1	0.196006	0.958892	0.899778	1.02189
Cerebellum	SIVA1	GB	Wald ratio	1	0.196039	1.07834	0.961833	1.20896
Cerebellum	ZNF117	Non-GB	Weighted median	3	0.196056	1.04764	0.976272	1.12422
Cerebellum	CPNE7	All	Wald ratio	1	0.196064	1.06145	0.969693	1.1619
Cortex	REXO5	Non-GB	Wald ratio	1	0.196083	1.13486	0.936796	1.37479
Cortex	CASKIN2	Non-GB	Wald ratio	1	0.196115	0.890101	0.746069	1.06194
Cerebellum	TPPP	Non-GB	Inverse variance weighted	2	0.196149	1.05486	0.972801	1.14384
Cortex	PPP2R2B	Non-GB	Inverse variance weighted	2	0.196183	0.913638	0.796693	1.04775
Cortex	OR13J1	GB	Wald ratio	1	0.196237	1.17878	0.918538	1.51275
Cortex	FAM189A1	Non-GB	Wald ratio	1	0.19624	1.19726	0.911181	1.57317
Cortex	TCHP	Non-GB	Wald ratio	1	0.196243	0.815532	0.598588	1.1111
Cerebellum	CYB5R1	GB	Wald ratio	1	0.196257	1.05891	0.970856	1.15496
Cortex	CD55	Non-GB	Wald ratio	1	0.196286	0.934867	0.844079	1.03542
Cerebellum	PCARE	GB	Wald ratio	1	0.196306	0.944283	0.865637	1.03007
Cortex	FAM161A	Non-GB	Wald ratio	1	0.196337	0.855394	0.674941	1.08409
Cerebellum	CSRP2	GB	Inverse variance weighted	2	0.196347	1.05113	0.974549	1.13373
Cortex	TMEM25	GB	Wald ratio	1	0.196357	0.90191	0.77116	1.05483
Cortex	DNA2	All	MR Egger	3	0.19637	1.29322	1.10137	1.51849
Cortex	KLK5	All	Inverse variance weighted	2	0.196381	1.04215	0.978878	1.1095
Cortex	LPIN1	All	Weighted mode	3	0.196394	0.951113	0.903418	1.00133
Cortex	TGM2	Non-GB	Wald ratio	1	0.196399	1.16854	0.922607	1.48003
Hippocampus	ARNT	All	Wald ratio	1	0.196409	0.964894	0.91397	1.01866
Cortex	RCSD1	GB	Inverse variance weighted	2	0.196445	1.08324	0.959479	1.22297
Cortex	UROS	Non-GB	Weighted median	3	0.196462	1.04284	0.97853	1.11138
Cortex	LRCH3	GB	Wald ratio	1	0.196476	1.1405	0.934238	1.3923
Cortex	UAP1L1	GB	Wald ratio	1	0.196487	1.12589	0.940484	1.34786
Cortex	TRMT12	GB	Wald ratio	1	0.196538	1.21407	0.904465	1.62966
Cerebellum	SERPING1	GB	Wald ratio	1	0.196616	1.08052	0.960686	1.2153
Cortex	RIN3	All	Inverse variance weighted	2	0.196656	1.07571	0.9629	1.20173
Basal Ganglia	XRRA1	All	Wald ratio	1	0.196677	0.973277	0.934067	1.01413
Cerebellum	CLN6	Non-GB	Wald ratio	1	0.196681	1.06615	0.967355	1.17505
Cerebellum	VASN	Non-GB	Wald ratio	1	0.196709	0.937502	0.850001	1.03401
Cortex	LRRK1	GB	Wald ratio	1	0.19672	0.833432	0.632019	1.09903
Cortex	ANK1	Non-GB	Wald ratio	1	0.196751	0.808842	0.586095	1.11625
Cerebellum	BPTF	Non-GB	Wald ratio	1	0.196818	0.929752	0.832395	1.0385
Cerebellum	CHST3	GB	Wald ratio	1	0.196841	0.941349	0.858789	1.03185
Cortex	HSPB2	Non-GB	Wald ratio	1	0.196885	0.858372	0.680676	1.08246
Cerebellum	RPRML	Non-GB	Wald ratio	1	0.196902	1.06316	0.968721	1.1668
Cerebellum	NDST1	Non-GB	Wald ratio	1	0.196904	0.919986	0.81053	1.04422
Cerebellum	ZNF233	Non-GB	Wald ratio	1	0.196948	1.07884	0.961379	1.21065
Cortex	C20orf194	GB	Inverse variance weighted	2	0.196973	0.946406	0.870434	1.02901
Cortex	CLTCL1	Non-GB	Wald ratio	1	0.196987	0.955443	0.891524	1.02395
Cortex	FAM89A	GB	Weighted mode	3	0.197027	1.05801	0.998382	1.1212
Cerebellum	CNOT9	Non-GB	Wald ratio	1	0.197052	0.947998	0.874116	1.02812
Cerebellum	SLC27A1	All	Wald ratio	1	0.197088	0.956388	0.893733	1.02344
Cerebellum	RSPH10B	GB	Wald ratio	1	0.197101	1.0429	0.978412	1.11164
Cortex	DNHD1	All	Wald ratio	1	0.197109	1.11094	0.946802	1.30354
Cerebellum	NUTM2D	GB	Wald ratio	1	0.197111	0.911728	0.792277	1.04919
Cortex	MKNK2	GB	Wald ratio	1	0.197137	1.11598	0.94457	1.31849
Cortex	ADM2	GB	Wald ratio	1	0.197151	0.861395	0.686637	1.08063
Cerebellum	MCM6	All	Wald ratio	1	0.197179	0.938481	0.852153	1.03356
Hippocampus	SMIM19	GB	Wald ratio	1	0.197187	0.953332	0.88654	1.02516
Cerebellum	DCAKD	Non-GB	Wald ratio	1	0.197188	0.962378	0.907892	1.02013
Cortex	C7orf50	Non-GB	Inverse variance weighted	2	0.197188	1.05335	0.973342	1.13994
Cortex	CLEC14A	All	Wald ratio	1	0.197189	1.15637	0.927253	1.44211
Cerebellum	QRSL1	All	Wald ratio	1	0.197197	1.02562	0.986933	1.06583
Hippocampus	QRSL1	All	Wald ratio	1	0.197197	1.03515	0.9822	1.09095
Cortex	QRSL1	All	Wald ratio	1	0.197197	1.02864	0.985427	1.07375
Cortex	ZNF721	GB	Wald ratio	1	0.197202	0.932626	0.838814	1.03693
Cortex	COTL1	Non-GB	Wald ratio	1	0.197224	0.823107	0.612283	1.10652
Cerebellum	KCNJ12	Non-GB	Wald ratio	1	0.197231	0.928909	0.83041	1.03909
Cerebellum	GSTT4	All	Wald ratio	1	0.197238	0.956362	0.893652	1.02347
Cortex	ZNF197	Non-GB	Wald ratio	1	0.197263	0.891346	0.748362	1.06165
Cerebellum	FSCN1	All	Wald ratio	1	0.197265	0.949619	0.877853	1.02725
Cerebellum	CAB39L	All	Wald ratio	1	0.197284	1.0391	0.980248	1.10148
Cerebellum	MIOX	GB	Wald ratio	1	0.19729	0.949759	0.878176	1.02718
Cerebellum	ADM2	GB	Wald ratio	1	0.19729	0.942317	0.860938	1.03139
Cerebellum	FBXL2	Non-GB	Wald ratio	1	0.197312	1.08905	0.956588	1.23986
Cerebellum	ZNHIT6	Non-GB	Wald ratio	1	0.197366	0.906418	0.780637	1.05247
Cerebellum	C11orf87	GB	Wald ratio	1	0.197366	0.941867	0.859888	1.03166
Cortex	PROCA1	GB	Inverse variance weighted	2	0.197372	0.931011	0.835125	1.03791
Cortex	ZSCAN29	GB	Inverse variance weighted	2	0.197387	0.953752	0.887498	1.02495
Basal Ganglia	PRSS37	Non-GB	Wald ratio	1	0.197418	1.06129	0.969504	1.16177
Cortex	CEBPZOS	GB	Wald ratio	1	0.197465	0.927559	0.827322	1.03994
Cerebellum	JMJD7	GB	Wald ratio	1	0.197488	1.07624	0.962455	1.20347
Cerebellum	SETD4	Non-GB	Wald ratio	1	0.197491	0.943343	0.863267	1.03085
Cortex	NPHP4	Non-GB	Wald ratio	1	0.197512	1.06234	0.968988	1.16468
Cerebellum	EBPL	Non-GB	Wald ratio	1	0.197538	0.96065	0.903746	1.02114
Cortex	RHBDD3	All	Wald ratio	1	0.197567	0.915277	0.799961	1.04722
Cortex	IGFL2	GB	Wald ratio	1	0.197576	1.07708	0.962039	1.20589
Cerebellum	CRYGS	All	Wald ratio	1	0.197662	0.947868	0.873718	1.02831
Cerebellum	RAD17	Non-GB	Wald ratio	1	0.197701	1.08012	0.960599	1.21451
Cerebellum	INTS8	GB	Wald ratio	1	0.197769	0.937289	0.849317	1.03437
Cortex	GPX2	Non-GB	Wald ratio	1	0.197785	1.05885	0.9706	1.15512
Cerebellum	SMIM35	All	Wald ratio	1	0.197814	1.07083	0.964908	1.18839
Cerebellum	ERO1B	All	Wald ratio	1	0.197821	0.962172	0.907327	1.02033
Cortex	MARVELD3	All	Inverse variance weighted	3	0.197839	1.03557	0.981916	1.09217
Basal Ganglia	RFWD3	Non-GB	Wald ratio	1	0.197856	0.943086	0.862611	1.03107
Cerebellum	CPNE2	All	Wald ratio	1	0.197866	1.04788	0.975876	1.12519
Cerebellum	TAS2R42	Non-GB	Wald ratio	1	0.19787	0.936817	0.84822	1.03467
Hippocampus	UGT2B17	Non-GB	Wald ratio	1	0.197878	0.939073	0.853381	1.03337
Cerebellum	CAB39L	Non-GB	Wald ratio	1	0.197896	1.05162	0.974057	1.13536
Cortex	ACTL6A	GB	Wald ratio	1	0.197903	0.837359	0.63909	1.09714
Cortex	RMC1	GB	Wald ratio	1	0.197915	1.04995	0.974862	1.13082
Cortex	AQP3	Non-GB	Weighted mode	4	0.19792	1.06627	0.987923	1.15083
Cortex	ZBTB12	GB	Wald ratio	1	0.197939	0.830122	0.625235	1.10215
Cerebellum	GSTO1	Non-GB	Wald ratio	1	0.197999	1.09476	0.953789	1.25656
Cortex	MICA	Non-GB	Weighted median	5	0.198013	0.963223	0.909805	1.01978
Cerebellum	DCBLD2	Non-GB	Wald ratio	1	0.198017	0.923264	0.817577	1.04261
Basal Ganglia	MON1B	All	Wald ratio	1	0.198024	0.954769	0.889795	1.02449
Hippocampus	SYCE1L	All	Wald ratio	1	0.198024	0.965132	0.914359	1.01872
Cerebellum	TBC1D4	Non-GB	Wald ratio	1	0.198036	0.946899	0.871406	1.02893
Cerebellum	FAM170A	All	Wald ratio	1	0.198039	0.951268	0.881585	1.02646
Cortex	MLH1	Non-GB	Wald ratio	1	0.198055	0.835167	0.63482	1.09874
Basal Ganglia	DNAJC15	Non-GB	Wald ratio	1	0.198057	1.04116	0.979134	1.10712
Cerebellum	DNAJC15	Non-GB	Wald ratio	1	0.198057	1.03243	0.983453	1.08385
Hippocampus	DNAJC15	Non-GB	Wald ratio	1	0.198057	1.03781	0.980787	1.09814
Cortex	MDH2	Non-GB	Wald ratio	1	0.198074	1.11197	0.946018	1.30704
Cerebellum	FAN1	All	Wald ratio	1	0.198083	0.967082	0.91902	1.01766
Cerebellum	TRIOBP	All	Wald ratio	1	0.198112	0.957766	0.896846	1.02282
Cerebellum	SLFN5	GB	Wald ratio	1	0.198152	0.952435	0.884298	1.02582
Cerebellum	CARD19	All	Wald ratio	1	0.198164	1.03777	0.980793	1.09805
Cortex	CARD19	All	Wald ratio	1	0.198164	1.04448	0.977489	1.11606
Cortex	ADAMTS4	All	Wald ratio	1	0.1982	1.17804	0.917834	1.512
Cerebellum	SYTL1	GB	Wald ratio	1	0.198216	1.05133	0.974146	1.13462
Cortex	SYTL1	GB	Wald ratio	1	0.198216	1.12461	0.940394	1.3449
Cerebellum	CA5A	GB	Wald ratio	1	0.19826	0.922959	0.816842	1.04286
Cortex	C19orf71	Non-GB	Wald ratio	1	0.198267	1.08638	0.957554	1.23254
Cortex	TBC1D22A	Non-GB	Inverse variance weighted	2	0.198272	1.07002	0.96519	1.18623
Hippocampus	C11orf54	Non-GB	Wald ratio	1	0.19828	0.952777	0.885082	1.02565
Cortex	RNF168	All	Wald ratio	1	0.198313	1.1553	0.927191	1.43952
Cortex	SEH1L	Non-GB	Wald ratio	1	0.198333	0.871406	0.706534	1.07475
Cortex	MX2	All	Wald ratio	1	0.198352	1.08229	0.959424	1.22089
Cortex	ZNF300	GB	Inverse variance weighted	2	0.198353	0.927937	0.827986	1.03995
Cerebellum	DACT2	GB	Wald ratio	1	0.198354	0.92724	0.826416	1.04036
Hippocampus	SMC2	All	Wald ratio	1	0.198356	1.03102	0.984127	1.08014
Cerebellum	NPC1	GB	Wald ratio	1	0.198379	1.0552	0.972243	1.14524
Cerebellum	RMC1	GB	Wald ratio	1	0.198379	1.03673	0.981282	1.0953
Cerebellum	ZFP62	GB	Wald ratio	1	0.198386	1.08137	0.959845	1.21827
Cortex	RET	Non-GB	Wald ratio	1	0.19841	0.87269	0.709139	1.07396
Cortex	FAM89A	Non-GB	Weighted mode	3	0.198411	0.939335	0.88049	1.00211
Cortex	STK35	Non-GB	Wald ratio	1	0.198425	0.869732	0.703083	1.07588
Cortex	SERPINA6	Non-GB	Wald ratio	1	0.198448	0.868685	0.70094	1.07657
Cortex	PDXDC1	All	Weighted median	3	0.198452	0.947575	0.87291	1.02863
Cortex	SSC5D	Non-GB	Inverse variance weighted	2	0.198488	1.09145	0.955161	1.24718
Cerebellum	KANK3	Non-GB	Wald ratio	1	0.198495	0.950157	0.878921	1.02717
Cortex	ZNF91	GB	Wald ratio	1	0.198521	1.07881	0.961002	1.21106
Cortex	PDZK1IP1	All	Wald ratio	1	0.198524	1.05372	0.972934	1.14121
Cortex	SLC25A37	All	Wald ratio	1	0.198567	1.10415	0.949359	1.28418
Cerebellum	RGPD2	GB	Wald ratio	1	0.198574	0.918168	0.806111	1.0458
Cerebellum	NDUFAF7	GB	Wald ratio	1	0.198594	1.05963	0.970069	1.15747
Cortex	NHLRC1	All	Wald ratio	1	0.198595	0.885997	0.736692	1.06556
Cerebellum	CCIN	All	Wald ratio	1	0.198608	0.941565	0.858975	1.0321
Cortex	IHH	Non-GB	Wald ratio	1	0.198621	0.890872	0.746962	1.06251
Cortex	PCSK2	GB	Wald ratio	1	0.198655	1.19828	0.909434	1.57886
Cerebellum	KRT86	Non-GB	Wald ratio	1	0.198665	0.952124	0.883495	1.02608
Cerebellum	STK32C	Non-GB	Wald ratio	1	0.198666	1.07255	0.963908	1.19343
Cortex	YWHAB	All	Inverse variance weighted	2	0.198667	0.953105	0.885794	1.02553
Cortex	RSPO4	GB	Simple mode	3	0.198701	0.911148	0.82751	1.00324
Cortex	C4orf54	GB	Wald ratio	1	0.198749	1.16513	0.922877	1.47098
Basal Ganglia	CTNS	All	Wald ratio	1	0.198761	0.960883	0.904148	1.02118
Cerebellum	LSP1	All	Wald ratio	1	0.198762	0.95601	0.892614	1.02391
Cortex	PRR33	All	Wald ratio	1	0.198762	0.923098	0.817041	1.04292
Cerebellum	ITGA3	GB	Wald ratio	1	0.198763	1.05681	0.9714	1.14972
Cerebellum	PMS2	All	Inverse variance weighted	3	0.198763	0.975813	0.940045	1.01294
Spinal Cord	OR2T6	All	Wald ratio	1	0.198768	1.04803	0.975663	1.12576
Cortex	ZNF608	GB	Inverse variance weighted	2	0.198828	1.1184	0.942901	1.32656
Cerebellum	ZNF205	Non-GB	Wald ratio	1	0.198879	1.06911	0.965488	1.18385
Cortex	ZNF205	Non-GB	Wald ratio	1	0.198879	1.19147	0.912036	1.55651
Cortex	NAA38	GB	Wald ratio	1	0.198901	1.11142	0.945985	1.30578
Basal Ganglia	OPN4	GB	Wald ratio	1	0.198917	0.949714	0.877822	1.02749
Cortex	KIF20B	All	Wald ratio	1	0.198921	1.06085	0.969423	1.1609
Cortex	NTSR2	All	Wald ratio	1	0.198927	1.05593	0.971795	1.14734
Spinal Cord	ELOA3	All	Wald ratio	1	0.198929	0.971304	0.9291	1.01543
Cortex	TEPP	GB	Wald ratio	1	0.198941	1.1304	0.937587	1.36285
Cerebellum	TUBB2A	All	Wald ratio	1	0.198969	1.03782	0.980666	1.09831
Cortex	RNF217	GB	Inverse variance weighted	2	0.199054	1.11298	0.945235	1.31049
Cerebellum	SLC52A1	Non-GB	Wald ratio	1	0.19907	0.920214	0.810541	1.04473
Cerebellum	FAM228B	GB	Wald ratio	1	0.199096	0.955688	0.891809	1.02414
Cortex	FAM228B	GB	Wald ratio	1	0.199096	0.939079	0.853173	1.03364
Cerebellum	ELOVL2	Non-GB	Wald ratio	1	0.19911	0.923127	0.81703	1.043
Cortex	ARL16	Non-GB	Wald ratio	1	0.199138	1.04283	0.978162	1.11178
Cerebellum	TIFA	All	Wald ratio	1	0.199167	1.03798	0.980564	1.09876
Cortex	MAGEL2	GB	Wald ratio	1	0.199179	1.16936	0.920912	1.48483
Cerebellum	NSUN2	GB	Wald ratio	1	0.199186	1.0297	0.984703	1.07676
Hippocampus	NSUN2	GB	Wald ratio	1	0.199186	1.03138	0.983858	1.08121
Cortex	RABGGTB	All	Wald ratio	1	0.199217	0.905966	0.779173	1.05339
Cortex	TTC4	All	Simple mode	5	0.199244	0.954602	0.899666	1.01289
Cerebellum	SLC26A11	GB	Wald ratio	1	0.199255	0.931178	0.835122	1.03828
Cortex	TPPP3	Non-GB	Wald ratio	1	0.199274	1.11388	0.944755	1.31328
Cortex	RNF130	GB	Wald ratio	1	0.199279	1.19426	0.910694	1.56613
Cortex	HERC3	All	Wald ratio	1	0.199301	0.912944	0.794405	1.04917
Cortex	GABBR1	GB	Inverse variance weighted	2	0.199311	1.0709	0.96454	1.18899
Cerebellum	TNFRSF14	All	Wald ratio	1	0.199355	0.96553	0.915165	1.01867
Cortex	MCRS1	GB	Wald ratio	1	0.199399	0.847422	0.658085	1.09123
Cortex	TDRD9	All	Inverse variance weighted	2	0.199465	0.965974	0.916219	1.01843
Cerebellum	AC015802.6	GB	Wald ratio	1	0.199467	1.05561	0.971851	1.14659
Cerebellum	OOSP3	All	Wald ratio	1	0.199475	1.06995	0.964955	1.18638
Cerebellum	RGMB	Non-GB	Wald ratio	1	0.199486	0.935812	0.845618	1.03562
Hippocampus	RGMB	Non-GB	Wald ratio	1	0.199486	0.949145	0.876405	1.02792
Cortex	PATL2	All	Wald ratio	1	0.199487	0.923549	0.817889	1.04286
Cerebellum	GSTP1	All	Wald ratio	1	0.199526	0.962901	0.908862	1.02015
Basal Ganglia	HAGH	All	Wald ratio	1	0.199618	0.964616	0.912948	1.01921
Basal Ganglia	NKAIN1	GB	Wald ratio	1	0.199626	0.965814	0.915817	1.01854
Cortex	SNRNP40	GB	Wald ratio	1	0.199626	0.839952	0.643436	1.09649
Cerebellum	PDLIM2	All	Wald ratio	1	0.199697	1.0642	0.967656	1.17039
Cortex	TBC1D8	GB	Wald ratio	1	0.1997	0.919617	0.809068	1.04527
Cortex	NES	Non-GB	Wald ratio	1	0.199742	0.873446	0.710256	1.07413
Cerebellum	AACS	GB	Inverse variance weighted	2	0.199792	0.958578	0.898548	1.02262
Cortex	TBCEL	Non-GB	Wald ratio	1	0.199805	0.865795	0.694607	1.07917
Basal Ganglia	FTSJ3	GB	Wald ratio	1	0.199869	0.957133	0.895118	1.02345
Cerebellum	MTRF1	GB	Wald ratio	1	0.1999	1.05155	0.973756	1.13556
Cerebellum	SELENOF	Non-GB	Wald ratio	1	0.199937	1.04857	0.975216	1.12744
Cortex	TNNC1	Non-GB	Wald ratio	1	0.199943	0.815446	0.596899	1.11401
Cortex	ALKBH8	Non-GB	Wald ratio	1	0.199989	1.07916	0.960472	1.21252
Cortex	RPP30	Non-GB	Wald ratio	1	0.200007	1.1098	0.946339	1.30149
Cortex	ITM2B	Non-GB	Wald ratio	1	0.200013	0.814625	0.595351	1.11466
Cortex	RIN1	Non-GB	Wald ratio	1	0.200048	0.884081	0.732232	1.06742
Cortex	DEGS2	Non-GB	Wald ratio	1	0.20007	1.10537	0.948326	1.28841
Cerebellum	CDA	GB	Wald ratio	1	0.200107	1.06381	0.967764	1.16938
Cerebellum	ZNF717	All	Wald ratio	1	0.200158	1.05819	0.970472	1.15384
Cortex	MIPOL1	GB	Wald ratio	1	0.2002	0.861072	0.684927	1.08252
Cerebellum	FRAS1	GB	Wald ratio	1	0.200203	0.929441	0.830994	1.03955
Cortex	KANK3	Non-GB	Wald ratio	1	0.200241	0.916343	0.801676	1.04741
Cortex	NDUFV3	All	MR Egger	10	0.200242	1.14367	0.947208	1.38087
Cortex	COX6A1	All	Wald ratio	1	0.200249	1.0587	0.970209	1.15525
Cerebellum	ANXA1	GB	Wald ratio	1	0.200284	1.09554	0.952759	1.25971
Cerebellum	PRAG1	All	Wald ratio	1	0.200292	1.05941	0.969855	1.15723
Cortex	DHX35	All	Wald ratio	1	0.200334	1.05545	0.971773	1.14634
Cortex	UBA6	All	Wald ratio	1	0.200337	0.931136	0.834808	1.03858
Cortex	ZNF248	GB	Weighted mode	3	0.20034	0.914653	0.83356	1.00364
Basal Ganglia	PPP6R2	Non-GB	Wald ratio	1	0.20039	1.05922	0.969928	1.15673
Cortex	ERO1A	All	Wald ratio	1	0.20039	1.11522	0.943769	1.31781
Cortex	PTGDR2	All	Wald ratio	1	0.200393	1.07424	0.962704	1.19871
Cortex	GMPPB	Non-GB	Wald ratio	1	0.200442	1.04903	0.974909	1.12878
Cortex	VWA5B1	Non-GB	Inverse variance weighted	2	0.200445	1.09592	0.952533	1.2609
Cortex	OTUD4	GB	Wald ratio	1	0.200448	0.84911	0.661019	1.09072
Cortex	FYN	GB	Wald ratio	1	0.200467	1.15862	0.924801	1.45155
Cortex	INVS	Non-GB	Wald ratio	1	0.20054	0.919841	0.809372	1.04539
Hippocampus	SLFN5	All	Wald ratio	1	0.200546	0.968127	0.921279	1.01736
Cortex	KHNYN	GB	Weighted median	3	0.200613	0.950705	0.879881	1.02723
Basal Ganglia	ZWINT	GB	Wald ratio	1	0.200615	0.928803	0.829466	1.04004
Cortex	SECISBP2L	Non-GB	Wald ratio	1	0.200615	1.12568	0.939018	1.34945
Cerebellum	STAP1	All	Wald ratio	1	0.200623	1.06035	0.969335	1.1599
Hippocampus	SLC4A11	Non-GB	Wald ratio	1	0.200648	0.947264	0.871835	1.02922
Cortex	RASL12	All	Wald ratio	1	0.200677	1.05684	0.971033	1.15023
Cerebellum	ZCCHC2	Non-GB	Wald ratio	1	0.200705	0.934366	0.842083	1.03676
Cortex	ZFP69	GB	Inverse variance weighted	2	0.200725	0.951236	0.881107	1.02695
Cerebellum	CMC2	All	Wald ratio	1	0.200758	0.958679	0.898664	1.0227
Cortex	CMC2	All	Wald ratio	1	0.200758	0.943356	0.862739	1.03151
Cortex	ZNF691	Non-GB	Wald ratio	1	0.200832	0.888725	0.741766	1.0648
Cerebellum	NPIPA2	Non-GB	Wald ratio	1	0.200854	0.912092	0.792148	1.0502
Cortex	NPIPA2	Non-GB	Wald ratio	1	0.200854	0.926663	0.824586	1.04138
Cortex	MORN3	All	Simple mode	3	0.200874	0.875262	0.761747	1.00569
Cerebellum	DIDO1	Non-GB	Wald ratio	1	0.200884	0.926662	0.824577	1.04138
Cortex	TNXB	Non-GB	Wald ratio	1	0.200894	0.829204	0.622321	1.10486
Cerebellum	SMG5	Non-GB	Wald ratio	1	0.200904	0.946653	0.870369	1.02962
Cortex	BRD3	Non-GB	Wald ratio	1	0.20091	0.946255	0.869444	1.02985
Cerebellum	ADAT1	GB	Inverse variance weighted	2	0.20092	1.03294	0.98289	1.08554
Cortex	ZSCAN23	GB	Inverse variance weighted	2	0.200928	0.959507	0.900607	1.02226
Basal Ganglia	SMIM35	All	Wald ratio	1	0.200947	1.04803	0.975321	1.12617
Cerebellum	ARPC3	All	Wald ratio	1	0.200971	0.951101	0.880755	1.02707
Cortex	NDST3	Non-GB	Inverse variance weighted	2	0.201033	0.85403	0.670545	1.08772
Cortex	LMO4	GB	Wald ratio	1	0.201035	0.850134	0.662823	1.09038
Cortex	SASH1	All	Wald ratio	1	0.201039	1.10454	0.94839	1.2864
Cortex	FAM131C	Non-GB	Wald ratio	1	0.201044	0.945075	0.866678	1.03056
Cortex	TYW1B	GB	Inverse variance weighted	3	0.201168	1.03658	0.981021	1.09528
Cerebellum	EFS	All	Wald ratio	1	0.201199	1.06819	0.965423	1.18188
Cortex	PLEC	Non-GB	Wald ratio	1	0.201211	1.0631	0.967881	1.16769
Hippocampus	GBP3	All	Wald ratio	1	0.201218	0.973151	0.933371	1.01463
Cortex	TAS2R7	All	Wald ratio	1	0.201235	1.10988	0.945889	1.30231
Cortex	AGMO	GB	Inverse variance weighted	2	0.201236	0.929391	0.830669	1.03985
Cerebellum	CRAT	Non-GB	Wald ratio	1	0.201255	1.05714	0.970781	1.15118
Cortex	RAN	All	Inverse variance weighted	2	0.201263	1.08587	0.956987	1.23211
Basal Ganglia	ERMP1	Non-GB	Wald ratio	1	0.201302	0.910745	0.789076	1.05117
Cerebellum	THAP5	All	Wald ratio	1	0.201334	1.03978	0.979387	1.1039
Cerebellum	ELMOD3	Non-GB	Wald ratio	1	0.201355	1.07543	0.961913	1.20233
Cerebellum	THRSP	All	Wald ratio	1	0.201414	0.969901	0.925474	1.01646
Cortex	RPA3	GB	Inverse variance weighted	2	0.20143	0.94754	0.872353	1.02921
Cortex	SERPING1	Non-GB	Wald ratio	1	0.201494	1.22381	0.897673	1.66844
Cortex	SNX22	All	Wald ratio	1	0.20159	1.16189	0.92289	1.46278
Cerebellum	SMCHD1	All	Wald ratio	1	0.2016	1.06464	0.967052	1.17209
Cerebellum	PNO1	Non-GB	Wald ratio	1	0.201609	0.937123	0.848219	1.03535
Cortex	FAM8A1	All	Wald ratio	1	0.201618	1.05972	0.969451	1.15839
Cerebellum	SAXO2	GB	Wald ratio	1	0.201629	1.04682	0.975818	1.12299
Cerebellum	CACUL1	GB	Wald ratio	1	0.201686	1.04929	0.974584	1.12971
Hippocampus	TPSB2	Non-GB	Wald ratio	1	0.201738	1.04873	0.974852	1.1282
Cerebellum	COG7	All	Wald ratio	1	0.201751	0.936654	0.847117	1.03566
Cortex	FAM83D	All	Wald ratio	1	0.201756	1.064	0.967336	1.17031
Cerebellum	TOR1A	Non-GB	Wald ratio	1	0.201767	1.04001	0.979215	1.10458
Basal Ganglia	KIF17	GB	Wald ratio	1	0.201803	1.05434	0.97206	1.14359
Cerebellum	ZNF17	All	Wald ratio	1	0.201804	0.94585	0.868353	1.03026
Cortex	PCDHGB4	All	Wald ratio	1	0.201805	0.915934	0.800397	1.04815
Cortex	PCDHGA6	All	Wald ratio	1	0.201805	1.05747	0.97052	1.1522
Cerebellum	PRSS55	Non-GB	Wald ratio	1	0.201809	0.962397	0.90739	1.02074
Cerebellum	CCDC178	Non-GB	Wald ratio	1	0.201834	1.05821	0.97015	1.15426
Cerebellum	ALG8	All	Wald ratio	1	0.201846	0.972427	0.931557	1.01509
Cortex	IL17REL	GB	Inverse variance weighted	2	0.201848	1.07728	0.96091	1.20773
Cerebellum	SELL	GB	Wald ratio	1	0.201906	1.07753	0.960776	1.20847
Cerebellum	BTN2A1	GB	Wald ratio	1	0.201911	0.927952	0.827271	1.04089
Basal Ganglia	DGCR2	GB	Wald ratio	1	0.201914	0.948441	0.874379	1.02878
Cortex	MAB21L4	Non-GB	Wald ratio	1	0.201919	0.845004	0.652407	1.09446
Basal Ganglia	AGT	Non-GB	Wald ratio	1	0.20192	1.05458	0.97192	1.14427
Cortex	IL10RB	All	Inverse variance weighted	2	0.201921	1.05112	0.973636	1.13476
Cortex	FSHR	Non-GB	Inverse variance weighted	2	0.201936	0.936159	0.845946	1.03599
Cortex	MGA	All	Wald ratio	1	0.201955	1.1043	0.948206	1.28609
Cerebellum	EIF2AK2	Non-GB	Wald ratio	1	0.201993	1.07874	0.960176	1.21195
Cortex	ZNF726	GB	Wald ratio	1	0.202006	1.05072	0.973817	1.1337
Cerebellum	EPRS	GB	Wald ratio	1	0.202023	1.06254	0.967989	1.16634
Cerebellum	PURG	All	Wald ratio	1	0.202047	0.94041	0.855701	1.0335
Basal Ganglia	SPARCL1	All	Wald ratio	1	0.202051	1.04597	0.976181	1.12075
Basal Ganglia	RUNX2	Non-GB	Wald ratio	1	0.202066	1.05601	0.971189	1.14824
Basal Ganglia	HRNR	GB	Wald ratio	1	0.202088	0.95529	0.890456	1.02484
Cerebellum	SRMS	Non-GB	Wald ratio	1	0.202108	0.927374	0.825923	1.04129
Cerebellum	KIF27	Non-GB	Wald ratio	1	0.202125	1.06754	0.965536	1.18032
Cerebellum	TTC30B	Non-GB	Wald ratio	1	0.202142	1.09746	0.951316	1.26605
Cerebellum	DLD	GB	Wald ratio	1	0.202176	0.940857	0.856711	1.03327
Basal Ganglia	TDRD6	Non-GB	Wald ratio	1	0.202183	0.94618	0.86906	1.03014
Cerebellum	CHURC1	Non-GB	Wald ratio	1	0.202193	0.964722	0.912915	1.01947
Cerebellum	PALLD	GB	Inverse variance weighted	2	0.202203	0.945438	0.867329	1.03058
Cortex	PLEKHG5	Non-GB	Inverse variance weighted	2	0.202266	1.05763	0.970352	1.15276
Cortex	CIB1	GB	Inverse variance weighted	2	0.202272	0.946729	0.870326	1.02984
Cortex	SSU72P8	All	Wald ratio	1	0.202331	1.1043	0.948087	1.28625
Cerebellum	DDX59	GB	Wald ratio	1	0.20247	1.03709	0.980606	1.09682
Cerebellum	DNAJC27	Non-GB	Wald ratio	1	0.202473	1.08899	0.955187	1.24153
Cortex	PRDM15	GB	Wald ratio	1	0.202567	0.898989	0.763173	1.05898
Basal Ganglia	ZSCAN23	GB	Wald ratio	1	0.202571	0.954047	0.887453	1.02564
Cortex	ZNF248	GB	Simple mode	3	0.202582	0.914545	0.832756	1.00437
Cortex	RSPO4	GB	Weighted mode	3	0.20264	0.911322	0.826738	1.00456
Cortex	CTNNAL1	GB	Inverse variance weighted	3	0.202755	0.930894	0.833766	1.03934
Cerebellum	AK8	GB	Wald ratio	1	0.202758	1.04794	0.975087	1.12623
Cortex	ZNF85	Non-GB	Simple mode	5	0.202778	1.05405	0.984945	1.128
Cerebellum	STMP1	Non-GB	Wald ratio	1	0.202799	1.0502	0.973947	1.13243
Cortex	STMP1	Non-GB	Wald ratio	1	0.202799	1.05657	0.970779	1.14995
Cortex	ASB8	Non-GB	Weighted median	3	0.202801	0.946276	0.869181	1.03021
Cortex	FAM181A	GB	Wald ratio	1	0.202812	0.850467	0.662831	1.09122
Cerebellum	ZNF786	Non-GB	Wald ratio	1	0.20282	1.04132	0.978412	1.10827
Cortex	MOCS1	GB	Wald ratio	1	0.202832	1.13467	0.934163	1.37822
Cerebellum	DTWD2	All	Wald ratio	1	0.202834	1.06357	0.967326	1.16938
Cortex	ZNF83	All	Weighted mode	3	0.202836	0.955319	0.910565	1.00227
Cerebellum	BNIP1	Non-GB	Wald ratio	1	0.202888	0.902511	0.770697	1.05687
Cortex	PYGM	GB	Wald ratio	1	0.202888	1.08384	0.957514	1.22684
Cortex	PLAC8L1	GB	Wald ratio	1	0.202904	0.923283	0.816536	1.04399
Cerebellum	KCNK9	GB	Wald ratio	1	0.202935	1.07402	0.962214	1.19882
Cortex	ATP4A	Non-GB	Wald ratio	1	0.202941	1.12378	0.938994	1.34492
Cortex	PTCH1	Non-GB	Wald ratio	1	0.202953	1.20669	0.903615	1.61142
Cortex	RTN4	All	Wald ratio	1	0.202993	0.868883	0.699821	1.07879
Cortex	UMAD1	All	Wald ratio	1	0.203008	0.892723	0.749615	1.06315
Cerebellum	SSTR4	GB	Inverse variance weighted	2	0.203027	0.958531	0.898019	1.02312
Cerebellum	SLC13A4	All	Wald ratio	1	0.20303	0.9466	0.869901	1.03006
Cortex	PHLDA3	Non-GB	Wald ratio	1	0.203045	1.07893	0.959824	1.21282
Cerebellum	BLOC1S1	All	Wald ratio	1	0.203056	1.06043	0.968825	1.16069
Cortex	ZNF730	All	Inverse variance weighted	2	0.203066	0.952248	0.883139	1.02677
Cerebellum	AKAP8L	Non-GB	Wald ratio	1	0.20311	1.09182	0.95367	1.24999
Cerebellum	IMP4	All	Wald ratio	1	0.203164	1.04132	0.978367	1.10832
Cerebellum	MED24	All	Wald ratio	1	0.203226	0.950879	0.879893	1.02759
Cerebellum	ARHGEF3	Non-GB	Wald ratio	1	0.203228	1.08747	0.955698	1.23741
Cerebellum	SLC1A7	All	Wald ratio	1	0.203229	1.0314	0.983433	1.0817
Hippocampus	SLC1A7	All	Wald ratio	1	0.203229	1.04019	0.978931	1.10528
Cortex	ACTR1A	GB	Wald ratio	1	0.203235	0.872061	0.706261	1.07678
Cerebellum	RBPMS	Non-GB	Wald ratio	1	0.203264	0.932324	0.836921	1.0386
Cortex	ZBED3	GB	Wald ratio	1	0.203287	1.12449	0.938541	1.34729
Cortex	CDCA8	All	Wald ratio	1	0.203322	1.11836	0.941307	1.32872
Cerebellum	MYOF	GB	Wald ratio	1	0.203365	0.921791	0.813086	1.04503
Hippocampus	NOS1	GB	Wald ratio	1	0.203368	1.04619	0.975871	1.12158
Cortex	WDR17	GB	Inverse variance weighted	2	0.203408	1.08196	0.958277	1.22162
Cortex	GLTP	GB	Wald ratio	1	0.203421	0.944329	0.864544	1.03148
Cerebellum	SLCO3A1	All	Wald ratio	1	0.203458	1.07655	0.96087	1.20615
Cerebellum	SLC36A1	Non-GB	Wald ratio	1	0.203487	1.04128	0.978344	1.10826
Cortex	SULT1A1	All	Wald ratio	1	0.203489	0.962241	0.906816	1.02105
Cortex	BCDIN3D	Non-GB	Wald ratio	1	0.203518	0.878301	0.719079	1.07278
Cerebellum	CDHR5	GB	Wald ratio	1	0.203523	0.927996	0.827031	1.04129
Hippocampus	RSPH10B2	All	Wald ratio	1	0.20355	0.958348	0.897515	1.0233
Cerebellum	MAB21L3	All	Wald ratio	1	0.203574	1.05116	0.973343	1.13519
Cerebellum	C3orf20	Non-GB	Wald ratio	1	0.203651	1.03751	0.980247	1.09811
Cortex	STAC2	All	Wald ratio	1	0.203658	1.12275	0.939189	1.3422
Cortex	ABCA4	All	Wald ratio	1	0.203669	1.04617	0.97584	1.12156
Cortex	PDGFC	GB	Wald ratio	1	0.203704	0.890184	0.744006	1.06508
Cortex	TJP3	Non-GB	Wald ratio	1	0.203755	1.06422	0.966815	1.17145
Cortex	MARVELD3	GB	Inverse variance weighted	3	0.203758	1.05718	0.9703	1.15184
Cerebellum	ZNF454	Non-GB	Wald ratio	1	0.203787	0.95649	0.893068	1.02442
Cortex	OAF	GB	Wald ratio	1	0.203788	1.05004	0.973866	1.13218
Cerebellum	KCNS3	All	Wald ratio	1	0.203789	0.934473	0.841728	1.03744
Cortex	TTLL2	GB	Wald ratio	1	0.203791	0.889666	0.742881	1.06545
Cortex	ME3	All	Inverse variance weighted	2	0.203794	0.933906	0.84043	1.03778
Cortex	CDC14C	Non-GB	Wald ratio	1	0.203848	1.20411	0.904146	1.60359
Cortex	PLPP6	Non-GB	Inverse variance weighted	2	0.203853	0.904499	0.77476	1.05596
Hippocampus	MAPK12	GB	Wald ratio	1	0.203861	1.04906	0.974348	1.12951
Cortex	DMRT3	All	Wald ratio	1	0.20387	1.08052	0.958854	1.21762
Cortex	RND3	Non-GB	Wald ratio	1	0.203873	1.20461	0.903928	1.60531
Cerebellum	CLPSL1	GB	Wald ratio	1	0.203881	1.07426	0.961879	1.19976
Cortex	CPT1B	Non-GB	Weighted mode	3	0.203881	1.05832	0.996974	1.12345
Hippocampus	ATG10	Non-GB	Wald ratio	1	0.203909	0.945935	0.868205	1.03062
Cerebellum	HSD17B6	All	Wald ratio	1	0.203916	1.04233	0.977749	1.11118
Cortex	TMTC3	GB	Wald ratio	1	0.203953	1.15063	0.926662	1.42872
Cerebellum	YPEL3	GB	Wald ratio	1	0.203961	1.05319	0.972259	1.14085
Cerebellum	NT5C2	All	Wald ratio	1	0.203992	1.07409	0.961933	1.19933
Cortex	RHBDL3	All	Inverse variance weighted	2	0.204024	1.05446	0.971612	1.14437
Cerebellum	PSG9	GB	Wald ratio	1	0.204068	1.09496	0.95191	1.25952
Cortex	TBC1D7	All	Wald ratio	1	0.20413	1.04418	0.97678	1.11623
Cerebellum	PIAS2	GB	Wald ratio	1	0.204144	1.05213	0.972757	1.13799
Cortex	UBE2U	Non-GB	Inverse variance weighted	2	0.204163	0.967022	0.91824	1.0184
Cerebellum	KCNMA1	GB	Wald ratio	1	0.204169	1.05482	0.971407	1.14539
Cortex	TTI1	GB	Wald ratio	1	0.204173	1.0921	0.953236	1.25119
Cortex	ABI3BP	GB	Inverse variance weighted	3	0.204173	0.939931	0.854214	1.03425
Cortex	SQLE	All	Wald ratio	1	0.204184	0.882424	0.727483	1.07037
Cortex	LPIN1	GB	Weighted mode	3	0.204192	0.941482	0.883475	1.0033
Cortex	RPF1	GB	Wald ratio	1	0.204241	0.902514	0.770339	1.05737
Cortex	ABCC4	Non-GB	Simple mode	3	0.204274	0.855929	0.726385	1.00857
Cortex	CLN8	GB	Wald ratio	1	0.204297	0.934784	0.842342	1.03737
Cerebellum	METAP1	GB	Wald ratio	1	0.204298	0.922522	0.814515	1.04485
Cortex	KNOP1	All	Weighted mode	4	0.204305	0.972598	0.940387	1.00591
Cerebellum	UHRF1BP1L	Non-GB	Wald ratio	1	0.204384	1.08444	0.956833	1.22907
Cortex	ACSS3	Non-GB	Wald ratio	1	0.204415	1.09092	0.953728	1.24784
Cortex	SLC23A2	GB	Wald ratio	1	0.20445	0.883469	0.729594	1.0698
Cortex	SENP8	GB	Wald ratio	1	0.204461	1.09295	0.95275	1.25378
Cortex	NDUFS7	Non-GB	Wald ratio	1	0.204471	1.20903	0.901783	1.62097
Cortex	TRIM24	All	Wald ratio	1	0.204484	1.12095	0.939708	1.33714
Cerebellum	GPR146	GB	Wald ratio	1	0.204487	0.953255	0.885308	1.02642
Basal Ganglia	C1orf159	All	Wald ratio	1	0.204493	0.956515	0.893032	1.02451
Cortex	STK31	All	Inverse variance weighted	2	0.204499	0.950482	0.878766	1.02805
Cerebellum	LZTR1	Non-GB	Wald ratio	1	0.204543	1.08534	0.956358	1.23172
Cortex	PUS7L	All	Wald ratio	1	0.204569	1.08835	0.954911	1.24044
Cortex	TTC13	GB	Wald ratio	1	0.204589	0.892713	0.749135	1.06381
Cerebellum	MAP3K9	All	Wald ratio	1	0.204614	0.945216	0.866411	1.03119
Basal Ganglia	SNX31	Non-GB	Wald ratio	1	0.204617	1.04374	0.976935	1.1151
Spinal Cord	TREML4	All	Wald ratio	1	0.204629	0.973627	0.934238	1.01468
Hippocampus	CDK10	GB	Wald ratio	1	0.204649	0.955853	0.891438	1.02492
Hippocampus	BAAT	GB	Wald ratio	1	0.204668	0.945619	0.867343	1.03096
Hippocampus	WDSUB1	All	Wald ratio	1	0.204669	1.03706	0.980351	1.09705
Cortex	ACP6	Non-GB	Simple mode	3	0.204712	1.12879	0.993183	1.28291
Spinal Cord	SMIM19	All	Wald ratio	1	0.204727	0.968642	0.922102	1.01753
Cortex	CACNA1I	All	Wald ratio	1	0.204809	1.12448	0.937974	1.34808
Cortex	ABCC6	Non-GB	Inverse variance weighted	2	0.204847	1.08185	0.957962	1.22175
Cortex	FGF20	Non-GB	Inverse variance weighted	2	0.204878	0.908378	0.782972	1.05387
Cortex	RIC8A	Non-GB	Weighted mode	3	0.204886	1.06221	0.99656	1.13218
Cortex	NEK11	All	Weighted median	3	0.204894	1.05056	0.973423	1.13382
Cerebellum	C1orf159	All	Wald ratio	1	0.204906	0.962046	0.906181	1.02136
Cortex	TEX101	All	Wald ratio	1	0.204925	0.8873	0.737527	1.06749
Cortex	ZNF85	Non-GB	Weighted mode	5	0.204925	1.05303	0.984834	1.12594
Cerebellum	SLC28A2	All	Wald ratio	1	0.204947	0.974581	0.936543	1.01416
Cortex	TRPC6	All	Inverse variance weighted	2	0.20496	1.07051	0.963461	1.18946
Cortex	GRIN3B	GB	Wald ratio	1	0.204998	0.938687	0.85119	1.03518
Cerebellum	ADCY10	GB	Wald ratio	1	0.204999	0.95491	0.889152	1.02553
Cerebellum	ATP2B4	GB	Wald ratio	1	0.205003	0.943286	0.861848	1.03242
Cerebellum	KCNAB2	Non-GB	Wald ratio	1	0.205019	0.930756	0.832991	1.03999
Cortex	CCDC170	All	Weighted mode	4	0.205034	1.06376	0.986814	1.14671
Cortex	INPP5F	GB	Wald ratio	1	0.205037	0.856686	0.674413	1.08822
Cortex	AGT	Non-GB	Wald ratio	1	0.205069	1.0517	0.972819	1.13698
Cortex	C2orf66	All	Inverse variance weighted	2	0.205104	0.950241	0.878107	1.0283
Cortex	CDHR5	GB	Weighted mode	3	0.205159	0.889587	0.786006	1.00682
Cortex	MTERF1	Non-GB	Wald ratio	1	0.205229	0.876054	0.713861	1.0751
Cortex	IDO2	Non-GB	Wald ratio	1	0.205231	0.878548	0.719049	1.07343
Cortex	KIAA1109	All	Wald ratio	1	0.205272	0.947313	0.871205	1.03007
Cortex	LEKR1	GB	Inverse variance weighted	2	0.2053	0.949436	0.876183	1.02881
Cerebellum	TIAF1	Non-GB	Wald ratio	1	0.205314	1.04308	0.977171	1.11344
Cortex	FABP1	Non-GB	Inverse variance weighted	3	0.205339	0.962356	0.906872	1.02123
Cerebellum	GNB5	All	Wald ratio	1	0.205355	0.942643	0.860293	1.03288
Cerebellum	TAS2R5	All	Wald ratio	1	0.205385	0.953874	0.886642	1.0262
Basal Ganglia	XRRA1	GB	Wald ratio	1	0.205395	0.968685	0.922139	1.01758
Cortex	LCLAT1	GB	Simple mode	3	0.20541	1.15725	0.991422	1.35082
Cortex	MSLN	All	Weighted mode	3	0.205425	1.09363	0.994729	1.20237
Cortex	TXNRD3	All	Wald ratio	1	0.205441	0.908337	0.782738	1.05409
Cortex	PCMTD1	GB	Wald ratio	1	0.205443	1.12683	0.936667	1.35559
Cortex	PDXDC1	GB	Weighted mode	3	0.205491	0.889201	0.785193	1.00699
Cerebellum	BAAT	All	Wald ratio	1	0.205518	0.953991	0.886901	1.02616
Cerebellum	EFR3B	All	Wald ratio	1	0.205523	0.941811	0.858329	1.03341
Cortex	REXO1	GB	Wald ratio	1	0.205532	1.15133	0.925651	1.43203
Cerebellum	DDA1	GB	Wald ratio	1	0.205617	0.924461	0.818589	1.04403
Cortex	SMYD3	Non-GB	Wald ratio	1	0.205618	0.888647	0.740174	1.0669
Cerebellum	LSMEM1	Non-GB	Wald ratio	1	0.205623	0.955871	0.891347	1.02507
Cerebellum	BTNL3	GB	Wald ratio	1	0.205665	1.04509	0.976091	1.11897
Cortex	L3MBTL1	All	Wald ratio	1	0.205672	1.1005	0.948809	1.27644
Cortex	ACSS1	All	Wald ratio	1	0.205688	0.859546	0.679933	1.08661
Cortex	MRPL12	GB	Wald ratio	1	0.205698	1.12373	0.937986	1.34625
Cerebellum	LRMDA	Non-GB	Wald ratio	1	0.205699	0.925326	0.820525	1.04351
Cerebellum	MFSD14C	All	Wald ratio	1	0.205727	0.952887	0.884258	1.02684
Cerebellum	CLPP	GB	Wald ratio	1	0.20574	0.938458	0.850524	1.03548
Cortex	PAAF1	Non-GB	Inverse variance weighted	2	0.205773	1.0464	0.975402	1.12257
Cerebellum	OR3A3	Non-GB	Wald ratio	1	0.205786	1.08128	0.957997	1.22042
Basal Ganglia	TRPV3	All	Wald ratio	1	0.205828	0.964588	0.912185	1.02
Cerebellum	DDX31	Non-GB	Wald ratio	1	0.205829	0.928565	0.827837	1.04155
Cerebellum	BARHL1	Non-GB	Wald ratio	1	0.205829	0.919223	0.80677	1.04735
Cortex	SLC35G2	All	Wald ratio	1	0.205853	0.921442	0.811741	1.04597
Cerebellum	PDCD1LG2	GB	Wald ratio	1	0.205871	0.936959	0.847041	1.03642
Cortex	ZNF268	GB	Inverse variance weighted	2	0.205886	1.04518	0.976011	1.11925
Cortex	HEBP2	Non-GB	Wald ratio	1	0.205888	1.09673	0.950534	1.2654
Cerebellum	EPS15L1	GB	Wald ratio	1	0.205905	0.919132	0.806549	1.04743
Cortex	IFT140	All	Wald ratio	1	0.205951	1.08444	0.956417	1.22961
Cortex	BTN3A1	GB	Wald ratio	1	0.205965	0.925811	0.821563	1.04329
Cerebellum	EML2	GB	Wald ratio	1	0.205971	1.08308	0.957072	1.22569
Cerebellum	PHLPP2	GB	Wald ratio	1	0.205998	0.934448	0.84124	1.03798
Cortex	NEK4	GB	Wald ratio	1	0.206047	0.950647	0.87892	1.02823
Hippocampus	ZWINT	GB	Wald ratio	1	0.206052	0.928526	0.827702	1.04163
Cerebellum	EPHA7	All	Wald ratio	1	0.206071	0.944409	0.864284	1.03196
Cerebellum	SPATA5	All	Wald ratio	1	0.206125	1.04956	0.973732	1.1313
Cerebellum	SDC4	All	Wald ratio	1	0.206132	0.96288	0.908039	1.02103
Basal Ganglia	ITPRID1	GB	Wald ratio	1	0.206145	0.954281	0.887498	1.02609
Cortex	ITPRID1	GB	Wald ratio	1	0.206145	0.866843	0.694588	1.08182
Cortex	OR2L5	All	Inverse variance weighted	3	0.206158	0.945908	0.867772	1.03108
Cortex	TYW1B	GB	Weighted median	3	0.206168	1.03701	0.980193	1.09713
Cortex	SMIM19	All	Wald ratio	1	0.206241	0.969117	0.923104	1.01742
Cortex	SLC28A2	Non-GB	Inverse variance weighted	2	0.206264	0.963604	0.909766	1.02063
Cortex	CDC25B	All	Wald ratio	1	0.20629	1.05582	0.970522	1.14862
Cortex	AKIRIN2	All	Wald ratio	1	0.206307	0.893993	0.751378	1.06368
Cerebellum	SLC17A6	Non-GB	Wald ratio	1	0.206317	0.917043	0.801786	1.04887
Cortex	PDZD2	GB	Wald ratio	1	0.206325	1.16721	0.918342	1.48351
Cerebellum	WNT5A	Non-GB	Inverse variance weighted	2	0.206345	1.05462	0.971122	1.1453
Cortex	FIG4	All	Wald ratio	1	0.206422	1.05406	0.971394	1.14375
Cerebellum	ZNF738	All	Wald ratio	1	0.206445	1.03404	0.981716	1.08914
Cerebellum	OR7D2	GB	Wald ratio	1	0.20656	0.953937	0.886623	1.02636
Cerebellum	ZNF317	GB	Wald ratio	1	0.20656	1.09876	0.949361	1.27167
Hippocampus	OR7D2	GB	Wald ratio	1	0.20656	0.9513	0.880383	1.02793
Cortex	ZNF317	GB	Wald ratio	1	0.20656	1.09067	0.95324	1.24791
Cortex	EXOC3	GB	Wald ratio	1	0.206565	1.17065	0.916734	1.4949
Basal Ganglia	BORCS7	Non-GB	Wald ratio	1	0.206583	1.05386	0.971466	1.14324
Cerebellum	ENTPD6	GB	Wald ratio	1	0.206584	1.03399	0.981726	1.08903
Cortex	ENTPD1	All	Wald ratio	1	0.206589	0.908764	0.78338	1.05422
Cortex	TSSK6	GB	Wald ratio	1	0.206593	1.14925	0.926102	1.42617
Cerebellum	FLNB	GB	Wald ratio	1	0.206603	0.942166	0.858966	1.03343
Cortex	CPSF2	All	Wald ratio	1	0.206667	0.942655	0.860092	1.03314
Cerebellum	NEK4	GB	Wald ratio	1	0.206678	0.949833	0.876903	1.02883
Cerebellum	SNRK	GB	Wald ratio	1	0.206722	0.951801	0.881541	1.02766
Basal Ganglia	LSG1	GB	Wald ratio	1	0.206767	1.04593	0.975496	1.12145
Cortex	OR52E2	GB	Wald ratio	1	0.206777	0.889315	0.74125	1.06696
Cortex	C11orf97	GB	Wald ratio	1	0.206786	1.15166	0.924944	1.43396
Cortex	BARX2	Non-GB	Wald ratio	1	0.206791	1.13367	0.933025	1.37746
Cerebellum	BBS2	All	Wald ratio	1	0.20681	1.03688	0.980184	1.09686
Cerebellum	CCDC78	Non-GB	Wald ratio	1	0.20683	1.05751	0.969568	1.15343
Spinal Cord	SFTPC	GB	Wald ratio	1	0.206845	1.05997	0.96832	1.1603
Cerebellum	ZNF772	GB	Wald ratio	1	0.206848	0.946496	0.869036	1.03086
Cerebellum	VN1R1	GB	Wald ratio	1	0.206848	0.964237	0.911224	1.02033
Cortex	ZNF772	GB	Wald ratio	1	0.206848	0.946076	0.868051	1.03111
Cerebellum	MROH8	Non-GB	Wald ratio	1	0.206853	1.0668	0.964889	1.17947
Cortex	PRDM6	Non-GB	Wald ratio	1	0.206909	1.21504	0.897893	1.64422
Cortex	CTNNBIP1	GB	Wald ratio	1	0.206927	1.19532	0.906045	1.57696
Cerebellum	AKAP3	Non-GB	Wald ratio	1	0.20694	1.03703	0.98009	1.09728
Cortex	TBC1D4	Non-GB	Inverse variance weighted	2	0.206952	1.07206	0.962247	1.1944
Cortex	TPSB2	All	Wald ratio	1	0.20703	1.03028	0.983627	1.07915
Cerebellum	FASTKD1	Non-GB	Wald ratio	1	0.20704	1.05597	0.970312	1.14919
Cortex	KLHL41	Non-GB	Wald ratio	1	0.20704	0.909705	0.785339	1.05377
Hippocampus	QPRT	GB	Wald ratio	1	0.207042	0.958982	0.898576	1.02345
Cerebellum	DPYSL5	All	Wald ratio	1	0.207056	1.03889	0.979105	1.10233
Cortex	RIC8A	Non-GB	Simple mode	3	0.207058	1.06234	0.99608	1.13301
Cerebellum	HIGD1A	GB	Wald ratio	1	0.207058	0.962136	0.906138	1.02159
Cortex	OR2T1	All	Wald ratio	1	0.207073	1.11217	0.942853	1.31189
Cortex	FAM210B	GB	Wald ratio	1	0.207098	1.06613	0.965169	1.17766
Cortex	AMH	GB	Wald ratio	1	0.207103	1.03887	0.979111	1.10227
Hippocampus	ZWINT	All	Wald ratio	1	0.207198	0.94179	0.857987	1.03378
Cortex	STXBP5L	All	Wald ratio	1	0.207202	0.846488	0.653351	1.09672
Cortex	WT1	All	Inverse variance weighted	2	0.207229	0.950976	0.879515	1.02824
Cortex	YJEFN3	GB	Wald ratio	1	0.20723	0.859816	0.679935	1.08728
Basal Ganglia	TCEA3	Non-GB	Wald ratio	1	0.207238	1.05497	0.970787	1.14644
Cerebellum	TCEA3	Non-GB	Wald ratio	1	0.207238	1.05786	0.969316	1.15449
Cortex	ARID5B	Non-GB	Wald ratio	1	0.207259	1.1222	0.938109	1.34242
Spinal Cord	UROC1	GB	Wald ratio	1	0.207267	1.04374	0.976555	1.11554
Cerebellum	NOSTRIN	Non-GB	Wald ratio	1	0.207285	1.07094	0.962727	1.19131
Basal Ganglia	AS3MT	Non-GB	Wald ratio	1	0.207312	1.0509	0.972856	1.1352
Cerebellum	ASAP3	All	Wald ratio	1	0.207331	1.06452	0.965932	1.17317
Cortex	PDSS2	All	Wald ratio	1	0.207397	1.0885	0.954058	1.24188
Cortex	PDCD6IP	Non-GB	Wald ratio	1	0.207406	1.14965	0.925565	1.42799
Cerebellum	RAD51AP2	Non-GB	Wald ratio	1	0.207468	1.08002	0.958185	1.21735
Basal Ganglia	THUMPD3	GB	Wald ratio	1	0.207471	1.05086	0.972849	1.13512
Basal Ganglia	FAM228A	GB	Wald ratio	1	0.207475	1.05297	0.971767	1.14096
Cortex	HELLS	All	Wald ratio	1	0.207503	0.947664	0.871671	1.03028
Cerebellum	ARPC2	All	Wald ratio	1	0.207579	0.943888	0.86281	1.03258
Cortex	ITGA2	GB	Wald ratio	1	0.207588	0.907495	0.780333	1.05538
Cortex	RASD2	GB	Wald ratio	1	0.207606	1.1039	0.946586	1.28735
Cortex	FADS1	Non-GB	Wald ratio	1	0.207626	0.950158	0.877524	1.0288
Cerebellum	COQ7	Non-GB	Wald ratio	1	0.207626	0.924762	0.818828	1.0444
Cortex	SOHLH2	GB	Inverse variance weighted	2	0.207626	1.03157	0.982885	1.08267
Cortex	MCIDAS	Non-GB	Wald ratio	1	0.207641	1.11875	0.939572	1.33211
Cortex	OR52N5	GB	Wald ratio	1	0.207726	1.08007	0.958097	1.21757
Cerebellum	HERPUD1	GB	Wald ratio	1	0.207769	1.07122	0.962479	1.19224
Cortex	C8orf86	GB	Wald ratio	1	0.207782	1.10943	0.943904	1.30397
Cerebellum	PEX1	All	Wald ratio	1	0.207783	1.0701	0.963032	1.18908
Cortex	TARS2	GB	Wald ratio	1	0.207784	0.871869	0.704363	1.07921
Cortex	MRPS21	GB	Wald ratio	1	0.207784	1.08968	0.953374	1.24548
Cerebellum	B4GALT5	GB	Wald ratio	1	0.207808	1.05685	0.969726	1.15179
Cortex	NYAP2	Non-GB	Wald ratio	1	0.207818	0.824977	0.611533	1.11292
Cortex	HS3ST3B1	GB	Simple mode	4	0.207823	1.11383	0.976066	1.27105
Cerebellum	MMAB	All	Wald ratio	1	0.207848	0.952668	0.883428	1.02733
Cerebellum	SULT1A1	Non-GB	Wald ratio	1	0.207869	0.947016	0.870088	1.03074
Cortex	TXNRD3	Non-GB	Wald ratio	1	0.20792	0.882011	0.725452	1.07236
Cerebellum	NADK	Non-GB	Wald ratio	1	0.207957	1.07985	0.958148	1.21701
Cortex	CFAP410	Non-GB	Wald ratio	1	0.207981	0.947037	0.870121	1.03075
Cerebellum	TBC1D2B	Non-GB	Wald ratio	1	0.20803	0.930756	0.832375	1.04076
Cortex	MRPL24	All	Wald ratio	1	0.208035	1.08137	0.957377	1.22142
Cerebellum	NDUFV3	Non-GB	Wald ratio	1	0.208048	1.04806	0.9742	1.12752
Cortex	ADCY5	All	Wald ratio	1	0.208146	1.16838	0.916946	1.48875
Cortex	ASXL2	GB	Wald ratio	1	0.208161	1.19914	0.903754	1.59108
Cerebellum	GPRC5C	All	Wald ratio	1	0.208182	0.945574	0.866655	1.03168
Cortex	PBLD	GB	Wald ratio	1	0.208224	0.940208	0.854125	1.03497
Cerebellum	KRR1	GB	Inverse variance weighted	2	0.208237	0.964862	0.912577	1.02014
Cortex	OR52A5	GB	Wald ratio	1	0.208242	0.882159	0.725663	1.0724
Cerebellum	RAD17	All	Wald ratio	1	0.208251	1.05933	0.968374	1.15884
Cortex	TYW1	All	Inverse variance weighted	4	0.208255	1.0402	0.978266	1.10605
Cortex	MAT2B	Non-GB	Wald ratio	1	0.208268	1.12355	0.937108	1.34709
Cortex	LRRC3B	Non-GB	Wald ratio	1	0.20827	1.15364	0.923399	1.44128
Cortex	SLC25A39	All	Simple mode	3	0.208275	0.903196	0.810023	1.00709
Cortex	PSG4	Non-GB	Wald ratio	1	0.208292	1.08728	0.954406	1.23865
Cortex	CCDC181	Non-GB	Wald ratio	1	0.208296	0.951442	0.880458	1.02815
Cortex	MS4A3	All	Wald ratio	1	0.208371	0.872915	0.706331	1.07879
Cortex	EFHD2	Non-GB	Wald ratio	1	0.20839	1.11552	0.940818	1.32267
Cerebellum	TXNL1	Non-GB	Wald ratio	1	0.208396	0.918684	0.804966	1.04847
Cerebellum	FSCN1	Non-GB	Wald ratio	1	0.208398	0.93622	0.844858	1.03746
Cortex	CDK20	GB	Wald ratio	1	0.208426	0.870507	0.701341	1.08048
Spinal Cord	TSLP	All	Wald ratio	1	0.208481	0.969386	0.923536	1.01751
Cerebellum	SPOCK2	GB	Wald ratio	1	0.208512	0.954855	0.888527	1.02613
Basal Ganglia	SMIM19	GB	Wald ratio	1	0.208553	0.959972	0.900755	1.02308
Cortex	KIAA1257	GB	Wald ratio	1	0.208559	0.903448	0.771212	1.05836
Cerebellum	SPATA33	GB	Wald ratio	1	0.208575	1.08981	0.953089	1.24615
Hippocampus	CCDC66	All	Wald ratio	1	0.208604	0.965646	0.914436	1.01972
Cortex	CCDC66	All	Wald ratio	1	0.208604	0.968315	0.920917	1.01815
Cerebellum	GAL3ST4	Non-GB	Wald ratio	1	0.208615	0.911041	0.78789	1.05344
Cerebellum	CLEC4G	GB	Wald ratio	1	0.20863	0.924543	0.818112	1.04482
Cortex	NPY1R	Non-GB	Inverse variance weighted	2	0.208633	0.903881	0.772139	1.0581
Hippocampus	ERO1B	All	Wald ratio	1	0.20869	0.967146	0.918065	1.01885
Cerebellum	MOB3B	GB	Wald ratio	1	0.20869	1.03844	0.979132	1.10135
Cerebellum	DRICH1	GB	Wald ratio	1	0.208708	0.96785	0.919774	1.01844
Hippocampus	DRICH1	GB	Wald ratio	1	0.208708	0.95733	0.894407	1.02468
Cerebellum	LPIN3	Non-GB	Wald ratio	1	0.20871	0.929567	0.82952	1.04168
Cortex	ZDHHC17	GB	Wald ratio	1	0.208716	0.823526	0.608424	1.11467
Cerebellum	IQCK	All	Wald ratio	1	0.208726	1.06193	0.966956	1.16624
Cerebellum	MED16	All	Inverse variance weighted	2	0.208728	0.9677	0.919408	1.01853
Cortex	HADH	GB	Wald ratio	1	0.208763	1.16345	0.918812	1.47324
Cerebellum	ZNF727	Non-GB	Wald ratio	1	0.20878	1.06998	0.962873	1.18899
Cortex	CIPC	All	Wald ratio	1	0.208793	0.934453	0.840708	1.03865
Cortex	SDHAF4	All	Wald ratio	1	0.208795	1.03688	0.979944	1.09713
Hippocampus	CLN6	All	Wald ratio	1	0.208805	1.04264	0.976911	1.11279
Cerebellum	COL21A1	All	Wald ratio	1	0.208836	1.02997	0.983612	1.07851
Cerebellum	ARHGAP42	All	Wald ratio	1	0.208839	0.957836	0.895599	1.0244
Cerebellum	RANBP17	GB	Wald ratio	1	0.208849	0.944929	0.865032	1.03221
Cerebellum	CYP2D6	Non-GB	Wald ratio	1	0.208856	0.951868	0.881383	1.02799
Cortex	LYPD1	GB	Weighted median	3	0.208857	1.05345	0.971281	1.14257
Cerebellum	TSPAN14	All	Wald ratio	1	0.208866	1.04758	0.974324	1.12633
Cortex	TRAPPC13	Non-GB	Wald ratio	1	0.208871	0.934288	0.840312	1.03877
Cerebellum	RAD51AP2	GB	Wald ratio	1	0.208879	1.07408	0.960792	1.20072
Cortex	SCN7A	Non-GB	Wald ratio	1	0.208884	0.935015	0.841985	1.03832
Cortex	KMT5A	All	Wald ratio	1	0.208924	0.915841	0.798483	1.05045
Cortex	ITGA8	GB	Inverse variance weighted	2	0.208926	1.06344	0.966152	1.17052
Cerebellum	POP5	All	Wald ratio	1	0.208945	1.0376	0.979544	1.0991
Cerebellum	TXNDC12	GB	Wald ratio	1	0.208972	0.916663	0.800306	1.04994
Cortex	CNTN1	Non-GB	Wald ratio	1	0.208997	0.826802	0.614525	1.11241
Cerebellum	SMAD3	Non-GB	Wald ratio	1	0.209011	1.08698	0.954356	1.23803
Cortex	FAF1	Non-GB	Wald ratio	1	0.209044	0.838397	0.636812	1.10379
Cortex	C19orf48	Non-GB	Wald ratio	1	0.209111	1.12863	0.934424	1.36321
Cerebellum	BEST3	Non-GB	Wald ratio	1	0.209112	0.948721	0.873903	1.02994
Cerebellum	SLC38A7	All	Wald ratio	1	0.209128	1.05062	0.972699	1.13478
Cortex	ZXDC	GB	Wald ratio	1	0.209131	0.941175	0.856213	1.03457
Cerebellum	BPHL	GB	Wald ratio	1	0.209148	0.947291	0.870529	1.03082
Spinal Cord	BPHL	GB	Wald ratio	1	0.209148	0.958836	0.897955	1.02385
Cortex	ELMOD2	GB	Wald ratio	1	0.209178	0.926022	0.821347	1.04404
Cerebellum	CD83	GB	Wald ratio	1	0.209186	1.09846	0.948705	1.27185
Basal Ganglia	NDUFA6	GB	Wald ratio	1	0.209247	0.940538	0.854708	1.03499
Cerebellum	TRAPPC2L	All	Wald ratio	1	0.209265	0.957167	0.893941	1.02486
Cortex	METTL27	All	Inverse variance weighted	2	0.209281	1.02862	0.984292	1.07494
Cerebellum	FAM3B	Non-GB	Wald ratio	1	0.209352	0.942544	0.859367	1.03377
Cortex	FAM3B	Non-GB	Wald ratio	1	0.209352	0.945161	0.865491	1.03216
Cortex	CLTCL1	GB	Wald ratio	1	0.209379	0.959023	0.898372	1.02377
Cerebellum	STRADB	All	Wald ratio	1	0.20939	0.918352	0.803989	1.04898
Cortex	SELENOF	Non-GB	Inverse variance weighted	2	0.209402	1.05377	0.971018	1.14358
Cerebellum	HRNR	All	Wald ratio	1	0.209407	0.955708	0.890436	1.02576
Hippocampus	HRNR	All	Wald ratio	1	0.209407	0.961519	0.904371	1.02228
Cerebellum	ZNRD1	Non-GB	Wald ratio	1	0.20946	1.07348	0.960953	1.19919
Cortex	ADAM15	Non-GB	MR Egger	3	0.209488	0.817226	0.713958	0.93543
Cortex	PRKAG2	GB	Wald ratio	1	0.209496	1.10742	0.944291	1.29872
Cortex	SLC25A39	Non-GB	Simple mode	3	0.209508	0.883362	0.773217	1.0092
Cerebellum	EIF5A	Non-GB	Wald ratio	1	0.209528	0.939828	0.853006	1.03549
Hippocampus	EIF5A	Non-GB	Wald ratio	1	0.209528	0.956532	0.892387	1.02529
Cortex	HDGF	Non-GB	Wald ratio	1	0.209534	0.842126	0.643902	1.10137
Cerebellum	OLFM2	Non-GB	Wald ratio	1	0.20954	1.0738	0.960775	1.20013
Spinal Cord	OLFM2	Non-GB	Wald ratio	1	0.20954	1.04762	0.974194	1.12659
Cerebellum	S100B	GB	Wald ratio	1	0.209541	0.934746	0.841236	1.03865
Cortex	ZMYM1	All	Wald ratio	1	0.209548	0.866823	0.693392	1.08363
Cortex	MIOX	GB	Wald ratio	1	0.20956	0.922353	0.812953	1.04648
Cortex	PCGF3	Non-GB	Inverse variance weighted	3	0.209609	0.952097	0.881813	1.02798
Cortex	NADK	Non-GB	Wald ratio	1	0.209618	1.1139	0.941156	1.31835
Cortex	GPR179	Non-GB	Wald ratio	1	0.209707	0.952786	0.883436	1.02758
Cortex	PLCG2	Non-GB	Weighted median	3	0.209727	1.06642	0.964469	1.17914
Cerebellum	SURF6	All	Inverse variance weighted	2	0.209731	1.03027	0.983361	1.07942
Spinal Cord	HAGH	All	Wald ratio	1	0.209742	0.973891	0.93445	1.015
Cortex	PM20D2	All	Wald ratio	1	0.209751	0.907834	0.780518	1.05592
Cortex	ARPC2	All	Wald ratio	1	0.209769	0.922134	0.812411	1.04668
Cerebellum	ZWINT	All	Wald ratio	1	0.209809	0.939141	0.851358	1.03598
Cortex	CARD16	Non-GB	Wald ratio	1	0.209825	0.894938	0.752399	1.06448
Cortex	CAMLG	GB	Wald ratio	1	0.20984	1.03766	0.979402	1.09939
Cortex	IL1RN	GB	Wald ratio	1	0.209849	1.15488	0.922126	1.44639
Cerebellum	CLEC2L	All	Wald ratio	1	0.209855	1.04798	0.973959	1.12763
Cerebellum	IL5	GB	Wald ratio	1	0.209872	1.08063	0.957276	1.21987
Cerebellum	SNN	All	Wald ratio	1	0.209877	0.935623	0.843195	1.03818
Cortex	PBLD	All	Wald ratio	1	0.209909	0.950847	0.878806	1.02879
Cortex	ADARB1	Non-GB	Inverse variance weighted	2	0.209916	1.0857	0.954743	1.23462
Cortex	VAMP1	Non-GB	Wald ratio	1	0.209976	1.06542	0.964924	1.17638
Cortex	IQUB	All	Wald ratio	1	0.209982	1.07133	0.961918	1.19319
Cortex	C1orf159	All	Wald ratio	1	0.210027	0.960215	0.901154	1.02315
Cerebellum	MITF	All	Wald ratio	1	0.21004	1.06249	0.966409	1.16813
Cortex	ABCF3	Non-GB	Wald ratio	1	0.21007	0.905088	0.7744	1.05783
Hippocampus	RNF169	Non-GB	Wald ratio	1	0.210092	0.956043	0.891142	1.02567
Hippocampus	XRRA1	Non-GB	Wald ratio	1	0.210092	0.970472	0.926033	1.01704
Cortex	CALCOCO2	Non-GB	Wald ratio	1	0.2101	1.12956	0.93361	1.36663
Cortex	TIMM22	Non-GB	Wald ratio	1	0.21011	1.08536	0.954857	1.23371
Cerebellum	TTC4	All	Wald ratio	1	0.210116	0.948218	0.872557	1.03044
Cerebellum	COX6B1	GB	Wald ratio	1	0.210199	1.04268	0.976695	1.11312
Cerebellum	UPK1A	GB	Wald ratio	1	0.210199	0.970197	0.92535	1.01722
Cortex	UPK1A	GB	Wald ratio	1	0.210199	0.958155	0.896185	1.02441
Cerebellum	SNX29	Non-GB	Wald ratio	1	0.210203	0.92792	0.825447	1.04311
Cortex	PCSK7	All	Wald ratio	1	0.210213	0.909532	0.784148	1.05496
Cortex	ZNF66	All	Inverse variance weighted	2	0.210245	0.919539	0.806455	1.04848
Cortex	CDC42	Non-GB	Wald ratio	1	0.210248	0.877937	0.716173	1.07624
Cortex	ACAD11	GB	Wald ratio	1	0.210251	1.12622	0.935113	1.35638
Cortex	MTSS1	Non-GB	Wald ratio	1	0.210256	1.17747	0.911916	1.52035
Hippocampus	CHURC1	Non-GB	Wald ratio	1	0.210311	0.958637	0.897326	1.02414
Basal Ganglia	FARP2	GB	Wald ratio	1	0.210338	0.940325	0.854016	1.03536
Basal Ganglia	AACS	GB	Wald ratio	1	0.21034	0.945896	0.867052	1.03191
Cerebellum	AIFM2	GB	Wald ratio	1	0.21036	1.03948	0.978368	1.10441
Cerebellum	ATG4B	Non-GB	Wald ratio	1	0.210401	0.927081	0.823493	1.0437
Cortex	SARDH	All	Simple mode	3	0.210441	1.07073	0.994738	1.15253
Cortex	LSMEM1	Non-GB	Wald ratio	1	0.210446	0.951945	0.881328	1.02822
Cerebellum	PHYH	Non-GB	Wald ratio	1	0.210478	0.934397	0.840249	1.03909
Cortex	CDHR5	All	Simple mode	3	0.210507	0.90527	0.813222	1.00774
Cortex	LSP1	All	Inverse variance weighted	2	0.210599	0.942	0.857878	1.03437
Cerebellum	NPHP4	GB	Wald ratio	1	0.21063	0.950309	0.877419	1.02925
Cerebellum	LAMP5	All	Wald ratio	1	0.210775	0.960374	0.901444	1.02316
Cerebellum	ADAMTS15	Non-GB	Wald ratio	1	0.210802	1.09115	0.951802	1.2509
Cortex	RASGEF1A	All	Wald ratio	1	0.210846	1.1268	0.934611	1.35852
Cerebellum	APOL2	Non-GB	Wald ratio	1	0.210872	0.95743	0.894356	1.02495
Hippocampus	APOL2	Non-GB	Wald ratio	1	0.210872	0.935855	0.84354	1.03827
Cortex	APOL2	Non-GB	Wald ratio	1	0.210872	0.952167	0.881794	1.02816
Cortex	PNN	GB	Wald ratio	1	0.210883	0.8428	0.644714	1.10175
Cerebellum	FTO	Non-GB	Wald ratio	1	0.210895	1.07643	0.959127	1.20809
Cortex	RANBP17	GB	Wald ratio	1	0.210911	0.932246	0.83521	1.04056
Cerebellum	COX14	Non-GB	Wald ratio	1	0.210937	0.925074	0.81881	1.04513
Cortex	COX14	Non-GB	Wald ratio	1	0.210937	0.913363	0.792468	1.0527
Cortex	GTF3A	Non-GB	Wald ratio	1	0.21095	1.07435	0.960165	1.20212
Cortex	ABL1	Non-GB	Wald ratio	1	0.210952	1.11883	0.938341	1.33403
Cortex	AKIRIN1	Non-GB	Wald ratio	1	0.210978	0.908427	0.781511	1.05595
Cortex	ITPK1	GB	Wald ratio	1	0.21101	1.12318	0.936257	1.34742
Cerebellum	EIF5A	All	Wald ratio	1	0.211054	0.954124	0.886426	1.02699
Hippocampus	EIF5A	All	Wald ratio	1	0.211054	0.966929	0.917287	1.01926
Cerebellum	SLC16A9	GB	Wald ratio	1	0.211074	0.969285	0.923033	1.01785
Basal Ganglia	ENOSF1	All	Wald ratio	1	0.211097	1.04347	0.976152	1.11542
Cerebellum	FOPNL	Non-GB	Wald ratio	1	0.211111	1.08663	0.953956	1.23776
Cerebellum	ZDHHC11	Non-GB	Inverse variance weighted	2	0.211124	1.05888	0.968058	1.15823
Cortex	ABRA	All	Wald ratio	1	0.211124	1.12118	0.937161	1.34133
Cerebellum	NELFA	All	Wald ratio	1	0.211126	1.07651	0.959031	1.20838
Cortex	HSD17B4	All	Wald ratio	1	0.211129	0.907387	0.779176	1.05669
Cortex	ISM2	Non-GB	Wald ratio	1	0.211131	0.860203	0.679349	1.0892
Cortex	METTL21C	GB	Weighted median	3	0.211133	1.03554	0.980378	1.09381
Cortex	UROS	Non-GB	Inverse variance weighted	3	0.211174	1.04069	0.977616	1.10784
Cortex	PDSS1	Non-GB	Wald ratio	1	0.211191	1.11225	0.941399	1.31411
Basal Ganglia	MCUR1	GB	Wald ratio	1	0.211194	0.958225	0.896222	1.02452
Cerebellum	NDUFC2	All	Wald ratio	1	0.211237	0.969774	0.924215	1.01758
Cortex	RGPD2	GB	Wald ratio	1	0.211241	0.883404	0.727358	1.07293
Cortex	SAMM50	Non-GB	Wald ratio	1	0.211323	0.924282	0.816928	1.04574
Hippocampus	TNS2	GB	Wald ratio	1	0.21133	0.961418	0.903893	1.0226
Basal Ganglia	TNFRSF10C	All	Wald ratio	1	0.211331	1.04178	0.977016	1.11084
Spinal Cord	ADAT1	GB	Wald ratio	1	0.211339	1.04211	0.976837	1.11175
Basal Ganglia	ZNF404	All	Wald ratio	1	0.21135	0.964321	0.910917	1.02086
Cerebellum	OAS3	All	Wald ratio	1	0.21148	0.925271	0.81914	1.04515
Cortex	FREM1	Non-GB	Inverse variance weighted	2	0.211508	1.06505	0.964795	1.17571
Cortex	ZNF257	GB	Inverse variance weighted	2	0.211509	0.948189	0.872268	1.03072
Cortex	NUDT21	Non-GB	Wald ratio	1	0.211586	0.866798	0.692648	1.08474
Cortex	TOPBP1	Non-GB	Wald ratio	1	0.211595	1.10619	0.944191	1.29599
Cortex	ZNF236	GB	Inverse variance weighted	2	0.211623	1.07387	0.960251	1.20094
Cortex	BMP3	Non-GB	Wald ratio	1	0.211664	1.11237	0.941178	1.31471
Basal Ganglia	LPIN1	Non-GB	Wald ratio	1	0.211665	0.94376	0.861813	1.0335
Cerebellum	LPIN1	Non-GB	Wald ratio	1	0.211665	0.968154	0.920211	1.01859
Hippocampus	LPIN1	Non-GB	Wald ratio	1	0.211665	0.952166	0.881673	1.0283
Cortex	TUB	GB	Wald ratio	1	0.211687	0.868013	0.69511	1.08392
Cortex	ZNF71	All	Wald ratio	1	0.211724	1.13293	0.931396	1.37806
Cortex	PALB2	GB	Wald ratio	1	0.21173	1.15292	0.922159	1.44144
Cortex	TRIM44	GB	Wald ratio	1	0.211864	0.90435	0.772303	1.05897
Hippocampus	PCDHB10	GB	Wald ratio	1	0.211866	0.95282	0.883199	1.02793
Cortex	MMAA	Non-GB	Wald ratio	1	0.211894	0.945813	0.8666	1.03227
Cerebellum	LETMD1	Non-GB	Inverse variance weighted	2	0.211933	1.05689	0.968945	1.15281
Cortex	UBR2	All	Wald ratio	1	0.211957	1.10527	0.94452	1.29339
Cerebellum	SLC7A7	All	Wald ratio	1	0.211983	1.04541	0.974992	1.1209
Basal Ganglia	METTL18	GB	Wald ratio	1	0.212016	0.949071	0.874274	1.03027
Cortex	MSLN	Non-GB	Weighted mode	3	0.212074	1.12766	0.990064	1.28439
Cerebellum	SEZ6L	All	Wald ratio	1	0.212077	1.04852	0.973326	1.12951
Cortex	RMND1	All	Inverse variance weighted	3	0.212086	1.08059	0.956732	1.22048
Cerebellum	SLC44A3	Non-GB	Inverse variance weighted	2	0.212098	0.971441	0.928219	1.01667
Cortex	C1QTNF1	GB	Wald ratio	1	0.212163	0.917232	0.800821	1.05057
Cortex	HRAS	Non-GB	Wald ratio	1	0.212184	1.06191	0.966278	1.16701
Cortex	ERICH2	Non-GB	Wald ratio	1	0.212196	1.1063	0.943942	1.29658
Cortex	HERPUD1	GB	Wald ratio	1	0.212202	1.08714	0.953406	1.23963
Cerebellum	PLEKHO1	Non-GB	Wald ratio	1	0.212268	0.929051	0.827598	1.04294
Cerebellum	SUPT4H1	All	Wald ratio	1	0.212318	0.951819	0.880751	1.02862
Cortex	ISOC1	GB	Wald ratio	1	0.212363	0.909588	0.783723	1.05567
Cortex	ZNF19	Non-GB	Wald ratio	1	0.21245	1.11843	0.937989	1.33358
Cerebellum	C19orf18	All	Wald ratio	1	0.212481	0.945424	0.865586	1.03263
Basal Ganglia	CLECL1	All	Wald ratio	1	0.212486	0.965781	0.914338	1.02012
Cortex	FAM49A	Non-GB	Wald ratio	1	0.212496	1.15379	0.921416	1.44478
Cortex	ZNF681	GB	Inverse variance weighted	2	0.212518	1.05113	0.971871	1.13685
Cerebellum	CYTH3	All	Wald ratio	1	0.212589	0.936044	0.843648	1.03856
Cerebellum	DARS	Non-GB	Wald ratio	1	0.212608	0.920234	0.807473	1.04874
Cortex	KAT6B	GB	Wald ratio	1	0.212619	1.14914	0.923494	1.42992
Cortex	VPS29	All	Wald ratio	1	0.212652	1.10552	0.944176	1.29442
Cerebellum	MCPH1	All	Wald ratio	1	0.212653	1.04359	0.975864	1.11601
Cortex	KLHL12	Non-GB	Wald ratio	1	0.212677	1.08889	0.952395	1.24496
Cortex	KCTD15	Non-GB	Inverse variance weighted	2	0.212688	1.06164	0.966319	1.16637
Basal Ganglia	ZNF680	GB	Wald ratio	1	0.212699	0.958872	0.897581	1.02435
Cerebellum	BRD1	Non-GB	Wald ratio	1	0.212704	1.08657	0.953556	1.23813
Cortex	SUPT4H1	All	Wald ratio	1	0.212731	0.927279	0.823445	1.04421
Cerebellum	HAUS6	GB	Wald ratio	1	0.212732	1.05358	0.97054	1.14372
Cortex	SRP19	All	Wald ratio	1	0.212758	1.06978	0.962085	1.18953
Hippocampus	NBPF26	GB	Wald ratio	1	0.212784	0.957624	0.894567	1.02513
Cortex	XPO4	All	Wald ratio	1	0.212793	1.06217	0.966022	1.16789
Cortex	ITSN2	All	Wald ratio	1	0.212799	1.09617	0.948734	1.26651
Cortex	JDP2	All	Wald ratio	1	0.212811	0.865349	0.689257	1.08643
Cortex	WNT8A	Non-GB	Wald ratio	1	0.212844	0.886412	0.733247	1.07157
Cerebellum	C11orf54	Non-GB	Wald ratio	1	0.212863	0.955818	0.890221	1.02625
Cortex	CRMP1	GB	Wald ratio	1	0.212869	0.853123	0.664455	1.09536
Cortex	ERI1	Non-GB	Inverse variance weighted	2	0.21288	1.08836	0.952606	1.24346
Cerebellum	BEST4	All	Wald ratio	1	0.212913	1.06474	0.964663	1.17519
Cortex	SMC2	All	Weighted mode	4	0.212929	1.03683	0.99125	1.08451
Cortex	F3	Non-GB	Wald ratio	1	0.212983	0.876324	0.71192	1.07869
Cortex	HIST1H4J	GB	Wald ratio	1	0.212998	1.13146	0.931581	1.37422
Cortex	ALB	Non-GB	Wald ratio	1	0.213021	1.14138	0.926916	1.40546
Cerebellum	IHH	GB	Wald ratio	1	0.213034	0.950164	0.876706	1.02978
Cortex	SNRK	GB	Wald ratio	1	0.213038	1.1178	0.93808	1.33195
Cerebellum	MAPRE2	Non-GB	Wald ratio	1	0.213081	0.90842	0.780952	1.05669
Cerebellum	CLGN	GB	Wald ratio	1	0.213093	0.931732	0.833584	1.04143
Cerebellum	CEP89	Non-GB	Wald ratio	1	0.213094	1.07857	0.957501	1.21495
Cortex	MMP16	Non-GB	Wald ratio	1	0.213125	1.20668	0.897726	1.62196
Cortex	PEX5	GB	Inverse variance weighted	3	0.213136	0.96565	0.913949	1.02028
Spinal Cord	PLEKHH2	All	Wald ratio	1	0.213168	0.96765	0.918826	1.01907
Cortex	YWHAB	GB	Inverse variance weighted	2	0.213168	0.94451	0.86332	1.03334
Cerebellum	ANKRA2	GB	Wald ratio	1	0.213175	0.939149	0.850758	1.03672
Cerebellum	ANXA11	GB	Wald ratio	1	0.213211	0.951112	0.878933	1.02922
Cortex	GPS1	All	Wald ratio	1	0.213212	1.20256	0.899441	1.60783
Cerebellum	PRSS51	All	Wald ratio	1	0.213221	0.953904	0.885589	1.02749
Cortex	GTPBP3	Non-GB	Weighted mode	4	0.213261	1.09387	0.97833	1.22305
Hippocampus	ATAD3C	Non-GB	Wald ratio	1	0.213287	1.06045	0.966824	1.16314
Basal Ganglia	NLRP2	Non-GB	Wald ratio	1	0.213299	1.04754	0.973653	1.12704
Cortex	ZMAT3	All	Wald ratio	1	0.213308	0.91374	0.792724	1.05323
Cerebellum	NAT14	GB	Wald ratio	1	0.213369	1.09734	0.947982	1.27022
Cortex	LAIR2	GB	Weighted median	3	0.213385	1.07579	0.958853	1.20698
Cerebellum	CYP2U1	GB	Wald ratio	1	0.21341	0.935823	0.842979	1.03889
Cerebellum	FBXO36	Non-GB	Wald ratio	1	0.213461	1.06829	0.962703	1.18545
Cortex	FBXO36	Non-GB	Wald ratio	1	0.213461	1.08813	0.952563	1.24298
Hippocampus	SNX19	Non-GB	Wald ratio	1	0.213466	1.03926	0.978086	1.10425
Cerebellum	MRPL35	All	Wald ratio	1	0.213499	0.944645	0.863581	1.03332
Cerebellum	TGFB1I1	All	Wald ratio	1	0.213522	0.96971	0.923835	1.01786
Cerebellum	PIGH	Non-GB	Wald ratio	1	0.213572	0.923183	0.813931	1.0471
Cerebellum	GRIN3B	All	Wald ratio	1	0.213595	0.964599	0.911338	1.02097
Cortex	TEX101	GB	Wald ratio	1	0.21367	0.870386	0.69934	1.08327
Cortex	ZFP90	GB	Inverse variance weighted	2	0.213681	0.943864	0.861711	1.03385
Cortex	NDUFAF6	GB	Wald ratio	1	0.213688	1.08642	0.953359	1.23806
Cerebellum	DOCK10	GB	Wald ratio	1	0.213714	0.938441	0.849009	1.03729
Cortex	SLC9A3	Non-GB	Weighted median	3	0.213723	0.962552	0.906349	1.02224
Hippocampus	PI16	All	Wald ratio	1	0.213736	1.02876	0.98379	1.07579
Spinal Cord	RWDD2B	Non-GB	Wald ratio	1	0.213742	1.03735	0.979088	1.09907
Cortex	GOSR2	Non-GB	Wald ratio	1	0.213766	1.14063	0.926952	1.40356
Cortex	FAM53C	GB	Wald ratio	1	0.213785	0.844226	0.646424	1.10255
Cortex	CPNE3	Non-GB	Inverse variance weighted	3	0.213827	0.936692	0.844917	1.03844
Cerebellum	ADAMTS8	GB	Wald ratio	1	0.213852	1.06659	0.963499	1.18072
Cerebellum	INSL3	Non-GB	Wald ratio	1	0.213881	1.04421	0.975355	1.11792
Cerebellum	JAK3	Non-GB	Wald ratio	1	0.213881	1.03562	0.980012	1.09438
Cerebellum	FCHO1	Non-GB	Wald ratio	1	0.213881	1.04819	0.973217	1.12893
Cortex	AEN	All	Inverse variance weighted	2	0.213888	1.05923	0.967348	1.15984
Cerebellum	PLA2G5	GB	Wald ratio	1	0.213928	1.04386	0.975533	1.11698
Cortex	PM20D2	GB	Wald ratio	1	0.213946	0.888745	0.737894	1.07044
Cortex	GREM1	All	Simple mode	3	0.213972	0.87453	0.75563	1.01214
Cortex	ZNF514	All	Weighted mode	4	0.21401	0.961853	0.916321	1.00965
Cortex	KCNK6	GB	Wald ratio	1	0.214061	0.918271	0.802709	1.05047
Cerebellum	BTBD2	All	Wald ratio	1	0.214076	1.05196	0.97117	1.13946
Cerebellum	PXMP2	Non-GB	Wald ratio	1	0.214087	1.07694	0.958088	1.21055
Cerebellum	GRAMD2B	GB	Wald ratio	1	0.214104	1.06898	0.962202	1.1876
Cortex	CD22	All	Wald ratio	1	0.214137	1.16856	0.913932	1.49413
Cortex	PLPP2	All	Inverse variance weighted	2	0.214214	0.928394	0.825683	1.04388
Cortex	PPCDC	Non-GB	Wald ratio	1	0.214215	1.08718	0.952832	1.24047
Cortex	CBX5	Non-GB	Wald ratio	1	0.214235	1.16371	0.916085	1.47827
Hippocampus	RNF24	GB	Wald ratio	1	0.214268	1.04838	0.97305	1.12955
Cortex	CERS5	GB	Wald ratio	1	0.21429	1.05092	0.971688	1.13661
Cerebellum	BNIPL	GB	Wald ratio	1	0.214311	1.07478	0.95915	1.20435
Cortex	ZNF71	Non-GB	Wald ratio	1	0.214317	1.17715	0.90998	1.52277
Cerebellum	LACC1	All	Wald ratio	1	0.214327	0.959895	0.89984	1.02396
Spinal Cord	CCDC122	All	Wald ratio	1	0.214327	0.96915	0.92238	1.01829
Cerebellum	KDM6B	GB	Wald ratio	1	0.214368	0.937711	0.847186	1.03791
Cerebellum	NCAPG2	All	Wald ratio	1	0.214369	0.965396	0.913193	1.02058
Cortex	ZNF419	GB	Simple mode	3	0.214384	1.14646	0.987572	1.33092
Cortex	ACSL1	Non-GB	Wald ratio	1	0.21439	0.915477	0.796348	1.05243
Cortex	GSG1L2	All	Wald ratio	1	0.214477	1.07342	0.959812	1.20048
Cortex	DDIAS	GB	Wald ratio	1	0.214485	0.863567	0.685032	1.08863
Cerebellum	GRIFIN	GB	Wald ratio	1	0.214505	0.921591	0.810109	1.04841
Cortex	AKR1C3	All	Wald ratio	1	0.214539	1.079	0.956918	1.21667
Basal Ganglia	FLG	GB	Wald ratio	1	0.214549	0.951687	0.880101	1.0291
Hippocampus	FLG	GB	Wald ratio	1	0.214549	0.948735	0.873078	1.03095
Cerebellum	DMAC2	GB	Wald ratio	1	0.214583	1.06922	0.961971	1.18842
Cortex	TCAF2	All	Wald ratio	1	0.214658	1.10673	0.942919	1.29901
Spinal Cord	SLFN5	All	Wald ratio	1	0.214663	0.971697	0.928615	1.01678
Cerebellum	MTRNR2L4	GB	Wald ratio	1	0.214722	0.92271	0.812598	1.04774
Cerebellum	ZNF75A	GB	Wald ratio	1	0.214722	1.0656	0.963832	1.17812
Cerebellum	TIGD7	GB	Wald ratio	1	0.214722	0.919141	0.804515	1.0501
Cortex	NKPD1	Non-GB	Wald ratio	1	0.214751	1.15235	0.92106	1.44173
Cortex	DKK1	Non-GB	Wald ratio	1	0.214808	1.07915	0.956777	1.21717
Cerebellum	ZNF502	GB	Wald ratio	1	0.214813	0.964048	0.909858	1.02147
Cerebellum	KIF15	GB	Wald ratio	1	0.214813	0.945043	0.864297	1.03333
Cerebellum	ZNF501	GB	Wald ratio	1	0.214813	0.963722	0.909063	1.02167
Hippocampus	ZNF501	GB	Wald ratio	1	0.214813	0.954336	0.886395	1.02748
Cerebellum	ABAT	GB	Wald ratio	1	0.214835	1.08134	0.955646	1.22356
Cortex	GPR55	Non-GB	Wald ratio	1	0.214848	1.04246	0.976162	1.11326
Cortex	VWC2L	All	Wald ratio	1	0.214856	0.858455	0.674491	1.09259
Cortex	CARTPT	Non-GB	Wald ratio	1	0.214884	0.873219	0.70482	1.08185
Cortex	KCNJ12	Non-GB	Wald ratio	1	0.214888	0.87327	0.704924	1.08182
Cortex	TMTC1	Non-GB	Inverse variance weighted	2	0.214904	0.88786	0.735713	1.07147
Cortex	NDUFA7	Non-GB	Wald ratio	1	0.214912	0.839079	0.635884	1.1072
Cortex	PCK2	All	Wald ratio	1	0.214913	0.947106	0.869158	1.03205
Cortex	VGLL4	Non-GB	Wald ratio	1	0.214923	1.12572	0.933569	1.35742
Basal Ganglia	SEC14L6	GB	Wald ratio	1	0.21493	0.957613	0.894255	1.02546
Cerebellum	SEC14L6	GB	Wald ratio	1	0.21493	0.96428	0.910408	1.02134
Cortex	SH3D21	GB	Wald ratio	1	0.214935	1.15639	0.919111	1.45492
Cerebellum	JMJD7	All	Wald ratio	1	0.215054	1.05941	0.967031	1.16061
Spinal Cord	SLFN5	GB	Wald ratio	1	0.215079	0.965462	0.913274	1.02063
Cortex	STRN3	GB	Wald ratio	1	0.215093	0.915092	0.795315	1.05291
Cerebellum	KIF2C	All	Wald ratio	1	0.215118	0.947634	0.870374	1.03175
Cerebellum	ELK3	Non-GB	Wald ratio	1	0.215202	1.07964	0.956422	1.21874
Cerebellum	LARS	Non-GB	Wald ratio	1	0.215218	1.03675	0.979235	1.09764
Cortex	HLA-DMB	GB	Wald ratio	1	0.215229	0.94351	0.860612	1.03439
Cortex	HLA-DMA	GB	Wald ratio	1	0.215229	0.958939	0.897415	1.02468
Cortex	P2RY6	GB	Wald ratio	1	0.215237	1.12278	0.93487	1.34846
Cerebellum	NPR1	Non-GB	Wald ratio	1	0.215239	0.934152	0.838747	1.04041
Cerebellum	UTP15	GB	Wald ratio	1	0.21526	1.07312	0.959786	1.19983
Cortex	MOCS1	All	Wald ratio	1	0.215303	1.10563	0.943253	1.29597
Cortex	LDB3	GB	Wald ratio	1	0.21534	0.925924	0.819788	1.0458
Cortex	CIDEC	All	Wald ratio	1	0.215362	0.90986	0.783561	1.05652
Cortex	PPP1R1A	GB	Wald ratio	1	0.215389	1.18048	0.90794	1.53482
Cortex	VANGL1	GB	Wald ratio	1	0.21544	1.17403	0.910812	1.51333
Cortex	CLCC1	Non-GB	Wald ratio	1	0.215482	1.10639	0.942817	1.29835
Cerebellum	KIF27	All	Wald ratio	1	0.215486	1.04952	0.972241	1.13295
Basal Ganglia	SLC1A7	GB	Wald ratio	1	0.215508	1.04477	0.974814	1.11974
Cortex	GTF2H2	Non-GB	Wald ratio	1	0.215533	1.24439	0.880401	1.75888
Cerebellum	C15orf61	GB	Wald ratio	1	0.215616	0.956741	0.892062	1.02611
Cortex	C15orf61	GB	Wald ratio	1	0.215616	0.894557	0.749913	1.0671
Cortex	PLAC8L1	Non-GB	Wald ratio	1	0.21564	0.92018	0.80665	1.04969
Cerebellum	UCHL1	Non-GB	Wald ratio	1	0.215649	0.9225	0.811914	1.04815
Cerebellum	CAT	All	Wald ratio	1	0.21565	0.949848	0.875551	1.03045
Hippocampus	ITGB3BP	All	Wald ratio	1	0.215691	0.97721	0.942188	1.01353
Cortex	NME4	GB	Wald ratio	1	0.215761	0.934903	0.840389	1.04005
Cortex	ZNRD1	Non-GB	Simple mode	3	0.215761	0.872111	0.750601	1.01329
Cortex	TOR2A	Non-GB	Wald ratio	1	0.215782	0.858391	0.674032	1.09318
Cortex	CTNNAL1	All	MR Egger	3	0.215805	0.798084	0.682898	0.932699
Cortex	SMARCD2	Non-GB	Wald ratio	1	0.215815	0.885869	0.731184	1.07328
Cortex	FAM89A	GB	Simple mode	3	0.215843	1.06691	0.993751	1.14546
Cortex	AC026740.3	All	Wald ratio	1	0.215847	1.13909	0.926808	1.39999
Cortex	GPR137B	All	Inverse variance weighted	2	0.215855	1.04235	0.976083	1.11311
Basal Ganglia	PPT1	All	Inverse variance weighted	2	0.215857	1.03579	0.979682	1.09512
Cerebellum	GSK3B	All	Wald ratio	1	0.21586	1.06612	0.963319	1.17989
Cerebellum	SUCLA2	All	Wald ratio	1	0.215871	1.06056	0.966262	1.16405
Cortex	MYORG	All	Wald ratio	1	0.215911	0.913799	0.792215	1.05404
Hippocampus	TCEA3	Non-GB	Wald ratio	1	0.215977	1.04883	0.972539	1.1311
Cerebellum	ALDH1A1	GB	Wald ratio	1	0.216	0.921558	0.809693	1.04888
Cortex	PON2	GB	Wald ratio	1	0.216007	0.837659	0.63269	1.10903
Cerebellum	CFAP100	GB	Wald ratio	1	0.216018	0.955795	0.889728	1.02677
Cerebellum	TUBGCP6	Non-GB	Wald ratio	1	0.216034	1.04821	0.972863	1.12939
Cortex	IFT46	GB	Wald ratio	1	0.216066	1.04573	0.974206	1.12251
Cortex	ZNF337	All	Wald ratio	1	0.216112	0.910894	0.785673	1.05607
Cortex	CFL2	All	Wald ratio	1	0.216125	0.875261	0.708676	1.081
Cortex	ECE1	All	Wald ratio	1	0.216162	0.880162	0.718966	1.0775
Cortex	RHOT1	GB	Wald ratio	1	0.216169	0.862389	0.682038	1.09043
Cerebellum	HRNR	GB	Wald ratio	1	0.21623	0.94683	0.868289	1.03248
Hippocampus	HRNR	GB	Wald ratio	1	0.21623	0.953778	0.884854	1.02807
Spinal Cord	SNX16	All	Wald ratio	1	0.216267	1.03355	0.980877	1.08905
Cerebellum	ZNF544	All	Wald ratio	1	0.216272	0.94771	0.870368	1.03192
Cerebellum	CDC14C	Non-GB	Wald ratio	1	0.216274	1.04536	0.974376	1.12152
Cortex	CCDC58	All	Wald ratio	1	0.21628	1.0957	0.947925	1.26652
Basal Ganglia	PRH1	Non-GB	Wald ratio	1	0.216327	0.950015	0.875842	1.03047
Cortex	N4BP3	All	Wald ratio	1	0.216376	0.934476	0.839276	1.04047
Basal Ganglia	PRSS55	GB	Wald ratio	1	0.216379	1.05197	0.97077	1.13997
Cerebellum	KRT39	GB	Wald ratio	1	0.216393	0.966726	0.916224	1.02001
Cortex	HSPB2	All	Wald ratio	1	0.216404	0.892066	0.744299	1.06917
Cerebellum	EPHB6	All	Inverse variance weighted	2	0.216406	0.959306	0.898149	1.02463
Cortex	SLC38A4	Non-GB	Wald ratio	1	0.216468	1.09393	0.94877	1.26129
Cortex	ADRB1	GB	Wald ratio	1	0.216529	0.847404	0.651691	1.10189
Cortex	PEX5	GB	Weighted median	3	0.216545	0.964672	0.911181	1.0213
Cortex	P2RY12	GB	Wald ratio	1	0.216607	1.10326	0.944017	1.28936
Cerebellum	PXMP4	Non-GB	Wald ratio	1	0.216611	0.924413	0.816055	1.04716
Cortex	SETDB2	GB	Wald ratio	1	0.216611	1.09589	0.947733	1.2672
Cortex	LCN10	GB	Wald ratio	1	0.216648	0.875133	0.708238	1.08136
Cortex	PTGER3	Non-GB	Weighted median	3	0.216649	1.03445	0.980331	1.09157
Cortex	SURF6	All	Inverse variance weighted	2	0.216649	1.03826	0.978223	1.10198
Cerebellum	CCDC181	Non-GB	Wald ratio	1	0.216651	0.961769	0.904094	1.02312
Cerebellum	DNMBP	All	Wald ratio	1	0.216659	0.955669	0.889337	1.02695
Cortex	CCDC58	GB	Wald ratio	1	0.21669	1.11879	0.936283	1.33686
Cerebellum	NPIPB7	Non-GB	Wald ratio	1	0.216711	0.963286	0.907781	1.02219
Cortex	NUPR1	Non-GB	Wald ratio	1	0.216711	1.12023	0.935566	1.34135
Cerebellum	P4HA2	All	Wald ratio	1	0.216721	0.950918	0.877937	1.02997
Cerebellum	PRAG1	GB	Wald ratio	1	0.216724	1.0706	0.960769	1.19298
Cortex	TYW1	All	MR Egger	4	0.216797	1.10372	0.990155	1.2303
Cortex	ZWINT	GB	Inverse variance weighted	2	0.216801	0.945867	0.865911	1.0332
Cerebellum	PROM1	All	Wald ratio	1	0.216823	0.964795	0.911451	1.02126
Cerebellum	RNF216	GB	Wald ratio	1	0.216831	1.08052	0.955557	1.22182
Cortex	THOC5	Non-GB	Wald ratio	1	0.216891	0.90656	0.775843	1.0593
Cortex	AMPD2	Non-GB	Wald ratio	1	0.216904	1.15653	0.918136	1.45683
Cortex	RAF1	All	Wald ratio	1	0.216912	0.925084	0.817522	1.0468
Cerebellum	IGLON5	All	Wald ratio	1	0.216916	0.951056	0.878236	1.02991
Cortex	ZFR2	GB	Wald ratio	1	0.216933	1.13422	0.928688	1.38525
Cortex	KCNJ12	GB	Wald ratio	1	0.216952	0.882647	0.723978	1.07609
Cortex	CPXM2	GB	Wald ratio	1	0.216978	0.926952	0.821785	1.04558
Cortex	FHDC1	Non-GB	Wald ratio	1	0.216988	1.08048	0.955535	1.22177
Cerebellum	ELF3	Non-GB	Wald ratio	1	0.216992	1.08912	0.951072	1.24721
Cortex	TRMT10A	All	Wald ratio	1	0.21701	1.10773	0.941646	1.30311
Spinal Cord	UBE2Q2L	GB	Wald ratio	1	0.217023	0.96169	0.903857	1.02322
Cortex	MYOM1	Non-GB	Wald ratio	1	0.21703	0.908821	0.780823	1.0578
Hippocampus	RGR	Non-GB	Wald ratio	1	0.217041	1.04006	0.977177	1.10699
Cortex	WDFY4	Non-GB	Wald ratio	1	0.217043	0.871636	0.70081	1.0841
Cortex	HACD4	All	Inverse variance weighted	2	0.217071	1.07684	0.957415	1.21115
Cortex	KRIT1	GB	Wald ratio	1	0.217094	0.856422	0.669575	1.09541
Cortex	ATP2C2	Non-GB	Inverse variance weighted	2	0.217101	1.09364	0.948733	1.26067
Cerebellum	GPIHBP1	GB	Wald ratio	1	0.217182	0.957648	0.894039	1.02578
Cortex	GPIHBP1	GB	Wald ratio	1	0.217182	0.954969	0.887578	1.02748
Cortex	SRPRB	GB	Inverse variance weighted	2	0.217206	0.9088	0.780731	1.05788
Cerebellum	SLC7A9	GB	Wald ratio	1	0.217222	1.03712	0.978785	1.09892
Cortex	FBP2	Non-GB	Wald ratio	1	0.217243	0.923264	0.813294	1.0481
Cerebellum	SSTR3	Non-GB	Wald ratio	1	0.217292	0.921915	0.81021	1.04902
Cerebellum	DECR2	GB	Wald ratio	1	0.217309	1.03516	0.979861	1.09358
Cerebellum	OXLD1	GB	Wald ratio	1	0.217316	1.0585	0.967083	1.15856
Cortex	HERC3	Non-GB	Wald ratio	1	0.217349	0.891315	0.742403	1.0701
Cortex	LRRIQ3	All	Wald ratio	1	0.217366	0.971368	0.927551	1.01725
Cortex	ANKRD36B	All	Inverse variance weighted	2	0.217379	0.97339	0.932557	1.01601
Spinal Cord	AMACR	All	Wald ratio	1	0.217416	0.970899	0.926388	1.01755
Cerebellum	SSC5D	All	Wald ratio	1	0.217423	1.03249	0.981341	1.0863
Basal Ganglia	ZNF738	All	Wald ratio	1	0.217426	1.0406	0.976831	1.10852
Cortex	OR2F1	Non-GB	Wald ratio	1	0.217443	1.08448	0.95334	1.23367
Cortex	APOB	All	Wald ratio	1	0.217476	0.937852	0.84693	1.03853
Cerebellum	MOB3A	All	Wald ratio	1	0.217484	1.0628	0.964745	1.17082
Cerebellum	BCL2L2	GB	Wald ratio	1	0.217491	1.08128	0.954993	1.22426
Basal Ganglia	ZNF232	Non-GB	Wald ratio	1	0.217551	0.94167	0.855875	1.03607
Basal Ganglia	USP6	Non-GB	Wald ratio	1	0.217551	0.937712	0.84659	1.03864
Cerebellum	ZNF232	Non-GB	Wald ratio	1	0.217551	0.926164	0.819855	1.04626
Cerebellum	USP6	Non-GB	Wald ratio	1	0.217551	0.937393	0.845845	1.03885
Hippocampus	USP6	Non-GB	Wald ratio	1	0.217551	0.940197	0.852411	1.03702
Hippocampus	ZNF232	Non-GB	Wald ratio	1	0.217551	0.938754	0.849028	1.03796
Cortex	USP6	Non-GB	Wald ratio	1	0.217551	0.939599	0.851007	1.03741
Cortex	ADAMTS16	All	Wald ratio	1	0.21756	0.916701	0.798338	1.05261
Spinal Cord	CCDC74A	All	Wald ratio	1	0.217581	1.04808	0.972692	1.12931
Cortex	AAK1	GB	Wald ratio	1	0.217613	1.16112	0.915669	1.47237
Cerebellum	UTP6	All	Wald ratio	1	0.217614	0.956766	0.891851	1.02641
Cortex	GREM1	All	Inverse variance weighted	3	0.21763	0.966235	0.914887	1.02047
Cortex	CLECL1	All	Wald ratio	1	0.217633	0.965206	0.912366	1.02111
Cortex	MED24	All	Wald ratio	1	0.217703	0.961303	0.902833	1.02356
Cortex	LTBP4	Non-GB	Wald ratio	1	0.21771	1.19063	0.902165	1.57132
Cortex	USP17L18	Non-GB	Inverse variance weighted	2	0.217712	0.921161	0.8084	1.04965
Cortex	CTNS	Non-GB	Inverse variance weighted	2	0.217726	0.905621	0.773546	1.06025
Cerebellum	SLC13A5	GB	Wald ratio	1	0.217757	0.940924	0.854083	1.0366
Cerebellum	KIF20B	All	Wald ratio	1	0.217762	1.04762	0.972912	1.12807
Cerebellum	WNT5A	GB	Inverse variance weighted	2	0.217767	0.952691	0.882024	1.02902
Cortex	FCHO2	Non-GB	Wald ratio	1	0.217838	1.18623	0.904068	1.55646
Cortex	PLCD4	Non-GB	Wald ratio	1	0.217848	1.07392	0.958758	1.20292
Basal Ganglia	POLR2M	GB	Wald ratio	1	0.217857	0.950406	0.876539	1.0305
Basal Ganglia	TMEM80	GB	Wald ratio	1	0.217893	1.03711	0.978705	1.099
Cerebellum	ZBTB1	Non-GB	Wald ratio	1	0.217922	0.941422	0.855224	1.03631
Cortex	C17orf80	All	Wald ratio	1	0.217942	0.850064	0.656474	1.10074
Cerebellum	TTN	Non-GB	Wald ratio	1	0.217957	1.08578	0.952529	1.23768
Cerebellum	TMEM80	GB	Wald ratio	1	0.217966	1.03281	0.981104	1.08724
Cerebellum	NIF3L1	All	Wald ratio	1	0.217974	0.938313	0.847915	1.03835
Cortex	ORC2	All	Wald ratio	1	0.217974	0.875611	0.708807	1.08167
Spinal Cord	OR2T6	GB	Wald ratio	1	0.217997	1.05436	0.969195	1.14702
Cerebellum	ACE	Non-GB	Wald ratio	1	0.218002	0.949139	0.873494	1.03134
Cortex	MTSS1	GB	Wald ratio	1	0.218005	1.16082	0.915623	1.47169
Cerebellum	SLC24A4	GB	Wald ratio	1	0.218079	1.0378	0.978299	1.10091
Cortex	ZBTB41	Non-GB	Wald ratio	1	0.218096	0.858967	0.674381	1.09408
Cortex	ACTR1A	All	Wald ratio	1	0.218099	0.897757	0.756162	1.06587
Cerebellum	GLDN	GB	Wald ratio	1	0.218154	0.918727	0.802774	1.05143
Cortex	CFAP97D2	All	Inverse variance weighted	3	0.218165	1.03684	0.978824	1.09829
Cerebellum	INTS8	All	Wald ratio	1	0.218173	0.950737	0.877283	1.03034
Cortex	ACTL8	GB	Wald ratio	1	0.21829	1.11837	0.935907	1.33641
Cerebellum	SCYL3	GB	Inverse variance weighted	3	0.218294	0.971474	0.927728	1.01728
Cortex	CORO7	All	Wald ratio	1	0.218362	0.968487	0.920345	1.01915
Cortex	SEPTIN7	Non-GB	Wald ratio	1	0.218392	0.843359	0.642972	1.1062
Cortex	CD247	GB	Inverse variance weighted	3	0.218406	0.934801	0.839634	1.04076
Cerebellum	ZNF554	All	Wald ratio	1	0.218448	1.03713	0.978627	1.09913
Cerebellum	ARID3A	GB	Wald ratio	1	0.218495	0.955182	0.887908	1.02755
Cortex	TMEM72	Non-GB	Wald ratio	1	0.218508	0.846762	0.649677	1.10364
Cortex	NDST3	All	Inverse variance weighted	2	0.218536	0.896349	0.752967	1.06703
Spinal Cord	XRRA1	Non-GB	Wald ratio	1	0.218553	0.966967	0.916585	1.02012
Cortex	TIPIN	GB	Weighted mode	3	0.218562	0.944274	0.886217	1.00614
Cortex	TFEC	GB	Wald ratio	1	0.218644	1.12672	0.931661	1.36261
Cerebellum	ADAMTSL1	Non-GB	Wald ratio	1	0.218672	1.05222	0.970244	1.14113
Cortex	ASPH	Non-GB	Wald ratio	1	0.218767	1.15275	0.919065	1.44584
Cortex	MCUB	GB	Wald ratio	1	0.218818	0.895904	0.751917	1.06746
Cortex	FBXL18	GB	Wald ratio	1	0.218821	0.832359	0.621287	1.11514
Cerebellum	TMEM272	All	Wald ratio	1	0.218842	0.955576	0.888808	1.02736
Cortex	KRTAP5-11	Non-GB	Wald ratio	1	0.21888	0.880502	0.718825	1.07854
Cortex	PPP2R1A	GB	Wald ratio	1	0.218888	1.16918	0.911315	1.5
Cerebellum	C1orf159	GB	Wald ratio	1	0.218895	0.955119	0.887698	1.02766
Cerebellum	MANBA	GB	Wald ratio	1	0.21896	0.922707	0.811635	1.04898
Cortex	PDE4C	GB	Inverse variance weighted	2	0.218998	0.953138	0.882915	1.02895
Cortex	MICAL1	Non-GB	Wald ratio	1	0.218999	1.05948	0.966231	1.16173
Cerebellum	BOC	GB	Inverse variance weighted	2	0.219001	0.941797	0.855915	1.0363
Cortex	UQCC1	GB	Inverse variance weighted	2	0.219007	1.11737	0.936148	1.33366
Cortex	ANO9	All	Wald ratio	1	0.219026	0.914998	0.794145	1.05424
Cerebellum	THY1	All	Wald ratio	1	0.219066	0.964934	0.911537	1.02146
Cortex	CHEK1	All	Wald ratio	1	0.219106	0.911	0.785152	1.05702
Cortex	TTC4	All	Weighted mode	5	0.219189	0.954602	0.896713	1.01623
Cortex	GXYLT1	GB	Wald ratio	1	0.219194	1.07301	0.958923	1.20067
Cortex	ATP5IF1	GB	Wald ratio	1	0.219201	1.08511	0.952545	1.23612
Hippocampus	RRP7A	All	Wald ratio	1	0.219231	1.04123	0.976234	1.11055
Cerebellum	GCSH	Non-GB	Wald ratio	1	0.219269	0.932952	0.835161	1.04219
Cerebellum	HSPB7	Non-GB	Wald ratio	1	0.219277	1.06027	0.965748	1.16405
Cortex	TH	Non-GB	Wald ratio	1	0.219282	1.14784	0.921172	1.43027
Cortex	SNAP91	GB	Wald ratio	1	0.219287	0.905478	0.772814	1.06092
Cerebellum	NCEH1	GB	Wald ratio	1	0.21931	1.07946	0.955482	1.21952
Cortex	HMGCL	GB	Wald ratio	1	0.219332	0.953241	0.883115	1.02894
Cerebellum	TRPM2	GB	Wald ratio	1	0.219382	1.037	0.978581	1.09892
Cerebellum	SNCA	All	Wald ratio	1	0.219388	0.951819	0.879691	1.02986
Cerebellum	CNN3	Non-GB	Inverse variance weighted	2	0.219407	0.961816	0.903873	1.02347
Cerebellum	C9orf24	All	Wald ratio	1	0.219418	1.06206	0.964752	1.16918
Cortex	SYT4	Non-GB	Inverse variance weighted	2	0.21951	1.12231	0.933507	1.34929
Cortex	NRP2	GB	Wald ratio	1	0.21953	1.10628	0.941542	1.29984
Cortex	YBEY	Non-GB	Inverse variance weighted	3	0.21956	1.03695	0.978591	1.09878
Cortex	CLEC14A	GB	Wald ratio	1	0.219611	1.18497	0.903695	1.55379
Cortex	ADAM15	Non-GB	Weighted median	3	0.219671	0.951467	0.878802	1.03014
Cortex	MX2	Non-GB	Wald ratio	1	0.219704	1.10519	0.942041	1.29659
Cerebellum	MAB21L3	GB	Wald ratio	1	0.219709	1.0609	0.965325	1.16593
Cortex	VPS33A	GB	Wald ratio	1	0.219715	1.07853	0.955869	1.21693
Spinal Cord	RBM44	Non-GB	Wald ratio	1	0.219729	1.04452	0.974329	1.11977
Cortex	IL17REL	Non-GB	Inverse variance weighted	2	0.219765	1.08027	0.954935	1.22206
Cerebellum	SELENOW	GB	Wald ratio	1	0.219795	0.916386	0.797089	1.05354
Cortex	SELENOW	GB	Wald ratio	1	0.219795	0.889066	0.736828	1.07276
Cerebellum	DHRS4	GB	Wald ratio	1	0.219799	0.930842	0.830158	1.04374
Cortex	CARMIL3	GB	Wald ratio	1	0.219799	0.918085	0.800931	1.05238
Cerebellum	SAA4	GB	Wald ratio	1	0.21983	0.923206	0.81258	1.04889
Cortex	LENG9	GB	Wald ratio	1	0.219838	0.908086	0.778461	1.0593
Cortex	ANO5	GB	Inverse variance weighted	2	0.219857	1.05613	0.967894	1.15242
Cerebellum	MRPS10	All	Wald ratio	1	0.219861	1.0568	0.967531	1.1543
Cerebellum	SPTLC2	All	Wald ratio	1	0.219997	1.04676	0.973042	1.12606
Cortex	CHP1	GB	Wald ratio	1	0.220007	1.10377	0.942665	1.29241
Cerebellum	DPY19L4	GB	Wald ratio	1	0.22003	0.947084	0.868269	1.03305
Cerebellum	BUD23	GB	Wald ratio	1	0.220033	0.93688	0.844174	1.03977
Cerebellum	CSDC2	GB	Wald ratio	1	0.220036	0.934375	0.83832	1.04144
Cerebellum	RIN3	Non-GB	Inverse variance weighted	2	0.220038	1.05782	0.966937	1.15725
Hippocampus	RBM6	Non-GB	Wald ratio	1	0.220056	0.952324	0.880803	1.02965
Cerebellum	NDUFS8	GB	Wald ratio	1	0.220099	1.08408	0.952844	1.23339
Cortex	HS3ST3B1	All	Weighted mode	4	0.220146	1.07087	0.981754	1.16807
Cortex	EFNB3	All	Wald ratio	1	0.220183	1.14431	0.922475	1.41948
Cerebellum	KCNJ12	GB	Wald ratio	1	0.220277	0.937175	0.844817	1.03963
Cerebellum	AXL	GB	Wald ratio	1	0.22032	0.924441	0.815298	1.0482
Cerebellum	MAPK13	Non-GB	Wald ratio	1	0.220362	1.0362	0.978915	1.09684
Cortex	PXMP4	All	Wald ratio	1	0.220367	0.875181	0.707124	1.08318
Cerebellum	TMED4	All	Wald ratio	1	0.220379	0.93696	0.844294	1.0398
Cerebellum	PPP4R3B	Non-GB	Wald ratio	1	0.220379	1.087	0.951234	1.24214
Basal Ganglia	SLC25A27	All	Wald ratio	1	0.22041	1.02578	0.98486	1.06839
Cerebellum	SLC25A27	All	Wald ratio	1	0.22041	1.02864	0.983215	1.07617
Cerebellum	TDRD6	All	Wald ratio	1	0.22041	0.971026	0.926419	1.01778
Cortex	CEP112	Non-GB	Wald ratio	1	0.220462	1.15136	0.91896	1.44254
Cortex	ADK	Non-GB	Wald ratio	1	0.220486	1.11571	0.936449	1.32929
Cerebellum	RSPH10B2	GB	Wald ratio	1	0.220531	0.965189	0.912	1.02148
Spinal Cord	CCZ1B	GB	Wald ratio	1	0.220531	0.966569	0.915393	1.02061
Spinal Cord	RSPH10B2	GB	Wald ratio	1	0.220531	0.960441	0.900382	1.02451
Spinal Cord	CCZ1	GB	Wald ratio	1	0.220531	1.03957	0.976991	1.10616
Cortex	RXFP4	All	Wald ratio	1	0.220531	1.155	0.917193	1.45446
Cerebellum	ZGLP1	GB	Wald ratio	1	0.220532	0.924682	0.815804	1.04809
Cortex	COPE	Non-GB	Wald ratio	1	0.220534	1.07203	0.959138	1.1982
Cerebellum	TNS2	All	Wald ratio	1	0.220535	0.975641	0.937897	1.0149
Cortex	CIDEC	Non-GB	Wald ratio	1	0.220567	0.884184	0.726127	1.07665
Basal Ganglia	PWP2	All	Wald ratio	1	0.220622	0.975271	0.936966	1.01514
Hippocampus	PWP2	All	Wald ratio	1	0.220622	0.973795	0.933284	1.01606
Cerebellum	DNASE1	All	Wald ratio	1	0.220624	0.951364	0.878412	1.03038
Hippocampus	CLUAP1	All	Wald ratio	1	0.220624	0.966744	0.915815	1.02051
Cortex	TWIST2	All	MR Egger	3	0.220632	0.697656	0.54071	0.900158
Cortex	WWC1	GB	Wald ratio	1	0.220674	0.83591	0.627463	1.1136
Cerebellum	SPC24	Non-GB	Wald ratio	1	0.220693	0.928568	0.824713	1.0455
Cortex	YEATS4	Non-GB	Wald ratio	1	0.220701	0.956814	0.891545	1.02686
Cerebellum	TMPRSS5	Non-GB	Wald ratio	1	0.220703	0.961346	0.902568	1.02395
Cerebellum	ZNF720	Non-GB	Wald ratio	1	0.220706	0.943402	0.859409	1.0356
Cortex	TUBB2B	GB	Wald ratio	1	0.220739	0.864216	0.684199	1.0916
Cortex	TUBB2A	GB	Wald ratio	1	0.220739	1.05234	0.969827	1.14187
Basal Ganglia	MMP24OS	GB	Wald ratio	1	0.220756	1.04066	0.976346	1.10921
Spinal Cord	MMP24OS	GB	Wald ratio	1	0.220756	1.04138	0.97594	1.11121
Hippocampus	MMP24OS	GB	Wald ratio	1	0.220756	1.04914	0.971597	1.13288
Cerebellum	INVS	Non-GB	Wald ratio	1	0.220826	0.917207	0.798697	1.0533
Cortex	PHLDB3	All	Wald ratio	1	0.220851	0.957376	0.892887	1.02652
Basal Ganglia	DDX42	GB	Wald ratio	1	0.220915	1.05856	0.966367	1.15955
Cerebellum	CENPJ	All	Wald ratio	1	0.220916	1.02848	0.983261	1.07577
Hippocampus	CLCN7	All	Wald ratio	1	0.220948	1.0414	0.975905	1.11128
Cortex	IFT43	GB	Wald ratio	1	0.220949	1.09384	0.947496	1.26279
Cortex	NIT1	All	Inverse variance weighted	2	0.221	1.07615	0.956818	1.21037
Cerebellum	HLX	Non-GB	Wald ratio	1	0.221007	1.07034	0.959939	1.19343
Cortex	HLX	Non-GB	Wald ratio	1	0.221007	1.14897	0.919867	1.43512
Basal Ganglia	ALG8	GB	Wald ratio	1	0.221026	0.961045	0.901793	1.02419
Cerebellum	MTHFS	Non-GB	Simple mode	3	0.22104	0.926174	0.85022	1.00891
Cortex	FYN	All	Wald ratio	1	0.221044	1.12121	0.933484	1.34669
Cortex	PTK2	Non-GB	Wald ratio	1	0.221072	0.922046	0.809647	1.05005
Cerebellum	FTO	GB	Wald ratio	1	0.221077	1.06905	0.960618	1.18972
Cortex	JMJD6	GB	Wald ratio	1	0.221094	1.15643	0.91625	1.45958
Basal Ganglia	HPS1	All	Wald ratio	1	0.221123	0.958084	0.894569	1.02611
Cerebellum	CAMKK1	All	Wald ratio	1	0.221143	1.06597	0.962275	1.18083
Cerebellum	MRTO4	Non-GB	Wald ratio	1	0.221144	1.05162	0.970158	1.13991
Cortex	TRPV2	Non-GB	Simple mode	3	0.221154	1.13728	0.985175	1.31287
Basal Ganglia	MAPK12	Non-GB	Wald ratio	1	0.221158	1.05353	0.969092	1.14534
Cerebellum	MAPK12	Non-GB	Wald ratio	1	0.221158	1.04252	0.975243	1.11444
Cerebellum	SLIT1	All	Wald ratio	1	0.221167	1.0653	0.962632	1.17892
Cerebellum	TLL2	All	Wald ratio	1	0.221167	1.03747	0.978094	1.10046
Cortex	RNF17	All	Wald ratio	1	0.221192	0.912418	0.787806	1.05674
Basal Ganglia	FAM149A	Non-GB	Wald ratio	1	0.221231	1.0705	0.959799	1.19397
Cortex	RBAK	All	Inverse variance weighted	2	0.221249	0.955119	0.887367	1.02804
Basal Ganglia	NLRC3	All	Wald ratio	1	0.221271	1.04325	0.974814	1.1165
Cerebellum	NLRC3	All	Wald ratio	1	0.221271	1.02991	0.982403	1.07971
Hippocampus	NLRC3	All	Wald ratio	1	0.221271	1.03657	0.978598	1.09797
Cerebellum	FAM200B	All	Wald ratio	1	0.221276	1.04326	0.974811	1.11651
Cortex	PPIL6	Non-GB	Wald ratio	1	0.221336	0.895512	0.750343	1.06877
Cerebellum	C17orf80	GB	Wald ratio	1	0.221337	0.944401	0.861671	1.03507
Cortex	ACVR1B	All	Wald ratio	1	0.221343	0.829196	0.614174	1.1195
Cortex	CHST5	Non-GB	Wald ratio	1	0.22138	0.92605	0.81876	1.0474
Cortex	RTN4IP1	Non-GB	Wald ratio	1	0.221422	0.882156	0.721537	1.07853
Cortex	DDX42	Non-GB	Wald ratio	1	0.221429	1.05593	0.967716	1.15219
Cortex	POLQ	GB	Wald ratio	1	0.221445	1.04602	0.973236	1.12424
Cerebellum	SRP19	All	Wald ratio	1	0.221459	1.06155	0.964619	1.16822
Cortex	L3MBTL3	GB	Wald ratio	1	0.221471	0.895887	0.751121	1.06855
Cerebellum	BBOF1	All	Wald ratio	1	0.221502	1.04133	0.975868	1.11118
Cortex	ALDH6A1	All	Wald ratio	1	0.221502	0.914542	0.79251	1.05536
Cortex	ATOH8	Non-GB	Wald ratio	1	0.221515	0.849388	0.6538	1.10349
Cerebellum	KRT40	GB	Wald ratio	1	0.221532	0.95636	0.890331	1.02729
Cortex	MYRFL	Non-GB	MR Egger	4	0.221588	1.11414	0.98736	1.25721
Spinal Cord	EPS8L3	Non-GB	Wald ratio	1	0.221597	0.95975	0.898561	1.02511
Cortex	PCGF3	Non-GB	Weighted median	3	0.221601	0.951763	0.879223	1.03029
Cerebellum	ESYT2	Non-GB	Wald ratio	1	0.221616	1.04557	0.973462	1.12301
Cerebellum	ITPRID1	Non-GB	Wald ratio	1	0.221622	0.963499	0.907727	1.0227
Cerebellum	ZWINT	GB	Wald ratio	1	0.221624	0.927228	0.821421	1.04666
Cortex	ZDBF2	GB	Wald ratio	1	0.221643	0.934699	0.83876	1.04161
Cerebellum	TMEM241	All	Wald ratio	1	0.221698	1.05548	0.967919	1.15096
Cerebellum	ESS2	GB	Wald ratio	1	0.221723	0.950925	0.877189	1.03086
Cortex	ARV1	All	Wald ratio	1	0.221734	0.954174	0.885014	1.02874
Cortex	TMEM235	GB	Weighted mode	3	0.221741	0.864937	0.73539	1.01731
Spinal Cord	ELSPBP1	All	Wald ratio	1	0.221748	1.02445	0.985513	1.06493
Cerebellum	PRXL2C	All	Wald ratio	1	0.221773	1.05813	0.966438	1.15853
Cortex	ALG1	All	Wald ratio	1	0.221776	1.09214	0.948145	1.25799
Basal Ganglia	ATP23	All	Wald ratio	1	0.221783	1.0426	0.97511	1.11476
Cortex	TMEM272	All	Wald ratio	1	0.221816	0.921656	0.808586	1.05054
Cerebellum	BDKRB2	Non-GB	Wald ratio	1	0.221838	0.96335	0.907335	1.02282
Cerebellum	BDKRB1	Non-GB	Wald ratio	1	0.221838	0.959203	0.897198	1.02549
Cortex	WNT7A	Non-GB	Inverse variance weighted	2	0.221859	1.15972	0.914328	1.47097
Cortex	TNFRSF11A	Non-GB	Wald ratio	1	0.221878	0.942414	0.856865	1.0365
Cortex	USP36	GB	Wald ratio	1	0.221884	0.953341	0.88298	1.02931
Cortex	PTH1R	Non-GB	Wald ratio	1	0.221907	0.927839	0.82277	1.04633
Basal Ganglia	PLCG2	All	Wald ratio	1	0.221934	1.03238	0.980916	1.08654
Cortex	NEFL	All	Wald ratio	1	0.221962	1.10456	0.941626	1.29569
Cortex	OR11H4	All	Wald ratio	1	0.221977	1.11468	0.936444	1.32683
Cerebellum	TCERG1L	Non-GB	Wald ratio	1	0.221979	1.06851	0.960709	1.18841
Cortex	PTBP2	All	Wald ratio	1	0.22198	0.91151	0.785569	1.05764
Cerebellum	TARS2	Non-GB	Wald ratio	1	0.221981	0.933223	0.835248	1.04269
Cortex	PTGER3	GB	Simple mode	3	0.222046	0.891308	0.783594	1.01383
Cerebellum	KIAA1324	GB	Wald ratio	1	0.222066	1.09282	0.947699	1.26017
Cortex	PACSIN3	Non-GB	Wald ratio	1	0.222117	0.894481	0.747869	1.06983
Cerebellum	SNTB1	GB	Wald ratio	1	0.22213	0.943931	0.860417	1.03555
Cortex	SNTB1	GB	Wald ratio	1	0.22213	1.1395	0.923985	1.40529
Cortex	SP6	Non-GB	Wald ratio	1	0.222163	1.21	0.890992	1.64321
Cortex	ZNF83	GB	Simple mode	3	0.222163	0.938223	0.873565	1.00767
Cerebellum	RAB12	GB	Wald ratio	1	0.222176	1.07186	0.958846	1.1982
Cerebellum	BAALC	Non-GB	Wald ratio	1	0.222195	1.05223	0.969637	1.14186
Cerebellum	CPLANE2	Non-GB	Wald ratio	1	0.222196	1.08521	0.951684	1.23746
Cerebellum	FBXL22	GB	Wald ratio	1	0.222197	0.938135	0.846708	1.03943
Cortex	FBXL22	GB	Wald ratio	1	0.222197	0.904889	0.770733	1.0624
Cortex	VPS11	GB	Wald ratio	1	0.222208	1.04285	0.97491	1.11552
Hippocampus	NQO2	GB	Wald ratio	1	0.222247	1.04537	0.97348	1.12256
Cortex	SPHK1	GB	Wald ratio	1	0.222257	0.911742	0.786019	1.05757
Cerebellum	CYP2C18	All	Wald ratio	1	0.222333	1.06709	0.961409	1.18438
Cerebellum	DNASE1	Non-GB	Wald ratio	1	0.222344	0.936864	0.843694	1.04032
Hippocampus	CLUAP1	Non-GB	Wald ratio	1	0.222344	0.956724	0.891101	1.02718
Cortex	SLC35G5	GB	Wald ratio	1	0.222369	1.07662	0.956229	1.21218
Cortex	COQ3	All	Wald ratio	1	0.22238	0.90892	0.779662	1.05961
Cortex	TNFRSF25	Non-GB	Inverse variance weighted	2	0.22242	1.07078	0.959378	1.19512
Cerebellum	TNFRSF10C	Non-GB	Wald ratio	1	0.222473	1.07324	0.958033	1.20229
Cortex	ACVR1B	Non-GB	Wald ratio	1	0.222483	0.781425	0.525773	1.16139
Cortex	PRB1	Non-GB	Wald ratio	1	0.222508	0.928923	0.82515	1.04575
Cortex	SLC30A5	Non-GB	Wald ratio	1	0.222512	1.14269	0.922258	1.41582
Cortex	RAB3IP	All	Simple mode	3	0.222539	1.11191	0.98723	1.25233
Cortex	CBS	All	MR Egger	11	0.22256	0.865246	0.696799	1.07441
Basal Ganglia	EXO5	All	Wald ratio	1	0.22256	1.04246	0.975077	1.11451
Cortex	IDO2	GB	Wald ratio	1	0.222596	1.12251	0.932253	1.3516
Basal Ganglia	WFDC3	Non-GB	Wald ratio	1	0.222614	0.946669	0.866855	1.03383
Cortex	ZNF721	All	Wald ratio	1	0.222664	0.947703	0.869318	1.03316
Cerebellum	ELFN2	Non-GB	Wald ratio	1	0.222703	1.08864	0.949725	1.24787
Cortex	C8orf33	All	Wald ratio	1	0.222748	1.07973	0.954463	1.22144
Cerebellum	MC4R	All	Inverse variance weighted	2	0.222847	0.974249	0.934226	1.01599
Cortex	PIGZ	All	Wald ratio	1	0.222873	0.962973	0.906287	1.0232
Hippocampus	PIGZ	All	Wald ratio	1	0.222873	0.964024	0.90887	1.02253
Cortex	PKIA	Non-GB	Wald ratio	1	0.222874	1.20913	0.890958	1.64094
Cerebellum	FAS	GB	Wald ratio	1	0.222905	1.07843	0.955123	1.21766
Cortex	GLIPR1L2	Non-GB	Weighted median	3	0.222924	1.02837	0.98313	1.0757
Cerebellum	FAM228A	All	Wald ratio	1	0.22295	1.05305	0.969048	1.14434
Cortex	AKAP1	GB	Wald ratio	1	0.222987	0.940431	0.851975	1.03807
Cerebellum	CLECL1	All	Wald ratio	1	0.222989	0.96138	0.902369	1.02425
Basal Ganglia	MAPK12	GB	Wald ratio	1	0.223009	1.04973	0.970899	1.13497
Cerebellum	MAPK12	GB	Wald ratio	1	0.223009	1.03952	0.976695	1.10638
Cortex	OR13A1	Non-GB	Wald ratio	1	0.22301	0.895357	0.749521	1.06957
Cortex	IFT122	GB	Wald ratio	1	0.223049	1.04788	0.971939	1.12975
Cortex	INSL3	All	Inverse variance weighted	2	0.22305	0.950987	0.877134	1.03106
Cortex	ATL2	GB	Wald ratio	1	0.223073	0.858281	0.671215	1.09748
Cortex	EPX	Non-GB	Wald ratio	1	0.223078	0.895573	0.749975	1.06944
Cortex	DENND5A	Non-GB	Wald ratio	1	0.223097	0.908377	0.778263	1.06024
Cortex	CPT1B	Non-GB	Inverse variance weighted	3	0.223109	1.03949	0.976697	1.10632
Cerebellum	SMN2	All	Wald ratio	1	0.223121	1.07568	0.956556	1.20964
Cortex	SMN2	All	Wald ratio	1	0.223121	1.07072	0.959251	1.19514
Cerebellum	CYP4F3	Non-GB	Wald ratio	1	0.223129	1.04732	0.972242	1.12819
Basal Ganglia	KRI1	All	Wald ratio	1	0.223136	1.03412	0.979777	1.09148
Cerebellum	FAM160B2	All	Wald ratio	1	0.22314	1.06312	0.963414	1.17316
Cortex	SMDT1	All	Wald ratio	1	0.223181	1.13489	0.92583	1.39115
Cerebellum	VPS28	Non-GB	Wald ratio	1	0.223222	1.0536	0.968694	1.14594
Hippocampus	VPS28	Non-GB	Wald ratio	1	0.223222	1.06766	0.960902	1.18628
Cortex	VPS28	Non-GB	Wald ratio	1	0.223222	1.05852	0.96595	1.15995
Cortex	GRIFIN	GB	Wald ratio	1	0.223226	0.899256	0.758006	1.06683
Basal Ganglia	GORAB	GB	Wald ratio	1	0.223243	0.948262	0.870563	1.0329
Cortex	C5orf22	All	Wald ratio	1	0.223254	1.16104	0.913038	1.4764
Cortex	MYOM2	Non-GB	Weighted mode	3	0.22327	0.9001	0.79969	1.01312
Cortex	MCIDAS	All	Wald ratio	1	0.223277	1.08631	0.950802	1.24113
Basal Ganglia	PSMF1	Non-GB	Wald ratio	1	0.223305	1.06075	0.964692	1.16638
Cortex	EXOSC6	Non-GB	Wald ratio	1	0.223406	1.11891	0.933779	1.34073
Cortex	BTNL2	All	Inverse variance weighted	2	0.223408	1.1029	0.94202	1.29125
Cortex	PPP1R17	GB	Wald ratio	1	0.223424	0.870402	0.696106	1.08834
Cerebellum	CCDC125	GB	Wald ratio	1	0.223439	1.05958	0.965319	1.16303
Cortex	RHOH	Non-GB	Wald ratio	1	0.223493	0.852978	0.660296	1.10189
Cortex	ATP13A5	Non-GB	Wald ratio	1	0.223517	0.901941	0.763844	1.065
Cerebellum	IGLON5	GB	Wald ratio	1	0.223558	0.941377	0.85411	1.03756
Cortex	PAQR7	All	Wald ratio	1	0.223573	1.1192	0.933568	1.34175
Cortex	TMEM235	GB	Simple mode	3	0.22361	0.863426	0.731939	1.01853
Cortex	ZNF582	GB	Wald ratio	1	0.223614	1.16933	0.90891	1.50437
Cortex	RASL12	GB	Wald ratio	1	0.223643	1.06663	0.961376	1.18341
Cortex	MICA	All	Inverse variance weighted	5	0.223647	0.960474	0.900068	1.02493
Hippocampus	WBP2NL	Non-GB	Wald ratio	1	0.223649	0.95354	0.883203	1.02948
Cerebellum	PTAR1	Non-GB	Wald ratio	1	0.223658	1.07399	0.957345	1.20484
Cerebellum	IPCEF1	Non-GB	Wald ratio	1	0.223701	0.925936	0.817989	1.04813
Cerebellum	AMACR	GB	Wald ratio	1	0.223735	0.973172	0.931457	1.01675
Cortex	OSBPL3	All	Wald ratio	1	0.223759	1.06475	0.962385	1.17801
Cortex	RAD21L1	GB	Wald ratio	1	0.223762	0.853257	0.660762	1.10183
Cortex	CTNNAL1	Non-GB	MR Egger	3	0.223812	0.751631	0.612154	0.922887
Cerebellum	BTRC	GB	Wald ratio	1	0.223879	1.08402	0.951866	1.23452
Cortex	USP4	Non-GB	Wald ratio	1	0.223886	1.15647	0.914941	1.46176
Cerebellum	BTN2A2	GB	Wald ratio	1	0.223889	0.939472	0.849543	1.03892
Cortex	HSPA2	GB	Wald ratio	1	0.2239	0.841673	0.637542	1.11116
Cortex	ABCC8	GB	Wald ratio	1	0.223912	0.948759	0.871646	1.03269
Cortex	CASQ2	GB	Wald ratio	1	0.223918	1.11876	0.933665	1.34056
Cerebellum	EPHB1	All	Wald ratio	1	0.22392	1.04065	0.975925	1.10967
Cortex	PSG4	All	Wald ratio	1	0.223932	1.06311	0.963262	1.1733
Cortex	CYP4V2	Non-GB	Weighted median	3	0.223962	1.03974	0.976443	1.10713
Cerebellum	SIVA1	Non-GB	Wald ratio	1	0.223997	1.0784	0.954868	1.21791
Cerebellum	ARV1	All	Wald ratio	1	0.224013	0.960992	0.90129	1.02465
Cortex	SNAPC1	Non-GB	Wald ratio	1	0.224018	1.08909	0.949116	1.2497
Cortex	ARHGEF10	All	Wald ratio	1	0.224027	1.04745	0.972028	1.12873
Cortex	KLK7	All	Weighted median	3	0.224037	0.940675	0.852362	1.03814
Hippocampus	ITGB3BP	Non-GB	Wald ratio	1	0.224048	0.970651	0.925141	1.0184
Cerebellum	ARFGAP3	Non-GB	Wald ratio	1	0.224109	0.930545	0.828579	1.04506
Basal Ganglia	FAM89A	Non-GB	Wald ratio	1	0.224111	0.9512	0.877485	1.03111
Cortex	CTLA4	GB	Wald ratio	1	0.224122	0.836118	0.626524	1.11583
Cerebellum	ZSCAN30	GB	Wald ratio	1	0.224139	0.939187	0.848825	1.03917
Cortex	UBE3C	Non-GB	Wald ratio	1	0.224153	1.17879	0.904172	1.53681
Cerebellum	GJB6	GB	Wald ratio	1	0.224235	1.04669	0.972425	1.12664
Cortex	ELOVL7	GB	Wald ratio	1	0.224236	1.12874	0.928485	1.37218
Cerebellum	CPXM2	All	Wald ratio	1	0.224245	1.06837	0.960289	1.18861
Cerebellum	ZNF333	All	Wald ratio	1	0.224291	0.962826	0.905757	1.02349
Cortex	PFN4	Non-GB	Wald ratio	1	0.224297	1.1379	0.923871	1.40152
Cortex	AP4S1	GB	Wald ratio	1	0.224303	1.16256	0.911811	1.48225
Cortex	FGL2	GB	Wald ratio	1	0.224314	0.941101	0.853319	1.03791
Cortex	ELOA3	Non-GB	Wald ratio	1	0.224324	0.9551	0.886886	1.02856
Cerebellum	MTHFS	Non-GB	Weighted mode	3	0.22433	0.926174	0.849438	1.00984
Cortex	CFAP74	GB	Wald ratio	1	0.22433	1.05743	0.966345	1.15711
Cerebellum	LAMC1	All	Wald ratio	1	0.224363	0.971197	0.926472	1.01808
Spinal Cord	JPH1	GB	Wald ratio	1	0.224379	1.03324	0.980148	1.08921
Cortex	SMAP2	All	Wald ratio	1	0.224382	1.12629	0.929666	1.3645
Cortex	FAM72B	GB	Wald ratio	1	0.224398	1.13317	0.926192	1.38641
Cortex	HMGXB4	All	Wald ratio	1	0.224405	1.1385	0.923529	1.40351
Cerebellum	UST	All	Inverse variance weighted	2	0.224429	0.968117	0.918806	1.02007
Cortex	NFAM1	All	Wald ratio	1	0.224447	1.13531	0.925104	1.39328
Cerebellum	CHN1	Non-GB	Wald ratio	1	0.224457	1.03342	0.980036	1.08971
Cortex	FAM90A26	GB	Wald ratio	1	0.224461	1.05003	0.970496	1.13608
Cortex	FAM117B	Non-GB	Inverse variance weighted	2	0.224466	0.88715	0.731291	1.07623
Cerebellum	LPAR1	Non-GB	Wald ratio	1	0.224481	1.07955	0.954118	1.22148
Cortex	TRIOBP	Non-GB	Wald ratio	1	0.224508	1.04517	0.973254	1.12239
Cortex	TTBK2	Non-GB	Wald ratio	1	0.224527	0.875407	0.706241	1.08509
Cortex	DIP2A	Non-GB	Wald ratio	1	0.224527	1.11203	0.936907	1.31989
Cortex	RAB3IP	Non-GB	Weighted mode	3	0.224549	1.10199	0.987599	1.22964
Cortex	RDX	GB	Inverse variance weighted	2	0.224551	1.11836	0.933639	1.33964
Cortex	UBE2I	Non-GB	Wald ratio	1	0.224557	0.898901	0.756852	1.06761
Cortex	MTDH	Non-GB	Wald ratio	1	0.224578	1.13411	0.92565	1.38952
Basal Ganglia	SELL	Non-GB	Wald ratio	1	0.224595	1.04595	0.972791	1.12462
Cortex	POP5	All	Wald ratio	1	0.224601	1.05019	0.970383	1.13655
Cortex	PAX5	GB	Wald ratio	1	0.224605	0.896535	0.751641	1.06936
Cortex	VPS8	All	Wald ratio	1	0.224644	0.94625	0.865519	1.03451
Cerebellum	ADAL	Non-GB	Wald ratio	1	0.224672	1.03842	0.97711	1.10357
Cortex	ADAL	Non-GB	Wald ratio	1	0.224672	1.04133	0.97543	1.11169
Hippocampus	CAPG	All	Wald ratio	1	0.22469	0.960799	0.900732	1.02487
Cortex	ERICH2	All	Wald ratio	1	0.224717	1.07734	0.955261	1.21503
Cerebellum	SIRPA	Non-GB	Wald ratio	1	0.224774	1.0616	0.96393	1.16916
Cortex	SELENOF	All	Inverse variance weighted	2	0.224819	1.04583	0.972827	1.12432
Cortex	HTR1F	All	Wald ratio	1	0.224821	1.07656	0.955662	1.21276
Basal Ganglia	CANX	All	Wald ratio	1	0.224827	1.03946	0.97649	1.10649
Cortex	MUC17	All	Wald ratio	1	0.224901	1.05707	0.96644	1.1562
Cortex	CPAMD8	All	Inverse variance weighted	3	0.224905	0.884933	0.726387	1.07808
Spinal Cord	HLA-C	All	Wald ratio	1	0.224918	1.03454	0.979331	1.09286
Cortex	ZNF248	All	Simple mode	3	0.224932	0.939008	0.874559	1.00821
Cerebellum	CORO7	All	Wald ratio	1	0.224961	0.964829	0.910613	1.02227
Cortex	ZDHHC16	Non-GB	Wald ratio	1	0.225047	1.17346	0.90623	1.5195
Cerebellum	MBTPS1	Non-GB	Wald ratio	1	0.225064	0.950274	0.875107	1.0319
Cerebellum	SFRP5	Non-GB	Wald ratio	1	0.225077	0.928372	0.823327	1.04682
Cortex	SLC25A39	Non-GB	Weighted mode	3	0.225102	0.917777	0.832936	1.01126
Cortex	WDR59	All	Wald ratio	1	0.225121	1.14065	0.922158	1.41092
Cortex	TMEM97	Non-GB	Inverse variance weighted	2	0.225141	0.92642	0.818792	1.04819
Spinal Cord	TOX2	GB	Wald ratio	1	0.225171	0.962225	0.904173	1.024
Cortex	TF	Non-GB	Wald ratio	1	0.22518	1.21331	0.887713	1.65833
Cortex	TWIST2	All	Simple mode	3	0.225191	0.83183	0.675472	1.02438
Cortex	ZNF845	Non-GB	Wald ratio	1	0.225205	0.908398	0.777763	1.06098
Cerebellum	MUC20	GB	Inverse variance weighted	2	0.225207	0.965002	0.911012	1.02219
Cerebellum	FASTKD3	Non-GB	Wald ratio	1	0.225208	1.06153	0.96388	1.16907
Cortex	FASTKD3	Non-GB	Wald ratio	1	0.225208	1.1876	0.899488	1.568
Cerebellum	TRIM47	All	Wald ratio	1	0.225235	0.96918	0.921365	1.01948
Cortex	UIMC1	All	Wald ratio	1	0.225241	0.91182	0.785442	1.05853
Cerebellum	ASAP3	GB	Wald ratio	1	0.225266	1.07665	0.955501	1.21317
Cortex	SLFNL1	Non-GB	Wald ratio	1	0.22527	0.827394	0.609128	1.12387
Basal Ganglia	SYCE3	All	Wald ratio	1	0.225272	0.959271	0.896917	1.02596
Cerebellum	SYCE3	All	Wald ratio	1	0.225272	0.955155	0.886883	1.02868
Cortex	KRT1	All	Wald ratio	1	0.225305	1.09	0.948266	1.25291
Cerebellum	SPRTN	All	Wald ratio	1	0.22531	0.940466	0.851636	1.03856
Cortex	FREM1	GB	Inverse variance weighted	2	0.225344	1.04474	0.973375	1.12134
Cerebellum	NCK2	GB	Wald ratio	1	0.225361	1.07537	0.956179	1.20943
Cerebellum	DRAXIN	Non-GB	Wald ratio	1	0.225439	0.940261	0.851126	1.03873
Cerebellum	MRPL35	GB	Wald ratio	1	0.225465	0.934221	0.836887	1.04288
Cortex	UBAC2	All	Wald ratio	1	0.225501	1.10635	0.939535	1.30278
Cortex	SCG5	GB	Wald ratio	1	0.225522	1.13237	0.926147	1.3845
Basal Ganglia	NBPF3	GB	Wald ratio	1	0.225537	0.96729	0.916639	1.02074
Cerebellum	RETSAT	All	Wald ratio	1	0.225539	1.04705	0.972022	1.12786
Cortex	PLAGL1	Non-GB	Wald ratio	1	0.225545	1.15953	0.912683	1.47314
Cortex	PLTP	Non-GB	Wald ratio	1	0.225564	1.12256	0.931115	1.35337
Cerebellum	GPC2	GB	Wald ratio	1	0.225625	0.94473	0.861721	1.03574
Cortex	CEP295NL	All	Wald ratio	1	0.225639	0.879684	0.71494	1.08239
Cortex	ACBD3	All	Wald ratio	1	0.225641	1.07201	0.957961	1.19965
Cortex	MSLN	All	Simple mode	3	0.225673	1.09422	0.988133	1.21169
Hippocampus	SLC28A2	Non-GB	Wald ratio	1	0.225686	0.962526	0.904852	1.02388
Cortex	CD247	GB	Weighted median	3	0.225712	0.929506	0.825827	1.0462
Basal Ganglia	ZMYND12	Non-GB	Wald ratio	1	0.225729	1.0495	0.970587	1.13483
Cortex	HDAC2	All	Wald ratio	1	0.225775	0.904855	0.769698	1.06375
Hippocampus	GATC	All	Wald ratio	1	0.225799	1.02793	0.983117	1.07478
Cortex	WNT9B	Non-GB	Wald ratio	1	0.225832	1.13915	0.922609	1.40651
Cortex	LRRK2	GB	Weighted mode	3	0.225885	1.08614	0.98904	1.19278
Cortex	LACTB	All	Weighted median	3	0.225916	0.965203	0.91143	1.02215
Cerebellum	ANO5	Non-GB	Inverse variance weighted	2	0.225922	0.96469	0.91016	1.02249
Cerebellum	THOC5	Non-GB	Wald ratio	1	0.225982	0.928651	0.823781	1.04687
Cortex	CDX1	GB	Wald ratio	1	0.226001	0.898401	0.755343	1.06855
Cortex	OR10H1	All	Wald ratio	1	0.226058	0.931321	0.829982	1.04503
Cerebellum	TSTD1	All	Wald ratio	1	0.226063	1.02884	0.98255	1.07732
Cortex	CAMK4	GB	Wald ratio	1	0.226143	0.92989	0.82663	1.04605
Cortex	WDFY1	GB	Wald ratio	1	0.226168	0.840102	0.633566	1.11397
Cortex	MYO15A	All	Wald ratio	1	0.22618	0.966036	0.91346	1.02164
Cortex	VSX1	Non-GB	Inverse variance weighted	2	0.226184	0.961403	0.902031	1.02468
Cortex	ACSS1	GB	Wald ratio	1	0.226252	0.83706	0.627542	1.11653
Cerebellum	ARRDC1	Non-GB	Wald ratio	1	0.22627	0.932392	0.832442	1.04434
Cortex	QTRT2	All	Wald ratio	1	0.22627	0.898528	0.755548	1.06857
Cortex	PPIE	Non-GB	Inverse variance weighted	2	0.226279	0.965032	0.910965	1.02231
Cerebellum	HLA-DQA1	GB	Wald ratio	1	0.226286	1.04576	0.972646	1.12437
Basal Ganglia	ALG1L2	Non-GB	Wald ratio	1	0.226317	0.940595	0.851756	1.0387
Cortex	ZNF16	All	Wald ratio	1	0.226335	1.09619	0.944648	1.27204
Cortex	PLXDC2	GB	Wald ratio	1	0.226345	0.895518	0.748913	1.07082
Cortex	SORBS3	All	Wald ratio	1	0.22636	0.936257	0.841496	1.04169
Cortex	NTSR2	GB	Wald ratio	1	0.226373	1.06495	0.961725	1.17926
Basal Ganglia	RFWD3	All	Wald ratio	1	0.226377	0.958951	0.895991	1.02634
Cortex	POLM	Non-GB	Inverse variance weighted	3	0.226381	0.942925	0.857285	1.03712
Spinal Cord	UPK1A	Non-GB	Wald ratio	1	0.226408	1.04254	0.974488	1.11535
Cerebellum	GRAMD2B	All	Wald ratio	1	0.226426	1.05433	0.967711	1.14871
Cortex	ZNF415	All	Inverse variance weighted	2	0.226487	1.0394	0.976306	1.10656
Cortex	SPTB	All	Wald ratio	1	0.226499	1.10696	0.938881	1.30514
Cerebellum	TEP1	GB	Wald ratio	1	0.22652	0.946813	0.866555	1.0345
Cortex	TEP1	GB	Wald ratio	1	0.22652	0.933106	0.834063	1.04391
Cerebellum	PAH	GB	Wald ratio	1	0.226531	0.931824	0.831061	1.0448
Cortex	CASS4	All	Wald ratio	1	0.226552	1.10462	0.940098	1.29794
Cortex	PRKD1	GB	Wald ratio	1	0.226556	0.852893	0.659004	1.10383
Cortex	GTF3A	All	Wald ratio	1	0.226596	1.05412	0.967803	1.14813
Cortex	ARHGAP11A	All	Wald ratio	1	0.226624	0.951887	0.878762	1.0311
Cerebellum	ACYP2	GB	Wald ratio	1	0.226668	1.06375	0.962336	1.17586
Cortex	C11orf54	All	Inverse variance weighted	2	0.226683	0.973515	0.932058	1.01682
Cortex	AKR7A3	Non-GB	Wald ratio	1	0.226712	1.12287	0.930527	1.35496
Cerebellum	TUBA3E	All	Wald ratio	1	0.226736	0.943994	0.859773	1.03647
Cerebellum	NCK2	All	Wald ratio	1	0.226746	1.06074	0.964019	1.16716
Cortex	HOMER1	GB	Wald ratio	1	0.22676	1.10619	0.939203	1.30286
Cerebellum	DPYSL3	All	Wald ratio	1	0.226763	0.941291	0.85333	1.03832
Cerebellum	B3GALT6	All	Wald ratio	1	0.226801	1.04496	0.97303	1.12221
Cortex	LYZ	GB	Wald ratio	1	0.22681	0.949395	0.872715	1.03281
Cortex	CD274	All	Wald ratio	1	0.22682	1.0435	0.973877	1.11809
Cortex	OR52N4	All	Wald ratio	1	0.226828	1.1131	0.93555	1.32435
Cortex	IGFBP3	Non-GB	Wald ratio	1	0.226866	1.18594	0.899376	1.56381
Cerebellum	DNAJC18	GB	Wald ratio	1	0.226907	1.05521	0.967126	1.15131
Cortex	AK4	Non-GB	Wald ratio	1	0.226972	1.16865	0.907575	1.50484
Cerebellum	PLEKHM2	GB	Wald ratio	1	0.226982	0.960205	0.898987	1.02559
Cortex	TSNAXIP1	GB	Inverse variance weighted	2	0.226987	0.937298	0.843829	1.04112
Cerebellum	OBSL1	All	Wald ratio	1	0.227019	1.06947	0.959057	1.1926
Cortex	FAM161B	GB	Wald ratio	1	0.22703	1.1707	0.906557	1.51181
Cortex	ALG8	All	Wald ratio	1	0.227128	0.965252	0.911413	1.02227
Cortex	SLC38A8	GB	Weighted median	3	0.227134	1.03481	0.978917	1.09388
Cortex	KHDC1L	All	Wald ratio	1	0.227196	0.946378	0.865399	1.03493
Cerebellum	TRAM2	Non-GB	Wald ratio	1	0.227208	0.927043	0.819786	1.04833
Cortex	PSME4	GB	Wald ratio	1	0.227264	1.17435	0.904687	1.52438
Cortex	SDR39U1	All	Wald ratio	1	0.227279	1.08994	0.947732	1.25349
Cortex	CPLANE2	Non-GB	Wald ratio	1	0.227324	1.06498	0.961509	1.17958
Cortex	CFAP74	All	Wald ratio	1	0.227344	1.04655	0.972025	1.1268
Cerebellum	MANEA	All	Wald ratio	1	0.227349	0.94394	0.859538	1.03663
Cortex	CMTM6	GB	Wald ratio	1	0.227357	1.11206	0.935909	1.32137
Cerebellum	OR2C1	All	Wald ratio	1	0.227421	1.061	0.963735	1.16809
Cerebellum	PROB1	GB	Wald ratio	1	0.227425	0.93035	0.827433	1.04607
Spinal Cord	U2AF1L4	GB	Wald ratio	1	0.227467	1.04186	0.974735	1.11361
Cortex	LIN37	GB	Wald ratio	1	0.227467	1.11745	0.933055	1.33828
Cortex	SARDH	GB	Weighted mode	3	0.227475	1.06264	0.99158	1.13879
Spinal Cord	THAP8	All	Wald ratio	1	0.227505	1.03138	0.980902	1.08445
Cortex	ZNF283	All	Wald ratio	1	0.227548	1.06859	0.959431	1.19017
Cerebellum	SLC10A4	Non-GB	Wald ratio	1	0.227561	0.927232	0.820148	1.0483
Cortex	OR2AJ1	All	Weighted mode	3	0.227612	0.910555	0.81833	1.01317
Cerebellum	SPRYD7	Non-GB	Wald ratio	1	0.227621	0.930379	0.827461	1.0461
Cortex	CDC42SE2	GB	Wald ratio	1	0.227661	0.851961	0.656712	1.10526
Cortex	CCDC152	Non-GB	Wald ratio	1	0.22768	1.1009	0.941716	1.28698
Cerebellum	PPP1R14D	GB	Wald ratio	1	0.227708	1.06193	0.963152	1.17084
Cerebellum	ZFYVE19	GB	Wald ratio	1	0.227708	1.04005	0.975761	1.10858
Cortex	KMO	All	Wald ratio	1	0.22771	1.14243	0.920165	1.41839
Cortex	RNF25	GB	Wald ratio	1	0.227718	1.19799	0.893261	1.60667
Cerebellum	ARSB	Non-GB	Wald ratio	1	0.227773	0.948845	0.871236	1.03337
Cortex	OR51B5	All	Inverse variance weighted	3	0.227809	0.947592	0.868213	1.03423
Cortex	PTH2R	Non-GB	Inverse variance weighted	2	0.227896	0.907324	0.774651	1.06272
Cerebellum	RBM26	GB	Wald ratio	1	0.227908	1.07012	0.958495	1.19474
Cortex	NOS2	All	Inverse variance weighted	2	0.227918	1.05752	0.965617	1.15818
Cortex	KMT2C	All	Wald ratio	1	0.227922	0.884183	0.723839	1.08004
Cortex	CYBA	All	Wald ratio	1	0.227922	0.924609	0.813994	1.05026
Cortex	IKZF5	Non-GB	Wald ratio	1	0.227937	0.86469	0.682682	1.09522
Cerebellum	B3GNT8	All	Wald ratio	1	0.227943	0.961255	0.901447	1.02503
Cerebellum	LUZP1	GB	Wald ratio	1	0.227961	1.08107	0.952396	1.22713
Cerebellum	DALRD3	Non-GB	Wald ratio	1	0.227965	0.937611	0.844382	1.04113
Cortex	AMT	Non-GB	Wald ratio	1	0.227965	0.947976	0.869114	1.03399
Cortex	ANKRD6	GB	Wald ratio	1	0.228022	1.10866	0.937475	1.3111
Cortex	STEAP2	Non-GB	Wald ratio	1	0.228038	1.04983	0.970018	1.13621
Cerebellum	RTN4	Non-GB	Wald ratio	1	0.228074	0.918045	0.798872	1.055
Cortex	NFKBIZ	GB	Wald ratio	1	0.228074	1.09427	0.945155	1.26692
Cerebellum	LRRC69	GB	Wald ratio	1	0.228111	1.05406	0.967569	1.14827
Cortex	VHL	Non-GB	Wald ratio	1	0.228157	0.926567	0.818476	1.04893
Spinal Cord	AMACR	GB	Wald ratio	1	0.228167	0.965179	0.911117	1.02245
Cortex	CLEC19A	Non-GB	Wald ratio	1	0.228171	1.11584	0.933639	1.33361
Basal Ganglia	LSM6	All	Wald ratio	1	0.228196	1.04558	0.972458	1.12421
Cerebellum	DERL3	Non-GB	Wald ratio	1	0.228198	1.08589	0.949682	1.24164
Cortex	POLR2J3	All	Simple mode	3	0.2282	0.842747	0.693196	1.02456
Cerebellum	MRLN	GB	Wald ratio	1	0.228243	0.956211	0.889038	1.02846
Cortex	JKAMP	Non-GB	Wald ratio	1	0.22826	1.11085	0.936238	1.31802
Cerebellum	C21orf58	GB	Wald ratio	1	0.228317	0.93533	0.83893	1.04281
Cerebellum	PCDHB10	GB	Inverse variance weighted	2	0.228328	1.04954	0.97014	1.13543
Cerebellum	HORMAD1	Non-GB	Wald ratio	1	0.228328	0.934738	0.837534	1.04322
Cerebellum	EEFSEC	Non-GB	Inverse variance weighted	2	0.228362	1.04492	0.972819	1.12237
Cerebellum	ACP4	GB	Wald ratio	1	0.228402	0.922988	0.810143	1.05155
Cerebellum	QDPR	All	Wald ratio	1	0.228405	0.945585	0.863295	1.03572
Cortex	PDIA5	GB	Wald ratio	1	0.22841	0.859583	0.67198	1.09956
Cortex	TMIE	GB	Inverse variance weighted	2	0.228426	1.09491	0.944706	1.26899
Cerebellum	COMT	GB	Wald ratio	1	0.228437	0.928294	0.822427	1.04779
Cerebellum	FZD6	GB	Wald ratio	1	0.22845	0.949273	0.872161	1.0332
Cerebellum	NPRL3	All	Inverse variance weighted	2	0.228466	0.973871	0.932798	1.01675
Cerebellum	FOXE1	All	Wald ratio	1	0.22847	0.950642	0.875467	1.03227
Cortex	SLC9A3	Non-GB	Inverse variance weighted	3	0.228491	0.963619	0.907215	1.02353
Cortex	TYR	All	Wald ratio	1	0.228501	1.1943	0.894546	1.59451
Spinal Cord	FAM3B	Non-GB	Wald ratio	1	0.228521	0.964917	0.910426	1.02267
Basal Ganglia	ECI2	All	Wald ratio	1	0.228536	1.03988	0.975751	1.10823
Cortex	BTRC	GB	Wald ratio	1	0.228543	1.1229	0.929819	1.35608
Cerebellum	FBXO7	All	Wald ratio	1	0.228544	1.042	0.974506	1.11416
Cerebellum	ABCA13	Non-GB	Wald ratio	1	0.228555	0.958858	0.895477	1.02673
Cortex	KRCC1	Non-GB	Wald ratio	1	0.228558	1.29831	0.84883	1.98582
Spinal Cord	WBP2NL	Non-GB	Wald ratio	1	0.228585	0.960464	0.89942	1.02565
Spinal Cord	APIP	All	Wald ratio	1	0.228587	1.02706	0.983375	1.07268
Hippocampus	APIP	All	Wald ratio	1	0.228587	1.02452	0.984905	1.06573
Basal Ganglia	XRRA1	Non-GB	Wald ratio	1	0.228686	0.967337	0.916421	1.02108
Cortex	AHI1	GB	Inverse variance weighted	2	0.228777	0.955746	0.887829	1.02886
Cortex	GPR137C	Non-GB	Wald ratio	1	0.228818	0.867365	0.687941	1.09359
Cerebellum	U2AF1L4	All	Wald ratio	1	0.228828	0.971327	0.926377	1.01846
Cortex	WFDC10B	GB	Wald ratio	1	0.228828	1.10879	0.937133	1.31189
Cerebellum	DDB2	All	Wald ratio	1	0.22885	1.04591	0.972167	1.12525
Cerebellum	CAPN15	GB	Wald ratio	1	0.228857	1.0708	0.957893	1.19702
Cortex	CAPN15	GB	Wald ratio	1	0.228857	1.12433	0.928957	1.3608
Cortex	DIS3L	GB	Inverse variance weighted	2	0.228858	1.03757	0.977073	1.10182
Cortex	COL6A2	GB	Weighted mode	3	0.228868	0.922114	0.840406	1.01177
Cortex	U2AF1L4	All	Inverse variance weighted	2	0.228868	1.04673	0.971688	1.12757
Cerebellum	TNFRSF11A	All	Wald ratio	1	0.228889	0.956449	0.889529	1.0284
Cortex	ALCAM	GB	Wald ratio	1	0.228896	1.17611	0.903004	1.53181
Cortex	GALR3	All	Wald ratio	1	0.228898	1.15162	0.915035	1.44937
Cortex	RNF145	GB	Wald ratio	1	0.228933	0.86579	0.684622	1.0949
Cortex	IGDCC3	All	Wald ratio	1	0.22894	0.915319	0.792445	1.05725
Cerebellum	KANK1	GB	Wald ratio	1	0.229004	0.935901	0.840144	1.04257
Cortex	WNT2B	GB	Wald ratio	1	0.229098	1.0403	0.975427	1.10949
Cortex	ADRA1A	Non-GB	Inverse variance weighted	3	0.229113	1.07481	0.955585	1.20891
Basal Ganglia	NLRP2	All	Wald ratio	1	0.229116	1.03474	0.978726	1.09395
Cerebellum	ANKDD1B	Non-GB	Wald ratio	1	0.229147	0.958082	0.893495	1.02734
Cerebellum	ATP2C2	All	Wald ratio	1	0.229155	0.950835	0.875828	1.03227
Cerebellum	TOM1	All	Wald ratio	1	0.229199	0.952205	0.879144	1.03134
Cortex	GCLM	All	Wald ratio	1	0.229224	0.959615	0.897249	1.02632
Basal Ganglia	HLA-DRB1	All	Inverse variance weighted	2	0.229229	1.03313	0.979671	1.08951
Basal Ganglia	YBEY	GB	Wald ratio	1	0.229282	1.0396	0.975817	1.10755
Cortex	SORBS1	GB	Wald ratio	1	0.229287	1.18814	0.897029	1.57373
Cortex	DNAH11	GB	Inverse variance weighted	2	0.229333	1.04881	0.970402	1.13354
Cortex	ZNF728	GB	Wald ratio	1	0.229342	0.935364	0.838811	1.04303
Cortex	PPP1R26	All	Wald ratio	1	0.229363	1.11075	0.935907	1.31827
Cortex	GSG1L2	GB	Wald ratio	1	0.229419	1.08797	0.948206	1.24832
Cortex	CYP2C18	All	Wald ratio	1	0.229489	0.860936	0.67438	1.0991
Cortex	HIST1H4H	Non-GB	Wald ratio	1	0.229518	0.880793	0.716069	1.08341
Cortex	WASF3	Non-GB	Wald ratio	1	0.229525	0.92013	0.803305	1.05394
Hippocampus	ATP6V0E2	All	Wald ratio	1	0.22954	0.965291	0.911239	1.02255
Cortex	NUDT2	Non-GB	Weighted mode	4	0.229571	1.05023	0.985261	1.11947
Spinal Cord	CNPPD1	Non-GB	Wald ratio	1	0.22958	0.959003	0.895697	1.02678
Basal Ganglia	RSAD1	Non-GB	Wald ratio	1	0.229601	0.953839	0.883059	1.03029
Cerebellum	PCDHA7	GB	Wald ratio	1	0.229607	0.950089	0.873952	1.03286
Cortex	PCDHA12	GB	Wald ratio	1	0.229607	0.904438	0.767737	1.06548
Cortex	FKBP1B	GB	Wald ratio	1	0.229643	0.870663	0.694561	1.09142
Cortex	ELMOD2	All	Wald ratio	1	0.229643	0.941808	0.854042	1.03859
Spinal Cord	SPATA7	All	Wald ratio	1	0.229657	0.975648	0.937182	1.01569
Cerebellum	COX11	All	Wald ratio	1	0.229658	0.949943	0.87359	1.03297
Spinal Cord	THAP8	GB	Wald ratio	1	0.229671	1.03834	0.976512	1.10409
Cortex	FAM25C	All	Wald ratio	1	0.229707	1.16224	0.909381	1.4854
Basal Ganglia	TCEA3	GB	Wald ratio	1	0.229808	1.04895	0.970243	1.13403
Cerebellum	TCEA3	GB	Wald ratio	1	0.229808	1.05151	0.968745	1.14135
Cortex	GRM8	All	Inverse variance weighted	2	0.229817	1.08455	0.949981	1.23818
Cortex	AFG1L	GB	Wald ratio	1	0.229832	0.913136	0.787263	1.05914
Cerebellum	ARL6IP4	All	Wald ratio	1	0.229849	0.95046	0.874812	1.03265
Basal Ganglia	AP3S2	All	Wald ratio	1	0.229851	1.03356	0.979342	1.09079
Cortex	AP3S2	All	Wald ratio	1	0.229851	1.03635	0.977674	1.09856
Cerebellum	SPTBN4	Non-GB	Wald ratio	1	0.229877	1.06762	0.959462	1.18798
Cortex	SLC1A4	GB	Inverse variance weighted	2	0.229882	1.04972	0.969776	1.13626
Cortex	DDIT4L	All	Wald ratio	1	0.229937	1.04777	0.970909	1.13072
Cerebellum	TMPRSS5	All	Wald ratio	1	0.229961	0.970504	0.924204	1.01912
Cortex	WRNIP1	All	Wald ratio	1	0.229996	0.931759	0.830197	1.04574
Basal Ganglia	THNSL2	Non-GB	Wald ratio	1	0.230016	0.96443	0.909046	1.02319
Cerebellum	THNSL2	Non-GB	Wald ratio	1	0.230016	0.966346	0.91381	1.0219
Spinal Cord	THNSL2	Non-GB	Wald ratio	1	0.230016	0.962596	0.904504	1.02442
Cortex	THNSL2	Non-GB	Wald ratio	1	0.230016	0.968362	0.918837	1.02056
Basal Ganglia	HLA-DMA	GB	Wald ratio	1	0.230022	0.950671	0.875296	1.03254
Cortex	BASP1	Non-GB	Wald ratio	1	0.230044	0.840939	0.63373	1.1159
Cerebellum	SLC25A23	GB	Wald ratio	1	0.230075	1.05047	0.969307	1.13843
Cortex	KNOP1	GB	Simple mode	4	0.230092	0.964598	0.92028	1.01105
Cerebellum	F2	Non-GB	Wald ratio	1	0.2301	1.0696	0.958291	1.19384
Basal Ganglia	NUP210L	Non-GB	Wald ratio	1	0.230158	0.947906	0.868589	1.03447
Cortex	NDUFAF8	All	Inverse variance weighted	2	0.230165	1.0612	0.963073	1.16933
Spinal Cord	UROC1	All	Wald ratio	1	0.230174	1.03402	0.979033	1.09209
Cortex	MRPS35	Non-GB	Wald ratio	1	0.230185	1.19818	0.891778	1.60986
Cerebellum	PLEKHH1	All	Wald ratio	1	0.230212	1.04009	0.975402	1.10907
Cortex	RBFOX2	Non-GB	Wald ratio	1	0.230227	1.21059	0.885952	1.65418
Cerebellum	XPO4	All	Wald ratio	1	0.230278	1.04307	0.973629	1.11746
Cortex	VSIG10L2	All	Wald ratio	1	0.230288	1.07992	0.952433	1.22447
Cerebellum	COL16A1	GB	Wald ratio	1	0.230299	1.05552	0.966331	1.15293
Cerebellum	PITPNC1	GB	Wald ratio	1	0.230311	1.0706	0.957673	1.19685
Cortex	PITPNC1	GB	Wald ratio	1	0.230311	1.09599	0.94355	1.27306
Cerebellum	SRGAP1	All	Wald ratio	1	0.230321	0.946405	0.864942	1.03554
Cortex	DSN1	GB	Wald ratio	1	0.23034	0.93314	0.833371	1.04485
Cerebellum	SETD4	GB	Wald ratio	1	0.23037	0.950521	0.874878	1.0327
Cerebellum	PDLIM5	Non-GB	Wald ratio	1	0.230371	0.926529	0.817904	1.04958
Cortex	PDCD6IP	GB	Wald ratio	1	0.230425	0.883217	0.720982	1.08196
Cortex	VSTM2B	GB	Wald ratio	1	0.230434	0.853363	0.658539	1.10582
Basal Ganglia	BAG6	GB	Wald ratio	1	0.230442	1.05024	0.969382	1.13784
Cortex	LAIR2	All	Weighted median	3	0.230451	1.06255	0.962238	1.17333
Cerebellum	DAZL	Non-GB	Wald ratio	1	0.23046	1.05044	0.969258	1.13843
Cerebellum	GNPDA2	GB	Wald ratio	1	0.230463	1.04398	0.973061	1.12007
Cortex	OVCH1	GB	Wald ratio	1	0.230465	1.18695	0.896961	1.5707
Basal Ganglia	AQP7	Non-GB	Wald ratio	1	0.23049	0.947795	0.868265	1.03461
Cerebellum	FAM155A	All	Wald ratio	1	0.230496	1.0637	0.961568	1.17669
Cerebellum	ALDH2	Non-GB	Wald ratio	1	0.230509	0.925568	0.815639	1.05031
Cerebellum	LONP2	GB	Wald ratio	1	0.230524	1.04339	0.973399	1.11842
Cerebellum	SIAH1	GB	Wald ratio	1	0.230524	1.06479	0.960937	1.17988
Cortex	FOLR3	Non-GB	Wald ratio	1	0.230537	1.10035	0.941109	1.28653
Cortex	GALNTL6	All	Wald ratio	1	0.230564	1.06232	0.962351	1.17267
Cortex	PKN1	GB	Wald ratio	1	0.230575	1.17294	0.903692	1.5224
Hippocampus	ANKRD36	All	Wald ratio	1	0.230586	1.02953	0.981693	1.0797
Cortex	SLC35A3	Non-GB	Wald ratio	1	0.230641	0.917407	0.796797	1.05627
Cortex	HSPA12A	All	Wald ratio	1	0.230716	1.12166	0.929651	1.35333
Cerebellum	KANK1	All	Wald ratio	1	0.23073	0.947431	0.867347	1.03491
Cortex	SCART1	Non-GB	Inverse variance weighted	2	0.23073	0.957906	0.892849	1.0277
Cortex	MS4A3	GB	Wald ratio	1	0.230756	0.856837	0.665509	1.10317
Cortex	TMPRSS11D	All	Wald ratio	1	0.230815	0.967042	0.915457	1.02153
Cerebellum	RAD9A	All	Wald ratio	1	0.230836	1.04623	0.971676	1.1265
Cortex	PYGO1	All	Wald ratio	1	0.23087	1.12507	0.927802	1.36428
Cerebellum	GLRX	All	Wald ratio	1	0.230891	1.05983	0.963718	1.16553
Cortex	PRPH2	All	Inverse variance weighted	2	0.230895	1.02679	0.983327	1.07217
Cortex	WASHC5	All	Wald ratio	1	0.230912	0.892687	0.741381	1.07487
Cortex	AC253572.1	GB	Wald ratio	1	0.230943	1.13136	0.924491	1.38451
Cortex	SRGAP2C	GB	Wald ratio	1	0.230943	1.10067	0.940803	1.28771
Cerebellum	CENPJ	GB	Wald ratio	1	0.230943	1.03433	0.978758	1.09305
Cerebellum	EFCAB6	GB	Wald ratio	1	0.230958	1.05332	0.967493	1.14675
Cortex	EFCAB6	GB	Wald ratio	1	0.230958	1.05984	0.963702	1.16556
Cerebellum	PBLD	Non-GB	Wald ratio	1	0.230962	0.931791	0.830073	1.04597
Cerebellum	NPHP4	All	Wald ratio	1	0.230975	0.96105	0.900561	1.0256
Cerebellum	PITPNC1	All	Wald ratio	1	0.23101	1.05699	0.965343	1.15733
Cortex	PITPNC1	All	Wald ratio	1	0.23101	1.07731	0.953718	1.21691
Cerebellum	SNX29	All	Wald ratio	1	0.231013	0.947047	0.866375	1.03523
Cortex	WBP1L	GB	Wald ratio	1	0.23103	0.921659	0.806474	1.05329
Cortex	ABCG1	GB	Wald ratio	1	0.231048	0.906482	0.771927	1.06449
Cerebellum	EIF3F	GB	Wald ratio	1	0.231064	0.928711	0.822839	1.04821
Cerebellum	C15orf61	Non-GB	Wald ratio	1	0.23107	0.954925	0.885496	1.0298
Cortex	C15orf61	Non-GB	Wald ratio	1	0.23107	0.890284	0.736084	1.07679
Cortex	ZNF33A	All	Wald ratio	1	0.231073	1.14188	0.919008	1.41879
Cerebellum	TNFRSF11A	GB	Wald ratio	1	0.231097	0.946955	0.86614	1.03531
Cortex	OAS3	All	Wald ratio	1	0.231109	1.06553	0.96039	1.18218
Cortex	PTP4A2	All	Wald ratio	1	0.231128	0.885724	0.726166	1.08034
Cerebellum	NDUFA6	GB	Wald ratio	1	0.231131	0.947187	0.866693	1.03516
Cortex	NDUFA6	GB	Wald ratio	1	0.231131	0.94798	0.868608	1.0346
Cortex	SP100	GB	Wald ratio	1	0.231145	0.863752	0.679621	1.09777
Cortex	SEC14L4	GB	Wald ratio	1	0.231152	0.931979	0.830477	1.04589
Cortex	LRRC14	Non-GB	Wald ratio	1	0.23116	1.14161	0.919109	1.41797
Cerebellum	NBR1	GB	Wald ratio	1	0.231166	1.04663	0.971388	1.1277
Cortex	CRADD	GB	Wald ratio	1	0.231193	0.907266	0.773651	1.06396
Cortex	MGAT4A	GB	Wald ratio	1	0.231199	1.14562	0.917038	1.43119
Cerebellum	MCU	GB	Wald ratio	1	0.231231	0.964421	0.908884	1.02335
Cortex	KANSL2	Non-GB	Wald ratio	1	0.231241	1.08714	0.948152	1.24651
Cerebellum	BBS12	GB	Wald ratio	1	0.231242	0.96101	0.90043	1.02567
Cortex	NEUROG3	All	Wald ratio	1	0.231242	0.919152	0.800654	1.05519
Basal Ganglia	FAS	Non-GB	Wald ratio	1	0.231259	1.03659	0.977361	1.0994
Hippocampus	QPRT	Non-GB	Wald ratio	1	0.231263	1.04394	0.972966	1.1201
Cortex	HINT2	GB	Wald ratio	1	0.231265	1.13318	0.923414	1.39059
Cerebellum	MTTP	Non-GB	Wald ratio	1	0.231277	0.939305	0.847779	1.04071
Cortex	USP53	GB	Inverse variance weighted	2	0.231313	0.955124	0.885948	1.0297
Basal Ganglia	TTC23	Non-GB	Wald ratio	1	0.231351	1.04578	0.971864	1.12532
Cortex	PAQR6	Non-GB	Wald ratio	1	0.231404	0.840765	0.632863	1.11697
Cortex	RAD17	All	Wald ratio	1	0.23141	1.10147	0.940223	1.29036
Cerebellum	ZNF772	Non-GB	Wald ratio	1	0.231433	0.945462	0.862487	1.03642
Cerebellum	VN1R1	Non-GB	Wald ratio	1	0.231433	0.963539	0.90667	1.02397
Cortex	ZNF772	Non-GB	Wald ratio	1	0.231433	0.945034	0.861456	1.03672
Cerebellum	BBS1	All	Wald ratio	1	0.231457	0.945054	0.861501	1.03671
Cortex	SPTBN1	Non-GB	Wald ratio	1	0.231459	0.901734	0.761199	1.06821
Cortex	TRPV2	All	Simple mode	3	0.231471	1.08582	0.987416	1.19402
Cerebellum	LAMC2	GB	Wald ratio	1	0.231528	1.0387	0.976061	1.10535
Cortex	DNAJC27	GB	Wald ratio	1	0.231555	1.06789	0.958939	1.18922
Cerebellum	S100B	All	Wald ratio	1	0.231584	0.948803	0.870524	1.03412
Cortex	EXOSC2	GB	Wald ratio	1	0.231643	0.874257	0.701469	1.08961
Cerebellum	POTEF	All	Wald ratio	1	0.231671	1.05717	0.965113	1.15801
Cerebellum	ARRB2	GB	Wald ratio	1	0.231716	0.931629	0.829538	1.04628
Cortex	CHMP2A	All	Wald ratio	1	0.231733	1.10292	0.939327	1.29501
Spinal Cord	ADAT1	All	Wald ratio	1	0.231748	1.03275	0.97962	1.08876
Cortex	CYP4V2	GB	Weighted mode	3	0.231755	1.05747	0.991384	1.12796
Cerebellum	UTP18	GB	Wald ratio	1	0.231772	0.953373	0.881605	1.03098
Cortex	ARHGAP30	All	Wald ratio	1	0.231805	0.895684	0.747701	1.07296
Cortex	FOLH1	Non-GB	Inverse variance weighted	2	0.231814	0.924891	0.813777	1.05118
Cortex	ZNF888	All	Wald ratio	1	0.231819	1.14056	0.919364	1.41499
Cerebellum	NEFL	GB	Wald ratio	1	0.231828	1.03603	0.977626	1.09792
Cortex	MIER3	All	Wald ratio	1	0.231869	0.8953	0.746838	1.07328
Basal Ganglia	UCP2	All	Wald ratio	1	0.231899	1.0371	0.976975	1.10092
Hippocampus	UCP2	All	Wald ratio	1	0.231899	1.04044	0.974967	1.11031
Cortex	UCP2	All	Wald ratio	1	0.231899	1.04609	0.971596	1.12629
Cortex	RPIA	Non-GB	Wald ratio	1	0.231909	0.909433	0.778347	1.0626
Cortex	COG5	GB	Wald ratio	1	0.231932	0.892472	0.740607	1.07548
Cortex	KIAA1324L	Non-GB	Wald ratio	1	0.231947	0.804708	0.563528	1.14911
Cortex	TAGLN3	GB	Wald ratio	1	0.231975	0.849688	0.65052	1.10983
Cerebellum	KCTD15	All	Wald ratio	1	0.231988	1.0298	0.981389	1.08059
Basal Ganglia	CKS2	All	Wald ratio	1	0.232011	0.957737	0.892261	1.02802
Cortex	CKS2	All	Wald ratio	1	0.232011	0.967378	0.916169	1.02145
Cerebellum	LRRC27	GB	Wald ratio	1	0.232016	1.06409	0.96103	1.1782
Cortex	ALG1L2	Non-GB	Wald ratio	1	0.23205	0.930797	0.827516	1.04697
Cortex	EZH1	GB	Wald ratio	1	0.232055	1.15481	0.911991	1.46227
Cortex	RALGPS1	GB	Wald ratio	1	0.232067	1.09686	0.942539	1.27644
Cerebellum	SCRN2	Non-GB	Wald ratio	1	0.232085	0.957375	0.891362	1.02828
Cerebellum	TTC39C	GB	Inverse variance weighted	2	0.232156	0.962098	0.903008	1.02505
Cortex	ICOSLG	Non-GB	Simple mode	6	0.232162	0.933561	0.845451	1.03085
Cortex	PPP3R1	All	Wald ratio	1	0.232178	1.09103	0.945728	1.25866
Cortex	DET1	GB	Wald ratio	1	0.232227	0.900454	0.758138	1.06948
Cortex	SLC16A9	Non-GB	Wald ratio	1	0.232266	0.831858	0.614987	1.12521
Cortex	SPTB	Non-GB	Wald ratio	1	0.232316	1.14097	0.918941	1.41665
Cerebellum	ABCC8	GB	Wald ratio	1	0.232365	0.966765	0.914598	1.02191
Basal Ganglia	ZSCAN21	All	Wald ratio	1	0.232378	0.958222	0.893405	1.02774
Cerebellum	IGFL4	All	Wald ratio	1	0.232378	0.948306	0.869194	1.03462
Cerebellum	PGLYRP1	All	Wald ratio	1	0.232378	1.05919	0.963799	1.16403
Cortex	NCOA6	Non-GB	Wald ratio	1	0.232398	1.11727	0.931359	1.3403
Cortex	CHST10	GB	Inverse variance weighted	2	0.23243	0.928282	0.821544	1.04889
Cortex	SCP2	GB	Wald ratio	1	0.232439	0.934602	0.8364	1.04434
Cortex	NSUN2	Non-GB	Inverse variance weighted	4	0.232455	1.03819	0.976245	1.10407
Cortex	NUDT2	All	Inverse variance weighted	4	0.23246	1.02748	0.982762	1.07423
Cerebellum	PI4K2B	All	Wald ratio	1	0.232473	1.03266	0.979595	1.0886
Cortex	MEIS3	GB	Wald ratio	1	0.232476	1.10478	0.938073	1.30112
Cortex	TOPAZ1	Non-GB	Wald ratio	1	0.232481	1.05684	0.965152	1.15725
Cerebellum	PTGES3L	All	Wald ratio	1	0.232503	1.06887	0.958165	1.19237
Cortex	GPR153	GB	MR Egger	4	0.232518	0.696888	0.458775	1.05859
Cerebellum	ACSM5	Non-GB	Wald ratio	1	0.232519	0.932466	0.831342	1.04589
Cerebellum	PC	All	Wald ratio	1	0.232521	1.03746	0.976676	1.10203
Cerebellum	IGLL1	GB	Wald ratio	1	0.232563	0.938578	0.845807	1.04152
Spinal Cord	DRICH1	GB	Wald ratio	1	0.232563	0.965114	0.910457	1.02305
Cerebellum	SLC44A5	Non-GB	Wald ratio	1	0.232578	0.950757	0.875109	1.03294
Cortex	INTS8	GB	Simple mode	3	0.232681	0.891269	0.780021	1.01838
Cerebellum	PCNX4	Non-GB	Wald ratio	1	0.232757	0.958741	0.894634	1.02744
Cortex	ACE	Non-GB	Wald ratio	1	0.232785	0.942484	0.855099	1.0388
Basal Ganglia	CKAP2	Non-GB	Wald ratio	1	0.232794	1.05152	0.968234	1.14196
Hippocampus	CKAP2	Non-GB	Wald ratio	1	0.232794	1.0386	0.975953	1.10527
Basal Ganglia	ADORA2B	GB	Wald ratio	1	0.232819	0.954252	0.883599	1.03056
Cerebellum	ADORA2B	GB	Wald ratio	1	0.232819	0.950725	0.874993	1.03301
Cortex	NR3C1	Non-GB	Wald ratio	1	0.232838	1.14292	0.917711	1.42341
Cortex	MTERF3	GB	Wald ratio	1	0.232875	0.923555	0.810439	1.05246
Cortex	ZFP2	Non-GB	Wald ratio	1	0.232932	1.12988	0.924469	1.38094
Basal Ganglia	ST7L	All	Wald ratio	1	0.232937	1.04093	0.974532	1.11185
Cortex	CDKL3	GB	Wald ratio	1	0.233	1.18397	0.897045	1.56267
Cortex	RBPMS2	GB	Wald ratio	1	0.233057	0.948549	0.869672	1.03458
Cortex	POLR2J3	GB	Simple mode	3	0.233085	0.801731	0.620479	1.03593
Cortex	OR52A1	GB	Wald ratio	1	0.233088	0.929197	0.823543	1.0484
Cortex	ABI3BP	All	Weighted median	3	0.233092	0.94981	0.872728	1.0337
Cerebellum	PIBF1	GB	Wald ratio	1	0.233092	0.948349	0.869182	1.03473
Cerebellum	KIAA0895L	Non-GB	Wald ratio	1	0.233145	0.942709	0.855575	1.03872
Cortex	CDHR5	GB	Simple mode	3	0.233146	0.887549	0.772854	1.01926
Cortex	LRRK2	GB	Inverse variance weighted	3	0.233156	1.0643	0.960666	1.17912
Cerebellum	SULT4A1	GB	Wald ratio	1	0.233161	0.954967	0.885299	1.03012
Cortex	SEMA3F	All	Wald ratio	1	0.233167	0.939537	0.847979	1.04098
Cortex	ALAD	All	Inverse variance weighted	3	0.233208	0.961495	0.901385	1.02561
Cerebellum	FOXO1	Non-GB	Wald ratio	1	0.233221	1.07296	0.955651	1.20467
Cerebellum	SPAG7	Non-GB	Wald ratio	1	0.233233	0.949841	0.87278	1.03371
Cerebellum	PDXK	All	Wald ratio	1	0.233249	0.939494	0.847861	1.04103
Cortex	ENGASE	GB	Inverse variance weighted	2	0.233284	1.04109	0.974386	1.11236
Basal Ganglia	STEAP2	Non-GB	Wald ratio	1	0.233299	1.04784	0.970336	1.13153
Basal Ganglia	SELENOF	Non-GB	Wald ratio	1	0.233306	1.05856	0.963992	1.16239
Cerebellum	POMT1	Non-GB	Wald ratio	1	0.233342	0.957392	0.891231	1.02846
Cerebellum	CKAP2	Non-GB	Wald ratio	1	0.233429	1.03265	0.979495	1.08869
Cortex	SEPTIN14	All	Wald ratio	1	0.23343	1.10974	0.935056	1.31705
Cortex	EIF3F	All	Wald ratio	1	0.233455	0.93362	0.833874	1.0453
Cortex	F2R	Non-GB	Wald ratio	1	0.233473	0.897909	0.752137	1.07193
Cerebellum	TOX2	GB	Wald ratio	1	0.233491	0.965544	0.911424	1.02288
Basal Ganglia	RRP7A	All	Wald ratio	1	0.233502	1.04376	0.97275	1.11995
Cortex	UBE2L3	All	Wald ratio	1	0.233518	0.930833	0.827293	1.04733
Cortex	YDJC	All	Wald ratio	1	0.233518	0.933261	0.833014	1.04557
Cerebellum	MCM8	All	Wald ratio	1	0.233541	0.945944	0.86329	1.03651
Cortex	RMND1	All	Simple mode	3	0.233657	1.18267	0.973214	1.4372
Cerebellum	SLC39A13	All	Wald ratio	1	0.233661	0.949365	0.871556	1.03412
Cerebellum	ALDH1L2	All	Wald ratio	1	0.233662	0.954031	0.882934	1.03085
Cerebellum	GNPTG	All	Wald ratio	1	0.233668	0.941345	0.852209	1.0398
Cortex	GNPTG	All	Wald ratio	1	0.233668	0.892167	0.739425	1.07646
Cortex	ZNF419	GB	Weighted median	3	0.23367	1.03293	0.979295	1.08951
Cortex	FASTKD5	Non-GB	Wald ratio	1	0.23371	1.07019	0.957131	1.19661
Cortex	POLR1E	All	Inverse variance weighted	2	0.233728	0.93362	0.833819	1.04537
Cerebellum	SAMD14	Non-GB	Wald ratio	1	0.233744	0.943713	0.85788	1.03813
Cerebellum	SBK3	All	Wald ratio	1	0.233803	0.92504	0.81368	1.05164
Hippocampus	FLCN	Non-GB	Wald ratio	1	0.233837	1.05611	0.965328	1.15544
Cerebellum	AP1S1	All	Wald ratio	1	0.233912	1.05341	0.966914	1.14765
Cortex	ZC3H7B	Non-GB	Wald ratio	1	0.233919	1.12753	0.925325	1.37391
Cortex	TH	GB	Wald ratio	1	0.233929	1.1324	0.922745	1.38968
Cerebellum	DMAC2	All	Wald ratio	1	0.233941	1.0538	0.966678	1.14878
Cortex	FMC1	All	Wald ratio	1	0.233949	0.938299	0.84488	1.04205
Cerebellum	NECTIN1	Non-GB	Wald ratio	1	0.23395	1.07607	0.95369	1.21416
Cerebellum	USHBP1	Non-GB	Wald ratio	1	0.233975	0.928714	0.822224	1.049
Cerebellum	TMEM44	GB	Wald ratio	1	0.233989	1.06473	0.960238	1.1806
Basal Ganglia	PI16	Non-GB	Wald ratio	1	0.233995	1.0467	0.970904	1.12842
Cortex	LARS	Non-GB	Wald ratio	1	0.234	1.03978	0.97508	1.10878
Cortex	ARHGDIB	GB	Wald ratio	1	0.234001	0.866839	0.685062	1.09685
Basal Ganglia	SKA2	Non-GB	Wald ratio	1	0.234004	1.05447	0.966269	1.15073
Cortex	SKA2	Non-GB	Wald ratio	1	0.234004	1.06492	0.960126	1.18115
Cortex	TIFA	All	Wald ratio	1	0.234023	1.04006	0.974906	1.10957
Spinal Cord	CPNE1	Non-GB	Wald ratio	1	0.234118	0.961344	0.900897	1.02585
Cortex	SCAND1	Non-GB	Wald ratio	1	0.234118	0.838215	0.626756	1.12102
Cortex	COLQ	All	Wald ratio	1	0.234124	1.08185	0.950346	1.23156
Cortex	PWP2	Non-GB	Weighted median	6	0.234147	1.03337	0.978973	1.09079
Cerebellum	RPRML	GB	Wald ratio	1	0.234147	1.05404	0.966499	1.14952
Spinal Cord	CPSF1	All	Wald ratio	1	0.234149	1.02524	0.983989	1.06823
Cerebellum	CRTAP	GB	Wald ratio	1	0.23417	1.05297	0.967134	1.14642
Cerebellum	KSR1	GB	Wald ratio	1	0.2342	0.971535	0.926393	1.01888
Cortex	SND1	Non-GB	Wald ratio	1	0.234209	0.928715	0.822175	1.04906
Cortex	AGPAT4	All	Wald ratio	1	0.234217	1.06474	0.960188	1.18067
Basal Ganglia	PPIL3	Non-GB	Wald ratio	1	0.234222	0.963852	0.907121	1.02413
Cortex	ANKRD28	GB	Wald ratio	1	0.234224	1.11566	0.931565	1.33615
Cortex	B3GAT1	All	Simple mode	3	0.234234	1.10772	0.983366	1.2478
Cortex	KIF16B	All	Wald ratio	1	0.234385	0.945354	0.861724	1.0371
Cerebellum	CHL1	Non-GB	Wald ratio	1	0.234415	0.941557	0.852582	1.03982
Cerebellum	CASP9	All	Wald ratio	1	0.234415	0.95893	0.89488	1.02756
Cortex	LMLN	GB	Wald ratio	1	0.234436	0.839043	0.628271	1.12052
Basal Ganglia	TMEM171	Non-GB	Wald ratio	1	0.234449	1.05007	0.968813	1.13814
Hippocampus	RNF169	All	Wald ratio	1	0.234488	0.967431	0.916036	1.02171
Hippocampus	XRRA1	All	Wald ratio	1	0.234488	0.978164	0.943202	1.01442
Cortex	FKBP10	GB	Wald ratio	1	0.234508	0.900831	0.758341	1.07009
Cerebellum	MALT1	GB	Wald ratio	1	0.234527	0.940059	0.848974	1.04092
Basal Ganglia	TMPRSS5	Non-GB	Wald ratio	1	0.23454	0.965741	0.911799	1.02287
Spinal Cord	TMPRSS5	Non-GB	Wald ratio	1	0.23454	0.969416	0.921018	1.02036
Hippocampus	TMPRSS5	Non-GB	Wald ratio	1	0.23454	0.966647	0.914066	1.02225
Cortex	FCRLA	Non-GB	Wald ratio	1	0.234577	0.888846	0.731888	1.07946
Cortex	TIAF1	Non-GB	Inverse variance weighted	2	0.23459	1.0436	0.972685	1.11968
Cortex	PNKP	Non-GB	Wald ratio	1	0.234617	0.95439	0.883675	1.03076
Cortex	ZNF773	Non-GB	Wald ratio	1	0.234618	0.914303	0.788724	1.05988
Cortex	SS18L2	All	Wald ratio	1	0.23462	0.891054	0.736701	1.07775
Cerebellum	ROCK2	Non-GB	Wald ratio	1	0.234632	1.06308	0.961072	1.17591
Cerebellum	FAM98B	GB	Wald ratio	1	0.234708	1.06878	0.957724	1.19271
Cortex	FECH	All	Inverse variance weighted	2	0.234738	1.04518	0.97171	1.1242
Cortex	RIMS3	Non-GB	Wald ratio	1	0.234757	0.86271	0.676192	1.10068
Cortex	MSLN	GB	Weighted median	3	0.234787	1.06906	0.957545	1.19355
Cortex	IL12A	Non-GB	Inverse variance weighted	2	0.234808	0.912953	0.785595	1.06096
Cortex	SCUBE1	All	Wald ratio	1	0.234839	1.04409	0.972349	1.12113
Cerebellum	C17orf50	Non-GB	Wald ratio	1	0.234852	0.961832	0.902018	1.02561
Cerebellum	SPSB2	All	Wald ratio	1	0.23488	1.0338	0.978628	1.09207
Cortex	PIK3CD	Non-GB	Inverse variance weighted	2	0.234899	1.04522	0.971658	1.12435
Cortex	KRR1	GB	Inverse variance weighted	2	0.234899	0.969541	0.921297	1.02031
Cortex	ZNF804A	GB	Wald ratio	1	0.234919	0.888056	0.730064	1.08024
