## Supplementary Table 1 for "Multi-omics Mendelian randomisation using expression, splicing and protein quantitative trait loci: identification of novel drug targets for gliomagenesis" (part 2 of 3)

### Sheet: MR - eQTL (continued)
Complete MR results for gene expression analysis. Results highlighted green passed the Bonferroni-corrected P value (5.00E-06).
Cerebellum	PJVK	GB	Wald ratio	1	0.234977	0.925693	0.814942	1.0515
Cortex	ANXA5	All	Inverse variance weighted	2	0.234999	0.972148	0.927867	1.01854
Basal Ganglia	TDRD6	All	Wald ratio	1	0.235022	0.961719	0.901715	1.02572
Cerebellum	ZNF667	Non-GB	Wald ratio	1	0.235066	1.07119	0.956243	1.19995
Hippocampus	ACOT1	GB	Wald ratio	1	0.235102	1.04318	0.972863	1.11858
Basal Ganglia	NME6	Non-GB	Wald ratio	1	0.235157	1.04778	0.970073	1.13171
Cortex	UBP1	Non-GB	Wald ratio	1	0.235179	1.15547	0.910206	1.46683
Cortex	PILRB	GB	Inverse variance weighted	3	0.235179	0.966308	0.913146	1.02256
Cortex	AFG1L	Non-GB	Wald ratio	1	0.235201	0.90744	0.772983	1.06529
Cerebellum	RAD54L	GB	Wald ratio	1	0.235207	0.95376	0.882044	1.03131
Cerebellum	COL6A1	GB	Wald ratio	1	0.235215	1.0386	0.975638	1.10563
Cortex	ASPSCR1	All	Wald ratio	1	0.235218	1.14265	0.916829	1.42408
Cortex	FIGNL1	Non-GB	Inverse variance weighted	2	0.235248	0.966074	0.912552	1.02273
Cortex	MATN3	Non-GB	Wald ratio	1	0.235248	0.837414	0.624729	1.12251
Cortex	COL5A2	GB	Wald ratio	1	0.235297	1.05948	0.963057	1.16556
Cerebellum	ESPL1	GB	Wald ratio	1	0.235305	0.941541	0.852383	1.04002
Cerebellum	CLCN7	GB	Wald ratio	1	0.235355	0.951639	0.876831	1.03283
Hippocampus	NAXE	Non-GB	Wald ratio	1	0.235374	0.95715	0.890356	1.02895
Cerebellum	GGT1	GB	Wald ratio	1	0.235374	1.08024	0.950941	1.22712
Cerebellum	RINT1	Non-GB	Wald ratio	1	0.235385	0.914958	0.790032	1.05964
Cortex	KCNK3	GB	Wald ratio	1	0.235433	0.940963	0.850974	1.04047
Cortex	KIF2C	All	Wald ratio	1	0.235439	0.933087	0.832213	1.04619
Cerebellum	AP2A1	Non-GB	Wald ratio	1	0.235451	0.93298	0.831958	1.04627
Cortex	RNF34	All	Wald ratio	1	0.235453	0.867509	0.685963	1.0971
Cerebellum	MKKS	Non-GB	Wald ratio	1	0.235473	1.06155	0.961799	1.17165
Cortex	ZBTB26	All	Wald ratio	1	0.235618	0.913283	0.786144	1.06098
Cortex	L3MBTL1	GB	Wald ratio	1	0.235643	1.11617	0.930779	1.33849
Cortex	SLC7A1	GB	Wald ratio	1	0.235672	1.18657	0.894339	1.57429
Cerebellum	PYGM	GB	Wald ratio	1	0.235681	1.06122	0.961952	1.17074
Cerebellum	CCDC146	Non-GB	Wald ratio	1	0.235692	0.92136	0.804703	1.05493
Cortex	OAF	Non-GB	Wald ratio	1	0.235703	1.05016	0.968548	1.13866
Cortex	ATP2C2	All	Inverse variance weighted	2	0.23571	1.0631	0.960836	1.17624
Cerebellum	CDKL1	GB	Wald ratio	1	0.235753	0.921196	0.80431	1.05507
Cerebellum	STRADB	Non-GB	Wald ratio	1	0.235766	1.11179	0.933126	1.32467
Cortex	LARS2	GB	Simple mode	3	0.235773	1.11295	0.982012	1.26135
Cortex	SPARCL1	Non-GB	Inverse variance weighted	2	0.235814	1.06639	0.958877	1.18596
Cerebellum	PLPP3	All	Wald ratio	1	0.235817	1.05085	0.968115	1.14066
Cortex	ARHGEF28	All	Inverse variance weighted	2	0.23585	0.938466	0.844919	1.04237
Cortex	SERHL2	All	Inverse variance weighted	2	0.235865	0.961837	0.901905	1.02575
Cortex	IQANK1	GB	Wald ratio	1	0.2359	0.952625	0.879159	1.03223
Cortex	FAM83H	GB	Wald ratio	1	0.2359	0.965618	0.911339	1.02313
Cerebellum	C18orf54	All	Wald ratio	1	0.235929	1.034	0.978379	1.09279
Basal Ganglia	NME6	GB	Wald ratio	1	0.23593	0.957522	0.891199	1.02878
Cortex	ZNF701	Non-GB	Wald ratio	1	0.23596	0.875466	0.702611	1.09085
Cerebellum	CD164	Non-GB	Wald ratio	1	0.236006	1.08725	0.946764	1.24858
Cerebellum	ZNF611	Non-GB	Wald ratio	1	0.236019	1.08018	0.950807	1.22716
Cortex	ABCF1	GB	Wald ratio	1	0.236023	1.18225	0.896285	1.55946
Spinal Cord	LRRIQ3	GB	Wald ratio	1	0.236053	0.967238	0.915384	1.02203
Cortex	SLC25A32	Non-GB	Inverse variance weighted	2	0.236056	1.06014	0.962516	1.16767
Cortex	NPC1	All	Wald ratio	1	0.236086	1.05506	0.96554	1.15288
Cortex	TRPC7	All	Wald ratio	1	0.23613	0.868341	0.687479	1.09678
Cerebellum	ADAMTS17	Non-GB	Wald ratio	1	0.236144	0.922596	0.807467	1.05414
Cortex	CYP2E1	Non-GB	Wald ratio	1	0.236146	0.885666	0.724487	1.0827
Hippocampus	CPSF1	All	Wald ratio	1	0.236151	1.02561	0.983584	1.06944
Hippocampus	ADAMTS14	All	Wald ratio	1	0.236159	1.0325	0.979286	1.0886
Basal Ganglia	ERO1B	All	Wald ratio	1	0.23616	0.961029	0.899858	1.02636
Cortex	RSU1	GB	Wald ratio	1	0.236185	0.949715	0.872006	1.03435
Cerebellum	MAD2L2	Non-GB	Wald ratio	1	0.236234	0.933303	0.832563	1.04623
Cortex	ZNF595	GB	Wald ratio	1	0.236256	0.891361	0.736885	1.07822
Cortex	SLC25A39	Non-GB	Inverse variance weighted	3	0.23627	0.934047	0.83432	1.0457
Cerebellum	CABP1	GB	Wald ratio	1	0.23631	1.07654	0.952835	1.21631
Cerebellum	TMEM51	All	Wald ratio	1	0.236369	0.961814	0.901784	1.02584
Cortex	ZBTB45	All	Wald ratio	1	0.236373	1.1374	0.919096	1.40757
Cortex	KLHL25	Non-GB	Wald ratio	1	0.236385	0.866192	0.682883	1.09871
Cortex	TYW1B	All	Simple mode	3	0.236392	1.07215	0.988097	1.16335
Cortex	ST5	GB	Wald ratio	1	0.236405	0.9372	0.841791	1.04342
Cortex	CAB39L	Non-GB	Weighted mode	3	0.236421	0.946767	0.887974	1.00945
Cerebellum	OR5K1	GB	Wald ratio	1	0.236426	0.945167	0.860924	1.03765
Cerebellum	CA13	GB	Wald ratio	1	0.236439	0.961625	0.901305	1.02598
Cerebellum	AGFG1	All	Wald ratio	1	0.236448	1.05326	0.966556	1.14774
Cortex	CPAMD8	GB	MR Egger	3	0.236453	0.309358	0.12632	0.757619
Basal Ganglia	U2AF1L4	All	Wald ratio	1	0.236503	1.03171	0.979737	1.08644
Cortex	PAX5	All	Wald ratio	1	0.236558	0.917152	0.794781	1.05836
Cortex	ARSG	Non-GB	Wald ratio	1	0.236558	1.17046	0.901909	1.51898
Hippocampus	CRIPAK	Non-GB	Wald ratio	1	0.236631	1.05767	0.963881	1.16057
Cerebellum	ZSCAN23	GB	Wald ratio	1	0.236639	0.966688	0.913941	1.02248
Cortex	S100A12	All	Inverse variance weighted	2	0.236652	0.921834	0.80558	1.05486
Cortex	USP14	All	Wald ratio	1	0.236702	1.05977	0.962612	1.16673
Cortex	ZNF502	GB	Inverse variance weighted	2	0.236726	0.967334	0.915553	1.02204
Cerebellum	DHX58	Non-GB	Wald ratio	1	0.236734	0.936752	0.840658	1.04383
Cerebellum	USHBP1	GB	Wald ratio	1	0.23674	1.07101	0.955957	1.19991
Cerebellum	VSIG10L	All	Wald ratio	1	0.236791	0.952469	0.878643	1.0325
Cortex	SCYL3	GB	Simple mode	3	0.23681	0.884219	0.765335	1.02157
Cortex	PCOLCE2	GB	Wald ratio	1	0.236811	0.94559	0.86188	1.03743
Cortex	SNRPA1	Non-GB	Wald ratio	1	0.236832	0.897961	0.751295	1.07326
Cortex	SCGB2B2	All	Wald ratio	1	0.236841	1.06514	0.95939	1.18255
Cerebellum	QRSL1	GB	Wald ratio	1	0.236925	1.02885	0.981483	1.0785
Hippocampus	QRSL1	GB	Wald ratio	1	0.236925	1.03959	0.974803	1.10869
Cortex	QRSL1	GB	Wald ratio	1	0.236925	1.03225	0.979357	1.088
Cortex	HSBP1	GB	Wald ratio	1	0.23697	1.11552	0.930658	1.3371
Cortex	COASY	Non-GB	Wald ratio	1	0.237025	0.873893	0.69891	1.09269
Cortex	ZNF544	GB	Wald ratio	1	0.237059	1.0864	0.946956	1.24638
Cortex	TPSB2	Non-GB	Wald ratio	1	0.237069	1.03732	0.976189	1.10228
Cortex	LPIN1	All	Simple mode	3	0.237069	0.939478	0.873061	1.01095
Cortex	FAM241B	Non-GB	Wald ratio	1	0.237103	1.18599	0.893853	1.5736
Cerebellum	IHH	All	Wald ratio	1	0.237126	0.961182	0.900117	1.02639
Cortex	TTC19	GB	Wald ratio	1	0.237157	1.14196	0.916354	1.42311
Cortex	RTN4IP1	All	Wald ratio	1	0.237181	0.911631	0.781978	1.06278
Cortex	RAD17	Non-GB	Wald ratio	1	0.237186	1.13241	0.921422	1.39171
Cortex	CHGA	All	Wald ratio	1	0.237201	0.880117	0.71216	1.08768
Cerebellum	FAM110B	GB	Wald ratio	1	0.237222	1.07503	0.95349	1.21207
Cortex	TYW1	GB	MR Egger	4	0.237237	1.11687	0.980842	1.27177
Cerebellum	PRR15L	All	Inverse variance weighted	2	0.237238	1.03259	0.97911	1.08899
Cortex	AC023490.5	All	Wald ratio	1	0.237249	1.12361	0.926141	1.36318
Cortex	TMEM191B	All	Wald ratio	1	0.237249	1.10289	0.937561	1.29736
Cortex	LMO4	All	Wald ratio	1	0.237283	0.884787	0.722224	1.08394
Cerebellum	CSAD	GB	Wald ratio	1	0.237312	0.937938	0.843379	1.0431
Cortex	ALG6	All	Inverse variance weighted	2	0.237314	1.05322	0.966427	1.14781
Cortex	ACSM1	Non-GB	Wald ratio	1	0.237331	1.06461	0.959604	1.1811
Cortex	ABHD17B	All	Wald ratio	1	0.23736	0.900558	0.756933	1.07143
Cortex	ARMC2	All	Inverse variance weighted	2	0.237386	0.933876	0.833688	1.0461
Cerebellum	CISD2	GB	Wald ratio	1	0.237394	0.94561	0.861829	1.03753
Cortex	GPR108	All	Inverse variance weighted	2	0.237401	0.974144	0.932717	1.01741
Cortex	AEN	Non-GB	Inverse variance weighted	2	0.237426	1.07448	0.953764	1.21047
Cortex	KCNK12	All	Wald ratio	1	0.237433	1.10059	0.938791	1.29027
Cortex	CDHR5	All	Weighted mode	3	0.237476	0.917304	0.828768	1.0153
Cerebellum	PAK4	All	Wald ratio	1	0.237485	1.0358	0.97708	1.09805
Cortex	CBS	Non-GB	Weighted median	11	0.237536	1.02281	0.985236	1.06182
Cerebellum	COLEC12	Non-GB	Wald ratio	1	0.237637	0.938566	0.844818	1.04272
Cerebellum	PRMT8	GB	Wald ratio	1	0.237648	1.05932	0.962693	1.16565
Cortex	GTF3C5	All	Wald ratio	1	0.23766	1.14501	0.914529	1.43357
Basal Ganglia	CENPM	GB	Wald ratio	1	0.237665	1.04938	0.968696	1.13679
Cerebellum	CENPM	GB	Wald ratio	1	0.237665	1.03839	0.97545	1.10539
Cerebellum	TNFRSF13C	GB	Wald ratio	1	0.237665	1.04255	0.972879	1.11721
Cortex	CAPN5	GB	Inverse variance weighted	2	0.237705	0.882664	0.717493	1.08586
Cortex	C1QTNF12	All	Wald ratio	1	0.237716	0.925792	0.814565	1.05221
Cortex	ZNF649	GB	Wald ratio	1	0.237795	0.952342	0.878179	1.03277
Cerebellum	NUP85	All	Wald ratio	1	0.237855	0.977551	0.941383	1.01511
Cortex	BVES	All	Wald ratio	1	0.237865	0.906141	0.76934	1.06727
Cerebellum	CFAP206	GB	Wald ratio	1	0.237899	0.940609	0.849671	1.04128
Cerebellum	FPGT	GB	Wald ratio	1	0.237917	0.96213	0.902381	1.02584
Cortex	KIRREL1	Non-GB	Wald ratio	1	0.237955	1.1725	0.900175	1.5272
Cortex	CPT1B	Non-GB	Weighted median	3	0.23798	1.03982	0.97452	1.1095
Cerebellum	RASA4B	All	Wald ratio	1	0.238029	0.927387	0.818233	1.0511
Cortex	DDX39B	Non-GB	Wald ratio	1	0.238035	0.892797	0.739513	1.07785
Cerebellum	TVP23C	GB	Wald ratio	1	0.238051	1.0728	0.954597	1.20565
Cerebellum	TEKT3	GB	Wald ratio	1	0.238051	1.06132	0.961415	1.1716
Cortex	LRRC40	Non-GB	Wald ratio	1	0.238118	0.904723	0.766072	1.06847
Cerebellum	C1QTNF4	Non-GB	Wald ratio	1	0.238127	1.05152	0.967315	1.14306
Cortex	PICALM	GB	Wald ratio	1	0.23816	1.16442	0.904199	1.49952
Cortex	CRISPLD2	Non-GB	Wald ratio	1	0.238173	1.09896	0.939478	1.28551
Cerebellum	COPB1	All	Wald ratio	1	0.238175	1.04688	0.970144	1.12968
Cortex	EPAS1	GB	Wald ratio	1	0.238176	0.880852	0.713431	1.08756
Cortex	BMS1	GB	Simple mode	3	0.238204	0.909867	0.814011	1.01701
Cerebellum	UCK1	GB	Wald ratio	1	0.238221	0.931002	0.826709	1.04845
Cerebellum	SELENOF	All	Wald ratio	1	0.238242	1.03377	0.978257	1.09244
Basal Ganglia	NBPF3	All	Wald ratio	1	0.238256	0.973965	0.932188	1.01761
Cerebellum	CPLANE1	GB	Wald ratio	1	0.238291	0.949301	0.870658	1.03505
Cortex	CEBPZ	All	Wald ratio	1	0.238355	0.914821	0.788982	1.06073
Cerebellum	RAB33B	All	Wald ratio	1	0.238389	1.0432	0.972377	1.11917
Cortex	RPS10-NUDT3	Non-GB	Wald ratio	1	0.238391	1.16003	0.906351	1.4847
Cortex	FAT2	GB	Wald ratio	1	0.238394	0.951557	0.876162	1.03344
Basal Ganglia	ELP3	All	Wald ratio	1	0.238411	1.04262	0.972727	1.11754
Cortex	CEP131	All	Wald ratio	1	0.238441	1.09163	0.943564	1.26294
Cortex	ZNF300	Non-GB	Inverse variance weighted	2	0.238466	0.929135	0.822252	1.04991
Cortex	RDH16	GB	Wald ratio	1	0.238484	1.14615	0.913562	1.43796
Cortex	MSC	GB	Wald ratio	1	0.238502	1.08984	0.944577	1.25743
Cortex	NCAN	GB	Wald ratio	1	0.238521	1.19911	0.886598	1.62179
Cortex	FAHD2B	All	Wald ratio	1	0.238538	1.05058	0.967817	1.14043
Cerebellum	TMEM17	GB	Wald ratio	1	0.238541	1.05735	0.963706	1.1601
Cerebellum	RNASEK	GB	Wald ratio	1	0.238573	0.932565	0.830337	1.04738
Cortex	RNASEK	GB	Wald ratio	1	0.238573	0.925653	0.814048	1.05256
Cortex	FLVCR1	Non-GB	Wald ratio	1	0.238599	0.935929	0.838331	1.04489
Cerebellum	EXOC2	All	Wald ratio	1	0.238614	0.947378	0.865919	1.0365
Cortex	MNDA	All	Inverse variance weighted	2	0.238619	0.931042	0.82672	1.04853
Cortex	FAM120AOS	All	MR Egger	3	0.238638	0.824657	0.710732	0.956844
Cortex	ZNF100	GB	Weighted median	3	0.238715	0.966845	0.914106	1.02263
Cerebellum	HFM1	All	Wald ratio	1	0.238717	1.03362	0.978298	1.09207
Cortex	CLDN7	GB	Wald ratio	1	0.23875	0.872995	0.696424	1.09433
Cerebellum	EPRS	All	Wald ratio	1	0.238776	1.04676	0.970124	1.12944
Basal Ganglia	CCDC77	GB	Wald ratio	1	0.238794	1.05084	0.967614	1.14123
Cortex	EPB41L4B	Non-GB	Wald ratio	1	0.238803	0.833811	0.616219	1.12824
Cortex	FAM163A	GB	Inverse variance weighted	2	0.238889	0.934528	0.834936	1.046
Cerebellum	PEX12	GB	Wald ratio	1	0.238917	0.941618	0.851914	1.04077
Cortex	PEX12	GB	Wald ratio	1	0.238917	0.906749	0.770431	1.06719
Cerebellum	PKMYT1	GB	Wald ratio	1	0.238943	0.95981	0.896468	1.02763
Cortex	CCDC17	All	Wald ratio	1	0.238956	0.865868	0.681311	1.10042
Cerebellum	TMEM259	All	Wald ratio	1	0.238959	1.03879	0.975035	1.1067
Cortex	TMEM259	All	Wald ratio	1	0.238959	1.03885	0.974992	1.1069
Cerebellum	BNIP3L	GB	Wald ratio	1	0.238977	0.931556	0.827861	1.04824
Cerebellum	PNMA2	GB	Wald ratio	1	0.238977	0.969595	0.921024	1.02073
Cortex	ALKBH3	Non-GB	Inverse variance weighted	2	0.23901	1.09039	0.94411	1.25934
Cortex	FBLN7	Non-GB	Weighted mode	3	0.239036	0.93234	0.858267	1.01281
Cortex	ZNF510	Non-GB	Wald ratio	1	0.239063	1.19128	0.890159	1.59426
Cerebellum	GABBR1	All	Wald ratio	1	0.239063	1.04143	0.973376	1.11424
Cortex	BCL2L2	All	Wald ratio	1	0.239089	1.11626	0.929487	1.34055
Cortex	KDM5B	Non-GB	Wald ratio	1	0.239092	0.896513	0.747427	1.07534
Cerebellum	PLCG1	GB	Wald ratio	1	0.239094	1.06186	0.960875	1.17347
Hippocampus	LCN12	Non-GB	Wald ratio	1	0.239117	0.954472	0.883222	1.03147
Cortex	CCNB1IP1	Non-GB	Wald ratio	1	0.239123	1.0495	0.968385	1.1374
Cortex	SRSF8	Non-GB	Wald ratio	1	0.239129	0.887449	0.727447	1.08264
Cortex	EYA3	GB	Wald ratio	1	0.239215	1.06161	0.961006	1.17274
Cerebellum	IFT140	All	Wald ratio	1	0.239248	1.045	0.971134	1.12448
Cortex	ZC3H8	All	Wald ratio	1	0.23925	0.937272	0.841413	1.04405
Spinal Cord	MTUS1	All	Wald ratio	1	0.239263	1.03022	0.980381	1.0826
Basal Ganglia	CIB1	All	Wald ratio	1	0.239292	0.959049	0.894531	1.02822
Cortex	SCYL3	GB	Weighted mode	3	0.239302	0.889466	0.774407	1.02162
Cortex	MSLN	All	Inverse variance weighted	3	0.239315	1.06168	0.960942	1.17298
Cerebellum	RSPH10B	All	Wald ratio	1	0.239332	1.03173	0.979416	1.08685
Cortex	INPP5F	All	Wald ratio	1	0.239375	0.889985	0.732926	1.0807
Hippocampus	SLC2A8	GB	Wald ratio	1	0.23939	1.04884	0.968746	1.13555
Cerebellum	KIAA1549L	GB	Wald ratio	1	0.239399	0.936202	0.838826	1.04488
Cortex	AKR1C3	GB	Wald ratio	1	0.239413	1.09242	0.942829	1.26573
Cerebellum	RALGDS	GB	Wald ratio	1	0.239458	0.943503	0.856368	1.0395
Cortex	MARVELD3	All	Weighted median	3	0.239489	1.0341	0.977908	1.09352
Cerebellum	C6orf15	All	Wald ratio	1	0.239569	1.04735	0.96963	1.13131
Cortex	QSOX2	All	Wald ratio	1	0.239655	1.04478	0.971208	1.12393
Cortex	ATOH8	All	Wald ratio	1	0.239658	0.886884	0.726051	1.08335
Cortex	MAP1LC3B	Non-GB	Wald ratio	1	0.239659	1.20803	0.88158	1.65538
Cerebellum	GPAT4	All	Wald ratio	1	0.239665	1.05083	0.967477	1.14136
Cortex	FAM120AOS	GB	MR Egger	3	0.239669	0.790171	0.658372	0.948355
Cerebellum	SEC14L4	All	Wald ratio	1	0.239676	0.957794	0.891362	1.02918
Cerebellum	AXDND1	Non-GB	Wald ratio	1	0.23971	0.948354	0.868119	1.03601
Cortex	ATG5	GB	Wald ratio	1	0.239716	0.912188	0.782601	1.06323
Hippocampus	KIF17	Non-GB	Wald ratio	1	0.239756	0.94705	0.86493	1.03697
Cerebellum	NDUFS1	Non-GB	Wald ratio	1	0.239807	0.953292	0.880211	1.03244
Cortex	GPC2	All	Wald ratio	1	0.239837	0.929106	0.821889	1.05031
Cortex	TYW5	GB	Weighted mode	3	0.239858	0.936598	0.866668	1.01217
Cortex	HLA-DQA2	Non-GB	Wald ratio	1	0.239962	1.03966	0.974357	1.10933
Cortex	TRAF6	All	Wald ratio	1	0.239982	0.938679	0.844645	1.04318
Cortex	TYW1	GB	Weighted median	4	0.239996	1.04883	0.968651	1.13565
Cortex	TYR	GB	Wald ratio	1	0.240044	1.22401	0.873647	1.71489
Cerebellum	PPA1	All	Wald ratio	1	0.240049	1.04137	0.973276	1.11422
Spinal Cord	DSCC1	All	Wald ratio	1	0.240093	0.96753	0.915685	1.02231
Cortex	ZFR2	All	Wald ratio	1	0.240113	1.10282	0.936665	1.29846
Cerebellum	DNPH1	Non-GB	Wald ratio	1	0.240179	0.925608	0.813584	1.05306
Basal Ganglia	DRICH1	GB	Wald ratio	1	0.240185	0.96175	0.90115	1.02643
Cortex	IGLL1	GB	Wald ratio	1	0.240185	0.898918	0.752471	1.07387
Cortex	DCP2	GB	Wald ratio	1	0.240203	1.13771	0.917329	1.41103
Cortex	VSX1	GB	Inverse variance weighted	2	0.240245	0.965067	0.909462	1.02407
Cerebellum	CCDC125	All	Wald ratio	1	0.240255	1.04681	0.969856	1.12988
Cortex	CCDC57	GB	Wald ratio	1	0.24028	0.939484	0.846524	1.04265
Cerebellum	GLB1	Non-GB	Wald ratio	1	0.24029	0.92956	0.822864	1.05009
Cortex	C17orf107	All	Inverse variance weighted	2	0.240308	0.940928	0.849996	1.04159
Basal Ganglia	CIAO3	Non-GB	Wald ratio	1	0.240311	0.948577	0.868564	1.03596
Cerebellum	MGAT5B	All	Wald ratio	1	0.240322	0.938909	0.845133	1.04309
Cerebellum	DDX55	All	Wald ratio	1	0.240352	0.968835	0.918959	1.02142
Cortex	SLC7A9	GB	Inverse variance weighted	2	0.240401	1.03384	0.977965	1.09291
Cerebellum	CNTN2	GB	Wald ratio	1	0.240432	1.05837	0.962721	1.16353
Cerebellum	GSR	GB	Wald ratio	1	0.240471	1.03726	0.975796	1.1026
Cortex	PELO	GB	Wald ratio	1	0.240474	0.890969	0.734757	1.08039
Cerebellum	OLFM3	All	Inverse variance weighted	2	0.240475	0.966758	0.913697	1.0229
Cortex	LACTB	All	Inverse variance weighted	3	0.240483	0.967744	0.916184	1.0222
Cortex	ZNF248	All	Weighted mode	3	0.240502	0.939124	0.871653	1.01182
Cortex	RGMA	GB	Weighted mode	3	0.240516	1.08778	0.984381	1.20205
Cortex	OR5K2	GB	Wald ratio	1	0.240554	0.95171	0.876205	1.03372
Cerebellum	KHNYN	Non-GB	Wald ratio	1	0.240578	0.933453	0.832036	1.04723
Cortex	PRH1	All	Inverse variance weighted	2	0.240587	0.966293	0.912509	1.02325
Cortex	CD22	GB	Wald ratio	1	0.240625	1.19803	0.885932	1.62008
Cortex	C5orf51	All	Wald ratio	1	0.240647	0.894167	0.741768	1.07788
Basal Ganglia	ANKRD36B	GB	Wald ratio	1	0.240699	0.960982	0.899164	1.02705
Cortex	ANKRD36	GB	Wald ratio	1	0.240699	1.03898	0.974686	1.1075
Cortex	FUT7	Non-GB	Wald ratio	1	0.240716	0.825943	0.600072	1.13683
Spinal Cord	NUSAP1	Non-GB	Wald ratio	1	0.240723	1.04351	0.971842	1.12046
Cortex	PTPRQ	GB	Inverse variance weighted	2	0.240747	0.955027	0.884355	1.03135
Cortex	JMJD7	GB	Wald ratio	1	0.240762	1.07549	0.952354	1.21454
Cerebellum	SAV1	Non-GB	Wald ratio	1	0.240791	0.937667	0.842063	1.04413
Hippocampus	ACAP2	Non-GB	Wald ratio	1	0.240869	0.951524	0.875699	1.03391
Cerebellum	ANO2	All	Wald ratio	1	0.240871	0.938492	0.844027	1.04353
Cerebellum	PASK	GB	Wald ratio	1	0.240906	0.946577	0.863584	1.03755
Cerebellum	USP20	Non-GB	Wald ratio	1	0.240911	0.946247	0.86278	1.03779
Cerebellum	MAPK8	All	Wald ratio	1	0.240927	0.946647	0.863751	1.0375
Cerebellum	ACAD8	Non-GB	Wald ratio	1	0.240944	0.948632	0.868596	1.03604
Hippocampus	ARHGEF10	All	Wald ratio	1	0.24095	1.04065	0.973599	1.11232
Cerebellum	LAMP5	GB	Wald ratio	1	0.24095	0.954613	0.883302	1.03168
Hippocampus	TDRD6	Non-GB	Wald ratio	1	0.240963	0.954038	0.88188	1.0321
Cerebellum	TTC30A	All	Wald ratio	1	0.240971	1.04297	0.972141	1.11896
Cerebellum	HEBP2	Non-GB	Wald ratio	1	0.240988	1.05536	0.964461	1.15482
Cortex	GSTA4	All	Wald ratio	1	0.241003	1.11737	0.928172	1.34513
Hippocampus	SEC14L6	GB	Wald ratio	1	0.241033	0.954348	0.882634	1.03189
Cortex	COL6A1	All	Weighted mode	4	0.241138	1.051	0.98298	1.12372
Cerebellum	NRG1	Non-GB	Wald ratio	1	0.241141	1.08101	0.948986	1.23141
Cortex	NDUFB1	All	Wald ratio	1	0.241165	1.07754	0.951038	1.22086
Cerebellum	ZNF524	GB	Wald ratio	1	0.241166	1.06465	0.958763	1.18222
Cortex	SLC25A39	GB	Weighted mode	3	0.241169	0.931021	0.855139	1.01364
Cortex	ETFBKMT	All	Wald ratio	1	0.241208	0.86829	0.685627	1.09962
Cerebellum	ADAT1	All	Inverse variance weighted	2	0.241212	1.0245	0.983857	1.06682
Cerebellum	CTSK	Non-GB	Wald ratio	1	0.241238	0.96419	0.907141	1.02483
Cortex	ZNF432	All	Wald ratio	1	0.241247	1.14112	0.915048	1.42303
Cerebellum	CACNG5	GB	Wald ratio	1	0.241254	1.07815	0.950649	1.22276
Cortex	ZNF684	Non-GB	Wald ratio	1	0.241263	1.17004	0.899766	1.52149
Spinal Cord	FTSJ3	GB	Wald ratio	1	0.241277	0.969271	0.919969	1.02122
Cortex	KLK7	GB	Weighted mode	3	0.241307	0.893004	0.780492	1.02174
Cortex	CRYBG3	Non-GB	Wald ratio	1	0.24133	0.945275	0.860343	1.03859
Cortex	CENPM	GB	Wald ratio	1	0.241366	1.0436	0.97169	1.12083
Basal Ganglia	CAMLG	GB	Wald ratio	1	0.241429	1.04056	0.97359	1.11213
Cortex	CDC42	All	Wald ratio	1	0.241459	0.911489	0.780555	1.06439
Cortex	GLCE	All	Wald ratio	1	0.241477	1.05965	0.961737	1.16754
Hippocampus	ERO1B	GB	Wald ratio	1	0.241507	0.962539	0.902963	1.02605
Cerebellum	CCDC110	GB	Wald ratio	1	0.241554	1.03629	0.976273	1.1
Cerebellum	ZFPM1	All	Wald ratio	1	0.241575	0.948528	0.868239	1.03624
Cerebellum	ZNF681	Non-GB	Wald ratio	1	0.241585	1.04385	0.971501	1.12158
Cortex	METTL21C	Non-GB	Weighted mode	3	0.241637	1.05594	0.989644	1.12668
Hippocampus	LDLRAP1	Non-GB	Wald ratio	1	0.24164	1.03974	0.974078	1.10983
Cortex	C1orf194	All	Wald ratio	1	0.241648	0.864817	0.67817	1.10283
Cerebellum	RGS4	Non-GB	Wald ratio	1	0.241655	1.05721	0.963201	1.16039
Cerebellum	TRPM7	GB	Wald ratio	1	0.241669	1.04326	0.971861	1.11989
Cortex	ZNF233	All	Wald ratio	1	0.241673	1.07013	0.955341	1.19871
Cortex	SETDB2	All	Wald ratio	1	0.241685	1.07346	0.953339	1.20872
Cortex	C1QL2	Non-GB	Wald ratio	1	0.241716	0.846581	0.640577	1.11883
Cortex	DGCR2	GB	Wald ratio	1	0.241716	0.949607	0.87086	1.03548
Cerebellum	N4BP3	All	Wald ratio	1	0.241755	0.962641	0.903187	1.02601
Cortex	TTC23	Non-GB	Wald ratio	1	0.241765	1.04379	0.971508	1.12146
Cortex	MX2	GB	Wald ratio	1	0.241819	1.09285	0.941865	1.26804
Cortex	FFAR4	All	Weighted median	3	0.241823	1.05648	0.963613	1.15831
Cortex	ARHGAP18	All	Inverse variance weighted	2	0.241849	0.922331	0.805534	1.05606
Cerebellum	CNTN6	Non-GB	Wald ratio	1	0.241872	1.06746	0.956907	1.19078
Cerebellum	RASGRF1	All	Wald ratio	1	0.24192	0.959718	0.895851	1.02814
Cerebellum	LAPTM4B	All	Wald ratio	1	0.241932	0.957716	0.890858	1.02959
Cerebellum	PIM3	Non-GB	Wald ratio	1	0.241943	1.06254	0.959879	1.17618
Cortex	PRAM1	Non-GB	Wald ratio	1	0.241949	0.860652	0.669363	1.10661
Cortex	ALX4	All	Wald ratio	1	0.241987	0.915865	0.790483	1.06113
Cortex	PRSS23	Non-GB	Inverse variance weighted	2	0.241996	1.05801	0.962641	1.16283
Cerebellum	SYNGR3	All	Wald ratio	1	0.242018	0.954927	0.883923	1.03163
Cerebellum	SLC26A5	All	Wald ratio	1	0.242024	0.952179	0.877134	1.03364
Spinal Cord	NSUN2	GB	Wald ratio	1	0.242044	1.03109	0.979538	1.08534
Cerebellum	AHI1	All	Inverse variance weighted	2	0.242052	0.972203	0.927352	1.01922
Cerebellum	ABHD12	All	Wald ratio	1	0.242052	0.960818	0.898582	1.02736
Cerebellum	TRPM7	All	Wald ratio	1	0.242076	1.03507	0.976988	1.0966
Cortex	CPAMD8	Non-GB	Simple mode	3	0.242119	0.804088	0.619909	1.04299
Cerebellum	ZNF45	Non-GB	Wald ratio	1	0.242147	1.07266	0.953706	1.20646
Cerebellum	GINS3	All	Wald ratio	1	0.242193	0.95631	0.887327	1.03066
Cerebellum	CAMLG	Non-GB	Wald ratio	1	0.242194	1.04514	0.970601	1.1254
Cortex	CIDEA	All	Wald ratio	1	0.242211	0.917798	0.7949	1.0597
Hippocampus	OR2A12	Non-GB	Wald ratio	1	0.24223	1.04306	0.971905	1.11941
Cortex	UBA52	All	Wald ratio	1	0.242316	0.925303	0.81239	1.05391
Cortex	LARS2	GB	Weighted median	3	0.242316	1.03291	0.978341	1.09052
Cortex	DNAJA1	GB	Wald ratio	1	0.242382	0.922262	0.805248	1.05628
Basal Ganglia	APIP	Non-GB	Wald ratio	1	0.242384	1.02988	0.98028	1.08198
Cerebellum	CTSH	GB	Wald ratio	1	0.242453	1.066	0.957664	1.18659
Hippocampus	TDRD6	All	Wald ratio	1	0.242486	0.965066	0.909201	1.02436
Cortex	DNAL1	GB	Wald ratio	1	0.242538	1.07854	0.950091	1.22436
Cortex	ERMP1	GB	Inverse variance weighted	2	0.242586	0.90394	0.763084	1.0708
Basal Ganglia	ZNF304	GB	Wald ratio	1	0.242648	0.952803	0.878578	1.0333
Cortex	EHD4	GB	Wald ratio	1	0.242675	0.931842	0.827772	1.049
Cortex	ASAH2B	Non-GB	Inverse variance weighted	2	0.242709	0.965248	0.909634	1.02426
Cortex	AKAIN1	GB	Wald ratio	1	0.24271	0.895623	0.744395	1.07757
Cerebellum	VAPB	GB	Wald ratio	1	0.242719	1.0422	0.972374	1.11704
Cerebellum	KIAA0319	All	Wald ratio	1	0.242721	0.957041	0.88907	1.03021
Cortex	TMEM254	Non-GB	Wald ratio	1	0.242732	0.921079	0.802404	1.0573
Cerebellum	CASP6	GB	Wald ratio	1	0.242738	0.957598	0.890454	1.0298
Cerebellum	SFI1	GB	Wald ratio	1	0.242749	1.04929	0.967911	1.13751
Cortex	TTLL9	GB	Wald ratio	1	0.242769	1.1606	0.903959	1.4901
Cerebellum	ZNF195	GB	Wald ratio	1	0.24279	0.955816	0.886016	1.03111
Cerebellum	CBL	All	Wald ratio	1	0.242817	1.04074	0.973282	1.11288
Cortex	PYGO2	All	Wald ratio	1	0.242833	1.17622	0.895771	1.54447
Cortex	TEX48	Non-GB	Wald ratio	1	0.242845	1.17241	0.897735	1.53113
Cerebellum	TMEM106A	GB	Wald ratio	1	0.242873	1.07061	0.954774	1.2005
Cerebellum	CYP4F12	Non-GB	Wald ratio	1	0.242884	1.08334	0.947149	1.23911
Cortex	PCGF5	Non-GB	Wald ratio	1	0.242902	0.891641	0.735509	1.08092
Basal Ganglia	KLRC1	Non-GB	Wald ratio	1	0.24302	1.0388	0.974487	1.10737
Cortex	ZNF561	GB	Wald ratio	1	0.243039	1.07318	0.953182	1.20829
Cerebellum	MAGI1	All	Wald ratio	1	0.243066	0.941027	0.849728	1.04214
Cortex	ZDHHC21	GB	Wald ratio	1	0.243097	1.07887	0.94975	1.22555
Cortex	ASPSCR1	Non-GB	Wald ratio	1	0.2431	1.18783	0.88968	1.58588
Cortex	IMPA1	All	Wald ratio	1	0.243103	0.95261	0.878032	1.03352
Basal Ganglia	BIN3	GB	Wald ratio	1	0.243175	0.952054	0.876649	1.03394
Cortex	CPAMD8	Non-GB	Weighted mode	3	0.243184	0.808224	0.626399	1.04283
Cortex	OR2C1	All	Wald ratio	1	0.243199	1.07903	0.949628	1.22607
Cortex	KCNE3	All	Inverse variance weighted	2	0.243206	0.963581	0.905376	1.02553
Cerebellum	SAXO2	All	Wald ratio	1	0.243207	1.03466	0.977116	1.09559
Cortex	SOCS2	GB	Wald ratio	1	0.243233	0.853071	0.653234	1.11404
Cortex	DDR1	GB	Wald ratio	1	0.243237	1.14296	0.913192	1.43053
Basal Ganglia	RSPH1	Non-GB	Wald ratio	1	0.243261	1.04826	0.96847	1.13463
Cerebellum	CPLANE1	All	Wald ratio	1	0.24327	0.958851	0.893507	1.02897
Cortex	PADI4	All	Inverse variance weighted	2	0.243339	1.02406	0.983962	1.0658
Cerebellum	PRCD	Non-GB	Wald ratio	1	0.24336	1.06685	0.956946	1.18938
Cerebellum	COQ7	All	Wald ratio	1	0.243381	0.946269	0.862414	1.03828
Cerebellum	IL17RC	GB	Wald ratio	1	0.243397	1.03113	0.979361	1.08565
Basal Ganglia	LRRIQ3	GB	Wald ratio	1	0.243399	0.962699	0.903133	1.02619
Cerebellum	PRSS16	GB	Wald ratio	1	0.243409	0.956279	0.88708	1.03088
Cerebellum	RINL	Non-GB	Wald ratio	1	0.24341	1.05791	0.962427	1.16288
Cortex	RINL	Non-GB	Wald ratio	1	0.24341	1.06175	0.960059	1.17422
Cerebellum	FAM240C	All	Wald ratio	1	0.243418	0.941143	0.849945	1.04213
Cerebellum	TIMM44	GB	Wald ratio	1	0.243419	0.957753	0.890748	1.0298
Cerebellum	LDLRAP1	Non-GB	Wald ratio	1	0.243427	1.0476	0.968859	1.13275
Cerebellum	CTRB2	All	Wald ratio	1	0.243465	0.958164	0.891767	1.02951
Cortex	NPHP3	Non-GB	Inverse variance weighted	2	0.243467	1.03366	0.977728	1.09278
Cortex	UNC13D	Non-GB	Wald ratio	1	0.243527	0.898694	0.751016	1.07541
Cerebellum	UNC13D	Non-GB	Wald ratio	1	0.243527	0.926746	0.815518	1.05314
Cortex	SLC8B1	Non-GB	Wald ratio	1	0.243552	0.835296	0.61727	1.13033
Cortex	SMAD2	GB	Wald ratio	1	0.243623	0.859595	0.666566	1.10852
Cerebellum	WDR7	All	Wald ratio	1	0.24363	0.949758	0.870924	1.03573
Hippocampus	KNOP1	All	Wald ratio	1	0.243676	0.974549	0.933211	1.01772
Cerebellum	NDUFAF6	GB	Wald ratio	1	0.243687	1.05361	0.96505	1.1503
Hippocampus	SLC44A3	GB	Wald ratio	1	0.243705	0.957376	0.889767	1.03012
Cerebellum	AS3MT	Non-GB	Wald ratio	1	0.24371	1.03385	0.977575	1.09337
Cerebellum	SEC14L4	Non-GB	Wald ratio	1	0.24371	0.945402	0.860242	1.03899
Cortex	MEIS3	Non-GB	Wald ratio	1	0.243712	1.11004	0.931345	1.32302
Spinal Cord	APIP	Non-GB	Wald ratio	1	0.243718	1.03398	0.977492	1.09373
Cortex	SLC16A11	All	Wald ratio	1	0.243755	0.870094	0.688572	1.09947
Spinal Cord	DCAKD	GB	Wald ratio	1	0.243804	1.04038	0.973375	1.11201
Cortex	FURIN	Non-GB	Wald ratio	1	0.243807	1.082	0.947695	1.23534
Cerebellum	C8orf34	All	Wald ratio	1	0.243811	0.96024	0.89691	1.02804
Cerebellum	CLVS1	Non-GB	Wald ratio	1	0.243831	1.05028	0.967111	1.1406
Cortex	TIMM22	GB	Wald ratio	1	0.243884	1.07277	0.953226	1.20731
Spinal Cord	XRRA1	All	Wald ratio	1	0.243887	0.975771	0.936337	1.01687
Cortex	PRR22	GB	Wald ratio	1	0.243897	1.16243	0.902446	1.49732
Cerebellum	SLC22A4	All	Wald ratio	1	0.243913	0.951043	0.874042	1.03483
Cerebellum	MUL1	GB	Wald ratio	1	0.243921	0.939561	0.846025	1.04344
Cortex	OR2L5	All	Weighted mode	3	0.243922	0.949813	0.892915	1.01034
Cortex	POU2F3	GB	Wald ratio	1	0.243946	1.06139	0.960174	1.17327
Cortex	FAHD2B	GB	Wald ratio	1	0.24395	1.06169	0.95999	1.17416
Cortex	ODF3	All	Inverse variance weighted	2	0.243952	0.923977	0.808906	1.05542
Cortex	ACOT4	GB	Wald ratio	1	0.243953	1.04435	0.970829	1.12345
Cortex	LARS2	All	Simple mode	3	0.243969	1.12532	0.976678	1.29658
Spinal Cord	DEPDC1B	GB	Wald ratio	1	0.243976	1.05079	0.966767	1.14211
Cerebellum	FBXO7	Non-GB	Wald ratio	1	0.243983	1.05364	0.964978	1.15045
Cortex	FIBIN	GB	Wald ratio	1	0.243992	0.901552	0.757306	1.07327
Cortex	GREM1	All	Weighted median	3	0.244037	0.968316	0.917257	1.02222
Cortex	PYGO1	GB	Wald ratio	1	0.244069	1.15087	0.908539	1.45785
Cerebellum	SPTSSB	GB	Wald ratio	1	0.244123	1.03811	0.974784	1.10556
Cerebellum	CD300A	GB	Wald ratio	1	0.244133	0.926128	0.813926	1.0538
Cerebellum	SACS	Non-GB	Wald ratio	1	0.244154	0.95171	0.87565	1.03438
Cortex	CSRP3	All	Wald ratio	1	0.244164	1.07358	0.952671	1.20983
Cerebellum	HNRNPA1L2	All	Wald ratio	1	0.244181	1.03273	0.978242	1.09026
Cortex	ZNF165	GB	Wald ratio	1	0.244237	0.870518	0.689308	1.09937
Cortex	ALDH3A2	Non-GB	Wald ratio	1	0.244258	1.09116	0.942134	1.26376
Cerebellum	AC026740.3	GB	Wald ratio	1	0.244268	0.923473	0.80765	1.05591
Cerebellum	CCM2	All	Wald ratio	1	0.244288	1.03884	0.974296	1.10766
Cortex	TCIRG1	All	Wald ratio	1	0.244296	0.837007	0.620372	1.12929
Cerebellum	RTCA	GB	Wald ratio	1	0.244308	1.0547	0.964255	1.15364
Cerebellum	PHLDA3	All	Wald ratio	1	0.244313	0.941929	0.851686	1.04173
Cortex	KCNK15	GB	Wald ratio	1	0.244328	1.16179	0.90258	1.49543
Cerebellum	OGN	GB	Wald ratio	1	0.244373	0.941203	0.849913	1.0423
Cerebellum	DGKB	All	Inverse variance weighted	2	0.244403	0.962551	0.902636	1.02644
Cortex	ASL	GB	Wald ratio	1	0.244406	1.11619	0.927593	1.34313
Cerebellum	GLOD4	Non-GB	Wald ratio	1	0.244408	0.921345	0.802633	1.05762
Cerebellum	WASF3	GB	Wald ratio	1	0.244427	0.94862	0.867999	1.03673
Cerebellum	PCDHB2	GB	Wald ratio	1	0.244433	1.05364	0.964895	1.15055
Cortex	PCDHB2	GB	Wald ratio	1	0.244433	1.05478	0.964184	1.15389
Cortex	TSFM	Non-GB	Wald ratio	1	0.244463	1.04247	0.971954	1.1181
Hippocampus	GOLGA8N	GB	Wald ratio	1	0.244464	0.957131	0.889052	1.03042
Cortex	C1orf194	Non-GB	Wald ratio	1	0.244467	0.828087	0.60272	1.13772
Cortex	HGSNAT	GB	Wald ratio	1	0.24447	1.20102	0.88224	1.63499
Cortex	CD247	All	Inverse variance weighted	3	0.244512	0.949302	0.86966	1.03624
Cerebellum	PSMF1	Non-GB	Inverse variance weighted	2	0.244545	1.04388	0.971043	1.12217
Cortex	BRDT	All	Wald ratio	1	0.244558	1.08302	0.946884	1.23873
Cortex	CNTN2	Non-GB	Wald ratio	1	0.24456	0.89719	0.747355	1.07707
Cortex	FAM32A	All	Wald ratio	1	0.244596	1.15389	0.906675	1.4685
Cortex	TSPOAP1	GB	Wald ratio	1	0.244633	1.16947	0.898368	1.52239
Cortex	BDKRB2	Non-GB	Weighted mode	3	0.244705	0.916745	0.825751	1.01777
Cortex	ZBTB7C	GB	Wald ratio	1	0.244735	0.863499	0.67432	1.10575
Cortex	CLDN7	All	Wald ratio	1	0.244743	0.89687	0.746584	1.07741
Cortex	MC5R	GB	Wald ratio	1	0.244745	0.874372	0.697355	1.09632
Cortex	ZBTB47	All	Wald ratio	1	0.244747	0.891545	0.734742	1.08181
Cerebellum	CDK18	All	Wald ratio	1	0.244754	0.936105	0.837541	1.04627
Cortex	CAPN10	GB	Inverse variance weighted	2	0.244768	1.08015	0.948549	1.23002
Cerebellum	ADARB2	Non-GB	Wald ratio	1	0.244807	0.921344	0.802536	1.05774
Cerebellum	CYP39A1	All	Wald ratio	1	0.244832	1.04002	0.973468	1.11112
Cerebellum	PNPLA5	Non-GB	Wald ratio	1	0.244836	0.931698	0.826977	1.04968
Cortex	LEPROT	Non-GB	Wald ratio	1	0.244848	1.03968	0.973681	1.11016
Cerebellum	PLA2G7	GB	Wald ratio	1	0.244879	1.03315	0.977896	1.09152
Cortex	PERM1	GB	Wald ratio	1	0.244881	1.09511	0.93962	1.27633
Basal Ganglia	AMH	All	Wald ratio	1	0.244894	1.03247	0.978332	1.0896
Cerebellum	AMH	All	Wald ratio	1	0.244894	1.02723	0.981751	1.07482
Cortex	RIF1	Non-GB	Wald ratio	1	0.244903	1.06125	0.960065	1.1731
Cortex	WFDC10B	Non-GB	Wald ratio	1	0.244954	1.11299	0.92922	1.33311
Cortex	TCTEX1D1	GB	Wald ratio	1	0.245028	0.951688	0.87546	1.03455
Cortex	COG8	All	Wald ratio	1	0.245031	1.05499	0.963944	1.15463
Basal Ganglia	ATP5MC2	All	Wald ratio	1	0.245047	0.970737	0.923324	1.02059
Cortex	OR2M4	All	Inverse variance weighted	4	0.24509	0.951354	0.874626	1.03481
Hippocampus	DDX11	Non-GB	Wald ratio	1	0.245101	1.02848	0.980913	1.07835
Cortex	OAZ1	All	Wald ratio	1	0.245125	0.906875	0.769054	1.06939
Cortex	NTNG1	Non-GB	Wald ratio	1	0.245167	1.19117	0.886836	1.59995
Cortex	CD300A	GB	Wald ratio	1	0.245177	0.911483	0.779585	1.0657
Cerebellum	LYZ	GB	Wald ratio	1	0.245178	0.946582	0.862876	1.03841
Cortex	CHRNB3	Non-GB	Wald ratio	1	0.245182	0.858531	0.663792	1.1104
Cortex	CD81	GB	Wald ratio	1	0.245252	0.907793	0.771115	1.0687
Cortex	FBLN7	All	Weighted mode	3	0.245274	0.947672	0.888256	1.01106
Cortex	NDUFC2	Non-GB	Wald ratio	1	0.245285	0.901416	0.756637	1.0739
Cerebellum	GABRG3	Non-GB	Wald ratio	1	0.245327	1.04855	0.96795	1.13587
Cerebellum	PDLIM2	GB	Wald ratio	1	0.245332	1.07149	0.953663	1.20388
Cortex	MMP24OS	GB	Wald ratio	1	0.245358	1.03823	0.974546	1.10608
Cortex	RASGEF1B	GB	Wald ratio	1	0.245359	0.944418	0.857555	1.04008
Cortex	COPS7A	GB	Wald ratio	1	0.245391	0.841208	0.628337	1.1262
Cortex	ZSCAN5A	GB	Wald ratio	1	0.2454	0.855541	0.657519	1.1132
Cerebellum	POLR2J2	All	Wald ratio	1	0.245472	1.03396	0.977298	1.09391
Cerebellum	MIOX	All	Wald ratio	1	0.245477	0.963026	0.903701	1.02624
Cerebellum	ADM2	All	Wald ratio	1	0.245477	0.957505	0.889845	1.03031
Cortex	CD55	GB	Wald ratio	1	0.245495	1.05669	0.962794	1.15973
Cerebellum	EPS15L1	Non-GB	Wald ratio	1	0.245517	0.92074	0.800956	1.05844
Cortex	CERS5	Non-GB	Wald ratio	1	0.245523	1.05111	0.966296	1.14337
Cortex	CD37	Non-GB	Wald ratio	1	0.245542	0.877667	0.704172	1.09391
Cerebellum	GSK3B	GB	Wald ratio	1	0.245563	1.07617	0.950754	1.21813
Cortex	STARD3	Non-GB	Wald ratio	1	0.245567	0.825645	0.597512	1.14088
Cerebellum	RABGAP1	GB	Wald ratio	1	0.24558	0.945292	0.85965	1.03947
Cerebellum	MCF2L	GB	Wald ratio	1	0.245582	0.960506	0.897348	1.02811
Cerebellum	MIXL1	All	Wald ratio	1	0.245599	0.961328	0.89941	1.02751
Hippocampus	CCDC66	Non-GB	Wald ratio	1	0.245636	0.958295	0.891799	1.02975
Cortex	CCDC66	Non-GB	Wald ratio	1	0.245636	0.961524	0.899899	1.02737
Cerebellum	TXNL1	All	Wald ratio	1	0.245646	0.94224	0.852199	1.0418
Cortex	DIAPH1	Non-GB	Wald ratio	1	0.245663	1.11361	0.928611	1.33547
Cortex	KRT82	GB	Wald ratio	1	0.24571	0.898755	0.750528	1.07626
Cortex	POP1	GB	Wald ratio	1	0.245768	0.856135	0.658611	1.1129
Cortex	CHTOP	Non-GB	Wald ratio	1	0.245776	0.902845	0.759729	1.07292
Cerebellum	SNAPC4	All	Inverse variance weighted	2	0.245779	0.963398	0.904604	1.02601
Cortex	GOLGA8Q	All	Inverse variance weighted	2	0.245782	0.943001	0.854026	1.04125
Cortex	GCM2	Non-GB	Wald ratio	1	0.245829	0.917229	0.792698	1.06132
Cortex	SPACA6	All	Wald ratio	1	0.245897	0.888722	0.728158	1.08469
Cortex	PHOSPHO1	Non-GB	Wald ratio	1	0.245903	1.16645	0.899333	1.5129
Cortex	GRPEL1	GB	Wald ratio	1	0.245918	1.06098	0.960026	1.17255
Cerebellum	ADAMTS5	GB	Wald ratio	1	0.245937	1.03661	0.975525	1.10151
Cortex	SLPI	Non-GB	Wald ratio	1	0.245941	0.880516	0.710206	1.09167
Cerebellum	CCDC71	GB	Wald ratio	1	0.245943	0.945416	0.859892	1.03945
Cortex	CCDC71	GB	Wald ratio	1	0.245943	0.889207	0.729214	1.0843
Cortex	CHRNA2	All	Wald ratio	1	0.245947	1.10718	0.932226	1.31496
Cortex	HYDIN	All	Wald ratio	1	0.245956	0.949622	0.870216	1.03627
Cortex	PGBD4	All	Wald ratio	1	0.24597	1.06181	0.959498	1.17503
Cerebellum	SEMA4B	GB	Wald ratio	1	0.245974	0.934976	0.834587	1.04744
Cortex	OR2M4	All	Weighted mode	4	0.245984	0.961769	0.912006	1.01425
Cerebellum	HNRNPUL1	GB	Wald ratio	1	0.24601	0.934605	0.833689	1.04774
Cortex	RMI1	All	Wald ratio	1	0.246012	0.937298	0.840164	1.04566
Cerebellum	NMRAL1	All	Wald ratio	1	0.246017	1.0228	0.984578	1.0625
Spinal Cord	NMRAL1	All	Wald ratio	1	0.246017	1.02524	0.982957	1.06935
Cerebellum	EYA3	GB	Wald ratio	1	0.246048	1.03581	0.976029	1.09925
Cerebellum	TRIM63	All	Wald ratio	1	0.246095	0.956929	0.888321	1.03084
Cortex	TRIM63	All	Wald ratio	1	0.246095	0.965542	0.909991	1.02448
Cerebellum	DENND6B	Non-GB	Wald ratio	1	0.246102	0.944338	0.857227	1.0403
Cortex	INPP5K	All	Wald ratio	1	0.246103	1.08037	0.948068	1.23114
Cortex	P2RX3	Non-GB	Wald ratio	1	0.246111	0.853333	0.652705	1.11563
Cortex	CELA2A	All	Wald ratio	1	0.246123	1.0657	0.95705	1.18668
Cerebellum	CRHR2	GB	Wald ratio	1	0.246127	0.961269	0.899196	1.02763
Cortex	PPOX	Non-GB	Wald ratio	1	0.246155	0.927822	0.817484	1.05305
Cortex	ZNF626	Non-GB	Simple mode	3	0.246167	0.892966	0.77883	1.02383
Cortex	PLA2G4B	GB	Wald ratio	1	0.246173	1.06134	0.95975	1.17368
Cortex	RAB3B	Non-GB	Wald ratio	1	0.246205	1.05392	0.964404	1.15174
Cortex	NDFIP1	All	Wald ratio	1	0.246236	0.887567	0.725512	1.08582
Cortex	BLMH	GB	Wald ratio	1	0.246265	1.12893	0.91968	1.38579
Cortex	OLFM3	All	Wald ratio	1	0.246282	0.887339	0.724995	1.08604
Cortex	HLA-DQB2	Non-GB	Weighted median	3	0.246315	1.04015	0.973178	1.11174
Cortex	VSTM5	GB	Wald ratio	1	0.246375	1.05557	0.963331	1.15663
Cerebellum	DUSP11	Non-GB	Wald ratio	1	0.246384	1.05234	0.96537	1.14714
Cortex	SLC1A7	GB	Inverse variance weighted	2	0.246476	1.03362	0.977405	1.09306
Cortex	PRKCA	All	Wald ratio	1	0.246498	0.895859	0.743813	1.07898
Cerebellum	NDRG4	GB	Inverse variance weighted	2	0.246544	0.958962	0.893347	1.0294
Cortex	RASGEF1C	GB	Inverse variance weighted	2	0.246562	0.942274	0.852115	1.04197
Basal Ganglia	ERGIC3	All	Wald ratio	1	0.246577	0.957447	0.889548	1.03053
Cortex	EID3	All	Wald ratio	1	0.246584	0.897621	0.747733	1.07755
Cerebellum	SLFN5	All	Wald ratio	1	0.246605	0.964838	0.908148	1.02507
Cortex	C22orf39	Non-GB	Wald ratio	1	0.246617	0.878184	0.704936	1.09401
Cerebellum	TTC17	GB	Wald ratio	1	0.246634	1.06376	0.958144	1.18102
Cortex	MROH2A	Non-GB	Wald ratio	1	0.246639	1.11757	0.92599	1.34877
Cortex	NDUFS1	Non-GB	Wald ratio	1	0.246642	0.921641	0.802801	1.05807
Cerebellum	RRH	All	Wald ratio	1	0.246651	1.03444	0.976848	1.09542
Cerebellum	TRDMT1	All	Wald ratio	1	0.246668	0.970919	0.923631	1.02063
Cortex	OPTN	All	Inverse variance weighted	2	0.246681	0.926405	0.814012	1.05432
Cerebellum	FUT11	All	Wald ratio	1	0.246685	0.955585	0.884884	1.03193
Cortex	UTP15	GB	Wald ratio	1	0.246687	0.889694	0.73006	1.08423
Cortex	KIAA0753	All	Wald ratio	1	0.246739	1.10233	0.934794	1.29989
Cerebellum	TMEM268	GB	Wald ratio	1	0.246743	0.947857	0.865742	1.03776
Cortex	MICAL3	All	Wald ratio	1	0.246791	0.897415	0.747211	1.07781
Cortex	ARHGEF3	All	Wald ratio	1	0.246795	1.07194	0.953044	1.20566
Cortex	SGSH	Non-GB	Wald ratio	1	0.246815	0.890299	0.73136	1.08378
Cerebellum	CARS	Non-GB	Wald ratio	1	0.246818	1.08228	0.946723	1.23724
Cerebellum	CXCL14	Non-GB	Wald ratio	1	0.246818	0.930687	0.824151	1.05099
Cortex	ZNF727	Non-GB	Wald ratio	1	0.246825	1.07527	0.950992	1.21578
Cerebellum	HLTF	Non-GB	Wald ratio	1	0.246829	0.932792	0.829178	1.04935
Cerebellum	CAST	All	Wald ratio	1	0.246852	1.03445	0.976816	1.09549
Cerebellum	SPAG7	All	Wald ratio	1	0.246874	0.962744	0.902819	1.02665
Cerebellum	PROSER2	Non-GB	Wald ratio	1	0.246887	1.08635	0.944246	1.24984
Cortex	ACOT4	All	Wald ratio	1	0.246914	1.03581	0.97592	1.09938
Cortex	UPK3BL2	All	MR Egger	4	0.246923	0.843632	0.686653	1.0365
Cerebellum	NFAM1	GB	Wald ratio	1	0.246964	0.931637	0.826386	1.05029
Cerebellum	RABL2B	GB	Wald ratio	1	0.24697	0.954384	0.881852	1.03288
Cerebellum	POLQ	GB	Wald ratio	1	0.246984	1.03433	0.976877	1.09517
Cerebellum	ITGB3BP	Non-GB	Wald ratio	1	0.246988	0.969616	0.920266	1.02161
Cortex	ZCWPW2	All	Wald ratio	1	0.246996	0.922746	0.805313	1.0573
Cerebellum	COPZ2	All	Wald ratio	1	0.247	1.06246	0.958882	1.17722
Cortex	FBXO42	All	Wald ratio	1	0.247015	1.04659	0.968927	1.13049
Cerebellum	CERS1	Non-GB	Wald ratio	1	0.24703	1.06058	0.960048	1.17165
Cerebellum	CTSK	All	Wald ratio	1	0.247048	0.973064	0.9291	1.01911
Cerebellum	RADIL	Non-GB	Wald ratio	1	0.247089	1.0733	0.952137	1.20988
Basal Ganglia	ARHGEF10	All	Wald ratio	1	0.247125	1.04082	0.972633	1.11379
Spinal Cord	PPIE	Non-GB	Wald ratio	1	0.247149	0.966579	0.912504	1.02386
Basal Ganglia	KCTD21	GB	Wald ratio	1	0.24715	1.04035	0.972936	1.11244
Cortex	FUT8	All	Inverse variance weighted	2	0.247176	1.08157	0.947055	1.2352
Cerebellum	ADCY4	Non-GB	Wald ratio	1	0.247177	1.04498	0.969938	1.12584
Hippocampus	HLA-DRB5	Non-GB	Wald ratio	1	0.247202	1.03407	0.977027	1.09443
Cortex	CACNA1H	Non-GB	Wald ratio	1	0.247214	0.854518	0.654741	1.11525
Cerebellum	GLE1	GB	Wald ratio	1	0.247215	0.932161	0.827586	1.04995
Cortex	KERA	Non-GB	Wald ratio	1	0.247218	1.15267	0.90612	1.46631
Cortex	PSCA	All	Inverse variance weighted	2	0.247242	1.03465	0.976639	1.09611
Cerebellum	ADGRA1	GB	Wald ratio	1	0.247243	1.06334	0.958276	1.17993
Cerebellum	CFAP46	GB	Wald ratio	1	0.247243	1.04014	0.973057	1.11186
Cerebellum	ACP4	Non-GB	Wald ratio	1	0.247266	1.08588	0.944423	1.24853
Cortex	SETX	GB	Wald ratio	1	0.247272	0.889419	0.729274	1.08473
Cortex	RAB3IP	GB	Simple mode	3	0.247277	1.15573	0.969762	1.37737
Cerebellum	ANKRD42	GB	Wald ratio	1	0.247292	0.96475	0.907845	1.02522
Cortex	ARID3B	All	Inverse variance weighted	2	0.247296	0.929903	0.82218	1.05174
Cerebellum	SEC16B	GB	Wald ratio	1	0.2473	0.928492	0.818822	1.05285
Cerebellum	ERI2	All	Wald ratio	1	0.247317	0.945503	0.859867	1.03967
Cortex	ALKBH8	GB	Wald ratio	1	0.247322	1.06625	0.956447	1.18865
Cerebellum	SPHKAP	All	Wald ratio	1	0.247372	0.964211	0.906469	1.02563
Cortex	INTS8	All	Weighted mode	3	0.247396	0.911956	0.815527	1.01979
Cerebellum	OR5K2	GB	Wald ratio	1	0.247431	0.964344	0.9068	1.02554
Cerebellum	JAK2	Non-GB	Wald ratio	1	0.247445	0.934111	0.832212	1.04849
Cortex	PCDHGA1	All	Inverse variance weighted	2	0.247485	0.946921	0.863318	1.03862
Cerebellum	RMND5B	Non-GB	Wald ratio	1	0.247491	0.918313	0.794817	1.061
Cortex	RMND5B	Non-GB	Wald ratio	1	0.247491	1.15193	0.9064	1.46397
Cortex	TTYH2	GB	Wald ratio	1	0.247507	0.886061	0.721808	1.08769
Cortex	SBSN	Non-GB	Wald ratio	1	0.247514	1.16394	0.899883	1.50547
Cerebellum	KCTD21	All	Wald ratio	1	0.247525	0.975763	0.936017	1.0172
Spinal Cord	KCTD21	All	Wald ratio	1	0.247525	0.971459	0.924932	1.02033
Cerebellum	SLC2A6	Non-GB	Wald ratio	1	0.247529	0.92073	0.800456	1.05907
Cerebellum	FANCF	Non-GB	Wald ratio	1	0.247585	0.94396	0.856043	1.04091
Cerebellum	ASF1A	GB	Wald ratio	1	0.247678	1.06967	0.954237	1.19907
Cerebellum	FAM8A1	All	Wald ratio	1	0.247725	1.05211	0.965281	1.14675
Cortex	ATP5F1D	GB	Wald ratio	1	0.247774	0.893135	0.737362	1.08182
Cortex	INMT	GB	Wald ratio	1	0.247793	0.86863	0.684076	1.10297
Cerebellum	SPATA13	Non-GB	Wald ratio	1	0.247798	1.06284	0.958473	1.17858
Cerebellum	FAM174C	All	Wald ratio	1	0.247798	0.956479	0.886958	1.03145
Cortex	NSMCE1	All	Wald ratio	1	0.247827	0.88752	0.724915	1.0866
Cortex	RBIS	GB	Wald ratio	1	0.247852	0.928657	0.819096	1.05287
Cerebellum	SAA4	All	Wald ratio	1	0.24787	0.93947	0.845061	1.04443
Cerebellum	GPATCH1	All	Wald ratio	1	0.247935	1.04081	0.972528	1.11389
Basal Ganglia	HLA-DOB	Non-GB	Wald ratio	1	0.247936	0.957367	0.889159	1.03081
Cortex	ALAD	All	Simple mode	3	0.247967	0.90744	0.806452	1.02107
Cerebellum	FAM110A	Non-GB	Wald ratio	1	0.248018	0.921866	0.803006	1.05832
Cerebellum	MS4A14	All	Wald ratio	1	0.248053	0.959688	0.894968	1.02909
Cerebellum	COQ8A	All	Wald ratio	1	0.248054	1.05629	0.962557	1.15915
Cerebellum	ZNF23	Non-GB	Wald ratio	1	0.248063	1.07842	0.948747	1.22582
Cortex	CCDC170	GB	Inverse variance weighted	4	0.248074	1.04562	0.969388	1.12785
Cortex	ODF1	All	Wald ratio	1	0.248089	0.940443	0.84738	1.04373
Cortex	SESTD1	Non-GB	Wald ratio	1	0.248093	1.05557	0.96301	1.15702
Cortex	MUC4	GB	Inverse variance weighted	3	0.248102	0.923452	0.806719	1.05708
Cortex	WNT7A	GB	Inverse variance weighted	2	0.248119	1.0678	0.955304	1.19354
Cerebellum	TCTEX1D1	GB	Wald ratio	1	0.248156	0.959542	0.894587	1.02921
Cerebellum	SGCD	Non-GB	Wald ratio	1	0.248167	0.92805	0.817582	1.05344
Cerebellum	SPC24	All	Wald ratio	1	0.248186	0.948532	0.867165	1.03753
Cerebellum	SHF	Non-GB	Wald ratio	1	0.248212	0.956049	0.885824	1.03184
Basal Ganglia	ATP6V0E2	GB	Wald ratio	1	0.24825	0.96513	0.908698	1.02507
Cerebellum	ATP6V0E2	GB	Wald ratio	1	0.24825	0.966634	0.912522	1.02395
Cortex	COPB2	All	Wald ratio	1	0.248255	0.907538	0.76973	1.07002
Cortex	CENPJ	All	Simple mode	3	0.248376	0.896958	0.785836	1.02379
Cortex	SFXN5	All	Inverse variance weighted	2	0.248385	1.04518	0.969624	1.12663
Cortex	ZSCAN21	GB	Wald ratio	1	0.248416	1.17456	0.893752	1.5436
Cerebellum	TMED9	GB	Wald ratio	1	0.248423	0.942838	0.853153	1.04195
Cortex	OR52B2	GB	Wald ratio	1	0.248423	1.17921	0.891289	1.56013
Cerebellum	C3orf70	GB	Wald ratio	1	0.248429	1.06463	0.957215	1.18411
Cortex	COLEC10	All	Wald ratio	1	0.248432	1.12715	0.919827	1.3812
Cerebellum	CBR3	All	Wald ratio	1	0.248437	0.961449	0.899356	1.02783
Cortex	CRTAP	GB	Wald ratio	1	0.248462	0.943799	0.855494	1.04122
Cortex	HHIPL1	All	Wald ratio	1	0.248472	0.960851	0.897842	1.02828
Cortex	TXNDC11	GB	Wald ratio	1	0.248532	1.09503	0.938552	1.2776
Cortex	CDC42BPG	All	Wald ratio	1	0.248542	0.935396	0.835082	1.04776
Cortex	PARP12	Non-GB	Wald ratio	1	0.248548	0.853023	0.651164	1.11746
Cerebellum	UNC45A	All	Wald ratio	1	0.24856	0.953376	0.879106	1.03392
Cortex	LAMB2	GB	Wald ratio	1	0.248583	0.866685	0.679679	1.10514
Cerebellum	ZNF641	Non-GB	Wald ratio	1	0.248586	0.951126	0.873513	1.03563
Cerebellum	H1FNT	Non-GB	Wald ratio	1	0.248586	0.952169	0.876101	1.03484
Cortex	ZNF117	All	Inverse variance weighted	3	0.248624	1.0273	0.981351	1.0754
Cerebellum	TMEM141	GB	Wald ratio	1	0.248631	1.07901	0.948241	1.22781
Cerebellum	TMEM272	GB	Wald ratio	1	0.248658	0.950853	0.872825	1.03586
Basal Ganglia	VPS28	Non-GB	Wald ratio	1	0.248669	1.05006	0.966429	1.14093
Cortex	ANKDD1A	Non-GB	Wald ratio	1	0.248685	0.943857	0.855597	1.04122
Cortex	CD207	GB	Wald ratio	1	0.248692	1.12921	0.918549	1.3882
Cortex	CLEC4F	GB	Wald ratio	1	0.248692	1.06775	0.955204	1.19355
Cortex	ATP6V1B1	GB	Wald ratio	1	0.248692	1.06871	0.954607	1.19644
Cortex	ANKRD53	GB	Wald ratio	1	0.248692	1.06975	0.953954	1.19961
Cerebellum	PDCD6	All	Wald ratio	1	0.248739	0.965249	0.908945	1.02504
Cortex	TMPRSS9	Non-GB	Wald ratio	1	0.24875	1.06621	0.956158	1.18892
Cortex	POLR2L	All	Wald ratio	1	0.248782	1.1112	0.928901	1.32929
Cortex	TOP3B	GB	Wald ratio	1	0.248784	0.877592	0.702944	1.09563
Cortex	RAB3IP	All	Weighted mode	3	0.24885	1.07155	0.985049	1.16564
Cortex	TPMT	GB	Wald ratio	1	0.248898	0.943595	0.854919	1.04147
Cortex	CRADD	Non-GB	Wald ratio	1	0.248922	0.904576	0.762787	1.07272
Cortex	POLM	All	Weighted mode	3	0.248928	0.936365	0.864286	1.01446
Cerebellum	FJX1	Non-GB	Wald ratio	1	0.248933	0.922963	0.805375	1.05772
Cortex	LYPD6B	GB	Wald ratio	1	0.248942	1.10314	0.933595	1.30347
Cerebellum	SEC61A2	Non-GB	Wald ratio	1	0.24898	0.96592	0.910622	1.02458
Cortex	INTS8	GB	Weighted mode	3	0.248982	0.892413	0.77684	1.02518
Cortex	SLITRK5	All	Wald ratio	1	0.248997	1.06894	0.954393	1.19723
Cortex	ADORA1	Non-GB	Wald ratio	1	0.249001	1.19052	0.885048	1.60142
Cerebellum	LNX2	All	Wald ratio	1	0.249024	0.96803	0.915999	1.02302
Cortex	SLC7A8	Non-GB	Wald ratio	1	0.249073	0.86923	0.684909	1.10315
Cortex	MYOM2	Non-GB	Simple mode	3	0.249102	0.902036	0.795508	1.02283
Cortex	ZNF337	Non-GB	Wald ratio	1	0.249135	0.891683	0.733724	1.08365
Cortex	CARS	Non-GB	Wald ratio	1	0.249145	1.16318	0.899494	1.50416
Cortex	SECTM1	All	Inverse variance weighted	2	0.249148	1.083	0.945654	1.2403
Cerebellum	SULT1A1	All	Wald ratio	1	0.249153	0.96294	0.903036	1.02682
Cerebellum	C2CD4A	GB	Wald ratio	1	0.249157	1.07204	0.952417	1.2067
Cortex	TXNL1	Non-GB	Wald ratio	1	0.24916	0.896465	0.744391	1.07961
Cerebellum	PI16	Non-GB	Wald ratio	1	0.249168	1.07966	0.947704	1.22998
Cortex	PI16	Non-GB	Wald ratio	1	0.249168	1.08691	0.943265	1.25244
Hippocampus	LTBR	All	Wald ratio	1	0.249187	0.968999	0.918459	1.02232
Cerebellum	SLC1A7	GB	Wald ratio	1	0.249261	1.03482	0.976288	1.09686
Hippocampus	SLC1A7	GB	Wald ratio	1	0.249261	1.04459	0.969874	1.12506
Cortex	CD84	Non-GB	Wald ratio	1	0.249294	1.10766	0.930802	1.31813
Cortex	BTN3A2	Non-GB	Simple mode	3	0.249345	1.09625	0.980002	1.22628
Cerebellum	CBR4	GB	Wald ratio	1	0.249349	0.937692	0.840469	1.04616
Cerebellum	SLC35G2	All	Wald ratio	1	0.249353	0.956994	0.888026	1.03132
Cortex	C6orf226	Non-GB	Wald ratio	1	0.249354	0.870714	0.687976	1.10199
Cortex	HRAS	GB	Wald ratio	1	0.249357	0.949654	0.869746	1.0369
Cortex	KSR2	GB	Wald ratio	1	0.249362	1.18242	0.889093	1.57253
Cerebellum	ASPA	All	Wald ratio	1	0.249364	0.950265	0.871257	1.03644
Cortex	SYNRG	Non-GB	Wald ratio	1	0.249365	1.13146	0.917002	1.39607
Cerebellum	NCAPG2	Non-GB	Wald ratio	1	0.249392	0.957989	0.890517	1.03057
Cerebellum	EIF3M	All	Wald ratio	1	0.249398	0.939146	0.843985	1.04504
Cortex	GRIK4	All	Wald ratio	1	0.249415	1.13514	0.914891	1.40842
Cortex	CHST8	All	Weighted mode	3	0.249437	0.919485	0.829971	1.01865
Cerebellum	NLRP2	Non-GB	Wald ratio	1	0.249476	1.041	0.972188	1.11469
Cortex	HRCT1	GB	Inverse variance weighted	2	0.249485	0.892117	0.734582	1.08343
Cortex	AKIRIN2	Non-GB	Wald ratio	1	0.249541	0.87342	0.693705	1.09969
Cortex	CD4	Non-GB	Inverse variance weighted	2	0.249549	0.933841	0.831135	1.04924
Spinal Cord	RPA2	All	Wald ratio	1	0.249561	0.964262	0.906339	1.02589
Cortex	PANK1	All	Wald ratio	1	0.24959	0.878584	0.704827	1.09518
Cerebellum	PLD2	Non-GB	Wald ratio	1	0.249597	1.04579	0.969044	1.12861
Cortex	ZNF717	All	Wald ratio	1	0.249607	1.09348	0.939155	1.27317
Cerebellum	RAB27B	GB	Wald ratio	1	0.249612	1.06332	0.957788	1.18049
Cerebellum	ACP2	GB	Wald ratio	1	0.249615	0.949137	0.868426	1.03735
Cortex	THEM4	Non-GB	Wald ratio	1	0.249647	1.03344	0.977154	1.09297
Cerebellum	PPEF2	Non-GB	Wald ratio	1	0.249661	0.942596	0.852339	1.04241
Cortex	PPEF2	Non-GB	Wald ratio	1	0.249661	0.902764	0.758463	1.07452
Cortex	CCDC196	Non-GB	Wald ratio	1	0.249666	0.830916	0.606168	1.13899
Cortex	CD22	Non-GB	Wald ratio	1	0.249669	1.2081	0.87561	1.66685
Spinal Cord	TMEM199	GB	Wald ratio	1	0.249753	1.03667	0.975003	1.10224
Cerebellum	TAS2R5	GB	Wald ratio	1	0.249762	0.948853	0.867699	1.0376
Basal Ganglia	ZNF749	GB	Wald ratio	1	0.249783	0.960308	0.896302	1.02888
Cortex	VGLL4	All	Wald ratio	1	0.249807	1.08742	0.942774	1.25426
Cortex	OR2L3	All	Inverse variance weighted	3	0.24982	0.951336	0.873842	1.0357
Cortex	DAB2	GB	Wald ratio	1	0.249823	0.85666	0.658215	1.11493
Hippocampus	N6AMT1	Non-GB	Wald ratio	1	0.249837	0.954899	0.882715	1.03299
Basal Ganglia	TMPRSS5	All	Wald ratio	1	0.249851	0.974201	0.931781	1.01855
Spinal Cord	TMPRSS5	All	Wald ratio	1	0.249851	0.976979	0.938981	1.01651
Hippocampus	TMPRSS5	All	Wald ratio	1	0.249851	0.974886	0.933553	1.01805
Cortex	CRISPLD2	All	Wald ratio	1	0.249872	1.07235	0.952052	1.20786
Cortex	TIGD4	Non-GB	Wald ratio	1	0.249882	1.09102	0.940564	1.26554
Basal Ganglia	ENGASE	GB	Wald ratio	1	0.249882	1.05992	0.959893	1.17037
Cerebellum	ENGASE	GB	Wald ratio	1	0.249882	1.07732	0.948961	1.22304
Cortex	PLCD4	GB	Wald ratio	1	0.249913	1.06406	0.957256	1.18279
Cerebellum	PPDPF	Non-GB	Wald ratio	1	0.249933	0.917838	0.793112	1.06218
Cortex	ACADSB	All	Wald ratio	1	0.249952	0.911724	0.778905	1.06719
Cerebellum	C6orf132	Non-GB	Wald ratio	1	0.249954	0.937099	0.838914	1.04678
Cerebellum	TAGLN	GB	Wald ratio	1	0.249962	1.05408	0.963619	1.15302
Cortex	PLA2G4E	GB	Wald ratio	1	0.24999	1.12565	0.920076	1.37715
Cerebellum	TSKS	Non-GB	Wald ratio	1	0.250017	1.08103	0.946632	1.23451
Cerebellum	RNASET2	All	Wald ratio	1	0.250029	1.02721	0.981281	1.07528
Cortex	ATP6V1D	All	Wald ratio	1	0.250043	1.1261	0.919794	1.37868
Cerebellum	ZNF516	GB	Wald ratio	1	0.250053	0.920605	0.799565	1.05997
Cortex	ZNF516	GB	Wald ratio	1	0.250053	0.855999	0.65676	1.11568
Basal Ganglia	DSCC1	All	Wald ratio	1	0.250075	0.962795	0.902555	1.02706
Cerebellum	DSCC1	All	Wald ratio	1	0.250075	0.975737	0.935738	1.01744
Hippocampus	DSCC1	All	Wald ratio	1	0.250075	0.96471	0.907419	1.02562
Cortex	TXNL1	All	Wald ratio	1	0.250099	0.920371	0.799004	1.06017
Basal Ganglia	ENOSF1	GB	Wald ratio	1	0.250102	1.04934	0.966654	1.1391
Cerebellum	PTPN21	All	Wald ratio	1	0.250108	1.03468	0.976277	1.09658
Cortex	AREL1	GB	Wald ratio	1	0.250114	0.955806	0.884942	1.03234
Cortex	KIN	GB	Inverse variance weighted	2	0.250132	0.91942	0.796765	1.06096
Cortex	JAGN1	GB	Wald ratio	1	0.250243	1.10245	0.933578	1.30186
Cortex	TNFRSF13C	GB	Wald ratio	1	0.250249	1.05552	0.962637	1.15736
Cortex	CHST3	GB	Wald ratio	1	0.250253	0.954714	0.882191	1.0332
Cerebellum	DHDH	GB	Wald ratio	1	0.250261	1.07493	0.950352	1.21583
Cortex	MYH7	Non-GB	Wald ratio	1	0.2503	0.859012	0.66294	1.11308
Cortex	IL18RAP	All	Wald ratio	1	0.25031	0.878467	0.704338	1.09565
Cerebellum	CORO2B	GB	Wald ratio	1	0.250314	1.0715	0.952482	1.20539
Cortex	ZNF44	All	Wald ratio	1	0.250322	0.939673	0.84509	1.04484
Cerebellum	C9orf64	Non-GB	Wald ratio	1	0.25033	1.06269	0.95804	1.17877
Cortex	C9orf64	Non-GB	Wald ratio	1	0.25033	1.10843	0.929991	1.32112
Cortex	ZNF44	GB	Wald ratio	1	0.250336	0.926653	0.813784	1.05518
Cerebellum	SYNPO	GB	Wald ratio	1	0.250349	1.07098	0.952801	1.20381
Cerebellum	NPHP3	Non-GB	Wald ratio	1	0.250382	1.03257	0.977653	1.09057
Cerebellum	IZUMO1	Non-GB	Wald ratio	1	0.250402	1.0577	0.96121	1.16387
Cerebellum	TFAP2C	Non-GB	Wald ratio	1	0.250427	0.933478	0.830081	1.04975
Cerebellum	IGFBPL1	GB	Wald ratio	1	0.250438	0.925419	0.810835	1.0562
Cortex	IDNK	All	Wald ratio	1	0.250462	1.09231	0.93961	1.26982
Cerebellum	ZNHIT1	Non-GB	Wald ratio	1	0.250471	1.07208	0.952081	1.2072
Cortex	NLRX1	Non-GB	Wald ratio	1	0.250481	0.863449	0.672178	1.10915
Cortex	PPP2R1B	GB	Wald ratio	1	0.250518	0.962064	0.900647	1.02767
Cerebellum	CHL1	All	Wald ratio	1	0.250531	0.956659	0.887022	1.03176
Cortex	BORCS8	All	Wald ratio	1	0.250534	1.06435	0.956939	1.18383
Cortex	SIAH3	Non-GB	Wald ratio	1	0.250551	1.06694	0.955295	1.19164
Cerebellum	WDR92	All	Wald ratio	1	0.250552	0.95576	0.884764	1.03245
Cortex	CPSF6	All	Wald ratio	1	0.250557	1.12153	0.922236	1.36389
Cerebellum	ELOA3B	GB	Wald ratio	1	0.250559	1.04439	0.969807	1.12471
Cerebellum	RPS3	All	Wald ratio	1	0.250675	1.04303	0.970683	1.12077
Cortex	H2AFV	GB	Wald ratio	1	0.250698	0.885435	0.719428	1.08975
Cortex	TMEM229A	Non-GB	Wald ratio	1	0.250705	1.05741	0.961336	1.16308
Cortex	TRPV1	All	Inverse variance weighted	2	0.250734	0.950467	0.87154	1.03654
Cerebellum	GSTZ1	Non-GB	Wald ratio	1	0.250741	0.951158	0.873256	1.03601
Cortex	SMLR1	Non-GB	Wald ratio	1	0.250791	1.11217	0.927624	1.33343
Cortex	ABRACL	All	Wald ratio	1	0.250805	0.937396	0.839467	1.04675
Cortex	FAM120AOS	Non-GB	Inverse variance weighted	3	0.25083	0.954315	0.881108	1.0336
Cortex	CAV3	GB	Wald ratio	1	0.25086	1.18704	0.885845	1.59065
Cortex	AUP1	Non-GB	Wald ratio	1	0.25087	0.869549	0.684969	1.10387
Cortex	C2orf81	Non-GB	Wald ratio	1	0.25087	1.16584	0.897199	1.51492
Cortex	CPT1B	GB	Inverse variance weighted	2	0.250877	0.964728	0.907371	1.02571
Cortex	MFSD9	All	Wald ratio	1	0.2509	0.918606	0.794672	1.06187
Cerebellum	USP16	Non-GB	Wald ratio	1	0.250917	0.942758	0.852507	1.04256
Cortex	PCOLCE2	All	Wald ratio	1	0.250924	0.956702	0.887073	1.0318
Cortex	FGF7	Non-GB	Wald ratio	1	0.250925	1.083	0.945175	1.24092
Spinal Cord	MFGE8	Non-GB	Wald ratio	1	0.25093	0.966919	0.912952	1.02408
Cerebellum	MFAP3L	Non-GB	Wald ratio	1	0.250975	0.940045	0.845871	1.0447
Cerebellum	MTCL1	GB	Wald ratio	1	0.250975	1.05445	0.963189	1.15437
Cerebellum	SNTG2	GB	Wald ratio	1	0.250989	1.04953	0.966378	1.13985
Cortex	ZNF100	GB	Inverse variance weighted	3	0.250994	0.967644	0.914801	1.02354
Cerebellum	CA3	GB	Wald ratio	1	0.251019	1.04466	0.969561	1.12557
Basal Ganglia	NUP54	Non-GB	Wald ratio	1	0.251024	0.948872	0.867539	1.03783
Basal Ganglia	NUP85	All	Wald ratio	1	0.251033	0.966503	0.911879	1.0244
Cortex	METTL21C	GB	Weighted mode	3	0.251057	1.04973	0.989082	1.11409
Cortex	UGT2B17	Non-GB	Wald ratio	1	0.251063	0.92801	0.816853	1.05429
Cerebellum	SLC43A3	Non-GB	Wald ratio	1	0.251084	0.957448	0.888924	1.03125
Cerebellum	FOXE3	All	Wald ratio	1	0.251107	0.95539	0.883758	1.03283
Cerebellum	CMPK1	All	Wald ratio	1	0.251107	1.06318	0.957564	1.18044
Cortex	MFSD13A	GB	Inverse variance weighted	2	0.251132	0.948133	0.865695	1.03842
Cerebellum	TCERG1L	All	Wald ratio	1	0.251226	1.04846	0.967042	1.13673
Cortex	CEP89	All	Wald ratio	1	0.251263	1.05146	0.965078	1.14557
Cortex	NUP93	GB	Wald ratio	1	0.251296	1.06822	0.954322	1.19571
Cortex	NGB	Non-GB	Wald ratio	1	0.251301	1.11915	0.923341	1.35648
Cortex	ZDHHC22	Non-GB	Wald ratio	1	0.251301	1.17232	0.893469	1.5382
Cerebellum	KIF13A	Non-GB	Wald ratio	1	0.251303	0.930406	0.822525	1.05244
Cortex	ARHGAP24	GB	Wald ratio	1	0.251383	0.925892	0.811743	1.05609
Cerebellum	TLR2	GB	Wald ratio	1	0.251448	1.04833	0.967089	1.13639
Cerebellum	GLRX	Non-GB	Wald ratio	1	0.251451	1.07583	0.949496	1.21896
Cerebellum	SYT7	All	Wald ratio	1	0.251458	1.05401	0.963391	1.15314
Cortex	SOX15	All	Wald ratio	1	0.251486	1.08279	0.945154	1.24046
Cerebellum	SDS	Non-GB	Inverse variance weighted	2	0.251509	1.05637	0.961851	1.16018
Cortex	CCDC115	All	Wald ratio	1	0.251528	1.06765	0.954629	1.19405
Cortex	RBBP8NL	GB	Wald ratio	1	0.251528	1.03378	0.976708	1.09419
Cortex	ACO1	Non-GB	Inverse variance weighted	2	0.251542	0.95399	0.88019	1.03398
Cerebellum	PNKP	Non-GB	Wald ratio	1	0.251553	0.929365	0.819979	1.05334
Cerebellum	POLR1B	GB	Wald ratio	1	0.251554	0.951964	0.875132	1.03554
Cortex	COL6A1	Non-GB	Simple mode	4	0.251565	1.07901	0.971258	1.19871
Cortex	ISOC1	All	Wald ratio	1	0.251568	0.931417	0.824892	1.0517
Cerebellum	NGLY1	All	Wald ratio	1	0.251587	0.952749	0.877083	1.03494
Cortex	NGLY1	All	Wald ratio	1	0.251587	0.907494	0.768733	1.0713
Cerebellum	SLC38A9	Non-GB	Wald ratio	1	0.251589	0.963474	0.904093	1.02675
Basal Ganglia	RNF39	All	Wald ratio	1	0.251669	0.960832	0.897382	1.02877
Cortex	GALNT13	GB	Wald ratio	1	0.251696	0.885922	0.720186	1.0898
Cortex	PTPRK	GB	Inverse variance weighted	2	0.25172	1.09222	0.939287	1.27006
Spinal Cord	BBS9	Non-GB	Wald ratio	1	0.251724	0.965853	0.910139	1.02498
Cerebellum	CAD	All	Wald ratio	1	0.251737	0.940383	0.846553	1.04461
Cortex	MRPS35	GB	Wald ratio	1	0.251768	0.849228	0.642158	1.12307
Cerebellum	APPL2	All	Wald ratio	1	0.251781	1.03952	0.972847	1.11076
Cerebellum	AEBP1	All	Wald ratio	1	0.251796	0.966416	0.91157	1.02456
Cortex	MRPL34	All	MR Egger	3	0.251804	0.697573	0.519503	0.936681
Basal Ganglia	AK8	GB	Wald ratio	1	0.251805	1.0455	0.968891	1.12816
Cortex	CHRNB1	GB	Inverse variance weighted	2	0.251821	1.08598	0.943091	1.25051
Cortex	CORO1B	All	Wald ratio	1	0.251828	0.914738	0.785413	1.06536
Cortex	HSD17B6	All	Inverse variance weighted	2	0.251846	1.03545	0.975553	1.09903
Cerebellum	RSPRY1	All	Wald ratio	1	0.251937	0.950138	0.87053	1.03703
Cortex	IDNK	Non-GB	Wald ratio	1	0.251954	1.12233	0.921236	1.36732
Cerebellum	ESYT3	All	Wald ratio	1	0.252021	1.03138	0.978265	1.08739
Cerebellum	MYO15A	All	Wald ratio	1	0.252029	1.02422	0.983126	1.06703
Cerebellum	GEN1	GB	Wald ratio	1	0.252034	0.937883	0.840409	1.04666
Hippocampus	LONP1	All	Wald ratio	1	0.252056	1.03566	0.975388	1.09965
Cerebellum	PIAS2	All	Wald ratio	1	0.252077	1.03808	0.973767	1.10664
Cortex	MLKL	All	Wald ratio	1	0.252103	1.05995	0.959425	1.17101
Cortex	ADD3	All	Wald ratio	1	0.252133	0.94987	0.869835	1.03727
Cortex	ATP5F1A	All	Wald ratio	1	0.252146	1.11674	0.924439	1.34905
Cortex	USP53	All	Inverse variance weighted	2	0.25217	0.959486	0.893913	1.02987
Cerebellum	C1orf115	All	Wald ratio	1	0.252171	1.04336	0.970245	1.12198
Cerebellum	CHST15	GB	Wald ratio	1	0.252186	0.952931	0.877447	1.03491
Cortex	ZNF709	All	Inverse variance weighted	2	0.252193	0.964881	0.907606	1.02577
Cortex	DHX8	Non-GB	Wald ratio	1	0.252204	0.892379	0.734348	1.08442
Cortex	FXYD5	Non-GB	Wald ratio	1	0.252213	1.07195	0.951748	1.20733
Cortex	RANBP2	All	Wald ratio	1	0.252225	1.10779	0.929722	1.31996
Cerebellum	ESS2	Non-GB	Wald ratio	1	0.252234	1.05255	0.964194	1.14901
Cerebellum	CCNG2	All	Wald ratio	1	0.252244	0.968854	0.917769	1.02278
Cortex	SPACA6	GB	Wald ratio	1	0.252328	0.866923	0.678874	1.10706
Cerebellum	SPPL2A	GB	Wald ratio	1	0.252332	1.05092	0.965248	1.14419
Cerebellum	LRRIQ3	GB	Wald ratio	1	0.252358	0.965993	0.910427	1.02495
Cortex	PERP	GB	Wald ratio	1	0.252369	0.95376	0.87949	1.0343
Cortex	CFAP97D2	GB	Weighted median	3	0.252373	1.0436	0.970055	1.12272
Cortex	TYW1B	All	Inverse variance weighted	3	0.252384	1.02665	0.981437	1.07395
Cortex	COBL	All	Wald ratio	1	0.252412	0.907527	0.768588	1.07158
Cerebellum	PPP2R2D	All	Wald ratio	1	0.252441	1.03691	0.974501	1.10332
Cerebellum	SYCP3	GB	Wald ratio	1	0.252468	1.06392	0.9568	1.18304
Cortex	HAPLN4	GB	Wald ratio	1	0.252474	1.073	0.951021	1.21062
Basal Ganglia	AMACR	GB	Wald ratio	1	0.252515	0.971888	0.925559	1.02054
Hippocampus	AMACR	GB	Wald ratio	1	0.252515	0.970461	0.921877	1.02161
Cortex	KCNA1	Non-GB	Wald ratio	1	0.252527	0.864335	0.673322	1.10954
Cerebellum	C6orf201	All	Wald ratio	1	0.252528	1.04435	0.969537	1.12493
Cortex	CCND3	All	Wald ratio	1	0.25253	1.10635	0.930479	1.31546
Hippocampus	MUC20	GB	Wald ratio	1	0.25254	0.956235	0.885672	1.03242
Cerebellum	GUCY2C	Non-GB	Wald ratio	1	0.252566	0.935803	0.835259	1.04845
Cortex	KANSL3	GB	Wald ratio	1	0.252603	0.850475	0.644403	1.12245
Hippocampus	WDR6	GB	Wald ratio	1	0.252627	1.03484	0.97587	1.09737
Cerebellum	AC233723.1	Non-GB	Wald ratio	1	0.252665	0.951798	0.874546	1.03587
Cerebellum	SSR1	Non-GB	Inverse variance weighted	2	0.252729	1.04159	0.97134	1.11692
Cerebellum	DRICH1	All	Wald ratio	1	0.252796	0.976074	0.936391	1.01744
Hippocampus	DRICH1	All	Wald ratio	1	0.252796	0.968201	0.916035	1.02334
Cortex	IL17RE	All	Wald ratio	1	0.252813	0.913046	0.781228	1.06711
Cortex	AC004706.3	Non-GB	Wald ratio	1	0.252828	0.858884	0.661754	1.11474
Cortex	KRT6A	Non-GB	Wald ratio	1	0.252829	0.874021	0.693887	1.10092
Cerebellum	NAV3	All	Wald ratio	1	0.252848	0.945933	0.859969	1.04049
Cerebellum	C1orf115	GB	Wald ratio	1	0.252851	1.05321	0.963658	1.15108
Cerebellum	EED	GB	Wald ratio	1	0.25286	0.938548	0.841866	1.04633
Cortex	TRPV2	GB	Simple mode	3	0.252864	1.07218	0.983895	1.1684
Cortex	KYNU	Non-GB	Inverse variance weighted	2	0.252864	1.11381	0.925913	1.33983
Cortex	TMEM86B	GB	Wald ratio	1	0.252866	1.06636	0.955151	1.19052
Cerebellum	PRKAB1	Non-GB	Wald ratio	1	0.252917	0.929452	0.819892	1.05365
Cortex	C2CD2	Non-GB	Inverse variance weighted	3	0.252963	1.10622	0.93041	1.31525
Cerebellum	UGT2B17	Non-GB	Wald ratio	1	0.252994	0.929197	0.819266	1.05388
Cerebellum	SERPING1	Non-GB	Wald ratio	1	0.252998	1.07533	0.949419	1.21795
Cerebellum	RNF169	GB	Wald ratio	1	0.253006	0.957835	0.889633	1.03127
Cortex	RNF169	GB	Wald ratio	1	0.253006	1.05648	0.961498	1.16083
Basal Ganglia	C17orf50	Non-GB	Wald ratio	1	0.253025	0.949554	0.868905	1.03769
Cerebellum	SCNN1G	GB	Wald ratio	1	0.253115	0.96709	0.913148	1.02422
Cortex	SHISA3	All	Wald ratio	1	0.253149	0.955074	0.882667	1.03342
Hippocampus	LRRIQ3	GB	Wald ratio	1	0.253156	0.968956	0.917937	1.02281
Cortex	ADRA1A	GB	Weighted mode	3	0.253219	1.12036	0.973725	1.28907
Cerebellum	FBXO42	All	Wald ratio	1	0.253248	1.04225	0.970827	1.11892
Cortex	EFCAB11	Non-GB	Inverse variance weighted	2	0.253251	1.07975	0.946579	1.23165
Cerebellum	GOLGA8R	All	Wald ratio	1	0.253286	0.961332	0.898442	1.02862
Cerebellum	NR2E3	All	Wald ratio	1	0.25329	1.0505	0.965354	1.14316
Cortex	CBX7	GB	Wald ratio	1	0.253336	0.852695	0.648701	1.12084
Cortex	UQCRH	Non-GB	Wald ratio	1	0.253342	0.923875	0.80651	1.05832
Cortex	CABP5	GB	Wald ratio	1	0.253374	1.13407	0.913858	1.40734
Cortex	ADRA1A	GB	Simple mode	3	0.253388	1.13433	0.970824	1.32538
Cortex	FAR2	All	Wald ratio	1	0.253423	0.904635	0.761684	1.07442
Cortex	C17orf58	GB	Wald ratio	1	0.25343	0.84225	0.62731	1.13084
Cerebellum	TOMM7	Non-GB	Wald ratio	1	0.253435	0.964025	0.905276	1.02659
Basal Ganglia	SMC2	All	Wald ratio	1	0.253558	1.02957	0.979331	1.08239
Cortex	CDC14C	GB	Wald ratio	1	0.253565	0.855917	0.655297	1.11796
Basal Ganglia	ATP6V1E2	GB	Wald ratio	1	0.253568	0.956361	0.88584	1.0325
Cerebellum	ATP6V1E2	GB	Wald ratio	1	0.253568	0.959733	0.894351	1.02989
Cortex	TUBA1B	Non-GB	Wald ratio	1	0.253569	1.11328	0.925971	1.33849
Cerebellum	SRMS	All	Wald ratio	1	0.253573	0.949726	0.869242	1.03766
Cortex	STIM1	Non-GB	Inverse variance weighted	2	0.253583	0.923387	0.805297	1.05879
Cortex	TRPM2	GB	Wald ratio	1	0.253597	1.06772	0.954114	1.19486
Cerebellum	ANKRD18A	Non-GB	Wald ratio	1	0.253621	0.925179	0.809542	1.05733
Cortex	INTS8	All	Simple mode	3	0.253681	0.910056	0.809982	1.02249
Basal Ganglia	SCART1	Non-GB	Wald ratio	1	0.253697	0.948174	0.865368	1.0389
Cortex	MEIS3	All	Inverse variance weighted	2	0.25371	1.06487	0.955921	1.18624
Cortex	SCUBE2	GB	Inverse variance weighted	2	0.253719	1.09491	0.937035	1.27939
Cerebellum	GLTP	GB	Wald ratio	1	0.253724	0.955871	0.884585	1.0329
Cortex	FBXL2	GB	Wald ratio	1	0.253751	1.15243	0.903235	1.47037
Cerebellum	CC2D2A	All	Wald ratio	1	0.253756	0.945745	0.859348	1.04083
Cerebellum	ZNF117	All	Inverse variance weighted	3	0.253766	1.0248	0.982581	1.06882
Cortex	GALNT3	GB	Wald ratio	1	0.253794	0.867287	0.679135	1.10757
Cortex	MYSM1	Non-GB	Wald ratio	1	0.2538	1.0459	0.968313	1.1297
Basal Ganglia	SPATA7	Non-GB	Wald ratio	1	0.253807	0.951171	0.872803	1.03658
Cerebellum	AC097636.2	All	Wald ratio	1	0.253813	0.946961	0.862345	1.03988
Cortex	TCOF1	GB	Wald ratio	1	0.253843	0.858349	0.660266	1.11586
Cortex	PDE3A	GB	Wald ratio	1	0.253855	0.937423	0.838936	1.04747
Cortex	OR51B5	Non-GB	Weighted median	3	0.253885	0.933615	0.829699	1.05055
Cerebellum	NME4	All	Wald ratio	1	0.253901	0.948896	0.867127	1.03838
Cerebellum	MGST2	All	Wald ratio	1	0.254003	0.967235	0.913424	1.02422
Cortex	TMEM74	GB	Wald ratio	1	0.254035	1.14016	0.910074	1.42841
Cortex	ACTR8	Non-GB	Inverse variance weighted	2	0.254052	0.965004	0.907702	1.02592
Cortex	SULT1C2	GB	Simple mode	3	0.254055	1.14654	0.968057	1.35792
Cortex	SDS	Non-GB	Inverse variance weighted	2	0.254063	1.14434	0.907672	1.44272
Cortex	SLC26A10	GB	Wald ratio	1	0.25409	1.09399	0.937485	1.27663
Cortex	ARPC4	All	Wald ratio	1	0.254107	1.10955	0.928017	1.32659
Spinal Cord	DCAKD	Non-GB	Wald ratio	1	0.254145	0.959425	0.893494	1.03022
Cerebellum	NIBAN2	GB	Wald ratio	1	0.254169	0.934836	0.832594	1.04963
Cortex	LYPD6B	All	Wald ratio	1	0.254173	1.08263	0.944523	1.24093
Cerebellum	UNG	All	Wald ratio	1	0.254212	0.94274	0.851865	1.04331
Cortex	ZNF705E	GB	Wald ratio	1	0.254269	0.834507	0.611434	1.13897
Cortex	KCNJ10	All	Wald ratio	1	0.254315	0.916398	0.788664	1.06482
Cerebellum	ERN1	All	Wald ratio	1	0.254387	1.03072	0.978458	1.08578
Hippocampus	AATF	Non-GB	Wald ratio	1	0.254409	1.04912	0.966074	1.13931
Cerebellum	ITIH2	All	Wald ratio	1	0.254451	0.969791	0.919953	1.02233
Cortex	ITIH2	All	Wald ratio	1	0.254451	0.956063	0.884963	1.03287
Cortex	PLEKHH2	GB	Inverse variance weighted	2	0.254466	1.06274	0.957136	1.18
Cortex	FMO3	All	Wald ratio	1	0.254472	0.946261	0.8605	1.04057
Cortex	CDIP1	All	Wald ratio	1	0.254479	1.05219	0.964032	1.14842
Spinal Cord	THEM4	Non-GB	Wald ratio	1	0.254501	1.03713	0.974087	1.10426
Cortex	GSTM3	All	Simple mode	3	0.254502	0.902058	0.793901	1.02495
Basal Ganglia	LRRC37A	Non-GB	Wald ratio	1	0.254516	0.962378	0.900945	1.028
Cerebellum	LRRC37A	Non-GB	Wald ratio	1	0.254516	0.961521	0.898765	1.02866
Cerebellum	ARL17B	Non-GB	Wald ratio	1	0.254516	0.963036	0.90262	1.02749
Hippocampus	LRRC37A	Non-GB	Wald ratio	1	0.254516	0.963457	0.903694	1.02717
Hippocampus	LRRC37A2	Non-GB	Wald ratio	1	0.254516	0.964834	0.907213	1.02612
Cortex	FPR1	GB	Wald ratio	1	0.254517	1.06027	0.958729	1.17257
Cortex	G3BP1	All	Wald ratio	1	0.254528	0.910848	0.775685	1.06956
Cortex	TTLL5	All	Inverse variance weighted	2	0.254531	0.938122	0.840505	1.04708
Cortex	C19orf48	All	Wald ratio	1	0.254578	1.08695	0.941709	1.25459
Cortex	CFD	All	Weighted mode	3	0.254624	1.05212	0.987904	1.1205
Cortex	DSG3	Non-GB	Wald ratio	1	0.254626	1.1649	0.895853	1.51475
Cortex	ZNF492	Non-GB	Inverse variance weighted	2	0.254635	0.951284	0.872955	1.03664
Cortex	RPS11	GB	Wald ratio	1	0.254661	1.08446	0.943242	1.24682
Cortex	ARHGEF3	Non-GB	Wald ratio	1	0.25472	1.09426	0.937128	1.27774
Cortex	DUOX1	All	Inverse variance weighted	2	0.254728	0.945777	0.859258	1.04101
Cortex	RTF2	GB	Wald ratio	1	0.254777	0.921898	0.801493	1.06039
Basal Ganglia	CYP4V2	Non-GB	Wald ratio	1	0.254789	0.950792	0.871703	1.03706
Cerebellum	FAM149A	Non-GB	Wald ratio	1	0.254789	0.956329	0.885585	1.03272
Cortex	TJP3	GB	Wald ratio	1	0.254794	1.0536	0.963047	1.15267
Cortex	TRMT12	All	Wald ratio	1	0.254795	1.14956	0.904375	1.46122
Cerebellum	GPR161	GB	Wald ratio	1	0.254838	0.937847	0.839774	1.04737
Cerebellum	RABL6	GB	Wald ratio	1	0.254883	1.06699	0.954296	1.19299
Cortex	UPK3BL2	GB	MR Egger	4	0.254894	0.815872	0.633848	1.05017
Cerebellum	SGSM1	All	Wald ratio	1	0.254903	1.0332	0.976711	1.09295
Cortex	ZNF470	All	Wald ratio	1	0.254908	1.03739	0.973863	1.10506
Cerebellum	XRRA1	All	Wald ratio	1	0.254964	1.02343	0.983427	1.06505
Cortex	ZNF419	GB	Inverse variance weighted	3	0.254989	1.03449	0.975819	1.09669
Cortex	UFL1	All	Wald ratio	1	0.255036	0.934159	0.830777	1.0504
Cerebellum	PRLHR	All	Wald ratio	1	0.255041	1.04624	0.967892	1.13092
Hippocampus	PCDHB8	GB	Wald ratio	1	0.255065	0.957168	0.887663	1.03212
Spinal Cord	AMH	All	Wald ratio	1	0.255092	1.03258	0.977111	1.0912
Cerebellum	C5orf22	Non-GB	Wald ratio	1	0.255103	1.07981	0.946054	1.23247
Cortex	PARVG	GB	Wald ratio	1	0.255105	0.878488	0.702804	1.09809
Cortex	M6PR	Non-GB	Wald ratio	1	0.255112	0.91167	0.777439	1.06908
Cortex	IPO11	All	Wald ratio	1	0.255124	1.1365	0.911717	1.41671
Cerebellum	TPM4	GB	Wald ratio	1	0.255133	0.952645	0.876279	1.03567
Cortex	COBL	Non-GB	Wald ratio	1	0.255136	0.88103	0.708343	1.09582
Cortex	RESP18	All	Wald ratio	1	0.255184	0.972576	0.927088	1.0203
Cortex	MMP16	GB	Wald ratio	1	0.255203	1.17419	0.890444	1.54835
Cerebellum	RBM19	All	Wald ratio	1	0.255237	1.05006	0.965314	1.14224
Cerebellum	MAP3K10	Non-GB	Wald ratio	1	0.255254	0.93385	0.829985	1.05071
Cortex	PCBP3	All	Inverse variance weighted	2	0.255284	0.955284	0.882881	1.03362
Cortex	C1orf159	GB	Wald ratio	1	0.255285	0.955921	0.884486	1.03313
Cortex	ADM2	All	Wald ratio	1	0.255307	0.898731	0.747712	1.08025
Cerebellum	KLF11	Non-GB	Wald ratio	1	0.255316	1.0761	0.948355	1.22104
Cerebellum	NADK	GB	Wald ratio	1	0.255323	0.936963	0.837528	1.0482
Cerebellum	THSD7A	GB	Wald ratio	1	0.255373	1.07661	0.948013	1.22265
Cortex	PIBF1	GB	Weighted median	3	0.255379	0.960944	0.897186	1.02923
Cerebellum	CCM2	GB	Wald ratio	1	0.255387	1.04672	0.967516	1.1324
Spinal Cord	UGT2B17	All	Wald ratio	1	0.255414	0.964822	0.907075	1.02624
Cerebellum	AC073111.4	All	Wald ratio	1	0.255423	0.945071	0.857392	1.04172
Cortex	SHOX2	All	Wald ratio	1	0.255434	1.08699	0.941441	1.25503
Cortex	APBB2	GB	Inverse variance weighted	2	0.255434	1.09941	0.933731	1.2945
Cortex	OLIG2	Non-GB	Wald ratio	1	0.255479	0.848029	0.638289	1.12669
Cortex	C1QL1	GB	Wald ratio	1	0.255493	0.869839	0.683993	1.10618
Cortex	PTPRJ	GB	Wald ratio	1	0.255514	0.926893	0.813198	1.05648
Cortex	TCIRG1	GB	Wald ratio	1	0.255646	0.816814	0.57624	1.15782
Basal Ganglia	EEF1AKMT3	Non-GB	Wald ratio	1	0.255656	0.96181	0.899354	1.0286
Hippocampus	EEF1AKMT3	Non-GB	Wald ratio	1	0.255656	0.962436	0.900949	1.02812
Cerebellum	ANXA6	All	Wald ratio	1	0.255659	1.04366	0.969524	1.12346
Cortex	IL2RA	GB	Wald ratio	1	0.255689	1.12277	0.919537	1.37093
Basal Ganglia	CHRM5	All	Wald ratio	1	0.255693	0.970373	0.921332	1.02202
Spinal Cord	CHRM5	All	Wald ratio	1	0.255693	0.974971	0.933274	1.01853
Hippocampus	CHRM5	All	Wald ratio	1	0.255693	0.970722	0.922234	1.02176
Cerebellum	SIRT4	GB	Wald ratio	1	0.255699	1.06873	0.952986	1.19854
Cortex	SKA1	GB	Wald ratio	1	0.255769	0.858354	0.659572	1.11704
Cortex	IDH1	Non-GB	Wald ratio	1	0.255785	0.842208	0.626308	1.13253
Cortex	S100A13	All	Wald ratio	1	0.2558	1.03066	0.978351	1.08576
Cerebellum	GRPEL2	Non-GB	Wald ratio	1	0.255853	0.932014	0.825424	1.05237
Cerebellum	CCNB1IP1	Non-GB	Wald ratio	1	0.255855	1.05353	0.962902	1.15268
Cortex	KLRG1	All	Wald ratio	1	0.255861	1.03951	0.972297	1.11137
Cortex	CHST5	GB	Wald ratio	1	0.25591	1.06776	0.95357	1.19562
Cerebellum	ZNF619	Non-GB	Wald ratio	1	0.255928	1.07031	0.951914	1.20343
Cortex	PTAFR	All	Wald ratio	1	0.255929	0.920503	0.797921	1.06192
Cortex	FBL	Non-GB	Wald ratio	1	0.255984	0.877327	0.699986	1.0996
Cortex	MSLN	Non-GB	Simple mode	3	0.256032	1.12839	0.970861	1.31149
Cerebellum	ADAMTSL3	Non-GB	Wald ratio	1	0.25605	1.04006	0.971897	1.11301
Cerebellum	AGPS	GB	Wald ratio	1	0.256132	1.06115	0.957828	1.17561
Cortex	SRI	All	Wald ratio	1	0.256144	1.07274	0.950297	1.21096
Cortex	ICOSLG	Non-GB	Weighted median	6	0.256182	0.965372	0.908396	1.02592
Cortex	IMPA1	Non-GB	Wald ratio	1	0.256256	0.939846	0.844386	1.0461
Cortex	CCDC170	All	MR Egger	4	0.256281	1.11963	0.972615	1.28886
Cortex	FABP1	Non-GB	Simple mode	3	0.256315	0.932005	0.853723	1.01746
Cerebellum	CDH20	All	Wald ratio	1	0.256354	0.950253	0.870106	1.03778
Cortex	RAB8A	GB	Wald ratio	1	0.256359	1.09669	0.935119	1.28617
Cortex	LRRK2	Non-GB	Simple mode	3	0.25639	0.910972	0.81104	1.02322
Cerebellum	MYH7B	Non-GB	Wald ratio	1	0.256414	0.962046	0.899859	1.02853
Cerebellum	COG7	Non-GB	Wald ratio	1	0.256423	0.926599	0.812292	1.05699
Cerebellum	AVEN	GB	Wald ratio	1	0.256529	1.0607	0.958039	1.17436
Cortex	PPM1J	GB	Inverse variance weighted	2	0.256541	0.880191	0.70605	1.09728
Cortex	MASTL	Non-GB	Wald ratio	1	0.256553	1.08022	0.94541	1.23425
Basal Ganglia	EBPL	All	Wald ratio	1	0.256556	1.04051	0.97152	1.11441
Hippocampus	SPTBN5	Non-GB	Wald ratio	1	0.256634	1.05128	0.964256	1.14616
Cerebellum	RAB5B	All	Wald ratio	1	0.256659	1.04606	0.967757	1.13069
Cortex	ANXA5	GB	Inverse variance weighted	2	0.256673	0.96739	0.913529	1.02443
Cerebellum	GFOD1	GB	Wald ratio	1	0.256712	1.03199	0.977332	1.08971
Cortex	FGF1	Non-GB	Inverse variance weighted	2	0.256713	1.08791	0.940495	1.25843
Cerebellum	USP8	GB	Wald ratio	1	0.25672	1.06879	0.952714	1.19901
Cerebellum	APIP	All	Wald ratio	1	0.256727	1.02258	0.983872	1.06281
Cerebellum	NSFL1C	GB	Wald ratio	1	0.256772	1.03983	0.971953	1.11245
Cortex	PRKAB1	Non-GB	Wald ratio	1	0.256789	0.920221	0.797048	1.06243
Cerebellum	SMIM32	All	Wald ratio	1	0.256844	0.959227	0.892629	1.03079
Cortex	TRPV2	Non-GB	Weighted median	3	0.256845	1.02868	0.979608	1.08021
Cortex	C4B	Non-GB	Weighted mode	3	0.256866	0.884839	0.759546	1.0308
Cerebellum	WDR55	All	Wald ratio	1	0.256871	1.05286	0.963161	1.15091
Cerebellum	DNASE2	Non-GB	Wald ratio	1	0.256874	1.06407	0.955756	1.18466
Cerebellum	FRMD1	All	Wald ratio	1	0.25688	0.940626	0.84618	1.04561
Spinal Cord	ZNF559	Non-GB	Wald ratio	1	0.256885	1.04546	0.968124	1.12897
Hippocampus	ZNF177	Non-GB	Wald ratio	1	0.256885	1.05527	0.961558	1.15811
Cortex	COL6A2	All	MR Egger	3	0.256911	0.800029	0.663765	0.964266
Cortex	MT1H	Non-GB	Wald ratio	1	0.256926	1.16042	0.897232	1.5008
Cerebellum	MCF2L	All	Wald ratio	1	0.256928	0.968445	0.916222	1.02365
Cortex	ARHGAP21	All	Wald ratio	1	0.256951	0.929427	0.818956	1.0548
Hippocampus	CAMLG	GB	Wald ratio	1	0.256971	1.04507	0.968371	1.12785
Cerebellum	SLC39A11	GB	Wald ratio	1	0.256983	0.925223	0.80888	1.0583
Cerebellum	TMEM81	GB	Wald ratio	1	0.256985	0.953013	0.876918	1.03571
Cerebellum	CNTN6	All	Wald ratio	1	0.257008	1.04943	0.96543	1.14074
Cortex	MFSD1	GB	Wald ratio	1	0.257027	1.10373	0.930559	1.30912
Cerebellum	FLT3	Non-GB	Wald ratio	1	0.257029	1.03446	0.975598	1.09687
Cortex	TIMM9	GB	Wald ratio	1	0.257064	1.17529	0.88887	1.554
Cortex	KCNG1	All	Wald ratio	1	0.257099	0.882778	0.711544	1.09522
Cerebellum	THBS2	Non-GB	Wald ratio	1	0.25711	0.939955	0.844491	1.04621
Cortex	PIEZO2	Non-GB	Wald ratio	1	0.25715	0.846005	0.633506	1.12978
Cortex	VPS13A	Non-GB	Wald ratio	1	0.257158	0.914218	0.782848	1.06763
Cortex	WFDC13	All	Wald ratio	1	0.257174	1.11757	0.922082	1.35451
Cerebellum	ADAMTSL1	All	Wald ratio	1	0.257208	1.03624	0.974353	1.10205
Cerebellum	SLC9A8	All	Wald ratio	1	0.25732	0.969938	0.92004	1.02254
Cortex	SLC9A8	All	Wald ratio	1	0.25732	0.955816	0.883927	1.03355
Cortex	RCCD1	Non-GB	Inverse variance weighted	2	0.257324	1.05366	0.962549	1.15338
Cortex	MRPL34	Non-GB	MR Egger	3	0.25733	0.630914	0.428805	0.928284
Cortex	ATXN7	Non-GB	Wald ratio	1	0.257368	1.13375	0.912382	1.40882
Cortex	LANCL2	All	Wald ratio	1	0.257374	1.07634	0.94768	1.22246
Cortex	CHTOP	All	Wald ratio	1	0.257402	0.92706	0.813175	1.05689
Cortex	WWOX	GB	Inverse variance weighted	2	0.257406	1.04565	0.967914	1.12963
Cortex	MIOX	All	Wald ratio	1	0.257414	0.942535	0.850776	1.04419
Cerebellum	ZNF765	All	Wald ratio	1	0.257415	1.09656	0.934867	1.28622
Basal Ganglia	ERO1B	GB	Wald ratio	1	0.257416	0.954403	0.880349	1.03469
Cortex	VPS13D	Non-GB	Wald ratio	1	0.257453	0.907195	0.766461	1.07377
Cortex	DHRS3	Non-GB	Wald ratio	1	0.257453	0.87391	0.692082	1.10351
Cerebellum	ZBTB32	GB	Wald ratio	1	0.257464	0.966892	0.912158	1.02491
Spinal Cord	ZBTB32	GB	Wald ratio	1	0.257464	0.96412	0.905034	1.02706
Cortex	ZBTB32	GB	Wald ratio	1	0.257464	0.962717	0.901441	1.02816
Hippocampus	PKDREJ	All	Wald ratio	1	0.257477	1.03778	0.973262	1.10657
Cortex	HSP90AB1	Non-GB	Wald ratio	1	0.257483	1.19972	0.875388	1.64422
Cortex	TMEM17	GB	Inverse variance weighted	2	0.257525	1.04361	0.969278	1.12364
Cerebellum	ZNF732	GB	Wald ratio	1	0.257539	0.962593	0.901116	1.02826
Basal Ganglia	SNX32	Non-GB	Wald ratio	1	0.257545	1.05049	0.964628	1.144
Cortex	ZZEF1	Non-GB	Wald ratio	1	0.25755	1.08465	0.942322	1.24847
Cerebellum	BMP1	All	Wald ratio	1	0.257567	1.04578	0.967799	1.13004
Cortex	BMP1	All	Wald ratio	1	0.257567	1.07419	0.949019	1.21586
Basal Ganglia	TAS2R14	All	Wald ratio	1	0.257571	0.965285	0.90801	1.02617
Basal Ganglia	IL32	GB	Wald ratio	1	0.25758	0.944939	0.856686	1.04228
Cortex	IL32	GB	Wald ratio	1	0.25758	0.940721	0.846282	1.0457
Cortex	SLC43A1	Non-GB	Wald ratio	1	0.257601	0.939503	0.843288	1.0467
Cerebellum	GCAT	All	Wald ratio	1	0.257601	0.951153	0.872158	1.0373
Hippocampus	MICALL1	All	Wald ratio	1	0.257601	0.970001	0.920174	1.02253
Cerebellum	TTF2	GB	Wald ratio	1	0.257605	0.95732	0.887688	1.03241
Basal Ganglia	TAS2R43	All	Wald ratio	1	0.257606	0.969328	0.918432	1.02304
Cortex	MEAK7	All	Inverse variance weighted	2	0.25763	1.06119	0.957489	1.17613
Basal Ganglia	TCEA3	All	Wald ratio	1	0.257669	1.03734	0.973535	1.10533
Cerebellum	TCEA3	All	Wald ratio	1	0.257669	1.03929	0.972201	1.11101
Cerebellum	MED10	All	Wald ratio	1	0.257683	0.97478	0.932603	1.01886
Cortex	MRTO4	Non-GB	Wald ratio	1	0.257707	1.03935	0.972152	1.1112
Cerebellum	SHLD2	Non-GB	Wald ratio	1	0.257715	1.06011	0.958183	1.17289
Hippocampus	CLDN9	GB	Wald ratio	1	0.257727	0.954794	0.881288	1.03443
Cortex	OMA1	GB	Wald ratio	1	0.257741	0.957985	0.889354	1.03191
Cortex	POMT2	GB	Inverse variance weighted	2	0.257779	0.922881	0.803117	1.0605
Cerebellum	APIP	Non-GB	Wald ratio	1	0.257797	1.02921	0.979143	1.08184
Cortex	B3GNT5	All	Wald ratio	1	0.257813	0.899373	0.748443	1.08074
Cerebellum	SPECC1	Non-GB	Wald ratio	1	0.257851	0.939778	0.843915	1.04653
Cortex	ARRDC4	All	Wald ratio	1	0.257867	1.12413	0.917881	1.37673
Spinal Cord	ITGB3BP	Non-GB	Wald ratio	1	0.257906	0.969585	0.919067	1.02288
Cerebellum	MAST2	All	Wald ratio	1	0.257913	0.939218	0.84253	1.047
Cortex	CENPJ	Non-GB	Simple mode	3	0.257927	0.89769	0.784233	1.02756
Cortex	C7orf50	GB	Inverse variance weighted	2	0.257944	1.04473	0.968451	1.12702
Cortex	KCTD6	Non-GB	Wald ratio	1	0.257944	0.908916	0.770305	1.07247
Cortex	GSTZ1	Non-GB	Wald ratio	1	0.257947	0.958316	0.890165	1.03168
Cerebellum	TTC13	All	Wald ratio	1	0.257966	1.04244	0.970009	1.12027
Cortex	CENPV	GB	Inverse variance weighted	2	0.257987	0.971655	0.924429	1.02129
Cerebellum	LACTB	Non-GB	Wald ratio	1	0.25808	0.946319	0.860022	1.04128
Cortex	RPP25	Non-GB	Wald ratio	1	0.258089	0.851617	0.644689	1.12496
Cerebellum	NBPF3	Non-GB	Wald ratio	1	0.258098	1.03555	0.974718	1.10017
Cortex	RIF1	All	Wald ratio	1	0.258109	1.04487	0.968329	1.12747
Cerebellum	ZNF107	All	Wald ratio	1	0.258141	0.95562	0.88331	1.03385
Cerebellum	SPPL2A	All	Wald ratio	1	0.258146	1.04075	0.971132	1.11537
Cortex	WRNIP1	GB	Wald ratio	1	0.258148	0.921576	0.79993	1.06172
Cortex	AMH	All	Wald ratio	1	0.25815	1.02824	0.979786	1.07909
Cortex	MORF4L1	GB	Wald ratio	1	0.258161	1.15576	0.899283	1.48538
Spinal Cord	LCA5L	GB	Wald ratio	1	0.258194	0.966155	0.910176	1.02558
Cerebellum	CHCHD4	GB	Wald ratio	1	0.258291	1.07436	0.948726	1.21663
Cortex	POU6F2	GB	Wald ratio	1	0.258294	0.872944	0.689708	1.10486
Cortex	MAPK11	GB	Wald ratio	1	0.258305	1.12513	0.917113	1.38033
Cerebellum	FEM1A	GB	Wald ratio	1	0.258322	0.943152	0.852133	1.04389
Cortex	CLEC4G	GB	Wald ratio	1	0.258324	0.907378	0.766645	1.07394
Cerebellum	SAAL1	All	Wald ratio	1	0.258335	1.02964	0.978789	1.08313
Cortex	ABI3BP	GB	Weighted mode	3	0.258358	0.907564	0.803664	1.0249
Cerebellum	BMP4	GB	Wald ratio	1	0.258397	0.96116	0.897344	1.02951
Hippocampus	BAG6	Non-GB	Wald ratio	1	0.258419	1.04875	0.965648	1.13901
Cortex	HFM1	GB	Inverse variance weighted	2	0.258454	1.04099	0.970926	1.11611
Cerebellum	KCTD1	All	Wald ratio	1	0.258476	0.935971	0.834482	1.0498
Basal Ganglia	THEM6	All	Wald ratio	1	0.25849	1.03527	0.974862	1.09942
Cerebellum	TNFRSF11A	Non-GB	Wald ratio	1	0.258576	0.946452	0.860266	1.04127
Basal Ganglia	AMH	GB	Wald ratio	1	0.258612	1.03883	0.972388	1.10981
Cerebellum	AMH	GB	Wald ratio	1	0.258612	1.03255	0.976732	1.09155
Cerebellum	ZNF45	All	Wald ratio	1	0.258616	1.05281	0.962877	1.15115
Cortex	ABCA13	Non-GB	Wald ratio	1	0.258637	0.908584	0.76935	1.07302
Cortex	GALM	Non-GB	Inverse variance weighted	2	0.25866	1.03734	0.973405	1.10548
Cortex	SLC17A5	All	Wald ratio	1	0.258668	0.94309	0.851918	1.04402
Cortex	MCAM	Non-GB	Wald ratio	1	0.258699	0.832041	0.604741	1.14477
Cerebellum	HLTF	GB	Wald ratio	1	0.25872	0.938468	0.840535	1.04781
Cortex	CAD	All	Wald ratio	1	0.258722	0.917212	0.789476	1.06561
Cortex	GALNT10	GB	Wald ratio	1	0.25876	1.09488	0.935499	1.28142
Cortex	SLC25A38	GB	Wald ratio	1	0.258765	0.903361	0.757278	1.07762
Cerebellum	ZNF561	GB	Wald ratio	1	0.258875	1.04657	0.967054	1.13263
Cortex	PWP2	Non-GB	Simple mode	6	0.25888	0.936735	0.847086	1.03587
Cortex	SLITRK5	Non-GB	Wald ratio	1	0.258883	1.08962	0.938783	1.26469
Cortex	ZNF543	Non-GB	Wald ratio	1	0.258889	0.902604	0.755509	1.07834
Cerebellum	MRFAP1L1	All	Wald ratio	1	0.258914	0.944472	0.855293	1.04295
Cortex	AC093323.1	All	Wald ratio	1	0.258914	1.11413	0.923526	1.34408
Cortex	IQCA1	GB	Inverse variance weighted	2	0.25892	1.05405	0.961993	1.15491
Cerebellum	DCDC2C	Non-GB	Wald ratio	1	0.258935	1.07408	0.94875	1.21596
Cerebellum	C17orf75	All	Wald ratio	1	0.258958	1.04045	0.97123	1.11459
Cortex	C17orf75	All	Wald ratio	1	0.258958	1.04009	0.971477	1.11354
Basal Ganglia	GREM1	All	Wald ratio	1	0.258959	0.961017	0.896908	1.02971
Cerebellum	XRRA1	GB	Wald ratio	1	0.25897	1.02788	0.979957	1.07814
Cortex	MCAT	GB	Wald ratio	1	0.258995	0.924282	0.806172	1.0597
Cerebellum	ACSL6	GB	Wald ratio	1	0.259005	0.947986	0.864012	1.04012
Cortex	ZNF83	All	Simple mode	3	0.259009	0.955109	0.901571	1.01183
Cortex	ISCU	GB	Wald ratio	1	0.259031	0.868576	0.680057	1.10935
Cortex	ADARB1	GB	Inverse variance weighted	2	0.259039	1.09214	0.937143	1.27277
Cortex	FCGBP	Non-GB	Inverse variance weighted	2	0.259042	0.949017	0.86658	1.0393
Cortex	DOK6	Non-GB	Wald ratio	1	0.259049	0.850113	0.641217	1.12706
Cerebellum	USP36	GB	Wald ratio	1	0.259061	0.969015	0.917469	1.02346
Cortex	SLC44A3	GB	Inverse variance weighted	2	0.259091	0.953192	0.877046	1.03595
Cortex	PCDHAC1	GB	Wald ratio	1	0.259109	0.937794	0.838809	1.04846
Cortex	BTN3A2	All	Inverse variance weighted	3	0.259129	1.04987	0.964773	1.14247
Cortex	ZMYM1	Non-GB	Wald ratio	1	0.259134	0.84394	0.628523	1.13319
Cortex	CDH12	GB	Wald ratio	1	0.259136	1.12567	0.91646	1.38265
Hippocampus	DDX59	GB	Wald ratio	1	0.259172	1.0405	0.97116	1.1148
Cerebellum	DCAKD	GB	Wald ratio	1	0.259194	1.03186	0.977147	1.08964
Cortex	OR2AJ1	Non-GB	Inverse variance weighted	3	0.259197	0.92106	0.798456	1.06249
Cortex	AKR1E2	Non-GB	Wald ratio	1	0.259232	0.941473	0.847823	1.04547
Cortex	NUDT3	Non-GB	Wald ratio	1	0.259261	0.896749	0.742066	1.08368
Cortex	RDM1	Non-GB	Wald ratio	1	0.259267	1.09022	0.938292	1.26674
Cerebellum	ZBTB1	GB	Wald ratio	1	0.259285	0.949706	0.868262	1.03879
Cortex	TXLNB	GB	Wald ratio	1	0.259322	0.9332	0.827566	1.05232
Cerebellum	NODAL	Non-GB	Wald ratio	1	0.259357	0.94039	0.845133	1.04638
Hippocampus	GSDMD	All	Wald ratio	1	0.259359	0.966538	0.911031	1.02543
Cerebellum	CPPED1	All	Wald ratio	1	0.259372	0.948096	0.864225	1.04011
Cortex	ISG20	GB	Wald ratio	1	0.259384	0.885083	0.715899	1.09425
Basal Ganglia	ATP23	Non-GB	Wald ratio	1	0.2594	1.05202	0.963273	1.14894
Cortex	AVPR1A	GB	Wald ratio	1	0.259403	1.08312	0.942782	1.24436
Cortex	TTF2	GB	Wald ratio	1	0.259417	0.959788	0.89371	1.03075
Cerebellum	TRIM55	Non-GB	Wald ratio	1	0.259472	1.05806	0.959196	1.16712
Cerebellum	IL11	Non-GB	Wald ratio	1	0.25948	0.931748	0.824013	1.05357
Cortex	EXOSC8	All	Wald ratio	1	0.259489	0.915334	0.784868	1.06749
Cortex	NAPRT	Non-GB	Simple mode	4	0.25949	0.951614	0.887211	1.02069
Cortex	PRKAG2	All	Wald ratio	1	0.259496	1.07792	0.946112	1.2281
Cortex	ERGIC2	GB	Wald ratio	1	0.2595	0.852431	0.645844	1.1251
Cerebellum	CD83	All	Wald ratio	1	0.259563	1.07135	0.950375	1.20773
Cortex	CCM2	All	Wald ratio	1	0.259575	0.921596	0.79964	1.06215
Basal Ganglia	SLC5A9	All	Wald ratio	1	0.25961	1.0308	0.977844	1.08662
Hippocampus	SLC5A9	All	Wald ratio	1	0.25961	1.03172	0.977201	1.08927
Cortex	S100P	All	Wald ratio	1	0.259637	1.12768	0.915054	1.38973
Cerebellum	PPIL2	Non-GB	Wald ratio	1	0.259692	1.05851	0.958854	1.16852
Cortex	HIST1H3C	GB	Wald ratio	1	0.259719	0.895169	0.738356	1.08529
Cerebellum	BRIP1	All	Wald ratio	1	0.259731	1.0765	0.946974	1.22375
Cerebellum	NOC4L	Non-GB	Wald ratio	1	0.259746	0.925842	0.809728	1.05861
Cortex	NOC4L	Non-GB	Wald ratio	1	0.259746	0.915268	0.784649	1.06763
Cortex	ITGB3	Non-GB	Wald ratio	1	0.259757	0.920787	0.797674	1.0629
Cerebellum	TYK2	GB	Wald ratio	1	0.259768	1.05551	0.960849	1.1595
Cortex	TYK2	GB	Wald ratio	1	0.259768	1.12369	0.917405	1.37636
Cortex	IGDCC3	GB	Wald ratio	1	0.259773	0.902993	0.75615	1.07835
Cortex	PPIE	All	Inverse variance weighted	2	0.259793	0.975121	0.933313	1.0188
Cortex	KMO	Non-GB	Wald ratio	1	0.259806	1.17598	0.887053	1.55901
Cerebellum	CEP112	Non-GB	Wald ratio	1	0.259811	0.931129	0.822444	1.05418
Cortex	IMP3	Non-GB	Wald ratio	1	0.259814	0.860331	0.662252	1.11765
Cortex	MLXIPL	All	Wald ratio	1	0.259831	0.914928	0.783829	1.06795
Cortex	ANKRA2	GB	Wald ratio	1	0.259862	0.903348	0.756942	1.07807
Cortex	ATP8B1	Non-GB	Inverse variance weighted	4	0.259952	0.943349	0.852326	1.04409
Cortex	GRK1	Non-GB	Wald ratio	1	0.259953	0.887265	0.720562	1.09253
Basal Ganglia	FABP1	Non-GB	Wald ratio	1	0.259958	0.958902	0.891381	1.03154
Cerebellum	NBPF11	Non-GB	Wald ratio	1	0.26007	0.951707	0.873155	1.03732
Cortex	PLA2G4C	GB	Inverse variance weighted	2	0.26012	1.04964	0.964757	1.142
Cerebellum	RADIL	GB	Wald ratio	1	0.260191	1.0661	0.95369	1.19177
Cortex	ADPRHL1	Non-GB	Inverse variance weighted	2	0.260193	0.952151	0.874254	1.03699
Basal Ganglia	NDUFA10	GB	Wald ratio	1	0.260201	1.05441	0.961514	1.15627
Cortex	NDUFA10	GB	Wald ratio	1	0.260201	1.05144	0.963521	1.14739
Cortex	CYFIP2	Non-GB	Wald ratio	1	0.260242	0.909319	0.770626	1.07297
Cortex	RABEPK	GB	Wald ratio	1	0.260242	1.14362	0.90535	1.44459
Cortex	LGI3	Non-GB	Wald ratio	1	0.260279	0.891463	0.729841	1.08888
Hippocampus	RPS23	GB	Wald ratio	1	0.260289	1.03702	0.973416	1.10479
Cerebellum	USP53	GB	Wald ratio	1	0.260342	0.946074	0.859019	1.04195
Cerebellum	CHCHD10	Non-GB	Wald ratio	1	0.260357	1.07895	0.945221	1.2316
Cortex	LINC00672	Non-GB	Wald ratio	1	0.260357	0.91813	0.791236	1.06537
Cerebellum	SNED1	Non-GB	Wald ratio	1	0.260362	1.04478	0.968046	1.12759
Cerebellum	ZNF117	All	Weighted median	3	0.260425	1.0284	0.979445	1.0798
Cerebellum	TIGD6	GB	Wald ratio	1	0.260429	1.04377	0.968729	1.12462
Cortex	TIGD6	GB	Wald ratio	1	0.260429	1.04782	0.965953	1.13662
Cortex	FAM184B	GB	Wald ratio	1	0.260447	0.90731	0.765911	1.07481
Cortex	AC005726.1	GB	Wald ratio	1	0.260449	0.875953	0.695504	1.10322
Cortex	RRP1	GB	Wald ratio	1	0.260533	0.87451	0.692338	1.10462
Cerebellum	LRRC2	GB	Inverse variance weighted	2	0.260593	1.03599	0.974099	1.10181
Cerebellum	ANXA5	GB	Inverse variance weighted	2	0.260609	0.972964	0.927593	1.02055
Cerebellum	PIGC	Non-GB	Wald ratio	1	0.260616	0.930372	0.82044	1.05503
Cortex	COX8A	GB	Wald ratio	1	0.26064	0.878639	0.701302	1.10082
Cortex	CTNNAL1	All	Simple mode	3	0.260664	0.897437	0.782863	1.02878
Cerebellum	GNL3	All	Wald ratio	1	0.26068	0.970462	0.92106	1.02251
Cerebellum	TSPAN4	All	Wald ratio	1	0.260686	1.04202	0.9699	1.11949
Cerebellum	PCDHB12	GB	Wald ratio	1	0.260688	1.05926	0.958149	1.17105
Cortex	MEAK7	GB	Inverse variance weighted	2	0.260694	1.07519	0.94759	1.21996
Cortex	ZNHIT6	Non-GB	Weighted median	3	0.260778	0.933388	0.82772	1.05255
Cerebellum	COA8	All	Wald ratio	1	0.260788	0.945916	0.858549	1.04217
Cortex	BRCA2	GB	Wald ratio	1	0.2608	1.08343	0.942203	1.24582
Cortex	IFIT1B	Non-GB	Wald ratio	1	0.260816	0.874865	0.693012	1.10444
Cortex	TYW1B	All	Weighted median	3	0.260824	1.02694	0.980438	1.07565
Cortex	C4orf47	All	Wald ratio	1	0.260835	0.911368	0.775238	1.0714
Cortex	ABI3BP	GB	Weighted median	3	0.26086	0.944362	0.854673	1.04346
Cerebellum	KNDC1	All	Wald ratio	1	0.260886	0.949484	0.867445	1.03928
Cortex	ADAM29	All	Wald ratio	1	0.260914	1.07869	0.945244	1.23098
Cerebellum	ATF1	GB	Wald ratio	1	0.260991	0.940587	0.845308	1.04661
Cerebellum	NSUN4	GB	Wald ratio	1	0.261008	1.04384	0.968591	1.12494
Cortex	CPA6	All	Wald ratio	1	0.261047	0.924877	0.807119	1.05981
Cerebellum	DHX40	All	Wald ratio	1	0.261057	0.948258	0.864345	1.04032
Cerebellum	NDUFB10	All	Wald ratio	1	0.261071	0.957463	0.887563	1.03287
Cerebellum	ALDH3A2	Non-GB	Wald ratio	1	0.261095	1.06946	0.951262	1.20234
Cortex	ADGRF2	All	Wald ratio	1	0.261112	0.944163	0.854134	1.04368
Cortex	ZSCAN30	GB	Inverse variance weighted	2	0.261116	0.920931	0.797689	1.06321
Cerebellum	TMED2	All	Wald ratio	1	0.261125	0.948158	0.864086	1.04041
Cortex	PCGF3	Non-GB	Simple mode	3	0.261235	0.903074	0.793856	1.02732
Cortex	MOB1A	GB	Wald ratio	1	0.26124	1.09141	0.936948	1.27133
Cortex	MAPKBP1	GB	Wald ratio	1	0.261274	0.922475	0.801328	1.06194
Cortex	SLC4A5	GB	Wald ratio	1	0.261285	0.929822	0.818964	1.05569
Basal Ganglia	C1GALT1	GB	Wald ratio	1	0.261291	0.965129	0.907174	1.02679
Cortex	ZNF138	Non-GB	Inverse variance weighted	2	0.261368	0.902778	0.755208	1.07918
Cortex	PFKM	GB	Inverse variance weighted	3	0.261411	0.942164	0.849124	1.0454
Cerebellum	LRRC14B	Non-GB	Wald ratio	1	0.261488	0.943838	0.85326	1.04403
Cerebellum	PRAG1	Non-GB	Wald ratio	1	0.261506	1.06892	0.951521	1.20081
Cortex	TMEM235	Non-GB	Weighted mode	4	0.261508	0.919471	0.816099	1.03594
Cortex	SAPCD2	Non-GB	Wald ratio	1	0.261546	1.06171	0.956328	1.1787
Cortex	OR5K1	GB	Wald ratio	1	0.261601	0.918903	0.792759	1.06512
Cortex	EXOSC10	GB	Wald ratio	1	0.261603	1.07354	0.948443	1.21514
Cortex	C9orf152	GB	Wald ratio	1	0.261679	0.941726	0.84799	1.04582
Hippocampus	GTF2H5	GB	Wald ratio	1	0.26169	1.05095	0.963591	1.14624
Cerebellum	PPIE	All	Wald ratio	1	0.261716	0.970781	0.921787	1.02238
Cerebellum	ASB16	All	Wald ratio	1	0.261735	0.952622	0.8752	1.03689
Basal Ganglia	ACAP2	All	Wald ratio	1	0.261739	1.02953	0.978514	1.0832
Cerebellum	ACAP2	All	Wald ratio	1	0.261739	1.03858	0.972141	1.10955
Cortex	ACAP2	All	Wald ratio	1	0.261739	1.02503	0.981714	1.07026
Cerebellum	A1CF	All	Wald ratio	1	0.261747	0.958094	0.889074	1.03247
Cortex	PPIC	GB	Wald ratio	1	0.261813	1.13549	0.90948	1.41768
Cerebellum	TNFRSF19	Non-GB	Wald ratio	1	0.261821	0.945694	0.857814	1.04258
Cortex	MTCH2	Non-GB	Wald ratio	1	0.26185	0.924595	0.806259	1.0603
Cortex	ARHGAP27	All	Inverse variance weighted	2	0.261864	1.06962	0.950976	1.20306
Cortex	ANXA2	GB	Simple mode	3	0.261934	0.898089	0.783746	1.02911
Cortex	PROB1	GB	Wald ratio	1	0.262037	0.955295	0.881915	1.03478
Cerebellum	TRIM68	All	Inverse variance weighted	2	0.262042	1.02849	0.979223	1.08023
Cerebellum	MCCC2	Non-GB	Wald ratio	1	0.262067	0.960968	0.896376	1.03021
Basal Ganglia	ZNF260	All	Wald ratio	1	0.262085	0.962647	0.900684	1.02887
Cerebellum	KCNH2	All	Wald ratio	1	0.262094	0.957483	0.88747	1.03302
Cerebellum	AC119396.1	All	Wald ratio	1	0.262136	0.937941	0.838574	1.04908
Cerebellum	CANX	All	Wald ratio	1	0.262151	1.02924	0.978676	1.08241
Cortex	CANX	All	Wald ratio	1	0.262151	1.03463	0.974856	1.09808
Cortex	ASB18	Non-GB	Wald ratio	1	0.262202	1.09696	0.933107	1.28959
Cortex	PTGER4	All	Wald ratio	1	0.262239	0.918155	0.790832	1.06598
Cortex	USP43	Non-GB	Wald ratio	1	0.262257	0.871262	0.684714	1.10863
Cerebellum	TREML4	GB	Wald ratio	1	0.262279	0.9405	0.84485	1.04698
Cortex	NMD3	GB	Wald ratio	1	0.262287	1.17084	0.888659	1.54261
Cortex	SLC17A6	Non-GB	MR Egger	3	0.262304	0.419166	0.199031	0.882778
Cerebellum	ADGRF4	All	Wald ratio	1	0.262314	0.96949	0.918363	1.02346
Cerebellum	MAP3K11	All	Wald ratio	1	0.262335	1.05356	0.961694	1.1542
Cortex	MIEF2	Non-GB	Wald ratio	1	0.262436	0.841048	0.621346	1.13843
Spinal Cord	EEF1AKMT3	Non-GB	Wald ratio	1	0.26255	0.968801	0.916543	1.02404
Cerebellum	GALNT2	GB	Wald ratio	1	0.26257	1.04211	0.969561	1.12008
Cerebellum	GTF2I	GB	Wald ratio	1	0.262573	0.940677	0.845231	1.0469
Cortex	CHP1	Non-GB	Wald ratio	1	0.262648	1.10179	0.929897	1.30547
Cortex	C20orf96	All	Wald ratio	1	0.262671	1.05057	0.963681	1.1453
Cortex	NSUN2	Non-GB	Weighted mode	4	0.262751	1.04319	0.982182	1.10799
Cerebellum	PMS2	All	Weighted mode	3	0.262753	0.961971	0.915748	1.01053
Cerebellum	PAIP1	All	Wald ratio	1	0.262787	1.05412	0.961229	1.15598
Cortex	NAPEPLD	All	Wald ratio	1	0.262792	0.894576	0.736095	1.08718
Hippocampus	GATD3A	GB	Wald ratio	1	0.262876	1.03106	0.977302	1.08778
Cerebellum	QPRT	Non-GB	Wald ratio	1	0.262876	1.053	0.961981	1.15262
Cerebellum	GIMAP8	Non-GB	Wald ratio	1	0.262903	1.11427	0.921986	1.34666
Cerebellum	DNAH12	All	Wald ratio	1	0.262912	0.943948	0.853276	1.04426
Cerebellum	ADAM33	Non-GB	Wald ratio	1	0.262926	0.948451	0.864516	1.04054
Cerebellum	ALOX15	GB	Wald ratio	1	0.262936	1.03152	0.97697	1.08911
Cortex	PELP1	GB	Wald ratio	1	0.262936	0.931875	0.823585	1.0544
Cortex	TRIM6	GB	Wald ratio	1	0.262944	1.13078	0.911845	1.40229
Cortex	PCSK5	GB	Wald ratio	1	0.262964	1.15483	0.897543	1.48586
Cerebellum	CTSK	GB	Wald ratio	1	0.263054	0.968238	0.915025	1.02454
Cerebellum	AIG1	Non-GB	Wald ratio	1	0.263058	0.928081	0.814367	1.05767
Cerebellum	ULBP1	GB	Inverse variance weighted	2	0.263074	0.977027	0.938058	1.01761
Cortex	SLC16A4	Non-GB	Wald ratio	1	0.263095	0.887413	0.719903	1.0939
Cortex	NEUROG2	GB	Wald ratio	1	0.263103	1.14514	0.903175	1.45193
Cortex	INPP5D	Non-GB	Inverse variance weighted	2	0.263106	0.894176	0.735095	1.08768
Cerebellum	PTCH2	Non-GB	Wald ratio	1	0.263123	0.92874	0.815946	1.05713
Cortex	ELOVL7	All	Wald ratio	1	0.263127	1.09487	0.934154	1.28324
Cerebellum	ADGRF2	All	Wald ratio	1	0.263202	0.949971	0.868289	1.03934
Basal Ganglia	ARL16	GB	Wald ratio	1	0.263349	0.966361	0.910121	1.02608
Cerebellum	ARL16	GB	Wald ratio	1	0.263349	0.967509	0.913099	1.02516
Hippocampus	ARL16	GB	Wald ratio	1	0.263349	0.967415	0.912854	1.02524
Cortex	CCDC137	GB	Wald ratio	1	0.263349	1.05359	0.96149	1.1545
Cortex	C11orf80	All	Inverse variance weighted	2	0.263353	0.966922	0.911573	1.02563
Cortex	TYW1	GB	Inverse variance weighted	4	0.26338	1.0426	0.969095	1.12169
Cortex	PCDHGA2	Non-GB	Wald ratio	1	0.26339	0.911163	0.774086	1.07251
Cerebellum	TSPAN10	Non-GB	Wald ratio	1	0.263391	1.03234	0.976332	1.09157
Cortex	YDJC	GB	Wald ratio	1	0.263437	0.923824	0.804042	1.06145
Cortex	UBE2L3	GB	Wald ratio	1	0.263437	0.921067	0.797456	1.06384
Cortex	LARS2	GB	Inverse variance weighted	3	0.263438	1.03172	0.97677	1.08976
Cerebellum	THAP10	GB	Wald ratio	1	0.263516	1.07267	0.948552	1.21302
Cerebellum	RBFA	GB	Wald ratio	1	0.26352	0.970465	0.920782	1.02283
Cortex	KIRREL2	GB	Wald ratio	1	0.263521	0.844005	0.626947	1.13621
Cortex	SPATA13	GB	Inverse variance weighted	2	0.263528	0.940943	0.845708	1.0469
Cortex	EXO5	All	Wald ratio	1	0.263546	1.03392	0.975195	1.09617
Cortex	FBLN7	All	Simple mode	3	0.26356	0.932523	0.853163	1.01926
Cortex	RPP25L	All	Wald ratio	1	0.263571	1.07009	0.950257	1.20504
Cortex	LRRK2	GB	Simple mode	3	0.263579	1.10438	0.973241	1.25318
Cortex	CCNDBP1	Non-GB	Wald ratio	1	0.263599	1.10252	0.92912	1.30829
Cortex	ZNF26	GB	Wald ratio	1	0.263608	0.894386	0.735418	1.08772
Cerebellum	PNO1	All	Wald ratio	1	0.263665	0.957618	0.887592	1.03317
Cortex	CAPSL	GB	Inverse variance weighted	2	0.26367	0.922635	0.801143	1.06255
Cerebellum	SLC5A5	Non-GB	Wald ratio	1	0.263677	0.954895	0.880657	1.03539
Cortex	EDEM3	All	Wald ratio	1	0.263691	1.06053	0.95668	1.17565
Cortex	PDXDC1	All	Inverse variance weighted	3	0.263703	0.956152	0.88385	1.03437
Cerebellum	B3GAT3	Non-GB	Wald ratio	1	0.26371	1.06319	0.954871	1.1838
Cortex	UQCC3	Non-GB	Wald ratio	1	0.26371	0.866676	0.67434	1.11387
Cortex	CHRM5	All	Wald ratio	1	0.26373	0.975599	0.934236	1.01879
Cortex	ARL9	GB	Inverse variance weighted	3	0.263732	0.950788	0.870257	1.03877
Basal Ganglia	EFHB	All	Wald ratio	1	0.263749	1.02275	0.983189	1.0639
Cerebellum	EFHB	All	Wald ratio	1	0.263749	1.02136	0.984192	1.05994
Cerebellum	KIAA0319	GB	Wald ratio	1	0.263914	0.949776	0.86768	1.03964
Cortex	STAMBP	Non-GB	Wald ratio	1	0.263957	0.853265	0.645902	1.1272
Cortex	ANAPC1	All	Wald ratio	1	0.263963	0.881122	0.705662	1.10021
Cortex	CDA	GB	Wald ratio	1	0.263974	1.05465	0.960645	1.15785
Cerebellum	PSEN2	GB	Wald ratio	1	0.264018	1.05685	0.959125	1.16453
Cortex	C4B	GB	Simple mode	3	0.264028	0.841353	0.675045	1.04863
Cortex	MANEA	All	Wald ratio	1	0.264047	0.941126	0.846063	1.04687
Cortex	UROC1	All	Wald ratio	1	0.264154	1.07634	0.94595	1.22471
Cortex	ARSA	All	Inverse variance weighted	2	0.264172	1.06073	0.956444	1.17638
Basal Ganglia	OR2A5	Non-GB	Wald ratio	1	0.264176	1.04193	0.969451	1.11982
Basal Ganglia	OR2A12	Non-GB	Wald ratio	1	0.264176	1.03723	0.972768	1.10596
Spinal Cord	OR2A12	Non-GB	Wald ratio	1	0.264176	1.0318	0.976632	1.09008
Hippocampus	OR2A5	Non-GB	Wald ratio	1	0.264176	1.04446	0.967675	1.12734
Cortex	OR2A12	Non-GB	Wald ratio	1	0.264176	1.04073	0.970297	1.11627
Cortex	OR2A5	Non-GB	Wald ratio	1	0.264176	1.04383	0.968113	1.12548
Cortex	OR2A14	Non-GB	Wald ratio	1	0.264176	1.0582	0.958167	1.16868
Cerebellum	TULP4	All	Wald ratio	1	0.264191	0.975248	0.933269	1.01911
Cerebellum	FBXO17	All	Wald ratio	1	0.264223	1.03055	0.977522	1.08645
Cortex	ZFP37	GB	Wald ratio	1	0.264273	0.926226	0.809619	1.05963
Cerebellum	MYLK4	GB	Inverse variance weighted	2	0.264284	0.964981	0.906436	1.02731
Cortex	MTR	Non-GB	Wald ratio	1	0.264302	1.0629	0.95494	1.18306
Cortex	WDR87	Non-GB	Wald ratio	1	0.264321	0.891441	0.728552	1.09075
Cerebellum	VAT1L	GB	Wald ratio	1	0.264342	0.936524	0.834655	1.05083
Cortex	SMPDL3B	All	Wald ratio	1	0.264347	0.929914	0.818519	1.05647
Cortex	MSLN	All	MR Egger	3	0.264353	1.1371	1.01761	1.27062
Cortex	BIK	All	Wald ratio	1	0.264365	1.03408	0.974982	1.09676
Cortex	SKA1	Non-GB	Wald ratio	1	0.264367	1.18558	0.879234	1.59865
Cortex	UVSSA	All	MR Egger	3	0.264387	1.13889	1.01781	1.27436
Cortex	GOLGA6L7	All	Wald ratio	1	0.264407	0.857461	0.654522	1.12332
Cerebellum	TMEM25	GB	Wald ratio	1	0.264415	1.04627	0.96637	1.13278
Basal Ganglia	SYCE1L	GB	Wald ratio	1	0.264442	0.966073	0.909248	1.02645
Cortex	ALDH7A1	All	Inverse variance weighted	2	0.26445	0.956422	0.884428	1.03428
Cortex	KCNK5	All	Wald ratio	1	0.264545	1.09307	0.934874	1.27804
Cortex	PRKCD	GB	Simple mode	3	0.264575	0.857057	0.703826	1.04365
Cortex	VSTM1	Non-GB	Wald ratio	1	0.264584	0.919537	0.793534	1.06555
Cortex	ALS2	All	Wald ratio	1	0.264612	1.05099	0.963054	1.14695
Basal Ganglia	DRICH1	All	Wald ratio	1	0.264618	0.970275	0.920173	1.02311
Cortex	IGLL1	All	Wald ratio	1	0.264618	0.920857	0.79667	1.0644
Spinal Cord	ELOA3	Non-GB	Wald ratio	1	0.264623	0.967271	0.912339	1.02551
Cortex	ZNHIT6	Non-GB	Simple mode	3	0.26464	0.822876	0.641502	1.05553
Cortex	OR2W3	All	Simple mode	4	0.264645	0.917199	0.810402	1.03807
Cortex	YKT6	GB	Wald ratio	1	0.264685	1.13924	0.906001	1.43252
Cerebellum	DDX42	Non-GB	Wald ratio	1	0.264703	1.04181	0.969456	1.11957
Cortex	TTC5	All	Wald ratio	1	0.264708	1.0676	0.951665	1.19767
Cortex	SLC38A4	All	Wald ratio	1	0.26471	1.06371	0.9543	1.18567
Cortex	COLCA2	Non-GB	Wald ratio	1	0.26472	0.882453	0.708355	1.09934
Cortex	ACAP1	Non-GB	Wald ratio	1	0.264722	0.917018	0.787519	1.06781
Cortex	SRRM2	GB	Wald ratio	1	0.264727	1.15471	0.896776	1.48683
Cerebellum	NME7	All	Wald ratio	1	0.264747	0.967254	0.912281	1.02554
Cortex	ZXDC	Non-GB	Wald ratio	1	0.264772	0.943615	0.852109	1.04495
Cerebellum	AKR7A3	GB	Wald ratio	1	0.264794	0.934439	0.829449	1.05272
Cerebellum	TIMM23B	Non-GB	Wald ratio	1	0.264796	0.965745	0.908357	1.02676
Cerebellum	PLCD4	GB	Wald ratio	1	0.264799	1.03672	0.973044	1.10457
Cortex	FIGN	GB	Wald ratio	1	0.264806	1.09285	0.934942	1.27742
Cortex	WNT9A	All	Wald ratio	1	0.26482	0.888551	0.721904	1.09367
Cerebellum	BBS1	GB	Wald ratio	1	0.264835	0.938681	0.839866	1.04912
Cortex	MED28	All	Wald ratio	1	0.26487	1.04902	0.964379	1.14109
Cortex	PCDHB10	GB	Wald ratio	1	0.264893	0.950758	0.869994	1.03902
Cortex	USP8	GB	Wald ratio	1	0.264929	1.10505	0.927063	1.31722
Cortex	MSLN	Non-GB	MR Egger	3	0.264929	1.18176	1.02259	1.3657
Cortex	PTPRE	All	Wald ratio	1	0.264978	0.873041	0.687631	1.10845
Cortex	MEGF10	GB	Wald ratio	1	0.264983	1.13165	0.910473	1.40657
Cerebellum	FYB2	Non-GB	Wald ratio	1	0.264983	0.942349	0.848921	1.04606
Cortex	KPNA3	Non-GB	Wald ratio	1	0.265054	0.84149	0.621213	1.13988
Cortex	BORCS7	All	Inverse variance weighted	2	0.265065	1.02637	0.980449	1.07444
Cortex	SERHL2	Non-GB	Inverse variance weighted	2	0.26507	0.953032	0.875718	1.03717
Cerebellum	C11orf80	All	Wald ratio	1	0.265075	0.95824	0.888983	1.03289
Cortex	EPB41L2	GB	Wald ratio	1	0.265083	1.05851	0.957773	1.16985
Cortex	FGD3	Non-GB	Wald ratio	1	0.265086	1.12484	0.914612	1.38339
Cerebellum	C8orf58	GB	Wald ratio	1	0.265092	1.04939	0.964081	1.14225
Cerebellum	HSD17B1	All	Wald ratio	1	0.265126	0.96951	0.918119	1.02378
Cerebellum	CHST15	All	Wald ratio	1	0.265141	0.962366	0.899574	1.02954
Cerebellum	PFKL	Non-GB	Wald ratio	1	0.265158	0.937062	0.835814	1.05058
Cortex	RTKN2	Non-GB	Wald ratio	1	0.265178	0.926188	0.809322	1.05993
Cortex	ZPR1	GB	Wald ratio	1	0.265208	1.07506	0.946538	1.22103
Cerebellum	NMT2	Non-GB	Wald ratio	1	0.265244	0.95835	0.889241	1.03283
Cerebellum	RPUSD4	All	Wald ratio	1	0.265272	0.944261	0.85363	1.04452
Cerebellum	ORMDL1	Non-GB	Wald ratio	1	0.265284	1.04184	0.969351	1.11975
Cerebellum	FNDC7	All	Wald ratio	1	0.265294	0.956018	0.883276	1.03475
Cortex	LGALS12	Non-GB	Wald ratio	1	0.265295	1.18831	0.877188	1.60978
Cortex	ZNF514	GB	Weighted mode	3	0.2653	0.950897	0.89156	1.01418
Cortex	PMS2	All	Weighted median	3	0.265318	0.973806	0.929369	1.02037
Cerebellum	ELP3	GB	Wald ratio	1	0.265338	0.957265	0.886452	1.03373
Cerebellum	AKAP11	All	Wald ratio	1	0.265381	1.02845	0.97891	1.0805
Cortex	RPS2	Non-GB	Wald ratio	1	0.265386	1.12411	0.914941	1.38111
Cortex	RSPRY1	Non-GB	Wald ratio	1	0.265393	0.880682	0.704221	1.10136
Cortex	JAK3	GB	Wald ratio	1	0.265419	1.15671	0.895266	1.49451
Cerebellum	ZNF568	Non-GB	Wald ratio	1	0.265471	0.957624	0.887351	1.03346
Cerebellum	CLPP	All	Wald ratio	1	0.2655	0.95554	0.882028	1.03518
Cortex	MYOM2	All	Weighted median	3	0.265504	0.967724	0.913419	1.02526
Cerebellum	RGMB	All	Wald ratio	1	0.265527	0.957005	0.885763	1.03398
Hippocampus	RGMB	All	Wald ratio	1	0.265527	0.966016	0.908975	1.02664
Cortex	CFAP97D2	GB	Simple mode	3	0.265528	1.16579	0.957874	1.41883
Cerebellum	RPS6KL1	All	Wald ratio	1	0.265531	0.942088	0.848171	1.0464
Cortex	CYYR1	All	Wald ratio	1	0.265533	1.13509	0.908147	1.41875
Cerebellum	PLPP4	All	Wald ratio	1	0.265552	0.980319	0.946609	1.01523
Cerebellum	PLPP2	GB	Wald ratio	1	0.265612	0.940968	0.845375	1.04737
Cortex	DDX23	Non-GB	Wald ratio	1	0.265618	1.19423	0.8737	1.63234
Cortex	FAM32A	GB	Wald ratio	1	0.265652	1.18308	0.879938	1.59065
Cortex	SMIM5	Non-GB	Wald ratio	1	0.265702	0.848955	0.636286	1.13271
Cortex	RRAGD	GB	Wald ratio	1	0.265721	1.12481	0.914377	1.38368
Basal Ganglia	SLC25A27	GB	Wald ratio	1	0.26573	1.02869	0.978704	1.08122
Cerebellum	SLC25A27	GB	Wald ratio	1	0.26573	1.03188	0.976398	1.09051
Cerebellum	TDRD6	GB	Wald ratio	1	0.26573	0.967853	0.913731	1.02518
Cortex	TINAG	Non-GB	Wald ratio	1	0.265738	0.878296	0.698852	1.10381
Cortex	ZFHX2	Non-GB	Wald ratio	1	0.265763	0.851856	0.642283	1.12981
Cerebellum	GGCT	GB	Wald ratio	1	0.265813	0.964219	0.90428	1.02813
Cerebellum	RSPH10B2	All	Wald ratio	1	0.265814	0.9741	0.930101	1.02018
Spinal Cord	CCZ1B	All	Wald ratio	1	0.265814	0.975131	0.932821	1.01936
Spinal Cord	RSPH10B2	All	Wald ratio	1	0.265814	0.970549	0.920767	1.02302
Spinal Cord	CCZ1	All	Wald ratio	1	0.265814	1.02916	0.978354	1.0826
Hippocampus	THNSL2	Non-GB	Wald ratio	1	0.265844	0.963183	0.901595	1.02898
Cortex	TRIM69	All	MR Egger	3	0.265886	0.669099	0.471745	0.949016
Cortex	ACAD11	All	Wald ratio	1	0.265897	1.09416	0.933755	1.28211
Cortex	ZNF623	GB	Inverse variance weighted	2	0.265921	1.06198	0.955224	1.18067
Cortex	SLC26A4	All	Wald ratio	1	0.265933	1.10413	0.92731	1.31467
Cerebellum	INPP5E	Non-GB	Wald ratio	1	0.265935	1.0451	0.96695	1.12957
Cortex	INPP5E	Non-GB	Wald ratio	1	0.265935	1.04728	0.965415	1.13609
Cerebellum	PHACTR4	All	Wald ratio	1	0.265937	0.97636	0.936062	1.01839
Cerebellum	TMEM87B	All	Wald ratio	1	0.266012	1.04535	0.96676	1.13034
Cortex	WAPL	All	Wald ratio	1	0.266027	1.10152	0.928953	1.30615
Cortex	C3orf70	GB	Wald ratio	1	0.266044	1.12836	0.912057	1.39597
Cortex	ARHGAP8	Non-GB	Inverse variance weighted	3	0.266049	1.06167	0.955406	1.17976
Basal Ganglia	ASPDH	Non-GB	Wald ratio	1	0.266059	0.951862	0.872599	1.03832
Cerebellum	PCDHA13	GB	Wald ratio	1	0.266068	1.02869	0.978666	1.08128
Cortex	RCC1	Non-GB	Wald ratio	1	0.266112	1.12178	0.916107	1.37362
Cerebellum	LINC00634	All	Wald ratio	1	0.266196	0.954037	0.878099	1.03654
Cortex	RGPD3	Non-GB	Wald ratio	1	0.266248	1.18426	0.878944	1.59562
Cerebellum	CFDP1	All	Wald ratio	1	0.266252	0.963525	0.90243	1.02876
Cerebellum	MAP1LC3B	Non-GB	Wald ratio	1	0.266286	1.06354	0.954077	1.18556
Cortex	ALG8	Non-GB	Wald ratio	1	0.266293	0.959081	0.89097	1.0324
Cortex	ZNF594	Non-GB	Wald ratio	1	0.266342	0.919086	0.792029	1.06653
Cerebellum	DGCR2	GB	Wald ratio	1	0.266354	0.933182	0.826049	1.05421
Cortex	ZNF787	GB	Wald ratio	1	0.266406	0.952206	0.873416	1.0381
Cerebellum	ADA2	Non-GB	Wald ratio	1	0.26645	1.03093	0.977007	1.08782
Cerebellum	ZNF202	GB	Wald ratio	1	0.266451	0.94984	0.867425	1.04009
Cerebellum	LRFN5	GB	Wald ratio	1	0.266466	0.958054	0.888313	1.03327
Cerebellum	DCBLD2	All	Wald ratio	1	0.266488	0.948947	0.865165	1.04084
Cortex	TMBIM6	Non-GB	Wald ratio	1	0.266493	0.897211	0.740977	1.08639
Cortex	PAQR4	All	Wald ratio	1	0.266511	0.946498	0.859005	1.0429
Basal Ganglia	SMIM19	Non-GB	Wald ratio	1	0.266519	0.961986	0.898419	1.03005
Cerebellum	PPP1R3C	GB	Wald ratio	1	0.266541	0.942816	0.849794	1.04602
Cortex	PTCD1	GB	Wald ratio	1	0.266564	1.11629	0.919371	1.35539
Cortex	CSGALNACT1	GB	Weighted median	3	0.266573	0.970827	0.921419	1.02288
Cortex	TMEM235	All	Weighted median	4	0.266582	0.95807	0.888336	1.03328
Cerebellum	HELB	GB	Wald ratio	1	0.266589	1.03734	0.972373	1.10664
Cerebellum	SUMF1	All	Wald ratio	1	0.266598	1.04046	0.970143	1.11587
Cortex	NIPSNAP2	All	Wald ratio	1	0.266612	0.956587	0.884538	1.03451
Cortex	CCT6A	All	Wald ratio	1	0.266612	0.895625	0.737327	1.08791
Cortex	COLGALT2	GB	Inverse variance weighted	2	0.266655	0.959769	0.892688	1.03189
Cortex	CAV3	All	Wald ratio	1	0.266673	1.14521	0.901526	1.45477
Cortex	OSGEPL1	Non-GB	Wald ratio	1	0.266674	1.18283	0.879523	1.59072
Cortex	REELD1	All	Wald ratio	1	0.266732	1.03874	0.971352	1.1108
Cortex	HERC6	GB	Inverse variance weighted	2	0.266783	0.950493	0.869019	1.03961
Cortex	TPD52	Non-GB	Wald ratio	1	0.266784	0.909386	0.769025	1.07537
Cortex	APLNR	GB	Simple mode	3	0.266793	1.14339	0.962485	1.35829
Cerebellum	SHOC1	GB	Wald ratio	1	0.266794	1.06038	0.956142	1.17597
Cerebellum	ITGA3	Non-GB	Wald ratio	1	0.266815	1.05287	0.961349	1.15311
Cortex	NLRP7	All	Wald ratio	1	0.266868	0.879062	0.700162	1.10367
Cortex	XKR6	GB	Wald ratio	1	0.266877	0.9001	0.74748	1.08388
Cortex	ANGPTL2	GB	Wald ratio	1	0.266962	1.09968	0.929834	1.30055
Cortex	PLCE1	All	Inverse variance weighted	2	0.266992	0.961279	0.896533	1.0307
Cortex	ZCCHC7	Non-GB	Wald ratio	1	0.266997	1.12679	0.912642	1.39119
Cerebellum	IRAK1BP1	Non-GB	Wald ratio	1	0.267032	1.03458	0.974303	1.09858
Cerebellum	ZNF331	GB	Wald ratio	1	0.267085	0.959204	0.891178	1.03242
Cerebellum	XPNPEP3	GB	Wald ratio	1	0.267099	0.9455	0.856399	1.04387
Basal Ganglia	ADA2	Non-GB	Wald ratio	1	0.267131	1.04725	0.96524	1.13624
Cortex	ADA2	Non-GB	Wald ratio	1	0.267131	1.04767	0.964948	1.13748
Cortex	PIGS	All	Wald ratio	1	0.267133	1.06771	0.951035	1.19871
Cortex	ALAD	All	Weighted median	3	0.267163	0.963296	0.901722	1.02907
Basal Ganglia	ANXA5	GB	Wald ratio	1	0.267205	0.964645	0.905217	1.02798
Cortex	RNASE2	GB	Wald ratio	1	0.267206	1.14682	0.900314	1.46083
Basal Ganglia	LTBR	All	Wald ratio	1	0.267221	0.969382	0.917566	1.02412
Cerebellum	LTBR	All	Wald ratio	1	0.267221	0.967418	0.912433	1.02572
Spinal Cord	LTBR	All	Wald ratio	1	0.267221	0.974469	0.930948	1.02002
Cerebellum	TJP3	Non-GB	Wald ratio	1	0.267236	1.04515	0.966715	1.12994
Cerebellum	PPIL4	Non-GB	Wald ratio	1	0.26725	1.06295	0.954272	1.18401
Hippocampus	KIF17	GB	Wald ratio	1	0.267259	1.04874	0.964168	1.14074
Cortex	CNGA3	Non-GB	Inverse variance weighted	2	0.267265	1.11493	0.919969	1.3512
Cerebellum	GALNT12	GB	Wald ratio	1	0.267272	1.0712	0.948628	1.20961
Cortex	RPP14	All	Wald ratio	1	0.26729	0.930779	0.81998	1.05655
Cortex	BCL2L14	Non-GB	Wald ratio	1	0.26738	0.857178	0.652825	1.1255
Cerebellum	MAGI1	Non-GB	Wald ratio	1	0.267402	0.927523	0.812042	1.05943
Hippocampus	CLN6	GB	Wald ratio	1	0.267432	1.04621	0.965927	1.13317
Cerebellum	TJP3	GB	Wald ratio	1	0.267454	1.04222	0.968764	1.12124
Cortex	POMZP3	All	Simple mode	4	0.267497	1.06115	0.974048	1.15604
Hippocampus	ASNSD1	Non-GB	Wald ratio	1	0.267507	0.955979	0.882852	1.03516
Cortex	ABHD6	All	Wald ratio	1	0.267512	1.10271	0.927689	1.31076
Cerebellum	ZNF528	All	Inverse variance weighted	2	0.267579	0.975088	0.932555	1.01956
Cortex	SLC7A2	GB	Inverse variance weighted	2	0.267651	1.06218	0.95472	1.18173
Cortex	REXO4	Non-GB	Weighted mode	3	0.267662	1.07107	0.980377	1.17015
Cortex	COL5A1	GB	Inverse variance weighted	2	0.267665	0.918217	0.78963	1.06774
Cortex	GATB	Non-GB	Wald ratio	1	0.267688	1.05856	0.95722	1.17062
Cortex	GGPS1	GB	Wald ratio	1	0.267696	0.921361	0.797131	1.06495
Cortex	IRF2BP1	All	Wald ratio	1	0.2677	1.11746	0.918204	1.35997
Cerebellum	LEKR1	Non-GB	Wald ratio	1	0.267702	1.05062	0.962769	1.14649
Spinal Cord	EVI5	GB	Wald ratio	1	0.267725	0.962153	0.898694	1.03009
Cortex	KMO	GB	Wald ratio	1	0.267726	1.16313	0.890366	1.51945
Cortex	ZSWIM7	All	Inverse variance weighted	3	0.267728	0.981818	0.950469	1.0142
Cortex	GLB1	Non-GB	Wald ratio	1	0.267735	0.875074	0.691118	1.10799
Cortex	RGMA	All	Simple mode	3	0.267749	1.08269	0.977302	1.19944
Cortex	SLC6A5	All	Wald ratio	1	0.267788	1.14458	0.901403	1.45337
Cortex	TMCC3	Non-GB	Inverse variance weighted	2	0.267845	0.93477	0.82963	1.05323
Cerebellum	EPO	All	Wald ratio	1	0.267953	0.952554	0.874055	1.0381
Cerebellum	RBP1	GB	Wald ratio	1	0.267964	0.943481	0.851193	1.04578
Cortex	RBP1	GB	Wald ratio	1	0.267964	0.932599	0.824282	1.05515
Cortex	LTBP4	All	Wald ratio	1	0.267971	1.12664	0.912346	1.39126
Cerebellum	DNASE2	GB	Wald ratio	1	0.267981	1.0583	0.957342	1.1699
Spinal Cord	HLA-DRB5	Non-GB	Wald ratio	1	0.267982	1.03349	0.974974	1.09552
Cerebellum	MAP3K11	GB	Wald ratio	1	0.267999	1.06386	0.953484	1.18701
Basal Ganglia	HLA-DRB5	All	Wald ratio	1	0.26802	1.02504	0.981147	1.0709
Cortex	ZNF100	All	Inverse variance weighted	3	0.268045	0.974403	0.9307	1.02016
Cerebellum	ZNF333	GB	Wald ratio	1	0.268059	0.958427	0.889047	1.03322
Cortex	SMPD2	Non-GB	Wald ratio	1	0.26806	0.936181	0.833058	1.05207
Cortex	MTHFS	Non-GB	Weighted median	4	0.26807	1.05962	0.956406	1.17397
Cortex	BICDL2	GB	Wald ratio	1	0.268079	0.913228	0.777704	1.07237
Cortex	AP1M1	All	Wald ratio	1	0.268088	1.08885	0.936577	1.26587
Cortex	VSTM2A	GB	Wald ratio	1	0.268119	1.05822	0.957371	1.16968
Cerebellum	LDHAL6A	GB	Wald ratio	1	0.268123	1.04283	0.968224	1.12319
Cerebellum	C15orf40	Non-GB	Wald ratio	1	0.268132	0.964926	0.905835	1.02787
Basal Ganglia	NPIPA5	Non-GB	Wald ratio	1	0.268136	1.05046	0.962805	1.1461
Basal Ganglia	NPIPA1	Non-GB	Wald ratio	1	0.268136	0.96219	0.898737	1.03012
Cerebellum	NPIPA1	Non-GB	Wald ratio	1	0.268136	0.962018	0.898293	1.03026
Cerebellum	NTAN1	Non-GB	Wald ratio	1	0.268136	0.935484	0.831326	1.05269
Cerebellum	NPIPA5	Non-GB	Wald ratio	1	0.268136	1.06511	0.952596	1.1909
Cortex	PCNT	Non-GB	Inverse variance weighted	2	0.268145	1.0466	0.96554	1.13446
Cortex	RPL22L1	GB	Wald ratio	1	0.268149	1.14297	0.902221	1.44796
Cerebellum	COL11A2	All	Wald ratio	1	0.268162	1.03185	0.976144	1.09074
Hippocampus	CWF19L1	GB	Wald ratio	1	0.268234	0.963084	0.901041	1.0294
Cerebellum	PSRC1	All	Wald ratio	1	0.268246	1.0421	0.968729	1.12103
Cerebellum	SH3D21	GB	Wald ratio	1	0.268324	1.05197	0.961704	1.15072
Cortex	KDM6B	GB	Wald ratio	1	0.268392	0.911825	0.774316	1.07375
Cerebellum	TUBAL3	Non-GB	Wald ratio	1	0.268428	1.07048	0.94884	1.20772
Cortex	TUBAL3	Non-GB	Wald ratio	1	0.268428	1.11742	0.917958	1.36022
Cerebellum	C19orf53	GB	Wald ratio	1	0.268456	0.929776	0.817282	1.05775
Cortex	CLIP4	Non-GB	Inverse variance weighted	2	0.268457	0.901523	0.750299	1.08323
Cortex	NKAIN1	GB	Wald ratio	1	0.268469	0.97095	0.921551	1.023
Cerebellum	POLQ	Non-GB	Wald ratio	1	0.268541	1.03538	0.973531	1.10117
Cerebellum	ADAMTS5	All	Wald ratio	1	0.268542	1.02828	0.978717	1.08035
Cerebellum	ZP1	GB	Wald ratio	1	0.268545	0.957194	0.885813	1.03433
Cortex	UBE3B	All	Wald ratio	1	0.26856	1.06204	0.954619	1.18156
Cortex	MEI1	Non-GB	Wald ratio	1	0.268583	1.04791	0.964531	1.13851
Cortex	DDX18	GB	Wald ratio	1	0.268604	1.09134	0.934775	1.27412
Cortex	SLC12A5	All	Wald ratio	1	0.268678	1.07932	0.942775	1.23565
Cortex	TTLL12	Non-GB	Inverse variance weighted	2	0.268692	1.04632	0.965644	1.13375
Cortex	ZNF263	GB	Wald ratio	1	0.268708	0.916154	0.784465	1.06995
Cortex	TRPV2	Non-GB	Inverse variance weighted	3	0.268782	1.02967	0.977671	1.08443
Cortex	LOXHD1	Non-GB	Wald ratio	1	0.26879	1.12645	0.912134	1.39112
Cortex	RHBDL3	GB	Inverse variance weighted	2	0.268885	1.04714	0.965035	1.13622
Cortex	TTC5	Non-GB	Wald ratio	1	0.268918	1.08907	0.936184	1.26692
Cortex	MYH9	GB	Wald ratio	1	0.269013	1.13878	0.904401	1.43389
Cortex	SLC7A1	Non-GB	Wald ratio	1	0.26904	1.18681	0.87595	1.608
Cortex	COL13A1	GB	Wald ratio	1	0.269063	0.926033	0.808056	1.06123
Cerebellum	TRIM16	Non-GB	Wald ratio	1	0.269083	1.10705	0.924355	1.32585
Cortex	SYNDIG1	GB	Wald ratio	1	0.269095	1.10387	0.926408	1.31533
Cortex	SHQ1	Non-GB	Wald ratio	1	0.269097	0.898405	0.742941	1.0864
Cerebellum	ARHGAP28	Non-GB	Inverse variance weighted	2	0.269101	0.962807	0.900214	1.02975
Cerebellum	ZBED6CL	GB	Wald ratio	1	0.269113	0.942264	0.847942	1.04708
Cerebellum	POMC	All	Wald ratio	1	0.269127	1.0542	0.959987	1.15766
Cortex	POMC	All	Wald ratio	1	0.269127	1.04485	0.966626	1.12941
Cerebellum	B4GALNT3	GB	Wald ratio	1	0.269135	0.946901	0.859561	1.04312
Cortex	B4GALNT3	GB	Wald ratio	1	0.269135	0.922496	0.799509	1.0644
Basal Ganglia	TDRD6	GB	Wald ratio	1	0.26914	0.956534	0.884035	1.03498
Cortex	AGER	GB	Wald ratio	1	0.269194	1.12644	0.911977	1.39134
Cerebellum	AVEN	All	Wald ratio	1	0.269237	1.04795	0.964398	1.13873
Cerebellum	TRAPPC13	Non-GB	Wald ratio	1	0.269241	0.940705	0.844032	1.04845
Cortex	PARP2	Non-GB	Wald ratio	1	0.269299	0.914329	0.779988	1.07181
Cortex	TRIM3	Non-GB	Wald ratio	1	0.269356	0.898903	0.744008	1.08605
Basal Ganglia	AP3S2	Non-GB	Wald ratio	1	0.26939	1.0409	0.969423	1.11765
Cortex	AP3S2	Non-GB	Wald ratio	1	0.26939	1.04432	0.966968	1.12785
Cortex	SLC39A8	Non-GB	Wald ratio	1	0.269469	1.06682	0.951113	1.1966
Cerebellum	DEGS2	GB	Wald ratio	1	0.269565	1.05267	0.96099	1.15309
Cortex	RAET1L	All	Wald ratio	1	0.269581	1.13945	0.90374	1.43663
Cerebellum	SNRPC	GB	Wald ratio	1	0.269598	1.0663	0.951445	1.19501
Basal Ganglia	DNAH7	All	Wald ratio	1	0.269629	1.0414	0.96903	1.11918
Spinal Cord	PLA2G4C	Non-GB	Wald ratio	1	0.269678	1.04595	0.965755	1.1328
Cerebellum	TM2D3	Non-GB	Wald ratio	1	0.269705	1.04942	0.963268	1.14328
Cerebellum	AEBP1	GB	Wald ratio	1	0.269727	0.960475	0.894096	1.03178
Cortex	MICA	Non-GB	Simple mode	5	0.269777	0.932741	0.838404	1.03769
Cortex	SAMM50	All	Wald ratio	1	0.269798	0.948526	0.863548	1.04187
Cortex	ZBTB38	GB	Wald ratio	1	0.269816	1.11378	0.919762	1.34872
Cerebellum	TTC13	Non-GB	Wald ratio	1	0.269844	1.05463	0.95955	1.15913
Cortex	PATJ	All	Weighted median	3	0.26987	1.04182	0.968689	1.12048
Cortex	CYP2C18	Non-GB	Wald ratio	1	0.26987	0.836452	0.609068	1.14872
Cortex	TMEM254	GB	Wald ratio	1	0.269895	1.07509	0.94533	1.22266
Cerebellum	SNAP91	All	Wald ratio	1	0.269912	0.959312	0.891068	1.03278
Cortex	AGGF1	All	Wald ratio	1	0.269922	1.06281	0.953793	1.18429
Cortex	COL6A1	All	Simple mode	4	0.269947	1.05771	0.974945	1.1475
Cerebellum	ZNF330	Non-GB	Wald ratio	1	0.269963	1.06356	0.953262	1.18663
Cortex	ATRIP	All	Wald ratio	1	0.269972	0.937626	0.836244	1.0513
Cortex	CHAD	GB	Wald ratio	1	0.270072	1.16976	0.885278	1.54566
Cerebellum	CYTH1	GB	Wald ratio	1	0.270079	0.958979	0.890186	1.03309
Cortex	BTN2A1	GB	Weighted median	3	0.270098	0.939096	0.839863	1.05005
Cortex	SLC46A1	All	Wald ratio	1	0.270118	0.895599	0.736214	1.08949
Cortex	UROS	All	Weighted median	3	0.270121	1.02647	0.979894	1.07527
Cortex	NHLRC1	Non-GB	Wald ratio	1	0.270147	0.872501	0.684673	1.11186
Cortex	STRADA	GB	Wald ratio	1	0.270208	1.08966	0.935404	1.26936
Cortex	GTF3C4	All	Wald ratio	1	0.270242	1.04689	0.964986	1.13575
Cerebellum	ASAH2B	Non-GB	Wald ratio	1	0.270249	0.969879	0.918553	1.02407
Hippocampus	ACOT1	All	Wald ratio	1	0.270285	1.03239	0.975508	1.09259
Cerebellum	PEX12	All	Wald ratio	1	0.270371	0.955293	0.880671	1.03624
Cortex	PEX12	All	Wald ratio	1	0.270371	0.928274	0.813198	1.05963
Cortex	NINL	GB	Inverse variance weighted	2	0.270373	0.953782	0.876808	1.03751
Cortex	OR13J1	Non-GB	Wald ratio	1	0.270378	1.16295	0.889151	1.52106
Cerebellum	FOXE1	Non-GB	Wald ratio	1	0.270383	0.940745	0.843913	1.04869
Cerebellum	DHRS4	All	Wald ratio	1	0.270409	0.948787	0.864103	1.04177
Cortex	CARMIL3	All	Wald ratio	1	0.270409	0.939231	0.840139	1.05001
Cerebellum	HMGCL	GB	Wald ratio	1	0.270411	0.95214	0.872614	1.03891
Cortex	EMID1	All	Wald ratio	1	0.270413	1.14322	0.901053	1.45048
Cerebellum	RAB4A	GB	Wald ratio	1	0.270432	1.0667	0.950977	1.19651
Cortex	DTD1	All	Wald ratio	1	0.270453	0.945458	0.855698	1.04463
Cortex	CCR6	All	Inverse variance weighted	2	0.27048	0.923047	0.800515	1.06434
Cortex	TCFL5	Non-GB	Inverse variance weighted	2	0.270485	0.962483	0.899198	1.03022
Cerebellum	FAR1	GB	Wald ratio	1	0.270507	1.0627	0.953747	1.1841
Cortex	LYPD1	GB	Inverse variance weighted	3	0.27051	1.04836	0.963888	1.14024
Cerebellum	PCYT1A	All	Wald ratio	1	0.270541	1.06131	0.954715	1.1798
Cortex	ARHGEF33	All	Wald ratio	1	0.270579	0.89659	0.738341	1.08876
Cerebellum	GXYLT2	Non-GB	Wald ratio	1	0.270587	1.07784	0.943278	1.23159
Cortex	GXYLT2	Non-GB	Wald ratio	1	0.270587	1.07674	0.944026	1.22811
Cortex	AKIRIN2	GB	Wald ratio	1	0.27059	0.886917	0.716413	1.098
Cortex	ZNF8	GB	Wald ratio	1	0.270617	0.929434	0.81597	1.05868
Cerebellum	SRGAP1	Non-GB	Wald ratio	1	0.270644	0.935508	0.83087	1.05332
Cerebellum	FOXE1	GB	Wald ratio	1	0.270652	0.944823	0.854066	1.04522
Cerebellum	EPB41L5	GB	Wald ratio	1	0.270663	1.03451	0.973903	1.0989
Cerebellum	TMC1	GB	Wald ratio	1	0.270689	0.944479	0.853195	1.04553
Cerebellum	ZNF322	All	Wald ratio	1	0.270715	0.9667	0.910159	1.02675
Basal Ganglia	LEKR1	Non-GB	Wald ratio	1	0.270768	1.05125	0.961782	1.14903
Cerebellum	ZNF229	Non-GB	Wald ratio	1	0.270773	1.06347	0.95315	1.18656
Basal Ganglia	ZNF528	Non-GB	Wald ratio	1	0.270784	0.962179	0.898371	1.03052
Cortex	FKTN	Non-GB	Wald ratio	1	0.270797	0.929072	0.815046	1.05905
Cortex	SP6	All	Wald ratio	1	0.270806	1.1396	0.903111	1.43801
Cortex	CHMP4A	GB	Wald ratio	1	0.270809	0.907166	0.762737	1.07894
Cortex	IMPDH1	GB	Wald ratio	1	0.270832	1.1261	0.91153	1.39119
Cerebellum	C4BPA	All	Wald ratio	1	0.270854	1.05198	0.961241	1.15129
Cortex	P3H4	All	Wald ratio	1	0.270866	1.12357	0.913122	1.38251
Cortex	COQ6	Non-GB	Wald ratio	1	0.270978	1.12321	0.913304	1.38136
Cortex	PLB1	All	Wald ratio	1	0.270986	0.944651	0.853575	1.04545
Cortex	RPS10	Non-GB	Wald ratio	1	0.270997	0.8458	0.627715	1.13965
Cerebellum	TBPL1	Non-GB	Wald ratio	1	0.271018	0.933258	0.82525	1.0554
Cortex	SLC22A18AS	GB	Wald ratio	1	0.271024	1.04839	0.963783	1.14042
Cerebellum	ITPR2	Non-GB	Wald ratio	1	0.271068	0.965597	0.907235	1.02771
Cerebellum	LRFN2	All	Wald ratio	1	0.27107	1.02848	0.978308	1.08123
Cortex	GREM1	Non-GB	Simple mode	3	0.271073	0.817629	0.629124	1.06262
Basal Ganglia	LRRC37A	GB	Wald ratio	1	0.271077	0.965725	0.90757	1.02761
Cerebellum	LRRC37A	GB	Wald ratio	1	0.271077	0.964943	0.905528	1.02826
Cerebellum	ARL17B	GB	Wald ratio	1	0.271077	0.966325	0.909139	1.02711
Hippocampus	LRRC37A	GB	Wald ratio	1	0.271077	0.96671	0.910144	1.02679
Hippocampus	LRRC37A2	GB	Wald ratio	1	0.271077	0.967967	0.913439	1.02575
Cortex	ZNF117	All	Weighted median	3	0.271101	1.031	0.97644	1.08861
Cortex	TUBGCP6	Non-GB	Wald ratio	1	0.271138	1.04965	0.96286	1.14426
Cortex	CC2D1A	Non-GB	Wald ratio	1	0.271141	1.16573	0.887116	1.53184
Cerebellum	MNT	GB	Wald ratio	1	0.271161	1.07432	0.945539	1.22064
Cortex	MNT	GB	Wald ratio	1	0.271161	1.06784	0.950017	1.20028
Cerebellum	NPC1	Non-GB	Wald ratio	1	0.271197	1.05052	0.962224	1.14692
Cerebellum	RMC1	Non-GB	Wald ratio	1	0.271197	1.03364	0.974483	1.09638
Cortex	NFYA	All	Wald ratio	1	0.271209	0.917362	0.786705	1.06972
Cortex	TMPRSS11F	All	Wald ratio	1	0.271225	0.968312	0.914331	1.02548
Cortex	ZC3H3	GB	Wald ratio	1	0.271249	0.943121	0.849688	1.04683
Cerebellum	PDGFRL	All	Wald ratio	1	0.271317	0.951483	0.870797	1.03965
Cortex	CASQ2	Non-GB	Wald ratio	1	0.271318	0.896548	0.738026	1.08912
Cerebellum	CACNB2	All	Wald ratio	1	0.271326	0.942348	0.847737	1.04752
Cerebellum	PIGN	GB	Wald ratio	1	0.271338	1.05561	0.95857	1.16248
Cerebellum	CWC25	Non-GB	Wald ratio	1	0.2714	0.951313	0.87035	1.03981
Cerebellum	ANKEF1	All	Wald ratio	1	0.271403	1.05098	0.961862	1.14835
Cortex	CCZ1B	GB	Weighted mode	3	0.271424	0.955463	0.900395	1.0139
Cerebellum	PARD6G	All	Wald ratio	1	0.27145	1.05867	0.956383	1.17189
Cortex	PDLIM7	GB	Wald ratio	1	0.271462	0.910744	0.770953	1.07588
Cortex	TRIM68	Non-GB	Wald ratio	1	0.271491	1.08427	0.938663	1.25245
Cerebellum	LSM6	All	Wald ratio	1	0.27152	1.03758	0.971544	1.10811
Cortex	LYPD1	GB	Simple mode	3	0.271559	1.14249	0.960379	1.35913
Cortex	FIG4	GB	Wald ratio	1	0.271564	1.05785	0.956937	1.16941
Cortex	KCNG4	GB	Inverse variance weighted	2	0.271586	1.04141	0.968736	1.11954
Cerebellum	ZNF619	All	Wald ratio	1	0.271615	1.05128	0.961605	1.14932
Cortex	ANAPC7	Non-GB	Wald ratio	1	0.271639	1.10011	0.928021	1.3041
Cerebellum	UEVLD	All	Wald ratio	1	0.271646	0.943483	0.850522	1.0466
Cerebellum	ADAMTS17	All	Wald ratio	1	0.271741	0.94452	0.853109	1.04573
Cortex	HIST3H2A	GB	Wald ratio	1	0.271767	1.15364	0.89407	1.48857
Hippocampus	GLTP	GB	Wald ratio	1	0.271789	0.959171	0.890445	1.0332
Cortex	ADAM15	Non-GB	Weighted mode	3	0.271836	0.942265	0.871928	1.01828
Cerebellum	GGH	All	Inverse variance weighted	2	0.271857	1.02329	0.982115	1.0662
Cortex	SNRPD1	All	Wald ratio	1	0.271882	0.938025	0.836853	1.05143
Cortex	LSM2	GB	Wald ratio	1	0.271887	1.13272	0.90693	1.41472
Cortex	ZNF273	All	Inverse variance weighted	2	0.271894	1.04983	0.962598	1.14497
Cortex	IER2	Non-GB	Wald ratio	1	0.271939	0.853997	0.644421	1.13173
Cortex	CERS1	GB	Wald ratio	1	0.271964	0.944247	0.852382	1.04601
Cerebellum	ZC3H3	Non-GB	Wald ratio	1	0.272026	0.955165	0.880095	1.03664
Cortex	ADCY5	Non-GB	Wald ratio	1	0.272039	1.19443	0.869903	1.64003
Basal Ganglia	AIFM2	Non-GB	Wald ratio	1	0.272072	1.05138	0.961453	1.14972
Cortex	PPAT	All	Wald ratio	1	0.272112	0.901363	0.748873	1.0849
Cortex	DLGAP4	All	Wald ratio	1	0.272122	0.902406	0.751286	1.08392
Cerebellum	CLUAP1	GB	Wald ratio	1	0.272128	0.96157	0.896614	1.03123
Cortex	NACC1	Non-GB	Wald ratio	1	0.272141	0.880797	0.702244	1.10475
Cortex	ZNF667	Non-GB	Inverse variance weighted	2	0.272279	1.04422	0.966587	1.12809
Cerebellum	B3GNT8	Non-GB	Wald ratio	1	0.272297	0.953779	0.876502	1.03787
Cortex	WBP1	Non-GB	Wald ratio	1	0.272316	1.17453	0.881297	1.56534
Cerebellum	COL23A1	All	Wald ratio	1	0.272367	1.02646	0.97969	1.07547
Cortex	SH2D4B	All	Inverse variance weighted	2	0.272384	1.08456	0.938209	1.25374
Cortex	CHRNB1	All	Inverse variance weighted	2	0.272419	1.12347	0.91257	1.3831
Cerebellum	TIGD4	Non-GB	Wald ratio	1	0.272423	1.07895	0.942031	1.23577
Cortex	TP53I11	All	Wald ratio	1	0.272441	0.884534	0.710477	1.10123
Cortex	ARHGAP26	Non-GB	Wald ratio	1	0.272447	1.1193	0.915228	1.36888
Cortex	RUFY4	Non-GB	Wald ratio	1	0.272467	0.887088	0.716198	1.09875
Cerebellum	HMOX2	All	Wald ratio	1	0.272478	1.04023	0.969472	1.11615
Cortex	NUDT2	All	Weighted mode	4	0.272496	1.03451	0.984452	1.08711
Cerebellum	NUP50	All	Wald ratio	1	0.272524	1.04109	0.968832	1.11875
Cortex	KLHDC10	Non-GB	Wald ratio	1	0.272557	0.838727	0.612603	1.14832
Cerebellum	PHYHIP	Non-GB	Wald ratio	1	0.272561	0.946934	0.859048	1.04381
Spinal Cord	FLVCR1	Non-GB	Wald ratio	1	0.27258	0.961261	0.895752	1.03156
Cortex	PDIK1L	All	Wald ratio	1	0.272584	1.07034	0.947944	1.20853
Cerebellum	RTN4RL2	All	Wald ratio	1	0.272596	0.966133	0.908459	1.02747
Cortex	SPC24	Non-GB	Inverse variance weighted	2	0.272602	0.900326	0.746334	1.08609
Basal Ganglia	CCL4L2	All	Wald ratio	1	0.272609	0.942622	0.848184	1.04758
Cortex	CDC42SE2	Non-GB	Wald ratio	1	0.272613	1.1689	0.884479	1.54478
Cerebellum	CCDC137	GB	Wald ratio	1	0.272615	1.05178	0.961068	1.15106
Cortex	CHST8	All	Simple mode	3	0.27266	0.92093	0.826888	1.02567
Cortex	RAB24	Non-GB	Wald ratio	1	0.272688	1.08321	0.939041	1.24952
Cortex	ASPHD1	Non-GB	Wald ratio	1	0.272693	0.914631	0.779825	1.07274
Cerebellum	IGSF8	GB	Wald ratio	1	0.272711	0.956745	0.884058	1.03541
Cerebellum	PHACTR3	Non-GB	Wald ratio	1	0.272726	1.06948	0.948508	1.20588
Cortex	CHSY1	All	Wald ratio	1	0.272726	0.89936	0.744069	1.08706
Cerebellum	ADPRHL1	GB	Wald ratio	1	0.272733	0.943638	0.850711	1.04672
Cerebellum	FDXR	GB	Wald ratio	1	0.272747	0.929822	0.816445	1.05894
Cerebellum	KLHL9	GB	Wald ratio	1	0.272751	0.935424	0.830229	1.05395
Basal Ganglia	MX1	GB	Wald ratio	1	0.272754	1.04806	0.963726	1.13978
Cortex	UNC5B	GB	Wald ratio	1	0.27279	1.15149	0.894894	1.48167
Cortex	SLC6A7	All	Inverse variance weighted	2	0.272793	1.06494	0.951675	1.19168
Cortex	SLC37A1	GB	Wald ratio	1	0.272818	1.14381	0.899613	1.45428
Basal Ganglia	PKDREJ	GB	Wald ratio	1	0.272832	1.04547	0.96559	1.13197
Cortex	MLXIPL	Non-GB	Wald ratio	1	0.272895	0.892257	0.727753	1.09395
Cerebellum	SELENOO	Non-GB	Wald ratio	1	0.272932	1.05433	0.959181	1.15891
Cortex	KIAA1328	All	Wald ratio	1	0.272945	1.05988	0.955218	1.17601
Cerebellum	FKBP11	Non-GB	Wald ratio	1	0.272964	0.968577	0.914837	1.02547
Cortex	RGS9	GB	Inverse variance weighted	2	0.272992	1.10123	0.92683	1.30845
Cortex	ZNF419	All	Inverse variance weighted	3	0.273002	1.02511	0.980647	1.07159
Cerebellum	SCLY	GB	Wald ratio	1	0.273027	1.04388	0.966717	1.12721
Hippocampus	ANKRD18B	Non-GB	Wald ratio	1	0.27306	1.04764	0.963982	1.13855
Cerebellum	GBP7	Non-GB	Wald ratio	1	0.273085	0.929593	0.815812	1.05924
Cortex	ZNF749	GB	Wald ratio	1	0.27311	0.963706	0.902051	1.02958
Cerebellum	CLNK	Non-GB	Wald ratio	1	0.273186	0.96497	0.905344	1.02852
Cerebellum	LHFPL5	GB	Wald ratio	1	0.273191	0.938438	0.837619	1.05139
Cortex	CPVL	GB	Wald ratio	1	0.273217	1.03858	0.970579	1.11135
Cortex	ERV3-1	Non-GB	MR Egger	4	0.273231	0.847807	0.68293	1.05249
Cortex	VPS33B	GB	Inverse variance weighted	2	0.273244	1.11199	0.919667	1.34452
Cerebellum	SLC22A4	Non-GB	Wald ratio	1	0.27325	0.939604	0.840513	1.05038
Hippocampus	AHI1	All	Wald ratio	1	0.273265	0.966391	0.909056	1.02734
Cortex	CACFD1	Non-GB	Wald ratio	1	0.273272	0.89435	0.732406	1.0921
Cortex	MDFIC	Non-GB	Wald ratio	1	0.273286	0.89428	0.732242	1.09217
Cortex	CHD6	Non-GB	Wald ratio	1	0.273288	1.17276	0.881833	1.55967
Cortex	TTC7A	All	Wald ratio	1	0.273387	0.914666	0.779727	1.07296
Cerebellum	SEPHS1	Non-GB	Wald ratio	1	0.273421	0.932455	0.822762	1.05677
Cortex	CERS4	All	Wald ratio	1	0.273442	1.10536	0.923946	1.32239
Cortex	RASL12	Non-GB	Wald ratio	1	0.273466	1.06434	0.951948	1.19
Cerebellum	FRS3	All	Wald ratio	1	0.27348	0.961531	0.896337	1.03147
Cerebellum	CAD	Non-GB	Wald ratio	1	0.273497	0.925587	0.805951	1.06298
Cerebellum	FAM20B	Non-GB	Wald ratio	1	0.273511	1.04672	0.964576	1.13585
Cerebellum	EFHD1	Non-GB	Wald ratio	1	0.273555	1.05606	0.957817	1.16439
Cortex	TNIP3	All	Wald ratio	1	0.273573	1.08249	0.939292	1.24751
Cortex	MGP	All	Wald ratio	1	0.273586	0.902867	0.751937	1.08409
Cortex	PSMA6	Non-GB	Wald ratio	1	0.2736	1.18274	0.875787	1.59727
Cerebellum	GOLT1B	All	Wald ratio	1	0.273645	0.941575	0.845365	1.04873
Cortex	CCDC58	Non-GB	Wald ratio	1	0.273655	1.11205	0.919472	1.34497
Cerebellum	SEC16B	Non-GB	Wald ratio	1	0.273666	0.927391	0.810302	1.0614
Cerebellum	NEFL	All	Wald ratio	1	0.273745	1.02684	0.979273	1.07672
Cortex	FAM174C	All	Wald ratio	1	0.273756	0.923076	0.799804	1.06535
Cerebellum	C1QTNF3	Non-GB	Wald ratio	1	0.273761	0.951088	0.869394	1.04046
Cortex	KLK11	Non-GB	Wald ratio	1	0.273769	0.826136	0.586814	1.16306
Hippocampus	HLA-DRB1	All	Wald ratio	1	0.273772	0.973655	0.928196	1.02134
Cerebellum	ECI2	All	Wald ratio	1	0.273779	1.02901	0.977636	1.08308
Cortex	TYW1B	Non-GB	Simple mode	3	0.273794	1.16662	0.953053	1.42804
Cortex	GOLGA8A	GB	Wald ratio	1	0.273795	1.09238	0.932498	1.27966
Cerebellum	OAZ3	All	Wald ratio	1	0.273896	1.04358	0.966808	1.12644
Cerebellum	HRCT1	GB	Wald ratio	1	0.273939	0.935277	0.82962	1.05439
Cortex	GPD1	GB	Wald ratio	1	0.273951	1.15839	0.890133	1.50748
Cortex	TSPAN10	GB	Wald ratio	1	0.273961	1.05426	0.959032	1.15895
Cortex	GMFG	Non-GB	Wald ratio	1	0.273979	1.12996	0.907804	1.40647
Cortex	NCALD	All	Wald ratio	1	0.273996	0.938235	0.836953	1.05177
Cerebellum	ADAMTS15	All	Wald ratio	1	0.273998	1.06078	0.954354	1.17908
Cortex	METTL21C	All	Inverse variance weighted	3	0.274047	1.03574	0.972573	1.10301
Cerebellum	CDA	All	Wald ratio	1	0.274058	1.04395	0.966506	1.12761
Cortex	GABRA5	All	Wald ratio	1	0.274087	1.1372	0.903179	1.43184
Cortex	HPGDS	GB	Wald ratio	1	0.274139	0.926064	0.806959	1.06275
Cortex	ZNF720	Non-GB	Inverse variance weighted	2	0.274145	0.955834	0.881499	1.03644
Cortex	ZNF614	All	Wald ratio	1	0.274161	0.918266	0.788123	1.0699
Cortex	ZNHIT6	Non-GB	Inverse variance weighted	3	0.274202	0.936377	0.832293	1.05348
Cortex	CPSF6	GB	Wald ratio	1	0.274227	1.14199	0.90011	1.44887
Cortex	BDKRB2	Non-GB	Simple mode	3	0.27424	0.910662	0.805312	1.02979
Cerebellum	ATG10	All	Wald ratio	1	0.274248	0.978038	0.939868	1.01776
Cerebellum	VPS8	All	Wald ratio	1	0.274268	0.958192	0.887567	1.03444
Cerebellum	EXO5	Non-GB	Wald ratio	1	0.274275	1.05825	0.956108	1.1713
Cerebellum	SNAP91	GB	Wald ratio	1	0.274294	0.950774	0.868505	1.04083
Cortex	CD151	Non-GB	Wald ratio	1	0.274295	1.04783	0.963635	1.13938
Cortex	OGDHL	GB	Wald ratio	1	0.274316	1.10734	0.922331	1.32947
Cortex	ARID3A	GB	Wald ratio	1	0.274322	0.861461	0.65935	1.12553
Cortex	GIMAP8	Non-GB	Wald ratio	1	0.274339	1.1017	0.926069	1.31064
Cerebellum	NDUFA11	Non-GB	Wald ratio	1	0.274362	1.07367	0.945182	1.21963
Cortex	FUT5	Non-GB	Wald ratio	1	0.274362	0.91569	0.781915	1.07235
Cortex	IL9	Non-GB	Wald ratio	1	0.274383	0.900148	0.745402	1.08702
Cortex	ZNF556	All	Wald ratio	1	0.274396	1.0728	0.945784	1.21687
Basal Ganglia	CDC26	GB	Wald ratio	1	0.274484	0.958938	0.889467	1.03383
Cerebellum	CDC26	GB	Wald ratio	1	0.274484	0.959031	0.889709	1.03375
Cortex	VWA5A	Non-GB	Wald ratio	1	0.274509	1.08714	0.935837	1.26292
Cortex	CHRDL2	All	Wald ratio	1	0.274591	1.13089	0.906956	1.41011
Spinal Cord	AKR1C1	Non-GB	Wald ratio	1	0.274593	0.960783	0.894243	1.03227
Spinal Cord	AKR1C2	Non-GB	Wald ratio	1	0.274593	1.03916	0.969963	1.11329
Cortex	WASHC5	Non-GB	Wald ratio	1	0.274614	0.872724	0.683608	1.11416
Cerebellum	THUMPD3	All	Wald ratio	1	0.274641	1.03261	0.974835	1.09382
Cerebellum	RIT1	All	Wald ratio	1	0.274664	0.951816	0.871109	1.04
Basal Ganglia	HSPA12B	Non-GB	Wald ratio	1	0.274667	1.05208	0.960477	1.15242
Cerebellum	C20orf27	Non-GB	Wald ratio	1	0.274667	0.935918	0.831058	1.05401
Cerebellum	HSPA12B	Non-GB	Wald ratio	1	0.274667	1.05361	0.959367	1.15712
Cortex	HSPA12B	Non-GB	Wald ratio	1	0.274667	1.08711	0.935812	1.26288
Cortex	MALRD1	All	Weighted mode	3	0.274679	1.06028	0.981709	1.14513
Cortex	ZNF823	GB	Wald ratio	1	0.27469	0.932413	0.822386	1.05716
Cerebellum	NDUFS8	All	Wald ratio	1	0.274699	1.06163	0.953605	1.18188
Cortex	ZNF738	All	Wald ratio	1	0.274703	1.02874	0.97774	1.08241
Cerebellum	ZNF85	Non-GB	Inverse variance weighted	2	0.274705	1.04644	0.96458	1.13525
Cerebellum	TRAF1	GB	Wald ratio	1	0.274784	1.02967	0.977031	1.08515
Cortex	CLEC1A	GB	Wald ratio	1	0.274813	0.916364	0.783408	1.07188
Cerebellum	GPR108	All	Wald ratio	1	0.274835	0.974589	0.930587	1.02067
Cortex	RSPRY1	All	Wald ratio	1	0.274836	0.909311	0.766665	1.0785
Cortex	CHD3	Non-GB	Wald ratio	1	0.274838	0.88403	0.708567	1.10294
Cortex	HLA-DQA1	All	Weighted mode	3	0.274863	1.03584	0.98893	1.08498
Cerebellum	PMS2	All	Simple mode	3	0.274905	0.960058	0.909906	1.01297
Hippocampus	UHRF1BP1	All	Wald ratio	1	0.274912	0.967393	0.911503	1.02671
Cortex	OR51E1	GB	Wald ratio	1	0.27495	0.904863	0.756198	1.08275
Cortex	ZNF226	GB	Wald ratio	1	0.274952	1.09097	0.933096	1.27556
Basal Ganglia	SLC25A26	GB	Wald ratio	1	0.274991	1.03291	0.974573	1.09474
Cortex	CNIH3	Non-GB	Wald ratio	1	0.275011	0.860693	0.657455	1.12676
Cortex	KATNA1	All	Wald ratio	1	0.275019	1.10859	0.921258	1.33402
Cerebellum	SLC25A38	GB	Wald ratio	1	0.275049	1.05658	0.957155	1.16633
Cortex	DHX38	All	Wald ratio	1	0.275067	1.04672	0.964321	1.13615
Cerebellum	ZNF503	GB	Wald ratio	1	0.275069	1.03428	0.973534	1.09882
Cerebellum	EBF3	Non-GB	Wald ratio	1	0.27508	1.05434	0.958762	1.15946
Cerebellum	KIAA0319	Non-GB	Wald ratio	1	0.275218	0.947359	0.859662	1.044
Cortex	PHF20L1	Non-GB	Wald ratio	1	0.275272	0.855295	0.645893	1.13258
Cortex	NDUFB1	GB	Wald ratio	1	0.275282	1.08845	0.934719	1.26746
Cortex	TMIE	All	Inverse variance weighted	2	0.275375	1.06945	0.947899	1.20659
Cortex	RAB3IP	Non-GB	Simple mode	3	0.275376	1.10618	0.968411	1.26356
Cortex	MARVELD3	GB	Weighted mode	3	0.27545	1.05979	0.981682	1.14412
Cortex	MGME1	GB	Wald ratio	1	0.275457	1.05892	0.955384	1.17368
Cerebellum	UNC13D	All	Wald ratio	1	0.275463	0.947001	0.85871	1.04437
Cortex	UNC13D	All	Wald ratio	1	0.275463	0.926392	0.807453	1.06285
Cortex	UCN3	Non-GB	Wald ratio	1	0.275488	1.18666	0.872446	1.61403
Cerebellum	CARD19	GB	Wald ratio	1	0.275535	1.0392	0.969801	1.11356
Cortex	CARD19	GB	Wald ratio	1	0.275535	1.04617	0.964642	1.13459
Cerebellum	VWA2	Non-GB	Wald ratio	1	0.275536	0.938511	0.837335	1.05191
Cerebellum	ASB2	Non-GB	Wald ratio	1	0.275557	0.952019	0.871484	1.04
Basal Ganglia	SIRPB1	Non-GB	Wald ratio	1	0.27557	0.970018	0.918365	1.02458
Cortex	RANBP2	Non-GB	Wald ratio	1	0.275571	1.13725	0.9025	1.43307
Cortex	POLR2J3	GB	MR Egger	3	0.275576	0.592164	0.368415	0.951803
Cerebellum	C15orf65	Non-GB	Wald ratio	1	0.275581	0.942918	0.848371	1.048
Cerebellum	CBS	Non-GB	Weighted median	9	0.275586	1.02645	0.979389	1.07578
Cortex	SHPRH	All	Wald ratio	1	0.275589	1.0602	0.954438	1.17769
Cortex	CPAMD8	All	Simple mode	3	0.275696	0.838544	0.664713	1.05783
Cortex	FCHSD1	All	Wald ratio	1	0.275723	0.886776	0.714451	1.10067
Cerebellum	UQCC2	All	Wald ratio	1	0.27573	1.03382	0.973802	1.09753
Cerebellum	MCHR1	GB	Wald ratio	1	0.275735	0.967162	0.910802	1.02701
Cortex	GDPD5	All	Wald ratio	1	0.27575	0.907347	0.761793	1.08071
Cortex	AHI1	All	Inverse variance weighted	2	0.275755	0.967243	0.911013	1.02694
Cortex	LCP1	Non-GB	Wald ratio	1	0.275775	1.17627	0.87843	1.5751
Cerebellum	SLC2A12	Non-GB	Wald ratio	1	0.275783	0.957179	0.884731	1.03556
Cortex	SLC2A12	Non-GB	Wald ratio	1	0.275783	0.939914	0.840793	1.05072
Cortex	KMT5A	Non-GB	Wald ratio	1	0.275822	0.904896	0.75603	1.08308
Cerebellum	MCHR1	Non-GB	Wald ratio	1	0.275822	0.964739	0.904419	1.02908
Cerebellum	SERPINB6	GB	Wald ratio	1	0.275823	1.03352	0.97401	1.09668
Basal Ganglia	WDR11	GB	Wald ratio	1	0.275842	1.03581	0.972288	1.10349
Cortex	TAF11	GB	Wald ratio	1	0.275864	0.929141	0.814083	1.06046
Cerebellum	NANOS1	GB	Wald ratio	1	0.27592	1.03662	0.971678	1.10589
Cortex	ADAM8	All	Wald ratio	1	0.275925	1.08636	0.935963	1.26092
Cortex	TERF2	All	Wald ratio	1	0.275977	0.917026	0.784695	1.07167
Cortex	ZBTB24	Non-GB	Wald ratio	1	0.275987	1.09242	0.931791	1.28075
Cerebellum	ZNF781	Non-GB	Wald ratio	1	0.276033	1.03926	0.969687	1.11382
Basal Ganglia	FAM149A	All	Wald ratio	1	0.276036	1.0469	0.964022	1.13691
Cortex	N4BP3	Non-GB	Wald ratio	1	0.276095	0.924898	0.803667	1.06442
Cortex	FMO5	Non-GB	Wald ratio	1	0.276096	0.932098	0.821306	1.05784
Cortex	ASTN1	All	Wald ratio	1	0.276106	0.947425	0.859675	1.04413
Cortex	C9orf135	Non-GB	Wald ratio	1	0.276139	1.12344	0.911111	1.38526
Cortex	QSER1	Non-GB	Inverse variance weighted	2	0.276143	0.949201	0.864187	1.04258
Cortex	FCER2	All	Wald ratio	1	0.276225	1.1276	0.90839	1.3997
Cortex	C2orf83	All	Wald ratio	1	0.27623	1.12975	0.907001	1.40721
Basal Ganglia	ATP23	GB	Wald ratio	1	0.276243	1.04651	0.964278	1.13576
Cortex	CDKL4	All	Wald ratio	1	0.276259	0.876045	0.690339	1.11171
Cerebellum	B3GNT8	GB	Wald ratio	1	0.276262	0.957233	0.884799	1.0356
Cortex	F11	All	Inverse variance weighted	2	0.276278	0.956935	0.884027	1.03586
Cerebellum	CYP4A22	Non-GB	Wald ratio	1	0.276286	0.938647	0.837525	1.05198
Cortex	CLASP2	All	Wald ratio	1	0.276289	1.13278	0.905038	1.41782
Cortex	COL11A2	GB	Inverse variance weighted	3	0.27634	1.06649	0.949774	1.19755
Cortex	ANKZF1	All	Wald ratio	1	0.276362	1.10775	0.921339	1.33188
Cerebellum	GALNT13	All	Wald ratio	1	0.276366	1.04256	0.967183	1.12381
Cerebellum	CYBRD1	All	Wald ratio	1	0.276376	0.967039	0.910404	1.0272
Cortex	KLHL12	All	Wald ratio	1	0.276418	1.05788	0.955939	1.1707
Spinal Cord	C11orf54	All	Wald ratio	1	0.276423	0.973002	0.926208	1.02216
Cerebellum	DUOXA1	Non-GB	Wald ratio	1	0.276511	1.05477	0.958178	1.16111
Basal Ganglia	ITGB3BP	All	Wald ratio	1	0.276529	0.978615	0.941242	1.01747
Cerebellum	TCP11L1	Non-GB	Wald ratio	1	0.276559	0.937165	0.833772	1.05338
Cortex	ADRA1A	All	Weighted mode	3	0.276578	1.08849	0.973012	1.21766
Cortex	SLC22A6	GB	Wald ratio	1	0.276588	0.853687	0.642003	1.13517
Cortex	TMX1	All	Wald ratio	1	0.276607	0.877181	0.692728	1.11075
Cortex	MUC17	GB	Wald ratio	1	0.27662	1.0628	0.952354	1.18605
Cerebellum	MUC5B	All	Wald ratio	1	0.276631	1.0713	0.946285	1.21284
Cerebellum	OGFRL1	Non-GB	Wald ratio	1	0.276638	0.968423	0.914029	1.02605
Cortex	CCDC149	GB	Wald ratio	1	0.276641	0.929133	0.81389	1.06069
Cortex	CP	Non-GB	Wald ratio	1	0.276685	1.06993	0.947245	1.20851
Cortex	TBC1D22A	All	Inverse variance weighted	2	0.276686	1.04441	0.965759	1.12947
Hippocampus	LHPP	Non-GB	Wald ratio	1	0.276695	1.0482	0.96296	1.14098
Cerebellum	MSH3	Non-GB	Wald ratio	1	0.276697	0.952721	0.873103	1.0396
Cerebellum	OLFM3	Non-GB	Inverse variance weighted	2	0.276727	0.95977	0.891318	1.03348
Cerebellum	ZNF780A	All	Wald ratio	1	0.276736	1.04876	0.962539	1.1427
Cortex	SEMA4D	Non-GB	Weighted mode	3	0.276761	1.08291	0.97457	1.2033
Basal Ganglia	TUBG2	All	Wald ratio	1	0.276779	0.961953	0.897005	1.0316
Cerebellum	PRC1	Non-GB	Wald ratio	1	0.276855	0.933453	0.82449	1.05682
Cerebellum	RETREG2	Non-GB	Wald ratio	1	0.276868	0.96561	0.906581	1.02848
Cortex	ECPAS	All	Wald ratio	1	0.276874	1.06035	0.954064	1.17847
Cerebellum	USP44	GB	Wald ratio	1	0.276902	0.961019	0.894548	1.03243
Cortex	USP44	GB	Wald ratio	1	0.276902	0.946429	0.857005	1.04518
Cortex	LBHD2	GB	Inverse variance weighted	2	0.276907	0.943922	0.850657	1.04741
Cortex	ARID3B	GB	Inverse variance weighted	2	0.276908	0.919907	0.791383	1.0693
Cortex	NEK11	Non-GB	Weighted median	3	0.276913	1.05876	0.955205	1.17354
Hippocampus	NUSAP1	Non-GB	Wald ratio	1	0.276921	1.03919	0.969617	1.11375
Cerebellum	KARS	GB	Wald ratio	1	0.276959	1.06969	0.947353	1.20782
Cerebellum	PRDM1	All	Wald ratio	1	0.276961	0.951904	0.870965	1.04037
Cortex	RAB11FIP4	GB	Inverse variance weighted	2	0.276963	0.916334	0.782785	1.07267
Cerebellum	CRIPAK	All	Wald ratio	1	0.276972	1.03335	0.974003	1.09632
Cortex	RIC3	Non-GB	Inverse variance weighted	2	0.27698	0.940063	0.840933	1.05088
Cortex	CEP97	GB	Wald ratio	1	0.277002	0.863698	0.663166	1.12487
Cerebellum	RINT1	All	Wald ratio	1	0.277009	0.940177	0.841213	1.05078
Cortex	CEP152	Non-GB	Wald ratio	1	0.277046	0.843091	0.619745	1.14693
Basal Ganglia	CPVL	GB	Wald ratio	1	0.277086	1.04903	0.96228	1.1436
Basal Ganglia	ANXA5	All	Wald ratio	1	0.277107	0.971717	0.922718	1.02332
Cerebellum	TTC31	Non-GB	Wald ratio	1	0.277111	0.925868	0.805792	1.06384
Basal Ganglia	NRG4	Non-GB	Wald ratio	1	0.277113	1.03878	0.969897	1.11255
Cerebellum	NRG4	Non-GB	Wald ratio	1	0.277113	1.02709	0.978757	1.0778
Cerebellum	FBXO22	Non-GB	Wald ratio	1	0.277113	1.05836	0.955451	1.17236
Hippocampus	NRG4	Non-GB	Wald ratio	1	0.277113	1.04098	0.968249	1.11917
Cortex	FBXO22	Non-GB	Wald ratio	1	0.277113	1.06596	0.949977	1.1961
Basal Ganglia	ZNF680	All	Wald ratio	1	0.277164	0.970662	0.919907	1.02422
Cortex	C1QTNF7	Non-GB	Wald ratio	1	0.277173	0.94399	0.85078	1.04741
Cerebellum	C3orf49	All	Wald ratio	1	0.277219	1.05284	0.959455	1.15532
Cerebellum	ZMYND12	Non-GB	Wald ratio	1	0.277243	1.04664	0.964019	1.13634
Cerebellum	STEAP1	All	Wald ratio	1	0.277262	1.04327	0.966513	1.12613
Cerebellum	CXCL16	GB	Wald ratio	1	0.277272	1.04934	0.962017	1.14459
Cortex	ZMYND15	GB	Wald ratio	1	0.277272	1.0854	0.936239	1.25832
Cerebellum	NCAN	Non-GB	Wald ratio	1	0.27728	0.948419	0.862001	1.0435
Cortex	UPK3BL1	Non-GB	Simple mode	3	0.277304	0.852901	0.690729	1.05315
Cortex	ZNF419	All	Simple mode	3	0.277351	1.07922	0.975479	1.194
Spinal Cord	GNPDA2	All	Wald ratio	1	0.277412	1.03612	0.971856	1.10463
Cortex	HSP90AB1	All	Wald ratio	1	0.277424	1.14227	0.898506	1.45216
Cortex	KBTBD11	Non-GB	Wald ratio	1	0.277425	1.18705	0.87113	1.61755
Cortex	RAPGEF6	GB	Wald ratio	1	0.277426	1.06082	0.953608	1.18008
Cortex	NEU1	Non-GB	Wald ratio	1	0.277439	0.873935	0.685284	1.11452
Spinal Cord	FPGT	GB	Wald ratio	1	0.277439	0.967489	0.911469	1.02695
Cerebellum	SLC26A8	Non-GB	Wald ratio	1	0.277464	0.958077	0.886815	1.03507
Cortex	AMPH	GB	Inverse variance weighted	2	0.277469	1.16618	0.883627	1.5391
Cortex	HHIPL2	All	Wald ratio	1	0.277471	1.11532	0.915916	1.35813
Cortex	EFHD2	GB	Wald ratio	1	0.277474	0.916747	0.783644	1.07246
Cortex	SCART1	All	Weighted mode	3	0.2775	0.961743	0.913253	1.01281
Cerebellum	SLFN12	GB	Wald ratio	1	0.27755	1.06628	0.949648	1.19723
Hippocampus	TIPIN	Non-GB	Wald ratio	1	0.277594	0.954215	0.876807	1.03846
Cerebellum	ADAMTS14	All	Wald ratio	1	0.277599	1.03036	0.976208	1.08751
Cerebellum	HNF4G	Non-GB	Wald ratio	1	0.27762	0.931594	0.819729	1.05872
Cortex	PLEKHH3	All	Wald ratio	1	0.277633	0.924215	0.801642	1.06553
Basal Ganglia	NQO2	All	Wald ratio	1	0.277641	1.03239	0.974657	1.09353
Cerebellum	NQO2	All	Wald ratio	1	0.277641	1.03119	0.975566	1.08999
Cortex	SARDH	GB	Simple mode	3	0.277654	1.07316	0.977188	1.17856
Cerebellum	MUL1	Non-GB	Wald ratio	1	0.277656	1.06462	0.950815	1.19204
Cortex	HS3ST3B1	Non-GB	Simple mode	4	0.277703	1.10677	0.952304	1.2863
Cerebellum	CDH12	All	Wald ratio	1	0.277704	1.02924	0.977046	1.08423
Cerebellum	RGS14	All	Wald ratio	1	0.277738	0.975101	0.931698	1.02052
Cortex	KCNMB4	All	Inverse variance weighted	2	0.277748	0.947093	0.858545	1.04477
Cerebellum	ZNF461	Non-GB	Wald ratio	1	0.277779	0.950711	0.867772	1.04158
Cerebellum	MEGF11	All	Wald ratio	1	0.277784	1.04902	0.962164	1.14372
Cortex	WNT9A	Non-GB	Wald ratio	1	0.277831	0.85972	0.654333	1.12958
Cortex	CYP4A11	All	Wald ratio	1	0.277869	1.07073	0.946388	1.21142
Cerebellum	EFR3A	GB	Wald ratio	1	0.277899	1.06588	0.949854	1.19608
Cortex	ING1	All	Wald ratio	1	0.277907	0.896422	0.735752	1.09218
Cortex	FSTL1	Non-GB	Wald ratio	1	0.277956	1.08486	0.936412	1.25685
Cerebellum	RPH3A	GB	Wald ratio	1	0.277982	1.06887	0.947688	1.20556
Cerebellum	QSOX2	All	Wald ratio	1	0.277984	1.03991	0.968927	1.11608
Cortex	A2ML1	Non-GB	Wald ratio	1	0.27801	1.09426	0.929904	1.28767
Cortex	ZNF559	GB	Inverse variance weighted	3	0.278031	0.967235	0.91073	1.02724
Cortex	SLC12A5	Non-GB	Wald ratio	1	0.278054	1.10342	0.923653	1.31819
Cerebellum	GALNT15	Non-GB	Wald ratio	1	0.278062	1.07246	0.945115	1.21695
Cerebellum	INPP5K	All	Wald ratio	1	0.278095	1.04873	0.962327	1.14289
Cortex	ACOX3	Non-GB	Inverse variance weighted	3	0.278125	1.06638	0.94944	1.19773
Cerebellum	BTN3A1	GB	Wald ratio	1	0.278125	0.95497	0.878673	1.03789
Cortex	SMIM12	Non-GB	Wald ratio	1	0.278127	0.897992	0.739307	1.09074
Cerebellum	C19orf53	Non-GB	Wald ratio	1	0.278127	1.07931	0.940247	1.23895
Basal Ganglia	POLR2D	Non-GB	Wald ratio	1	0.278164	0.951006	0.868465	1.04139
Cortex	FOXP4	GB	Wald ratio	1	0.278176	1.10295	0.92393	1.31666
Cortex	RPTOR	Non-GB	Inverse variance weighted	2	0.27818	0.912533	0.773395	1.0767
Cortex	IKZF5	GB	Wald ratio	1	0.27818	0.884914	0.709463	1.10376
Cortex	ZNF146	GB	Wald ratio	1	0.278193	1.10372	0.923403	1.31926
Cerebellum	COA5	All	Wald ratio	1	0.278202	1.05507	0.957632	1.16243
Cerebellum	CORO1C	GB	Wald ratio	1	0.278211	1.05601	0.956942	1.16535
Cortex	SLC25A29	Non-GB	Wald ratio	1	0.278233	1.09678	0.928111	1.29609
Cortex	TMCC2	Non-GB	Wald ratio	1	0.27828	1.05271	0.959357	1.15514
Basal Ganglia	GANAB	Non-GB	Wald ratio	1	0.278289	0.95494	0.878571	1.03795
Cerebellum	GANAB	Non-GB	Wald ratio	1	0.278289	0.952201	0.871512	1.04036
Cortex	SH3BGRL2	All	Wald ratio	1	0.278373	1.0373	0.970839	1.10831
Cerebellum	C19orf71	Non-GB	Wald ratio	1	0.278413	1.04801	0.962802	1.14077
Cerebellum	MFSD12	Non-GB	Wald ratio	1	0.278413	1.07601	0.942507	1.22841
Basal Ganglia	GET1	All	Wald ratio	1	0.278449	0.966012	0.907453	1.02835
Cortex	RARRES1	All	Inverse variance weighted	2	0.278523	0.96628	0.908152	1.02813
Cerebellum	C1QTNF3	GB	Wald ratio	1	0.278575	0.954632	0.87773	1.03827
Cerebellum	SULT1B1	All	Wald ratio	1	0.278584	1.08021	0.939493	1.242
Cortex	C8orf58	GB	Wald ratio	1	0.278599	0.951687	0.870141	1.04087
Cortex	MALRD1	All	Simple mode	3	0.278613	1.07953	0.975026	1.19524
Cortex	PDIA4	Non-GB	Wald ratio	1	0.278622	0.945337	0.853927	1.04653
Cortex	CPNE3	GB	MR Egger	3	0.278622	0.48741	0.252147	0.942184
Cortex	FRAS1	GB	Weighted mode	3	0.278624	0.894158	0.770494	1.03767
Cerebellum	ARHGAP11A	All	Wald ratio	1	0.278648	0.951264	0.869048	1.04126
Cortex	KRT33B	GB	Wald ratio	1	0.27865	0.909003	0.764895	1.08026
Cortex	PSMA6	All	Wald ratio	1	0.278656	1.13557	0.902233	1.42926
Cortex	SNAP91	All	Wald ratio	1	0.27866	0.931103	0.818291	1.05947
Cerebellum	CACNG5	All	Wald ratio	1	0.278663	1.05834	0.955153	1.17267
Cerebellum	CCDC169	GB	Wald ratio	1	0.278664	0.965128	0.905099	1.02914
Cortex	TMEM232	All	Wald ratio	1	0.278673	1.10826	0.920177	1.33479
Cortex	KCTD17	GB	Wald ratio	1	0.27868	0.903587	0.752153	1.08551
Cerebellum	AZIN2	GB	Wald ratio	1	0.278697	1.06244	0.952163	1.18548
Cerebellum	RPS28	Non-GB	Wald ratio	1	0.278733	0.961674	0.896019	1.03214
Basal Ganglia	TVP23C	Non-GB	Wald ratio	1	0.278785	1.05876	0.95482	1.17401
Cerebellum	IRF6	GB	Wald ratio	1	0.278806	1.03015	0.976235	1.08704
Cortex	IRF6	GB	Wald ratio	1	0.278806	1.06407	0.950955	1.19064
Cerebellum	TMEM132C	All	Wald ratio	1	0.278807	1.06141	0.952883	1.1823
Cortex	SENP8	All	Wald ratio	1	0.278811	1.06368	0.951234	1.18943
Cerebellum	TFEB	GB	Wald ratio	1	0.278812	1.0365	0.971383	1.10599
Cortex	CCDC92	All	Wald ratio	1	0.278838	1.06095	0.953215	1.18085
Cerebellum	ALDH7A1	All	Wald ratio	1	0.278839	0.957315	0.884638	1.03596
Cerebellum	SLC13A5	Non-GB	Wald ratio	1	0.278873	0.944888	0.852742	1.04699
Cerebellum	ZNF749	All	Wald ratio	1	0.278943	0.967615	0.911633	1.02703
Hippocampus	ZNF749	All	Wald ratio	1	0.278943	0.964964	0.904631	1.02932
Cerebellum	SNAP29	All	Wald ratio	1	0.278946	0.964691	0.903913	1.02956
Cortex	PRDM7	Non-GB	Inverse variance weighted	2	0.278952	1.06396	0.951001	1.19034
Cortex	SCAMP4	All	Wald ratio	1	0.279009	1.12212	0.910838	1.38241
Cerebellum	ARHGEF10	GB	Wald ratio	1	0.279024	0.971821	0.922805	1.02344
Cerebellum	CES3	Non-GB	Wald ratio	1	0.279027	0.960926	0.894022	1.03284
Cortex	FFAR4	Non-GB	Weighted mode	3	0.279034	1.10499	0.967386	1.26218
Cortex	OR2T8	GB	Wald ratio	1	0.279061	0.854853	0.643523	1.13558
Cortex	UPK3B	Non-GB	Wald ratio	1	0.279151	0.89465	0.731296	1.09449
Cortex	ZNF519	All	Inverse variance weighted	2	0.279179	1.03552	0.972087	1.10308
Cerebellum	HERPUD1	All	Wald ratio	1	0.27918	1.04926	0.961743	1.14475
Spinal Cord	UBE2Q2L	All	Wald ratio	1	0.279197	0.97246	0.924495	1.02291
Cortex	C5orf63	All	Inverse variance weighted	2	0.279226	0.950277	0.866421	1.04225
Cortex	COLEC10	GB	Wald ratio	1	0.279229	1.14771	0.894241	1.47302
Cerebellum	ELOVL2	GB	Wald ratio	1	0.279245	0.938965	0.837734	1.05243
Cerebellum	PPIE	Non-GB	Wald ratio	1	0.279298	0.963092	0.899663	1.03099
Cortex	REPIN1	All	Wald ratio	1	0.279309	0.944989	0.85292	1.047
Cerebellum	CPPED1	GB	Wald ratio	1	0.279315	0.940199	0.840819	1.05133
Spinal Cord	RGS7	Non-GB	Wald ratio	1	0.279323	1.03843	0.969857	1.11184
Cortex	NDUFC2	All	Wald ratio	1	0.279342	0.927569	0.809439	1.06294
Cerebellum	CDRT15	All	Wald ratio	1	0.279348	0.97476	0.930642	1.02097
Basal Ganglia	DDX11	Non-GB	Wald ratio	1	0.279383	1.0265	0.978988	1.07632
Cortex	LCN15	All	Wald ratio	1	0.279387	1.02571	0.979601	1.07398
Cortex	LAMTOR5	Non-GB	Wald ratio	1	0.279417	0.904681	0.754505	1.08475
Cerebellum	NR2E3	GB	Wald ratio	1	0.27942	1.05906	0.954471	1.17511
Cortex	ADAMTS16	GB	Wald ratio	1	0.279438	0.910672	0.768634	1.07896
Cortex	LTBP1	Non-GB	Inverse variance weighted	2	0.279474	0.935582	0.829227	1.05558
Cortex	PSAT1	Non-GB	Wald ratio	1	0.279474	1.14539	0.895599	1.46484
Cortex	USP17L10	GB	Wald ratio	1	0.279487	1.06924	0.947068	1.20717
Cortex	TP53TG5	GB	Wald ratio	1	0.279542	0.940222	0.840831	1.05136
Cerebellum	SSC5D	Non-GB	Wald ratio	1	0.279547	1.03795	0.970185	1.11045
Cortex	RIMS3	All	Wald ratio	1	0.279556	0.902685	0.749792	1.08675
Cortex	ASB14	Non-GB	Wald ratio	1	0.279569	0.940763	0.842189	1.05088
Basal Ganglia	TAPBPL	GB	Wald ratio	1	0.279594	1.04055	0.968211	1.11829
Hippocampus	TAPBPL	GB	Wald ratio	1	0.279594	1.04112	0.967781	1.12001
Spinal Cord	TPRKB	Non-GB	Wald ratio	1	0.279597	1.0335	0.973571	1.09713
Cortex	TPRKB	Non-GB	Wald ratio	1	0.279597	1.12016	0.911901	1.37598
Cortex	LDHD	GB	Wald ratio	1	0.279623	0.903044	0.750611	1.08643
Basal Ganglia	SLC25A51	Non-GB	Wald ratio	1	0.279662	1.03831	0.969896	1.11155
Cortex	LANCL2	Non-GB	Wald ratio	1	0.279678	1.09679	0.927632	1.2968
Cortex	CCDC105	Non-GB	Wald ratio	1	0.279695	0.845919	0.624549	1.14575
Cerebellum	ZNF519	All	Inverse variance weighted	2	0.279697	1.02513	0.980021	1.07232
Cortex	COQ9	All	Wald ratio	1	0.279738	0.965896	0.906994	1.02862
Cortex	DDR2	All	Wald ratio	1	0.279747	1.117	0.913937	1.36519
Hippocampus	TCEA3	All	Wald ratio	1	0.279778	1.03233	0.974451	1.09364
Cortex	KATNBL1	Non-GB	Wald ratio	1	0.279779	0.864225	0.66329	1.12603
Cortex	CERKL	Non-GB	Wald ratio	1	0.279809	0.912478	0.77283	1.07736
Cortex	ZNF579	All	Wald ratio	1	0.279869	1.12655	0.907581	1.39835
Basal Ganglia	UHRF1BP1	GB	Wald ratio	1	0.279924	0.964415	0.903065	1.02993
Cortex	FBLL1	GB	Inverse variance weighted	2	0.279932	0.950253	0.866243	1.04241
Cerebellum	MEST	GB	Wald ratio	1	0.279946	0.957461	0.884858	1.03602
Basal Ganglia	MRE11	All	Wald ratio	1	0.279964	1.03093	0.975503	1.08951
Spinal Cord	MRE11	All	Wald ratio	1	0.279964	1.02754	0.978123	1.07946
Cortex	WRAP73	All	Wald ratio	1	0.279969	0.909248	0.765113	1.08054
Cerebellum	ZNHIT6	GB	Wald ratio	1	0.280017	0.926073	0.805616	1.06454
Cortex	PTGER3	All	MR Egger	3	0.280027	1.12788	1.00938	1.26029
Cortex	TWIST2	All	Inverse variance weighted	3	0.280033	0.898944	0.740943	1.09064
Basal Ganglia	TNFRSF17	Non-GB	Wald ratio	1	0.280058	1.04237	0.966764	1.12389
Cerebellum	SSC5D	GB	Wald ratio	1	0.28008	1.03524	0.972181	1.10239
Spinal Cord	ARL16	GB	Wald ratio	1	0.280091	0.969442	0.916357	1.0256
Cerebellum	ASB5	Non-GB	Wald ratio	1	0.280104	1.03222	0.974498	1.09336
Cortex	FAM124B	Non-GB	Wald ratio	1	0.280117	0.895253	0.732387	1.09434
Hippocampus	CPNE1	Non-GB	Wald ratio	1	0.280148	0.954769	0.877843	1.03844
Cortex	FHL5	GB	Wald ratio	1	0.280151	1.10338	0.922963	1.31907
Cortex	KCNK12	Non-GB	Wald ratio	1	0.280244	1.12223	0.910275	1.38354
Cerebellum	ZNF846	All	Wald ratio	1	0.280269	0.954706	0.877662	1.03851
Cortex	SPINK9	Non-GB	Wald ratio	1	0.280298	1.04016	0.9684	1.11725
Cortex	BORCS5	All	Wald ratio	1	0.280303	0.967263	0.910546	1.02751
Cortex	SGMS1	All	Wald ratio	1	0.280329	0.918183	0.786369	1.07209
Cortex	PLCD1	Non-GB	Wald ratio	1	0.280379	1.12472	0.908577	1.39229
Cerebellum	IGSF22	Non-GB	Wald ratio	1	0.280405	1.06391	0.950718	1.19057
Cortex	TMEM86A	Non-GB	Wald ratio	1	0.280405	1.16667	0.881824	1.54354
Cortex	ANKRD33	GB	Wald ratio	1	0.280487	1.11073	0.917861	1.34414
Cortex	LRRC4B	Non-GB	Wald ratio	1	0.2805	1.26644	0.82466	1.94488
Cortex	AQP3	GB	MR Egger	4	0.280535	0.803744	0.600033	1.07661
Cerebellum	REM2	All	Wald ratio	1	0.280537	1.06111	0.952737	1.1818
Cortex	SPC25	GB	Wald ratio	1	0.280575	1.07423	0.943216	1.22344
Cortex	C1QL2	GB	Wald ratio	1	0.280603	1.15396	0.889648	1.49679
Cerebellum	SSTR2	GB	Inverse variance weighted	2	0.280647	0.958216	0.886724	1.03547
Cerebellum	FCN2	All	Wald ratio	1	0.280666	1.05295	0.958731	1.15643
Cerebellum	CADPS	GB	Wald ratio	1	0.280673	0.930819	0.817145	1.06031
Cortex	FAM163A	All	Inverse variance weighted	2	0.280679	0.964645	0.903579	1.02984
Cortex	AGRN	All	Wald ratio	1	0.280683	1.06482	0.949994	1.19352
Cortex	OSGIN1	GB	Wald ratio	1	0.280684	1.15388	0.889657	1.49658
Cerebellum	IRF8	GB	Wald ratio	1	0.280696	1.06581	0.949266	1.19667
Cerebellum	SYNGR4	All	Wald ratio	1	0.280719	1.04649	0.963554	1.13657
Cerebellum	KCTD14	All	Wald ratio	1	0.280738	0.967511	0.911153	1.02735
Cortex	ZNF385D	GB	Wald ratio	1	0.280785	0.89866	0.74006	1.09125
Basal Ganglia	PITRM1	GB	Wald ratio	1	0.280814	1.04857	0.961973	1.14297
Cerebellum	AGPS	All	Wald ratio	1	0.280841	1.04714	0.96305	1.13856
Cerebellum	ZNF578	Non-GB	Wald ratio	1	0.280867	1.06096	0.95277	1.18145
Cortex	ZBBX	GB	Inverse variance weighted	2	0.280884	1.04318	0.966028	1.12649
Cerebellum	PNPLA2	All	Wald ratio	1	0.280926	1.03752	0.970327	1.10937
Cortex	PNPLA2	All	Wald ratio	1	0.280926	1.02727	0.978241	1.07875
Cortex	VHL	GB	Wald ratio	1	0.280957	1.06504	0.949767	1.19431
Cortex	UAP1L1	All	Wald ratio	1	0.280964	1.08416	0.936047	1.2557
Hippocampus	MARCH2	Non-GB	Wald ratio	1	0.281058	1.03969	0.96865	1.11595
Cortex	STAB1	Non-GB	Wald ratio	1	0.281069	1.12673	0.906977	1.39972
Cortex	CLK4	All	Wald ratio	1	0.281152	1.12201	0.910061	1.38333
Cortex	ARPC3	All	Wald ratio	1	0.281156	1.08377	0.936263	1.25453
Cerebellum	RNF150	All	Wald ratio	1	0.281157	1.04924	0.961412	1.1451
Cortex	MUC13	GB	Wald ratio	1	0.281174	0.891972	0.724528	1.09811
Cerebellum	AVP	All	Wald ratio	1	0.281178	0.948009	0.860283	1.04468
Cortex	FAM189A1	GB	Wald ratio	1	0.281192	0.869017	0.673185	1.12182
Cerebellum	NEUROG3	Non-GB	Wald ratio	1	0.281201	1.07281	0.944074	1.21911
Basal Ganglia	CCDC171	GB	Wald ratio	1	0.281242	0.967824	0.911929	1.02715
Cerebellum	SPSB2	Non-GB	Wald ratio	1	0.281271	1.04035	0.968119	1.11797
Cortex	MUC5AC	GB	Wald ratio	1	0.281285	1.10325	0.922667	1.31917
Cerebellum	WDR31	GB	Wald ratio	1	0.28129	0.954696	0.877478	1.03871
Basal Ganglia	MED10	All	Wald ratio	1	0.281297	0.964337	0.902688	1.0302
Cortex	CC2D2A	GB	Wald ratio	1	0.281305	0.954064	0.875841	1.03927
Cortex	APRT	GB	Inverse variance weighted	2	0.281324	1.07034	0.945832	1.21123
Cortex	SLC1A6	All	Wald ratio	1	0.281343	0.964477	0.903052	1.03008
Cortex	MARVELD3	GB	Simple mode	3	0.28137	1.08172	0.97356	1.2019
Cortex	CDH2	GB	Wald ratio	1	0.281375	1.14186	0.896988	1.45359
Cerebellum	CDHR5	All	Wald ratio	1	0.28138	0.948778	0.862214	1.04403
Cortex	CD37	All	Wald ratio	1	0.281399	0.912153	0.771629	1.07827
Cortex	COL4A3	All	Wald ratio	1	0.281414	1.13181	0.903494	1.41783
Cortex	NPIPA1	Non-GB	Weighted median	3	0.28142	0.962229	0.89712	1.03206
Cerebellum	NAT1	GB	Wald ratio	1	0.281441	0.959511	0.889991	1.03446
Cerebellum	PSD3	GB	Wald ratio	1	0.281441	0.966361	0.908024	1.02845
Cerebellum	NAT2	GB	Wald ratio	1	0.281441	0.95147	0.86912	1.04162
Cerebellum	PPIL4	GB	Wald ratio	1	0.281461	0.946598	0.856627	1.04602
Cortex	UTS2B	GB	Wald ratio	1	0.281486	0.933179	0.822819	1.05834
Cortex	TTLL2	All	Wald ratio	1	0.281501	0.922582	0.796739	1.0683
Cortex	PILRB	All	Weighted median	3	0.281503	0.974272	0.929136	1.0216
Spinal Cord	B3GALNT2	Non-GB	Wald ratio	1	0.281515	1.03632	0.971168	1.10585
Cerebellum	CR1	GB	Wald ratio	1	0.281518	1.06431	0.950177	1.19215
Cortex	POLQ	Non-GB	Wald ratio	1	0.281542	1.04364	0.965577	1.12801
Cortex	WDR25	All	Wald ratio	1	0.281597	1.05181	0.959408	1.15312
Hippocampus	ATP5MC2	GB	Wald ratio	1	0.281602	0.960986	0.893834	1.03318
Cerebellum	RBBP9	GB	Wald ratio	1	0.281673	0.952836	0.872606	1.04044
Cortex	RBSN	Non-GB	Wald ratio	1	0.281674	0.854754	0.64232	1.13745
Cortex	ZBED8	All	Wald ratio	1	0.281674	1.09074	0.931205	1.27761
Cortex	RPRD2	Non-GB	Wald ratio	1	0.281686	1.0318	0.974635	1.09232
Cerebellum	IQSEC3	All	Inverse variance weighted	2	0.281725	1.03485	0.972271	1.10147
Cerebellum	ALG6	Non-GB	Wald ratio	1	0.281731	1.04377	0.965446	1.12845
Cortex	SCCPDH	GB	Wald ratio	1	0.281736	1.08097	0.938091	1.24561
Cortex	OR2T6	Non-GB	Inverse variance weighted	2	0.281743	0.923403	0.798682	1.0676
Cerebellum	TMEM155	All	Wald ratio	1	0.281749	1.03823	0.969675	1.11162
Cerebellum	WNK2	All	Wald ratio	1	0.281775	0.943418	0.848478	1.04898
Cerebellum	RNASEH2B	Non-GB	Wald ratio	1	0.281776	0.95072	0.867136	1.04236
Cortex	FABP1	Non-GB	Weighted mode	3	0.28181	0.955661	0.899199	1.01567
Cerebellum	ZNF334	Non-GB	Wald ratio	1	0.281812	1.074	0.943064	1.22312
Basal Ganglia	ALLC	Non-GB	Wald ratio	1	0.281812	0.959631	0.890255	1.03441
Cerebellum	ALLC	Non-GB	Wald ratio	1	0.281812	0.969219	0.915576	1.026
Hippocampus	ALLC	Non-GB	Wald ratio	1	0.281812	0.962108	0.896753	1.03223
Cortex	RPS7	Non-GB	Wald ratio	1	0.281812	1.10475	0.921458	1.3245
Cortex	FCHO2	GB	Wald ratio	1	0.281821	0.869771	0.674609	1.12139
Cortex	SDR16C5	Non-GB	Simple mode	3	0.281828	1.17409	0.946457	1.45647
Cortex	GABRA5	Non-GB	Wald ratio	1	0.28183	1.1813	0.872126	1.60007
Cerebellum	ZNF195	Non-GB	Wald ratio	1	0.281877	0.956573	0.882264	1.03714
Cortex	UPK3BL1	GB	Simple mode	3	0.281887	1.09901	0.968125	1.2476
Cortex	ARPC4	GB	Wald ratio	1	0.281939	1.12749	0.906115	1.40296
Cerebellum	PALD1	Non-GB	Wald ratio	1	0.281977	0.943402	0.848399	1.04904
Cerebellum	PDCD1LG2	Non-GB	Wald ratio	1	0.281995	0.942162	0.845255	1.05018
Basal Ganglia	AC233723.1	Non-GB	Wald ratio	1	0.282008	0.953706	0.874804	1.03972
Cerebellum	TP53BP2	GB	Wald ratio	1	0.282018	1.07883	0.93954	1.23877
Cortex	OSBPL7	Non-GB	Wald ratio	1	0.282039	0.894284	0.729565	1.09619
Cerebellum	LRRC37A3	All	Wald ratio	1	0.282102	0.955545	0.879558	1.0381
Cortex	PPP1R3G	GB	Wald ratio	1	0.282177	0.896959	0.7357	1.09357
Cerebellum	PPHLN1	All	Wald ratio	1	0.282188	1.04444	0.964864	1.13059
Cerebellum	N6AMT1	GB	Wald ratio	1	0.282196	0.948335	0.86094	1.0446
Cerebellum	SEPHS1	GB	Wald ratio	1	0.282248	1.06647	0.948432	1.19919
Cerebellum	GALNT13	Non-GB	Wald ratio	1	0.282389	1.05574	0.956326	1.16548
Hippocampus	ADAL	Non-GB	Wald ratio	1	0.282405	1.03717	0.970397	1.10854
Cortex	GOSR2	GB	Wald ratio	1	0.282416	1.11192	0.916351	1.34923
Cerebellum	SYNGR3	Non-GB	Wald ratio	1	0.282443	0.945781	0.854367	1.04698
Cerebellum	SPC24	GB	Wald ratio	1	0.282467	0.941377	0.843177	1.05101
Cortex	DNAJC5B	GB	Wald ratio	1	0.282483	1.14748	0.892872	1.4747
Cerebellum	IGFL4	GB	Wald ratio	1	0.282494	0.943352	0.848177	1.04921
Cerebellum	PGLYRP1	GB	Wald ratio	1	0.282494	1.06522	0.949288	1.19531
Cortex	TXNRD3	GB	Wald ratio	1	0.282497	0.90479	0.753882	1.08591
Cortex	LRRC1	All	Inverse variance weighted	2	0.282523	1.03741	0.970196	1.10928
Cerebellum	HHIPL2	All	Wald ratio	1	0.282536	0.942345	0.845615	1.05014
Hippocampus	FLT3	Non-GB	Wald ratio	1	0.28255	1.04447	0.964789	1.13072
Cerebellum	PITPNM2	GB	Wald ratio	1	0.282561	0.952669	0.872032	1.04076
Cortex	CA1	Non-GB	Wald ratio	1	0.282578	1.07873	0.939465	1.23863
Cortex	CRYBA4	GB	Wald ratio	1	0.282619	0.850956	0.633936	1.14227
Cortex	ZNRD1	All	Simple mode	3	0.282635	0.924388	0.83156	1.02758
Cerebellum	MFSD10	All	Wald ratio	1	0.28267	0.960454	0.892293	1.03382
Cerebellum	A1CF	Non-GB	Wald ratio	1	0.282714	0.947593	0.858949	1.04539
Cortex	SPARCL1	All	Inverse variance weighted	2	0.282752	1.04547	0.963993	1.13383
Cerebellum	SNX21	GB	Wald ratio	1	0.282775	1.03356	0.973146	1.09772
Cerebellum	ACOT8	GB	Wald ratio	1	0.282775	1.05103	0.959784	1.15094
Cerebellum	TNNC2	GB	Wald ratio	1	0.282775	1.05865	0.954079	1.17469
Cerebellum	UBE2C	GB	Wald ratio	1	0.282775	1.04341	0.96556	1.12754
Cortex	ZNF212	All	Wald ratio	1	0.282782	0.926727	0.806577	1.06478
Cerebellum	RXRB	Non-GB	Wald ratio	1	0.282783	1.06594	0.948695	1.19767
Cortex	PPP2R3A	All	Wald ratio	1	0.282793	1.10836	0.918641	1.33725
Cortex	TRPV2	All	Weighted median	3	0.282854	1.0199	0.983871	1.05726
Cerebellum	RWDD1	All	Wald ratio	1	0.282867	1.05505	0.956749	1.16344
Cortex	KBTBD7	GB	Wald ratio	1	0.282884	1.1043	0.921396	1.3235
Cortex	PLD4	All	Wald ratio	1	0.282925	1.08263	0.936573	1.25147
Hippocampus	SMIM19	Non-GB	Wald ratio	1	0.282935	0.958178	0.886295	1.03589
Cerebellum	FOXS1	GB	Wald ratio	1	0.282976	0.934181	0.824995	1.05782
Cortex	FOXS1	GB	Wald ratio	1	0.282976	0.896509	0.734415	1.09438
Hippocampus	SLC25A27	All	Wald ratio	1	0.283009	1.02527	0.979609	1.07305
Cortex	KRT80	All	Wald ratio	1	0.283043	0.968435	0.913352	1.02684
Cortex	ERCC5	Non-GB	Wald ratio	1	0.283073	1.04556	0.963872	1.13417
Cortex	MED15	Non-GB	Wald ratio	1	0.283073	0.87732	0.690829	1.11416
Cerebellum	TPBG	GB	Wald ratio	1	0.283079	1.06143	0.95195	1.18351
Basal Ganglia	PIGZ	All	Wald ratio	1	0.28313	0.971264	0.920904	1.02438
Cerebellum	PIGZ	All	Wald ratio	1	0.28313	0.97114	0.92057	1.02449
Cortex	DNAH12	All	Wald ratio	1	0.283174	0.94689	0.857069	1.04612
Cerebellum	KLK14	All	Wald ratio	1	0.28319	0.951552	0.869046	1.04189
Cortex	KLK14	All	Wald ratio	1	0.28319	0.921098	0.792712	1.07028
Cortex	ZSWIM7	All	Weighted median	3	0.283212	0.981658	0.949022	1.01542
Cerebellum	ZNF714	Non-GB	Wald ratio	1	0.283243	0.927215	0.80767	1.06445
Cortex	SPINT2	GB	Wald ratio	1	0.283254	1.07939	0.938803	1.24103
Cortex	AMZ2	All	Wald ratio	1	0.283257	1.04872	0.961442	1.14392
Cerebellum	PVR	GB	Wald ratio	1	0.283265	1.06143	0.951914	1.18355
Cortex	PVR	GB	Wald ratio	1	0.283265	1.04753	0.962342	1.14026
Cortex	LAMP5	All	Wald ratio	1	0.283274	0.876919	0.689868	1.11469
Cortex	OPRK1	GB	Wald ratio	1	0.283296	1.1116	0.916243	1.34862
Hippocampus	YBEY	All	Wald ratio	1	0.283309	1.03164	0.974576	1.09204
Cerebellum	DNAH5	All	Wald ratio	1	0.283313	1.03478	0.972126	1.10148
Basal Ganglia	ASB5	Non-GB	Wald ratio	1	0.283323	1.04202	0.966538	1.1234
Cerebellum	FAM53A	Non-GB	Wald ratio	1	0.28333	0.932341	0.820335	1.05964
Cortex	FAM53A	Non-GB	Wald ratio	1	0.28333	0.915284	0.778615	1.07594
Cortex	ANKRD46	GB	Wald ratio	1	0.28334	0.847478	0.626363	1.14665
Cortex	GRM8	Non-GB	Inverse variance weighted	2	0.283363	1.07142	0.944548	1.21533
Cerebellum	NECAP2	All	Wald ratio	1	0.283409	0.951346	0.868479	1.04212
Cortex	TRIM69	Non-GB	Weighted mode	3	0.283428	0.947163	0.880278	1.01913
Cerebellum	CYTH1	All	Wald ratio	1	0.283535	0.967381	0.91049	1.02783
Cortex	CLDN6	GB	Wald ratio	1	0.283566	1.17742	0.873547	1.58699
Basal Ganglia	ACPP	GB	Wald ratio	1	0.283592	1.04713	0.962591	1.1391
Cortex	ACPP	GB	Wald ratio	1	0.283592	1.04983	0.960542	1.14742
Cortex	PIK3C2G	Non-GB	Wald ratio	1	0.283599	0.893004	0.726137	1.09822
Cerebellum	TASOR2	GB	Wald ratio	1	0.283615	1.06923	0.946083	1.20841
Cerebellum	TFIP11	Non-GB	Wald ratio	1	0.283667	1.05603	0.955859	1.16669
Cerebellum	ARHGDIG	GB	Wald ratio	1	0.283686	1.05826	0.954181	1.1737
Cortex	C1orf109	GB	Inverse variance weighted	2	0.283697	0.924487	0.800862	1.06719
Cortex	SLC7A11	All	Wald ratio	1	0.283701	1.0507	0.959864	1.15013
Cortex	PTCH2	Non-GB	Wald ratio	1	0.283702	0.87379	0.682782	1.11823
Cerebellum	EPHB1	Non-GB	Wald ratio	1	0.283746	1.04733	0.962414	1.13974
Cerebellum	SH3BP5	Non-GB	Wald ratio	1	0.283748	0.947919	0.859603	1.04531
Cerebellum	CFAP100	Non-GB	Wald ratio	1	0.283769	0.958658	0.887432	1.0356
Cortex	PLEK	Non-GB	Wald ratio	1	0.283779	0.915108	0.778076	1.07627
Spinal Cord	ZNF100	GB	Wald ratio	1	0.283815	0.972417	0.923928	1.02345
Cortex	DPY19L3	Non-GB	Wald ratio	1	0.283817	1.07783	0.939775	1.23617
Cerebellum	LIPA	Non-GB	Wald ratio	1	0.283819	0.932368	0.820297	1.05975
Cortex	SMARCAL1	All	Wald ratio	1	0.283825	0.952587	0.871619	1.04108
Hippocampus	APIP	Non-GB	Wald ratio	1	0.283828	1.04186	0.966588	1.12299
Cerebellum	MCUR1	All	Inverse variance weighted	2	0.283839	1.0286	0.976899	1.08304
Cortex	KRT80	Non-GB	Wald ratio	1	0.28385	0.958889	0.888026	1.03541
Cortex	MYO9A	Non-GB	Wald ratio	1	0.28389	1.06735	0.947398	1.2025
Spinal Cord	SLC28A2	Non-GB	Wald ratio	1	0.283923	0.953807	0.874765	1.03999
Cortex	SNRNP27	GB	Wald ratio	1	0.283937	0.933507	0.823108	1.05871
Cortex	RGMA	GB	Simple mode	3	0.283948	1.09429	0.968861	1.23596
Cerebellum	ZNF667	All	Wald ratio	1	0.283971	1.04816	0.961746	1.14233
Cortex	FRAS1	GB	Simple mode	3	0.284003	0.885632	0.751582	1.04359
Cortex	CYB5R1	GB	Wald ratio	1	0.284007	0.8991	0.74012	1.09223
Cerebellum	ZNF160	Non-GB	Wald ratio	1	0.284036	0.933611	0.823348	1.05864
Cortex	MFSD5	Non-GB	Wald ratio	1	0.284055	1.11309	0.914947	1.35415
Cerebellum	TOR1B	Non-GB	Wald ratio	1	0.284081	0.933347	0.822679	1.0589
Cortex	OVCH1	Non-GB	Wald ratio	1	0.284084	1.17819	0.872791	1.59045
Cortex	TSFM	GB	Wald ratio	1	0.284141	1.03648	0.970699	1.10672
Cerebellum	SMPDL3B	Non-GB	Wald ratio	1	0.284237	0.965204	0.904622	1.02984
Cortex	ZNF720	All	Inverse variance weighted	2	0.284267	0.967049	0.909522	1.02822
Cortex	PDIA3	Non-GB	Inverse variance weighted	2	0.284268	1.10342	0.921523	1.32122
Cortex	ARHGAP12	All	Wald ratio	1	0.284343	0.904509	0.752691	1.08695
Hippocampus	ATP6AP1L	GB	Wald ratio	1	0.284348	0.966374	0.907715	1.02882
Cerebellum	PCNX2	GB	Wald ratio	1	0.284429	0.943602	0.848449	1.04943
Cortex	ORMDL1	Non-GB	Wald ratio	1	0.284471	1.04259	0.965927	1.12533
Cortex	ASDURF	Non-GB	Wald ratio	1	0.284471	0.846949	0.62481	1.14806
Cortex	ABITRAM	Non-GB	Wald ratio	1	0.284499	1.08782	0.932416	1.26912
Cerebellum	CPT1B	GB	Wald ratio	1	0.28453	0.968004	0.912037	1.02741
Cerebellum	CRTC3	Non-GB	Wald ratio	1	0.284543	1.0704	0.945001	1.21244
Basal Ganglia	PIF1	All	Wald ratio	1	0.284561	1.0361	0.970938	1.10564
Cerebellum	PIF1	All	Wald ratio	1	0.284561	1.02804	0.977263	1.08146
Cerebellum	KANK2	GB	Wald ratio	1	0.284575	1.04079	0.967299	1.11986
Cortex	KANK2	GB	Wald ratio	1	0.284575	1.0808	0.937425	1.24611
Cerebellum	ZNF8	GB	Wald ratio	1	0.284584	1.05282	0.958096	1.15691
Cerebellum	ARHGEF7	All	Wald ratio	1	0.284613	1.03366	0.972842	1.09827
Cortex	GSTO1	Non-GB	Wald ratio	1	0.284628	1.11473	0.913615	1.36012
Cerebellum	SLC7A2	Non-GB	Wald ratio	1	0.284636	1.04613	0.963181	1.13622
Cerebellum	PHLPP2	All	Wald ratio	1	0.284652	0.954261	0.875829	1.03972
Cortex	SUGT1	GB	Wald ratio	1	0.284705	0.913441	0.773825	1.07825
Cerebellum	CCN5	GB	Wald ratio	1	0.284754	1.05855	0.953746	1.17487
Cortex	DRD5	Non-GB	Inverse variance weighted	2	0.284762	1.07173	0.943973	1.21678
Cerebellum	DNMT3B	GB	Wald ratio	1	0.28477	1.03343	0.973002	1.09761
Cortex	ANKEF1	GB	Wald ratio	1	0.284773	1.14611	0.892697	1.47145
Cerebellum	CCDC155	All	Wald ratio	1	0.284797	1.02222	0.981869	1.06424
Cerebellum	RPAP1	GB	Wald ratio	1	0.284804	0.954568	0.876603	1.03947
Cerebellum	DDX55	Non-GB	Wald ratio	1	0.284822	0.962748	0.898046	1.03211
Cerebellum	EYA2	Non-GB	Wald ratio	1	0.284846	1.05571	0.955863	1.16599
Cortex	CDRT4	Non-GB	Wald ratio	1	0.284857	0.934213	0.824675	1.0583
Cerebellum	OLFM3	GB	Inverse variance weighted	2	0.284857	0.96304	0.898814	1.03186
Cortex	TRMO	All	Wald ratio	1	0.284871	0.960641	0.892483	1.034
Cerebellum	WWOX	Non-GB	Wald ratio	1	0.284885	0.927892	0.808961	1.06431
Cerebellum	ADAMTS16	Non-GB	Inverse variance weighted	2	0.284889	1.05808	0.954068	1.17344
Cerebellum	USP16	GB	Wald ratio	1	0.284912	0.950389	0.86576	1.04329
Cortex	DUSP19	GB	Wald ratio	1	0.284927	0.900347	0.742756	1.09138
Cortex	RPL37A	GB	Wald ratio	1	0.284935	1.14221	0.895159	1.45743
Cerebellum	TPRKB	Non-GB	Wald ratio	1	0.284952	1.04616	0.963109	1.13636
Cortex	ZNHIT1	Non-GB	Wald ratio	1	0.284958	1.11858	0.910875	1.37364
Spinal Cord	GOLGA6L10	Non-GB	Wald ratio	1	0.285009	1.03863	0.968915	1.11335
Cortex	FGL1	Non-GB	Inverse variance weighted	2	0.285011	0.957135	0.883267	1.03718
Cerebellum	LEKR1	GB	Wald ratio	1	0.285012	0.956879	0.882596	1.03741
Cortex	PCSK6	Non-GB	Inverse variance weighted	2	0.285019	0.908904	0.762903	1.08285
Cortex	RAB27B	All	Wald ratio	1	0.28503	1.07808	0.939272	1.2374
Cortex	TEX44	GB	Wald ratio	1	0.285065	1.10696	0.918793	1.33366
Hippocampus	GPNMB	GB	Wald ratio	1	0.28508	1.03501	0.971726	1.10241
Cerebellum	ARV1	Non-GB	Wald ratio	1	0.285081	0.955155	0.878088	1.03898
Cortex	GOLGA1	Non-GB	Wald ratio	1	0.285092	0.908187	0.761179	1.08359
Cortex	GALNT6	Non-GB	Inverse variance weighted	2	0.285121	1.04606	0.963157	1.13609
Cortex	KRT72	All	Wald ratio	1	0.285155	0.905232	0.754163	1.08656
Cortex	OR2L3	All	Weighted mode	3	0.285161	0.957964	0.90378	1.0154
Cortex	CPNE3	All	Weighted median	3	0.285161	0.955997	0.880272	1.03824
Cortex	BTF3	GB	Wald ratio	1	0.28518	1.15001	0.889978	1.48602
Cortex	KCNK5	Non-GB	Wald ratio	1	0.285194	1.11847	0.910854	1.37341
Cerebellum	TMEM81	All	Wald ratio	1	0.285198	0.963724	0.900579	1.0313
Cortex	NEUROD6	Non-GB	Wald ratio	1	0.285215	0.842409	0.615077	1.15376
Cortex	ABCC4	Non-GB	Weighted mode	3	0.285252	0.877488	0.734969	1.04764
Cortex	ELMOD3	Non-GB	Wald ratio	1	0.285255	1.13257	0.901362	1.42308
Cortex	TTLL4	All	Wald ratio	1	0.285274	0.894341	0.728696	1.09764
Cerebellum	REXO5	Non-GB	Wald ratio	1	0.285282	1.0406	0.96734	1.11942
Hippocampus	AKR1C2	Non-GB	Wald ratio	1	0.285335	1.04918	0.960727	1.14578
Spinal Cord	FAM153A	Non-GB	Wald ratio	1	0.285339	0.967161	0.909695	1.02826
Cortex	RGMA	All	Weighted mode	3	0.285368	1.06464	0.977913	1.15905
Cortex	UPK3BL2	Non-GB	Inverse variance weighted	4	0.285426	0.951168	0.867687	1.04268
Cortex	ULBP2	All	Inverse variance weighted	2	0.285437	1.06744	0.946971	1.20323
Cortex	SLC66A2	GB	Wald ratio	1	0.285446	0.866771	0.666752	1.12679
Cortex	BDKRB2	GB	MR Egger	3	0.285471	0.700291	0.500474	0.979886
Cortex	OAZ2	Non-GB	Wald ratio	1	0.285474	0.876221	0.687556	1.11666
Cerebellum	GNLY	All	Wald ratio	1	0.285475	1.02765	0.977478	1.08041
Cortex	ZNF354C	All	Wald ratio	1	0.285484	1.08751	0.932342	1.26851
Cortex	DCLRE1B	Non-GB	Inverse variance weighted	2	0.28551	1.1415	0.89536	1.45531
Cortex	PENK	All	Inverse variance weighted	3	0.285517	0.955115	0.877918	1.0391
Cerebellum	CMBL	All	Wald ratio	1	0.285528	0.964467	0.902507	1.03068
Cortex	FBLN2	Non-GB	Wald ratio	1	0.285601	1.13628	0.898754	1.43658
Cortex	NDUFB2	Non-GB	Wald ratio	1	0.285605	1.11561	0.912645	1.36371
Cortex	GRIN3B	All	Wald ratio	1	0.285611	0.957371	0.883796	1.03707
Cerebellum	SHLD2	GB	Wald ratio	1	0.285617	1.05304	0.957737	1.15782
Cerebellum	ANKRD53	GB	Wald ratio	1	0.285636	1.03729	0.96987	1.1094
Cortex	ALG1L	Non-GB	Inverse variance weighted	2	0.285636	1.03522	0.971492	1.10312
Cortex	GPR61	Non-GB	Wald ratio	1	0.285646	0.843845	0.617881	1.15245
Cerebellum	FLOT1	All	Wald ratio	1	0.285686	0.962498	0.897273	1.03246
Cortex	ITPK1	All	Wald ratio	1	0.285698	1.0847	0.934298	1.25931
Cortex	ADARB1	All	Inverse variance weighted	2	0.285716	1.08177	0.93641	1.24969
Cortex	ANO5	All	Inverse variance weighted	2	0.285723	1.04032	0.967493	1.11863
Cerebellum	LGALS16	Non-GB	Wald ratio	1	0.285761	0.934167	0.824366	1.05859
Cerebellum	LGALS13	Non-GB	Wald ratio	1	0.285761	0.944029	0.849288	1.04934
Cortex	LGALS13	Non-GB	Wald ratio	1	0.285761	0.878288	0.692065	1.11462
Cortex	LGALS16	Non-GB	Wald ratio	1	0.285761	0.883577	0.703952	1.10904
Cerebellum	PLEK	GB	Wald ratio	1	0.285769	1.05633	0.955213	1.16815
Cortex	TRIM5	Non-GB	Inverse variance weighted	2	0.285789	0.918494	0.785735	1.07368
Cortex	ZNHIT6	All	MR Egger	3	0.285796	3.12793	1.06571	9.1807
Cortex	VPS4B	All	Wald ratio	1	0.285859	0.90915	0.763255	1.08293
Cerebellum	RNH1	GB	Wald ratio	1	0.285899	0.95809	0.885637	1.03647
Cortex	ARV1	Non-GB	Wald ratio	1	0.285916	0.947643	0.858514	1.04602
Cortex	CCL3L1	GB	Wald ratio	1	0.285934	0.953005	0.872364	1.0411
Cortex	CCL4L2	GB	Wald ratio	1	0.285934	0.948768	0.861407	1.04499
Cerebellum	DPP9	GB	Wald ratio	1	0.285934	0.936459	0.83008	1.05647
Cortex	ESS2	GB	Wald ratio	1	0.285941	0.937083	0.831648	1.05588
Cortex	EPAS1	All	Wald ratio	1	0.28595	0.911561	0.768987	1.08057
Cortex	HEATR1	GB	Wald ratio	1	0.28597	0.934582	0.825361	1.05826
Cortex	FBXO3	GB	Wald ratio	1	0.285981	1.12071	0.909022	1.38171
Cortex	SIDT2	All	Wald ratio	1	0.286015	1.04876	0.960932	1.14461
Basal Ganglia	LEKR1	GB	Wald ratio	1	0.286046	0.956187	0.880636	1.03822
Cerebellum	SDHA	All	Wald ratio	1	0.286109	0.954918	0.877314	1.03939
Cortex	PLAC8	All	Simple mode	4	0.286121	0.932838	0.839636	1.03639
Cerebellum	WRAP73	All	Wald ratio	1	0.286129	0.947661	0.858524	1.04605
Cortex	TPRG1L	All	Wald ratio	1	0.286129	1.04426	0.964382	1.13074
Cortex	BTC	All	Wald ratio	1	0.28615	0.900488	0.742722	1.09177
Cortex	YIPF5	GB	Wald ratio	1	0.286165	1.07028	0.944694	1.21256
Cortex	TNFSF15	All	Wald ratio	1	0.286167	0.911672	0.769192	1.08054
Cortex	ANO3	Non-GB	Wald ratio	1	0.286171	0.866975	0.666932	1.12702
Cortex	PCNX1	All	Wald ratio	1	0.286173	0.957273	0.883456	1.03726
Cortex	ISG20	Non-GB	Wald ratio	1	0.286184	1.19934	0.858753	1.67499
Spinal Cord	MCUR1	GB	Wald ratio	1	0.286206	0.967695	0.911021	1.02789
Cerebellum	WDSUB1	All	Wald ratio	1	0.286251	1.03411	0.972287	1.09985
Cerebellum	ATP8B4	Non-GB	Wald ratio	1	0.286265	0.95701	0.882754	1.03751
Cerebellum	SLC27A2	Non-GB	Wald ratio	1	0.286265	0.950757	0.866483	1.04323
Cortex	CLVS2	All	Wald ratio	1	0.286289	0.907994	0.760385	1.08426
Hippocampus	HLA-DQB1	GB	Wald ratio	1	0.286304	0.969697	0.91637	1.02613
Cerebellum	SMG5	All	Wald ratio	1	0.286353	0.965812	0.905981	1.02959
Cerebellum	DCAF4L1	GB	Wald ratio	1	0.286392	0.95189	0.869398	1.04221
Cerebellum	PIK3C2G	Non-GB	Wald ratio	1	0.286409	1.04048	0.967271	1.11923
Cortex	ARHGEF40	Non-GB	Wald ratio	1	0.28641	0.937244	0.831956	1.05586
Cortex	CASP4	All	Wald ratio	1	0.286424	0.901132	0.74415	1.09123
Cerebellum	BMP8B	Non-GB	Wald ratio	1	0.28643	0.958736	0.887258	1.03597
Cortex	PTPRA	Non-GB	Wald ratio	1	0.286447	1.15411	0.886728	1.50212
Basal Ganglia	LYSMD4	Non-GB	Wald ratio	1	0.286455	0.965773	0.905865	1.02964
Cerebellum	LYSMD4	Non-GB	Wald ratio	1	0.286455	1.02833	0.976841	1.08253
Spinal Cord	LYSMD4	Non-GB	Wald ratio	1	0.286455	1.03128	0.974499	1.09136
Cortex	FAM25C	Non-GB	Wald ratio	1	0.286459	1.1891	0.864784	1.63504
Cerebellum	APC2	GB	Wald ratio	1	0.286474	0.968676	0.913613	1.02706
Cortex	RIN3	GB	Inverse variance weighted	2	0.286526	1.0688	0.945703	1.20792
Cortex	DNAJA3	All	Wald ratio	1	0.286538	1.088	0.931678	1.27055
Cortex	SARDH	Non-GB	Weighted median	3	0.286543	1.03998	0.967645	1.11771
Cortex	TEX264	GB	Wald ratio	1	0.286544	1.07293	0.942646	1.22121
Cortex	ATP13A1	GB	Wald ratio	1	0.286568	1.12948	0.902865	1.41299
Hippocampus	CERK	GB	Wald ratio	1	0.286574	1.04636	0.962685	1.1373
Cortex	SPNS2	GB	Wald ratio	1	0.286576	1.06562	0.948057	1.19777
Cerebellum	PGC	Non-GB	Wald ratio	1	0.286583	1.07804	0.938885	1.23781
Cortex	BCL2L14	All	Wald ratio	1	0.286657	0.894116	0.727747	1.09852
Cortex	RPUSD3	GB	Wald ratio	1	0.286659	0.95876	0.887288	1.03599
Cortex	MSR1	All	Wald ratio	1	0.286697	1.06174	0.950939	1.18545
Cerebellum	NDUFS5	GB	Wald ratio	1	0.286735	1.03012	0.975384	1.08793
Cortex	XPA	All	Wald ratio	1	0.286803	0.942657	0.845593	1.05086
Cortex	SUSD4	All	Wald ratio	1	0.286804	0.970857	0.919431	1.02516
Cortex	WIPF1	GB	Inverse variance weighted	2	0.286832	1.03379	0.972469	1.09897
Cortex	TRIM9	GB	Wald ratio	1	0.286927	0.902555	0.747343	1.09
Cortex	WRAP73	Non-GB	Wald ratio	1	0.286949	0.884779	0.706278	1.10839
Cortex	HS2ST1	GB	Wald ratio	1	0.287004	0.926992	0.806246	1.06582
Basal Ganglia	APIP	All	Wald ratio	1	0.287017	1.02098	0.982694	1.06075
Cortex	ALS2CL	GB	Wald ratio	1	0.287027	0.958374	0.886221	1.0364
Spinal Cord	CYP4V2	Non-GB	Wald ratio	1	0.287088	0.964833	0.903286	1.03057
Cerebellum	ZNF709	Non-GB	Wald ratio	1	0.287114	0.952955	0.872045	1.04137
Cortex	ERCC8	Non-GB	Wald ratio	1	0.287155	0.897244	0.734848	1.09553
Cerebellum	SCYL3	GB	Weighted mode	3	0.287166	0.954599	0.895995	1.01704
Basal Ganglia	CCBE1	Non-GB	Wald ratio	1	0.287188	1.04941	0.960227	1.14687
Cortex	RNF175	GB	Wald ratio	1	0.287198	1.07258	0.942737	1.2203
Basal Ganglia	CCZ1B	All	Wald ratio	1	0.287207	0.970999	0.919773	1.02508
Basal Ganglia	CCZ1	All	Wald ratio	1	0.287207	1.02784	0.977154	1.08116
Hippocampus	CCZ1	All	Wald ratio	1	0.287207	1.02587	0.97873	1.07529
Hippocampus	CCZ1B	All	Wald ratio	1	0.287207	0.973425	0.926317	1.02293
Cerebellum	SLC24A1	All	Wald ratio	1	0.287251	0.951011	0.866978	1.04319
Cortex	SERPINA6	All	Wald ratio	1	0.287281	0.91524	0.777474	1.07742
Cortex	C11orf71	GB	Wald ratio	1	0.287322	0.904227	0.751169	1.08847
Basal Ganglia	RNF169	GB	Wald ratio	1	0.287386	0.963199	0.89891	1.03209
Cerebellum	SH2B2	GB	Wald ratio	1	0.287401	0.952398	0.870551	1.04194
Cerebellum	NUMBL	GB	Wald ratio	1	0.287407	0.967015	0.909066	1.02866
Hippocampus	BAAT	All	Wald ratio	1	0.287431	0.962505	0.897064	1.03272
Cerebellum	FOLR3	All	Wald ratio	1	0.287433	0.924207	0.79928	1.06866
Cortex	DMXL2	All	Wald ratio	1	0.287442	1.12913	0.902735	1.41231
Cortex	COL11A2	Non-GB	Inverse variance weighted	3	0.287476	1.0585	0.953224	1.1754
Cortex	MRPL57	GB	Wald ratio	1	0.287496	0.873463	0.680728	1.12077
Cerebellum	ZNF709	All	Wald ratio	1	0.287499	0.964086	0.901248	1.0313
Cerebellum	SLC39A13	Non-GB	Wald ratio	1	0.287514	0.942093	0.844022	1.05156
Cortex	MRPS26	Non-GB	Wald ratio	1	0.28752	0.881855	0.699476	1.11179
Cerebellum	TMEM155	GB	Wald ratio	1	0.287527	1.04436	0.964074	1.13134
Cerebellum	PRXL2C	Non-GB	Wald ratio	1	0.287527	1.06677	0.946977	1.20172
Cerebellum	CHRM5	All	Wald ratio	1	0.287562	0.974219	0.928434	1.02226
Cortex	ANGEL1	All	Wald ratio	1	0.28758	1.05592	0.955166	1.16729
Cerebellum	EYA4	All	Wald ratio	1	0.287584	1.04434	0.964081	1.13129
Cortex	ACAN	GB	Wald ratio	1	0.287589	1.12317	0.906715	1.39129
Spinal Cord	AMIGO1	Non-GB	Wald ratio	1	0.287589	0.961481	0.894332	1.03367
Cerebellum	STEAP1	Non-GB	Wald ratio	1	0.287616	1.05595	0.955131	1.16742
Cortex	P2RX3	All	Wald ratio	1	0.287665	0.893124	0.725142	1.10002
Cerebellum	TCF7	GB	Wald ratio	1	0.287669	1.03759	0.969355	1.11063
Cortex	TMEM116	GB	Wald ratio	1	0.287675	0.933469	0.822207	1.05979
Hippocampus	PIBF1	GB	Wald ratio	1	0.287675	0.957946	0.885003	1.0369
Cortex	SMG1	GB	Wald ratio	1	0.287761	0.888944	0.715502	1.10443
Cortex	TRIM59	GB	Wald ratio	1	0.287777	0.904546	0.751789	1.08834
Cerebellum	TMEM159	Non-GB	Wald ratio	1	0.287793	1.06103	0.951237	1.1835
Spinal Cord	SETD9	GB	Wald ratio	1	0.287795	0.969485	0.91564	1.0265
Cortex	ZNF83	Non-GB	Inverse variance weighted	3	0.28783	0.969969	0.916936	1.02607
Cerebellum	CTSS	Non-GB	Wald ratio	1	0.287889	0.956125	0.880195	1.0386
Basal Ganglia	PHACTR4	All	Wald ratio	1	0.287894	0.963951	0.900841	1.03148
Hippocampus	PHACTR4	All	Wald ratio	1	0.287894	0.971806	0.921877	1.02444
Cerebellum	IQCN	GB	Wald ratio	1	0.287896	1.03273	0.97318	1.09591
Cortex	RMI2	Non-GB	Wald ratio	1	0.287907	0.871089	0.675335	1.12359
Cortex	VPS37A	All	Wald ratio	1	0.287916	1.05721	0.95411	1.17146
Cerebellum	PXDN	Non-GB	Wald ratio	1	0.287931	1.07911	0.937733	1.2418
Cortex	C1orf167	GB	Wald ratio	1	0.287959	0.864118	0.660057	1.13127
Cortex	IFRD1	Non-GB	Wald ratio	1	0.287962	0.925763	0.802985	1.06731
Cerebellum	GBP7	GB	Wald ratio	1	0.287963	1.06917	0.945081	1.20955
Cortex	HTR1B	GB	Wald ratio	1	0.288006	0.907238	0.758105	1.08571
Cortex	TMCC3	All	Inverse variance weighted	2	0.28804	0.951975	0.869347	1.04246
Cortex	MFAP3	All	Wald ratio	1	0.288044	1.08426	0.933936	1.25879
Cortex	MYEOV	Non-GB	Wald ratio	1	0.28808	1.15582	0.884827	1.50982
Cortex	SH3BP2	Non-GB	Wald ratio	1	0.288085	0.912945	0.771729	1.08
Cerebellum	POLDIP3	Non-GB	Wald ratio	1	0.288118	1.04068	0.966863	1.12013
Cerebellum	CEMIP	GB	Wald ratio	1	0.288213	0.95571	0.87906	1.03904
Cortex	IQCB1	Non-GB	Weighted mode	4	0.288245	0.955345	0.891164	1.02415
Cortex	CFAP97D1	GB	Wald ratio	1	0.288245	1.07408	0.94136	1.22551
Cerebellum	ATF1	Non-GB	Wald ratio	1	0.288275	0.939805	0.838056	1.05391
Cortex	C2CD2	All	Weighted mode	3	0.288294	1.11838	0.959669	1.30333
Cortex	POLR1D	All	Inverse variance weighted	2	0.288296	0.942747	0.845538	1.05113
Hippocampus	TSGA10	Non-GB	Wald ratio	1	0.288305	0.955601	0.878761	1.03916
Cortex	CLEC18B	GB	Wald ratio	1	0.288355	1.08087	0.936326	1.24772
Spinal Cord	MTUS1	GB	Wald ratio	1	0.288374	1.03352	0.972492	1.09837
Cerebellum	SECISBP2	GB	Wald ratio	1	0.288377	1.05338	0.95695	1.15953
Cerebellum	NOP10	GB	Wald ratio	1	0.288408	1.07024	0.944177	1.21313
Basal Ganglia	FOXRED1	Non-GB	Wald ratio	1	0.288408	1.05154	0.958364	1.15378
Basal Ganglia	ZSWIM7	All	Wald ratio	1	0.288431	0.97276	0.924401	1.02365
Cerebellum	ATP11A	All	Wald ratio	1	0.288466	0.948237	0.859597	1.04602
Cerebellum	DISP3	All	Wald ratio	1	0.288533	0.949273	0.862261	1.04507
Cerebellum	CYP2F1	Non-GB	Wald ratio	1	0.288543	1.09816	0.923773	1.30547
Cortex	N6AMT1	Non-GB	Wald ratio	1	0.288543	0.965787	0.905651	1.02992
Cerebellum	ZSWIM7	GB	Wald ratio	1	0.288628	1.0614	0.950773	1.18491
Cerebellum	STAB2	All	Wald ratio	1	0.288629	1.02458	0.979643	1.07157
Cortex	SLC38A8	GB	MR Egger	3	0.288634	0.819982	0.678405	0.991106
Cerebellum	A3GALT2	All	Wald ratio	1	0.288653	1.02424	0.979917	1.07056
Spinal Cord	A3GALT2	All	Wald ratio	1	0.288653	1.02936	0.975786	1.08587
Cortex	A3GALT2	All	Wald ratio	1	0.288653	1.03354	0.972439	1.09848
Cortex	NXPE3	Non-GB	Wald ratio	1	0.288653	1.12114	0.907676	1.38479
Cerebellum	CHRNA2	All	Wald ratio	1	0.288676	1.03147	0.974087	1.09224
Cortex	SNX16	All	Inverse variance weighted	2	0.288704	0.975863	0.932796	1.02092
Cortex	PRORP	Non-GB	Wald ratio	1	0.288741	1.07974	0.93705	1.24415
Cerebellum	TUNAR	All	Wald ratio	1	0.288747	0.956438	0.880885	1.03847
Cerebellum	PLCE1	All	Wald ratio	1	0.288798	0.953026	0.871959	1.04163
Cerebellum	SSH3	Non-GB	Wald ratio	1	0.288803	1.0496	0.959793	1.14781
Basal Ganglia	SULT2B1	GB	Wald ratio	1	0.288843	0.958736	0.886912	1.03638
Cortex	C11orf71	All	Wald ratio	1	0.288845	0.919793	0.788122	1.07346
Cerebellum	POLR2J2	GB	Wald ratio	1	0.288878	1.03811	0.968779	1.1124
Cortex	DDX23	GB	Wald ratio	1	0.288893	1.17035	0.875111	1.56519
Cerebellum	SLC15A5	All	Wald ratio	1	0.288925	1.04096	0.966522	1.12113
Cortex	PLEKHA2	All	Inverse variance weighted	2	0.288941	1.03712	0.969557	1.10939
Cerebellum	TLCD3A	Non-GB	Wald ratio	1	0.288998	1.05466	0.95585	1.16368
Hippocampus	TLCD3A	Non-GB	Wald ratio	1	0.288998	1.04058	0.966815	1.11996
Cortex	TLCD3A	Non-GB	Wald ratio	1	0.288998	1.03919	0.967911	1.11571
Cerebellum	CCND3	Non-GB	Wald ratio	1	0.289007	0.928756	0.810152	1.06472
Cerebellum	FOLH1	GB	Wald ratio	1	0.289027	0.941475	0.842154	1.05251
Cortex	TYW1B	GB	Weighted mode	3	0.289032	1.04321	0.984434	1.1055
Cortex	AMDHD1	All	Wald ratio	1	0.289037	1.0514	0.958353	1.15349
Cortex	TBC1D2B	All	Wald ratio	1	0.289092	1.09284	0.92741	1.28777
Cortex	EYA1	Non-GB	MR Egger	3	0.289154	1.23882	1.00926	1.52059
Cortex	ADAMTS5	All	Wald ratio	1	0.289177	0.93043	0.814281	1.06315
Cortex	CDH3	All	Inverse variance weighted	2	0.289197	1.03964	0.967524	1.11713
Cortex	CAPS	GB	Wald ratio	1	0.289199	1.08104	0.935962	1.24861
Cerebellum	METAP1D	GB	Wald ratio	1	0.289199	0.948544	0.860262	1.04589
Cortex	ZNF480	GB	Weighted mode	3	0.289242	1.11745	0.959568	1.30131
Cerebellum	TRPM4	All	Inverse variance weighted	2	0.289255	0.970518	0.918261	1.02575
Cortex	POLDIP2	GB	Wald ratio	1	0.289282	1.04569	0.962751	1.13579
Basal Ganglia	UPK1A	Non-GB	Wald ratio	1	0.289295	1.0466	0.962041	1.13859
Cerebellum	CYP21A2	Non-GB	Inverse variance weighted	2	0.289306	0.924652	0.799926	1.06883
Cerebellum	LRR1	Non-GB	Wald ratio	1	0.289321	0.935297	0.826444	1.05849
Cerebellum	CRABP2	All	Wald ratio	1	0.289386	0.959816	0.889684	1.03548
Cerebellum	ISG20L2	All	Wald ratio	1	0.289386	0.952335	0.870065	1.04239
Cerebellum	AVP	Non-GB	Wald ratio	1	0.289391	0.933345	0.821523	1.06039
Cortex	MEF2A	GB	Wald ratio	1	0.289406	1.16979	0.875193	1.56356
Cortex	PRDM2	GB	Wald ratio	1	0.289457	0.916963	0.781077	1.07649
Cerebellum	KIFC2	GB	Wald ratio	1	0.289467	0.962186	0.895948	1.03332
Cerebellum	IL17RD	Non-GB	Wald ratio	1	0.289482	1.05951	0.952031	1.17913
Cerebellum	PHF11	Non-GB	Wald ratio	1	0.289485	1.06339	0.949075	1.19148
Hippocampus	TDRD6	GB	Wald ratio	1	0.289494	0.961285	0.893556	1.03415
Cortex	ZNHIT6	All	Simple mode	3	0.289523	0.851434	0.682756	1.06178
Cerebellum	XRRA1	Non-GB	Wald ratio	1	0.289536	1.02873	0.976195	1.08409
Cerebellum	PRUNE2	All	Wald ratio	1	0.289543	0.973593	0.926551	1.02302
Cerebellum	MOGS	Non-GB	Wald ratio	1	0.289547	0.939131	0.836092	1.05487
Cerebellum	SLC2A5	All	Wald ratio	1	0.289564	1.05072	0.958784	1.15148
Cerebellum	PLEK	Non-GB	Wald ratio	1	0.289576	0.94375	0.847859	1.05048
Cortex	LARS2	Non-GB	Simple mode	3	0.28963	1.1562	0.947281	1.41118
Cortex	ATP5IF1	All	Wald ratio	1	0.289634	1.05918	0.952255	1.17811
Cortex	ZDHHC2	GB	Wald ratio	1	0.289674	0.932823	0.820152	1.06097
Basal Ganglia	NPIPB2	Non-GB	Wald ratio	1	0.289677	1.0285	0.976367	1.08342
Cerebellum	NPIPB2	Non-GB	Wald ratio	1	0.289677	1.02515	0.979083	1.07338
Cerebellum	TNFRSF17	Non-GB	Wald ratio	1	0.289677	1.03064	0.974639	1.08986
Spinal Cord	TNFRSF17	Non-GB	Wald ratio	1	0.289677	1.0392	0.967804	1.11586
Spinal Cord	NPIPB2	Non-GB	Wald ratio	1	0.289677	1.02933	0.975693	1.08593
Hippocampus	NPIPB2	Non-GB	Wald ratio	1	0.289677	1.03204	0.973519	1.09407
Hippocampus	TNFRSF17	Non-GB	Wald ratio	1	0.289677	1.04486	0.96334	1.13328
Cerebellum	PRELID3A	All	Wald ratio	1	0.289774	1.04428	0.963781	1.1315
Cerebellum	SLC35F2	Non-GB	Wald ratio	1	0.289774	1.05822	0.952961	1.1751
Spinal Cord	AATF	Non-GB	Wald ratio	1	0.289786	1.03765	0.969023	1.11113
Cerebellum	DZIP1L	GB	Inverse variance weighted	2	0.289789	1.04413	0.963896	1.13104
Cortex	RIN1	GB	Wald ratio	1	0.28982	0.909759	0.763613	1.08388
Cortex	ANGEL2	All	Wald ratio	1	0.289832	0.934365	0.823992	1.05952
Cortex	OR2W3	All	MR Egger	4	0.289846	1.13567	0.953532	1.3526
Cortex	TPGS2	Non-GB	Inverse variance weighted	2	0.289886	0.944254	0.849094	1.05008
Cerebellum	KIAA1143	Non-GB	Wald ratio	1	0.28989	1.03953	0.967512	1.11691
Cortex	BTN3A2	All	Simple mode	3	0.289903	1.06159	0.977882	1.15246
Cortex	SLC39A2	All	Wald ratio	1	0.289927	0.973829	0.927155	1.02285
Cortex	ZNF93	All	Wald ratio	1	0.289971	0.960197	0.890609	1.03522
Cerebellum	SPTSSB	Non-GB	Wald ratio	1	0.289973	0.96416	0.901133	1.03159
Cortex	RGS22	GB	Wald ratio	1	0.289999	1.12457	0.90478	1.39775
Cortex	ACTC1	All	Wald ratio	1	0.290071	1.06751	0.945823	1.20485
Cortex	PIF1	All	Wald ratio	1	0.290083	1.03976	0.967305	1.11763
Cerebellum	SULT1B1	Non-GB	Wald ratio	1	0.290106	1.10419	0.918953	1.32677
Cortex	LACC1	Non-GB	Inverse variance weighted	2	0.290133	0.954608	0.87588	1.04041
Cortex	LCA5L	GB	Inverse variance weighted	3	0.290192	0.970397	0.917838	1.02597
Cerebellum	SLC22A31	All	Wald ratio	1	0.290211	0.947398	0.857124	1.04718
Cortex	ZNF83	Non-GB	Weighted median	3	0.290263	0.967967	0.911288	1.02817
Cerebellum	FRS2	GB	Wald ratio	1	0.290281	0.939945	0.838012	1.05428
Cortex	PIEZO1	Non-GB	Wald ratio	1	0.290283	0.916192	0.778989	1.07756
Spinal Cord	FAM153A	GB	Wald ratio	1	0.290299	0.969673	0.915873	1.02663
Cerebellum	HAS1	GB	Wald ratio	1	0.290334	1.04702	0.96154	1.14009
Cortex	HAS1	GB	Wald ratio	1	0.290334	1.04326	0.964495	1.12846
Cortex	FPR2	GB	Wald ratio	1	0.290334	1.09762	0.923566	1.30449
Cortex	NSUN2	All	Weighted median	4	0.290345	1.02369	0.980213	1.06909
Cerebellum	PIDD1	Non-GB	Wald ratio	1	0.290371	1.02902	0.975874	1.08506
Cortex	ST3GAL1	All	Inverse variance weighted	3	0.290475	1.04776	0.960935	1.14242
Cerebellum	TMIGD3	Non-GB	Wald ratio	1	0.290479	1.04354	0.964249	1.12936
Cerebellum	ADORA3	Non-GB	Wald ratio	1	0.290479	0.941491	0.841912	1.05285
Basal Ganglia	AC067752.1	All	Wald ratio	1	0.290504	0.970389	0.917782	1.02601
Cerebellum	CCDC116	All	Wald ratio	1	0.290528	1.03118	0.974111	1.09158
Cerebellum	TINCR	GB	Wald ratio	1	0.290554	0.937274	0.831178	1.05691
Cortex	POLE	GB	Inverse variance weighted	4	0.290572	0.970672	0.918539	1.02576
Cerebellum	FOXK1	Non-GB	Wald ratio	1	0.290623	0.918601	0.78476	1.07527
Cortex	IREB2	GB	Inverse variance weighted	2	0.29064	0.948827	0.860742	1.04593
Cerebellum	EFS	GB	Wald ratio	1	0.290658	1.06942	0.944241	1.21119
Cortex	CTIF	Non-GB	Wald ratio	1	0.290683	1.18139	0.867176	1.60945
Cortex	PIWIL2	Non-GB	Wald ratio	1	0.290709	0.958968	0.887257	1.03647
Spinal Cord	STMP1	All	Wald ratio	1	0.290764	1.03048	0.974648	1.08951
Cerebellum	COQ9	All	Wald ratio	1	0.290882	0.973349	0.92576	1.02338
Cerebellum	ZSCAN30	All	Wald ratio	1	0.290891	0.956408	0.880484	1.03888
Cortex	GOLGA6L7	Non-GB	Wald ratio	1	0.290968	0.824696	0.576675	1.17939
Hippocampus	DDX42	Non-GB	Wald ratio	1	0.290968	1.0378	0.968733	1.1118
Cerebellum	IGLL1	All	Wald ratio	1	0.290979	0.955332	0.877644	1.0399
Spinal Cord	DRICH1	All	Wald ratio	1	0.290979	0.974727	0.929499	1.02216
Cortex	ZFP30	Non-GB	Wald ratio	1	0.290994	1.10988	0.91461	1.34685
Cortex	HOXD1	GB	Wald ratio	1	0.291013	0.91356	0.772424	1.08048
Cortex	PXMP2	GB	Inverse variance weighted	2	0.291057	0.954598	0.875707	1.0406
Cortex	UHRF1BP1	GB	Wald ratio	1	0.291066	0.965766	0.905289	1.03028
Cortex	IGFL1	GB	Wald ratio	1	0.291091	0.88178	0.698103	1.11378
Cortex	COL6A2	Non-GB	MR Egger	3	0.291144	0.775042	0.606138	0.991011
Cerebellum	TUBB6	Non-GB	Wald ratio	1	0.291146	1.03332	0.972311	1.09815
Cortex	DDX42	All	Wald ratio	1	0.291147	1.03634	0.969884	1.10734
Cerebellum	PDS5B	All	Wald ratio	1	0.291171	0.957914	0.884409	1.03753
Cortex	ZSWIM7	Non-GB	Simple mode	3	0.291177	0.958744	0.904621	1.0161
Cerebellum	UHRF1BP1	GB	Wald ratio	1	0.291195	0.967072	0.908775	1.02911
Cerebellum	PJVK	Non-GB	Wald ratio	1	0.291218	1.07734	0.938154	1.23717
Cortex	ATP8B1	All	Weighted mode	4	0.291224	0.931575	0.835606	1.03857
Cortex	ARHGEF3	GB	Wald ratio	1	0.291252	1.08086	0.935522	1.24878
Spinal Cord	EFHB	All	Wald ratio	1	0.291255	1.02453	0.979441	1.07169
Hippocampus	EFHB	All	Wald ratio	1	0.291255	1.02492	0.979126	1.07285
Cortex	TMX1	Non-GB	Wald ratio	1	0.291259	0.846551	0.621287	1.15349
Cortex	ZNF322	GB	Wald ratio	1	0.291319	1.18911	0.86199	1.64038
Cortex	FDFT1	GB	Wald ratio	1	0.291361	0.89813	0.735637	1.09652
Cerebellum	CYP2D6	All	Wald ratio	1	0.291362	0.969092	0.91419	1.02729
Cortex	KRIT1	All	Wald ratio	1	0.291415	0.896852	0.732634	1.09788
Cerebellum	RNASE4	All	Wald ratio	1	0.291416	0.952866	0.87112	1.04228
Cortex	CYP4V2	All	Simple mode	3	0.29146	1.07284	0.973615	1.18217
Cortex	AMACR	Non-GB	Inverse variance weighted	2	0.291489	0.967388	0.909591	1.02886
Cortex	ZNF670	GB	Inverse variance weighted	2	0.291501	0.968394	0.912296	1.02794
Cortex	TSPAN31	GB	Wald ratio	1	0.291528	1.10918	0.91491	1.3447
Cerebellum	LUZP2	Non-GB	Wald ratio	1	0.291661	0.940686	0.839627	1.05391
Cerebellum	PLK5	Non-GB	Wald ratio	1	0.291669	0.962119	0.895478	1.03372
Cortex	TNRC18	Non-GB	Wald ratio	1	0.291689	1.16661	0.876033	1.55358
Cortex	CCDC112	All	Wald ratio	1	0.291694	0.903223	0.747523	1.09135
Hippocampus	RPAP1	GB	Wald ratio	1	0.291711	0.959376	0.888194	1.03626
Cerebellum	LRRC17	All	Inverse variance weighted	2	0.291712	1.03575	0.970278	1.10565
Basal Ganglia	YEATS4	GB	Wald ratio	1	0.29174	0.95471	0.875895	1.04062
Cortex	MAP3K3	Non-GB	Wald ratio	1	0.291762	0.916934	0.780406	1.07735
Spinal Cord	AKIRIN1	Non-GB	Wald ratio	1	0.291771	0.964347	0.901407	1.03168
Cortex	TMEM72	GB	Wald ratio	1	0.291788	1.14164	0.892419	1.46047
Cerebellum	PRMT6	Non-GB	Wald ratio	1	0.291793	0.958858	0.886811	1.03676
Cortex	PCDHGB2	GB	Inverse variance weighted	2	0.291803	0.934924	0.824976	1.05952
Cortex	ATXN3	All	Wald ratio	1	0.291832	1.07217	0.941875	1.22048
Cortex	SRRM2	All	Wald ratio	1	0.291853	1.11846	0.908265	1.3773
Cortex	DUSP8	All	Wald ratio	1	0.291859	0.92105	0.790438	1.07324
Cortex	ACAT1	Non-GB	Wald ratio	1	0.291861	0.874538	0.68158	1.12212
Cerebellum	PDZD8	GB	Wald ratio	1	0.291868	0.952764	0.870778	1.04247
Basal Ganglia	CPSF1	Non-GB	Wald ratio	1	0.29188	1.03015	0.974793	1.08864
Cortex	SLC52A2	Non-GB	Wald ratio	1	0.29188	0.919499	0.786632	1.07481
Cortex	NCOR1	GB	Wald ratio	1	0.291913	0.922116	0.793044	1.0722
Cerebellum	GPR146	All	Wald ratio	1	0.291952	0.968482	0.912481	1.02792
Cortex	GNG4	GB	Wald ratio	1	0.29197	1.06536	0.94701	1.1985
Cerebellum	RHOF	Non-GB	Wald ratio	1	0.292025	1.04555	0.962408	1.13588
Cortex	TMEM51	Non-GB	Wald ratio	1	0.292046	0.876071	0.684937	1.12054
Cerebellum	ATP2C2	Non-GB	Wald ratio	1	0.292051	0.943337	0.846333	1.05146
Cortex	NBEAL1	GB	Wald ratio	1	0.292115	0.907598	0.757802	1.08701
Cerebellum	CORT	All	Wald ratio	1	0.292171	1.05313	0.956424	1.15961
Basal Ganglia	POMGNT2	All	Wald ratio	1	0.292182	1.03804	0.968377	1.11271
Cerebellum	GALNT15	All	Wald ratio	1	0.29221	1.05283	0.956652	1.15867
Cerebellum	SRGAP1	GB	Wald ratio	1	0.292248	0.942389	0.843865	1.05242
Cortex	PRCP	GB	Wald ratio	1	0.292253	1.12939	0.900539	1.41639
Cortex	CD4	GB	Inverse variance weighted	2	0.292287	0.905776	0.753407	1.08896
Cerebellum	SMIM19	Non-GB	Wald ratio	1	0.292303	0.965015	0.903128	1.03114
Cortex	CDRT15	All	Wald ratio	1	0.292305	0.965011	0.903115	1.03115
Cerebellum	CABP7	Non-GB	Wald ratio	1	0.292372	1.04238	0.964877	1.1261
Basal Ganglia	IQCN	All	Wald ratio	1	0.292377	1.03371	0.971843	1.09951
Cerebellum	CRTC3	All	Wald ratio	1	0.292383	1.05222	0.957094	1.1568
Cerebellum	TMEM159	All	Wald ratio	1	0.292385	1.04564	0.962285	1.13621
Cortex	CTNNAL1	GB	Weighted mode	3	0.292403	0.902903	0.783877	1.04
Cerebellum	CACNB3	All	Wald ratio	1	0.292417	0.969139	0.914202	1.02738
Cerebellum	ITGA7	GB	Wald ratio	1	0.292421	1.05265	0.956753	1.15815
Cortex	CHN2	All	Inverse variance weighted	2	0.292429	1.12651	0.902447	1.4062
Cortex	ARID5B	All	Wald ratio	1	0.292434	1.07571	0.939046	1.23227
Cortex	TCF12	All	Wald ratio	1	0.292447	0.908299	0.759383	1.08642
Cortex	KLK7	GB	Inverse variance weighted	3	0.292461	0.932986	0.819952	1.0616
Cerebellum	TEPSIN	All	Wald ratio	1	0.292472	1.05628	0.953908	1.16963
Cortex	TEPSIN	All	Wald ratio	1	0.292472	1.10928	0.914494	1.34556
Cortex	PSMG4	All	Wald ratio	1	0.292495	0.946197	0.853611	1.04882
Cortex	RETREG2	GB	Wald ratio	1	0.292501	0.911205	0.766343	1.08345
Basal Ganglia	ALDH1L2	Non-GB	Wald ratio	1	0.292505	1.04466	0.963043	1.13318
Cortex	TPBG	Non-GB	Wald ratio	1	0.292553	0.921215	0.790671	1.07331
Cortex	MAT1A	GB	Wald ratio	1	0.292561	0.890009	0.716403	1.10569
Cerebellum	SLC29A3	GB	Wald ratio	1	0.292598	0.939681	0.836877	1.05512
Cerebellum	CDH23	GB	Wald ratio	1	0.292598	0.948117	0.858561	1.04702
Cerebellum	GOLGA6L10	All	Wald ratio	1	0.292642	1.02284	0.980708	1.06679
Cerebellum	ARHGEF10L	All	Wald ratio	1	0.292682	0.969023	0.913858	1.02752
Cortex	SPAG1	GB	Wald ratio	1	0.292686	1.12864	0.900867	1.41401
Cortex	RRP8	All	Wald ratio	1	0.292723	0.9452	0.850999	1.04983
Cortex	LSM11	Non-GB	Inverse variance weighted	2	0.29273	0.915499	0.776661	1.07915
Spinal Cord	FN3KRP	All	Wald ratio	1	0.292744	1.02683	0.977411	1.07875
Hippocampus	FN3KRP	All	Wald ratio	1	0.292744	1.03163	0.973486	1.09325
Cerebellum	PROCA1	Non-GB	Wald ratio	1	0.292782	0.959626	0.888704	1.03621
Cerebellum	FOXS1	All	Wald ratio	1	0.292831	0.94701	0.855652	1.04812
Cortex	FOXS1	All	Wald ratio	1	0.292831	0.916346	0.778695	1.07833
Cerebellum	MUC4	All	Wald ratio	1	0.292845	0.974978	0.930014	1.02212
Basal Ganglia	PTPN13	All	Wald ratio	1	0.292856	1.03237	0.97287	1.09551
Cortex	MTIF2	GB	Wald ratio	1	0.292882	1.13812	0.894307	1.44839
Cortex	KCNG1	Non-GB	Wald ratio	1	0.292885	0.859754	0.64876	1.13937
Cortex	MYZAP	GB	Inverse variance weighted	2	0.292895	1.05165	0.957445	1.15513
Cerebellum	TPRG1L	Non-GB	Wald ratio	1	0.292896	0.94783	0.857764	1.04735
Cortex	HLA-DQA1	Non-GB	Weighted median	3	0.292902	1.02883	0.975753	1.0848
Cortex	TCHP	All	Wald ratio	1	0.292912	0.881389	0.696603	1.11519
Cerebellum	LRRC2	All	Inverse variance weighted	2	0.292918	1.02728	0.977026	1.08012
Cortex	TRAPPC2L	GB	Wald ratio	1	0.29293	0.886263	0.707684	1.10991
Cortex	UBTD2	All	Wald ratio	1	0.292941	1.19449	0.857709	1.66351
Cortex	TRIM58	GB	Simple mode	3	0.292966	0.884425	0.74597	1.04858
Cortex	MX1	Non-GB	Wald ratio	1	0.292972	1.0772	0.937786	1.23734
Cortex	CARHSP1	GB	Inverse variance weighted	2	0.29299	0.939023	0.83512	1.05585
Cortex	ZNF813	All	Inverse variance weighted	2	0.293052	1.06491	0.947109	1.19736
Cortex	CACUL1	All	Wald ratio	1	0.293062	1.04618	0.961742	1.13802
Cerebellum	LCN9	All	Wald ratio	1	0.293102	1.03874	0.967685	1.11501
Cortex	LCN9	All	Wald ratio	1	0.293102	1.05167	0.957394	1.15522
Cerebellum	DDHD2	All	Wald ratio	1	0.293115	0.955023	0.876502	1.04058
Cortex	MYBBP1A	Non-GB	Wald ratio	1	0.293155	1.12342	0.904286	1.39566
Cortex	NPIPB2	GB	Inverse variance weighted	2	0.293162	1.02608	0.977986	1.07654
Cerebellum	UTS2	GB	Wald ratio	1	0.293163	1.03157	0.973488	1.09311
Cortex	KAT6B	All	Wald ratio	1	0.293175	1.10022	0.92074	1.3147
Hippocampus	PCDHB10	All	Wald ratio	1	0.293239	0.967386	0.909382	1.02909
Cerebellum	GLB1L3	GB	Wald ratio	1	0.293244	0.967586	0.909918	1.02891
Cerebellum	CTTN	GB	Wald ratio	1	0.293259	0.943256	0.845894	1.05182
Cortex	KRTAP5-4	All	Wald ratio	1	0.293305	0.954429	0.874912	1.04117
Cortex	SLC25A18	GB	Wald ratio	1	0.293317	1.08525	0.931668	1.26416
Cortex	OPTC	All	Wald ratio	1	0.293347	1.12321	0.904354	1.39504
Hippocampus	RMI2	All	Wald ratio	1	0.293385	0.974396	0.928374	1.0227
Cerebellum	TMEM259	GB	Wald ratio	1	0.293423	1.04248	0.964632	1.12661
Cortex	TMEM259	GB	Wald ratio	1	0.293423	1.04256	0.964572	1.12684
Cortex	SLPI	All	Wald ratio	1	0.293433	0.91618	0.778133	1.07872
Cerebellum	CDYL	GB	Wald ratio	1	0.293519	0.93503	0.824878	1.05989
Hippocampus	MAPK12	Non-GB	Wald ratio	1	0.293534	1.04331	0.963954	1.12919
Cortex	ZWILCH	All	Wald ratio	1	0.29356	1.0669	0.945458	1.20395
Cerebellum	CDC34	Non-GB	Wald ratio	1	0.293575	1.07016	0.942964	1.21451
Cerebellum	GZMM	Non-GB	Wald ratio	1	0.293575	1.06112	0.949915	1.18535
Cortex	NUP85	All	Wald ratio	1	0.293641	0.974456	0.928513	1.02267
Cortex	DPY19L4	GB	Wald ratio	1	0.293654	0.897383	0.733186	1.09835
Cortex	C1orf194	GB	Wald ratio	1	0.293655	0.851736	0.631284	1.14917
Cortex	XRN1	Non-GB	Wald ratio	1	0.293725	1.18229	0.864906	1.61615
Cerebellum	AXIN1	All	Wald ratio	1	0.293731	1.04367	0.96363	1.13036
Cortex	PYGB	Non-GB	Inverse variance weighted	2	0.293744	1.06148	0.949599	1.18654
Cortex	NDUFAF2	All	Wald ratio	1	0.293773	1.05751	0.952681	1.17388
Cortex	MCTP1	All	Wald ratio	1	0.293789	0.938518	0.83367	1.05655
Cerebellum	TSC1	GB	Wald ratio	1	0.293799	0.961974	0.894807	1.03418
Cortex	TAL2	All	Wald ratio	1	0.293882	1.14506	0.889155	1.47462
Cortex	DSC2	Non-GB	Wald ratio	1	0.293908	0.899844	0.738889	1.09586
Cerebellum	GRIA4	GB	Wald ratio	1	0.293939	0.941111	0.840261	1.05406
Cerebellum	MFSD10	GB	Wald ratio	1	0.293955	0.952836	0.870628	1.04281
Cortex	MN1	GB	Wald ratio	1	0.29396	1.16288	0.877285	1.54146
Cortex	CFAP97D2	GB	Inverse variance weighted	3	0.293981	1.05021	0.958386	1.15082
Cortex	KIAA1143	Non-GB	Wald ratio	1	0.293982	1.08519	0.931519	1.26421
Cortex	ADAM10	GB	Wald ratio	1	0.293995	1.08014	0.935291	1.24743
Hippocampus	AKAP11	All	Wald ratio	1	0.293999	1.03479	0.970757	1.10305
Cerebellum	FLVCR1	Non-GB	Wald ratio	1	0.294064	0.957296	0.882349	1.03861
Cortex	CHGB	All	Wald ratio	1	0.294091	0.93627	0.827895	1.05883
Cortex	RET	GB	Wald ratio	1	0.294113	0.901173	0.741962	1.09455
Cerebellum	AL590560.2	GB	Wald ratio	1	0.294141	1.06389	0.947643	1.1944
Cerebellum	SLC35A1	Non-GB	Wald ratio	1	0.294173	0.936394	0.828191	1.05873
Cerebellum	CKMT2	Non-GB	Wald ratio	1	0.294196	0.945578	0.851702	1.0498
Cortex	ARHGAP19	Non-GB	Inverse variance weighted	2	0.294202	0.921738	0.791544	1.07335
Cortex	TXNL1	GB	Wald ratio	1	0.294255	0.911055	0.765498	1.08429
Cortex	CHSY1	Non-GB	Wald ratio	1	0.294316	0.877044	0.686325	1.12076
Hippocampus	APC2	GB	Wald ratio	1	0.2944	0.954743	0.875565	1.04108
Cortex	APC2	GB	Wald ratio	1	0.2944	0.94495	0.850041	1.05045
Cerebellum	WIPF1	GB	Wald ratio	1	0.294406	1.04375	0.963459	1.13073
Cerebellum	PRKCB	GB	Wald ratio	1	0.294459	0.936665	0.82882	1.05854
Cortex	DCHS2	All	Inverse variance weighted	2	0.294459	1.05015	0.95834	1.15077
Basal Ganglia	PPIE	All	Wald ratio	1	0.29447	0.97743	0.936592	1.02005
Cortex	CLK3	All	Wald ratio	1	0.294475	0.878668	0.689922	1.11905
Cortex	ATP23	All	Wald ratio	1	0.294478	1.02743	0.976746	1.08074
Basal Ganglia	SLC44A3	GB	Wald ratio	1	0.294502	0.96006	0.889613	1.03608
Spinal Cord	HLA-DQB2	All	Wald ratio	1	0.294522	0.972009	0.921756	1.025
Cortex	SLFN5	GB	Inverse variance weighted	2	0.294553	0.964528	0.901539	1.03192
Cortex	ZNF547	GB	Wald ratio	1	0.294571	1.07227	0.941099	1.22173
Hippocampus	TNS2	All	Wald ratio	1	0.294601	0.973437	0.92564	1.0237
Cortex	ZNF232	Non-GB	Inverse variance weighted	2	0.29468	0.944034	0.847628	1.05141
Cortex	FBLN7	Non-GB	Simple mode	3	0.294682	0.922939	0.825393	1.03201
Cortex	LHPP	GB	Wald ratio	1	0.294735	0.948219	0.858447	1.04738
Cortex	DTD1	GB	Wald ratio	1	0.294751	0.936581	0.828544	1.0587
Cortex	NPLOC4	GB	Wald ratio	1	0.294783	0.906525	0.754477	1.08921
Spinal Cord	ATF6B	All	Wald ratio	1	0.294792	1.02406	0.979509	1.07064
Cortex	ATF6B	All	Wald ratio	1	0.294792	1.06415	0.947297	1.19541
Cortex	RBM23	All	Inverse variance weighted	2	0.294806	1.03746	0.968479	1.11136
Cortex	SH3D21	Non-GB	Wald ratio	1	0.29483	0.876204	0.684261	1.12199
Cortex	SLC17A8	GB	Wald ratio	1	0.294856	1.14448	0.889094	1.47323
Cerebellum	MAPK13	All	Wald ratio	1	0.294892	1.02337	0.980071	1.06859
Cortex	CLPSL2	Non-GB	Wald ratio	1	0.294935	0.959879	0.889072	1.03633
Cerebellum	TNNI3K	All	Wald ratio	1	0.29495	0.97595	0.932485	1.02144
Cortex	FGL2	All	Wald ratio	1	0.294959	0.958191	0.884587	1.03792
Basal Ganglia	FNDC7	GB	Wald ratio	1	0.294979	0.955721	0.878052	1.04026
Cortex	HLA-DQA1	GB	Weighted mode	3	0.294987	1.04141	0.984134	1.10203
Cortex	ADAM15	All	Simple mode	3	0.295003	1.15662	0.944255	1.41675
Cortex	PVALB	Non-GB	Wald ratio	1	0.295034	0.89651	0.730718	1.09992
Cerebellum	SEPTIN2	All	Wald ratio	1	0.295035	1.02781	0.976368	1.08197
Spinal Cord	FAM153A	All	Wald ratio	1	0.295068	0.975388	0.930933	1.02197
Cerebellum	PAM	Non-GB	Wald ratio	1	0.295073	1.03588	0.969733	1.10654
Cerebellum	CWF19L1	GB	Wald ratio	1	0.295076	0.972215	0.922261	1.02487
Spinal Cord	EEF1AKMT3	GB	Wald ratio	1	0.295121	0.972675	0.923511	1.02446
Cerebellum	ATP6AP1L	GB	Wald ratio	1	0.295139	0.977321	0.936235	1.02021
Cerebellum	RPS23	GB	Wald ratio	1	0.295139	1.02494	0.978742	1.07333
Basal Ganglia	LY75	Non-GB	Wald ratio	1	0.295143	1.04645	0.961177	1.13928
Cortex	CHRNE	All	Wald ratio	1	0.295164	1.03438	0.970944	1.10197
Cortex	KLHL12	GB	Wald ratio	1	0.295168	1.06823	0.944051	1.20875
Cerebellum	PTPN13	All	Wald ratio	1	0.295198	1.05179	0.956904	1.15609
Cerebellum	PCDHB3	All	Wald ratio	1	0.295225	1.04916	0.958994	1.1478
Cortex	POLG	GB	Wald ratio	1	0.295228	0.938862	0.834254	1.05659
Cortex	CDH1	All	Inverse variance weighted	2	0.295233	1.03179	0.973065	1.09405
Cortex	STX10	All	Wald ratio	1	0.295238	0.891132	0.718136	1.1058
Cerebellum	SAMD9L	All	Wald ratio	1	0.295294	0.967758	0.910146	1.02902
Spinal Cord	ITGB3BP	GB	Wald ratio	1	0.295309	0.973815	0.926605	1.02343
Cerebellum	GOLGA6L9	All	Wald ratio	1	0.295312	0.97264	0.923396	1.02451
Cerebellum	KIAA0753	All	Wald ratio	1	0.295356	1.04488	0.962395	1.13444
Cortex	DUSP19	Non-GB	Wald ratio	1	0.295357	0.896937	0.731618	1.09961
Cortex	JPH1	GB	Wald ratio	1	0.295369	1.13595	0.89468	1.44229
Cerebellum	TXNL4A	Non-GB	Wald ratio	1	0.29542	0.931579	0.815756	1.06385
Cortex	SEPSECS	Non-GB	Wald ratio	1	0.295446	1.16118	0.877647	1.53631
Cerebellum	STARD4	GB	Wald ratio	1	0.295462	1.06531	0.946242	1.19936
Cerebellum	CAMK4	GB	Wald ratio	1	0.295462	1.03765	0.968238	1.11203
Cortex	KIAA1328	Non-GB	Wald ratio	1	0.295498	1.07548	0.938411	1.23257
Cerebellum	RCN1	GB	Wald ratio	1	0.295508	0.948645	0.859419	1.04713
Spinal Cord	PXYLP1	All	Wald ratio	1	0.295519	1.02423	0.979304	1.07121
Cerebellum	PRRT2	GB	Wald ratio	1	0.295536	1.03866	0.967402	1.11517
Cerebellum	PAGR1	GB	Wald ratio	1	0.295536	1.04102	0.965485	1.12247
Cerebellum	C2orf92	GB	Wald ratio	1	0.295541	0.957741	0.883307	1.03845
Cortex	MC5R	All	Wald ratio	1	0.295561	0.906076	0.753182	1.09001
Cerebellum	RPS10	Non-GB	Wald ratio	1	0.295591	0.949421	0.861426	1.0464
Cerebellum	TAS2R14	Non-GB	Wald ratio	1	0.295626	0.972881	0.924023	1.02432
Cerebellum	TAS2R20	Non-GB	Wald ratio	1	0.295626	0.953888	0.873122	1.04213
Cerebellum	PRB1	Non-GB	Wald ratio	1	0.295626	0.945972	0.852459	1.04974
Cerebellum	PRB4	Non-GB	Wald ratio	1	0.295626	0.950002	0.862937	1.04585
Cerebellum	PRB2	Non-GB	Wald ratio	1	0.295626	0.952233	0.868774	1.04371
Cerebellum	PRH2	Non-GB	Wald ratio	1	0.295626	0.970779	0.918297	1.02626
Cortex	PRH2	Non-GB	Wald ratio	1	0.295626	0.933273	0.81998	1.06222
Cortex	TAS2R42	Non-GB	Wald ratio	1	0.295626	0.944351	0.848266	1.05132
Cortex	TAS2R14	Non-GB	Wald ratio	1	0.295626	0.94712	0.855435	1.04863
Cortex	PRB4	Non-GB	Wald ratio	1	0.295626	0.959779	0.888709	1.03653
Cerebellum	ADAMTS13	Non-GB	Inverse variance weighted	2	0.295643	1.04019	0.96614	1.11992
Cortex	ALDH1L1	All	Wald ratio	1	0.295646	1.12238	0.904004	1.39351
Cortex	PCBD1	All	Inverse variance weighted	2	0.295649	1.04656	0.961	1.13974
Cerebellum	SMIM14	Non-GB	Wald ratio	1	0.295683	1.07719	0.937062	1.23827
Cortex	SMIM14	Non-GB	Wald ratio	1	0.295683	1.1035	0.917498	1.32721
Cerebellum	XPO4	GB	Wald ratio	1	0.295725	1.04602	0.961417	1.13808
Cortex	AKAP12	Non-GB	Inverse variance weighted	2	0.295775	1.13997	0.891743	1.45729
Cortex	ADAM19	Non-GB	Wald ratio	1	0.29579	1.08532	0.930886	1.26539
Cortex	KRAS	All	Wald ratio	1	0.295882	1.07801	0.936383	1.24106
Cortex	AGRN	Non-GB	Wald ratio	1	0.295902	1.08228	0.933147	1.25524
Cortex	CIZ1	All	Wald ratio	1	0.295927	0.88819	0.71112	1.10935
Cortex	TBCE	Non-GB	Inverse variance weighted	2	0.295958	0.944867	0.849536	1.0509
Hippocampus	GNB3	All	Wald ratio	1	0.295959	0.966113	0.905628	1.03064
Cortex	BMPR2	All	Wald ratio	1	0.296008	1.07992	0.934902	1.24742
Cortex	TSPAN18	All	Inverse variance weighted	2	0.29601	1.07142	0.941389	1.21941
Cortex	CALML4	Non-GB	Wald ratio	1	0.29604	1.09817	0.921267	1.30905
Cortex	GALR1	Non-GB	Weighted median	3	0.296058	0.942954	0.844581	1.05278
Cerebellum	JMJD7	Non-GB	Wald ratio	1	0.29606	1.06582	0.945707	1.20118
Cerebellum	CDC37L1	GB	Wald ratio	1	0.29608	1.05682	0.952753	1.17225
Cortex	CDC37L1	GB	Wald ratio	1	0.29608	1.0724	0.940617	1.22265
Cortex	RSPO4	All	Weighted median	3	0.296138	0.965537	0.904056	1.0312
Cortex	DAP	All	Wald ratio	1	0.296139	0.957438	0.882416	1.03884
Cortex	NEK5	Non-GB	Wald ratio	1	0.296161	1.08195	0.933315	1.25427
Cortex	RPS6KA2	All	Wald ratio	1	0.296166	1.093	0.925046	1.29145
Cortex	CCBE1	All	MR Egger	3	0.296189	1.19905	1.00292	1.43353
Cerebellum	DPP6	GB	Wald ratio	1	0.296199	1.06446	0.946729	1.19684
Cortex	LYPD1	Non-GB	Inverse variance weighted	3	0.296205	0.957036	0.881342	1.03923
Cerebellum	BTBD16	All	Wald ratio	1	0.296214	1.04647	0.960973	1.13958
Cortex	TRIM58	Non-GB	Inverse variance weighted	3	0.296225	1.04525	0.961959	1.13575
Cortex	LEXM	All	Wald ratio	1	0.296261	0.899176	0.736603	1.09763
Cortex	SPNS3	All	Wald ratio	1	0.296277	1.05546	0.953789	1.16796
Cerebellum	MUC6	All	Wald ratio	1	0.296346	1.03971	0.966433	1.11854
Cerebellum	POU6F1	GB	Wald ratio	1	0.296348	1.06459	0.946594	1.1973
Cortex	ACVR2A	GB	Wald ratio	1	0.296356	1.11943	0.905805	1.38344
Cortex	EDEM3	Non-GB	Wald ratio	1	0.296359	1.07503	0.938526	1.23139
Cortex	TMEM266	Non-GB	Wald ratio	1	0.296359	0.869083	0.667859	1.13093
Cortex	FBXO44	Non-GB	Wald ratio	1	0.296396	1.16946	0.871715	1.5689
Cortex	ASB1	Non-GB	Wald ratio	1	0.296403	1.0901	0.92713	1.28171
Cerebellum	GALNT17	Non-GB	Wald ratio	1	0.29643	0.954481	0.874554	1.04171
Cerebellum	MDGA1	All	Wald ratio	1	0.296483	1.04299	0.96374	1.12877
Cortex	SRRM3	Non-GB	Wald ratio	1	0.296515	0.89597	0.728994	1.10119
Cerebellum	FAM151B	All	Wald ratio	1	0.296568	1.04443	0.96256	1.13327
Cerebellum	ADCY1	Non-GB	Wald ratio	1	0.296575	0.937977	0.831719	1.05781
Cerebellum	ADGRF2	Non-GB	Wald ratio	1	0.296582	0.938879	0.834021	1.05692
Cortex	MXD4	All	Wald ratio	1	0.296631	0.882297	0.697399	1.11622
Basal Ganglia	ATP6V1E2	All	Wald ratio	1	0.296641	0.967305	0.908764	1.02962
Cerebellum	ATP6V1E2	All	Wald ratio	1	0.296641	0.969844	0.915647	1.02725
Cerebellum	CABYR	All	Wald ratio	1	0.296671	0.971653	0.920567	1.02557
Cortex	RELT	Non-GB	Wald ratio	1	0.296695	1.10616	0.915203	1.33697
Cerebellum	CREBL2	All	Wald ratio	1	0.296712	0.940242	0.837483	1.05561
Cerebellum	RALGPS1	GB	Wald ratio	1	0.29673	1.05685	0.952591	1.17253
Cerebellum	MSH3	All	Wald ratio	1	0.296741	0.965234	0.903164	1.03157
Cerebellum	KLHL41	GB	Wald ratio	1	0.296783	0.942882	0.844257	1.05303
Cortex	TMEM8A	All	Wald ratio	1	0.296806	0.947079	0.855116	1.04893
Cortex	FAM210B	Non-GB	Wald ratio	1	0.296811	1.05821	0.9515	1.17689
Cortex	IL17RE	Non-GB	Wald ratio	1	0.296844	0.89646	0.730041	1.10082
Cortex	RAB7A	All	Wald ratio	1	0.296888	1.12968	0.898369	1.42054
Cortex	CDC34	All	Wald ratio	1	0.29689	0.861475	0.650977	1.14004
Cortex	RPS29	Non-GB	Wald ratio	1	0.296917	0.862013	0.652139	1.13943
Cerebellum	CSTB	Non-GB	Wald ratio	1	0.296924	0.95317	0.871023	1.04306
Cerebellum	FEZ2	Non-GB	Wald ratio	1	0.296925	0.97397	0.926875	1.02346
Cortex	SCUBE1	Non-GB	Wald ratio	1	0.296953	1.05114	0.957097	1.15442
Cerebellum	ZNF705E	GB	Wald ratio	1	0.296978	0.9347	0.823298	1.06118
Cerebellum	REXO5	All	Wald ratio	1	0.296988	1.02998	0.974358	1.08878
Cortex	CASP7	All	Inverse variance weighted	2	0.297024	1.02596	0.977714	1.07658
Cerebellum	TTLL6	Non-GB	Wald ratio	1	0.297038	0.947736	0.856782	1.04835
Cortex	ASB5	Non-GB	Inverse variance weighted	2	0.297063	1.0393	0.966662	1.11739
Cortex	ANGPT4	All	Wald ratio	1	0.297083	0.937006	0.829135	1.05891
Cerebellum	PTPN22	Non-GB	Wald ratio	1	0.297092	0.953987	0.873148	1.04231
Cerebellum	PRMT7	All	Wald ratio	1	0.297127	1.03651	0.968944	1.10878
Cerebellum	FUZ	Non-GB	Wald ratio	1	0.297144	0.945163	0.85008	1.05088
Cortex	ODC1	Non-GB	Wald ratio	1	0.297232	1.16834	0.872002	1.5654
Cortex	NUDT9	GB	Wald ratio	1	0.297243	1.11739	0.906905	1.37674
Cortex	EPB41	Non-GB	Wald ratio	1	0.297245	1.10429	0.91637	1.33075
Cerebellum	POLDIP2	GB	Wald ratio	1	0.297289	1.051	0.957147	1.15405
Cortex	CENPH	GB	Wald ratio	1	0.297316	1.06183	0.948538	1.18866
Cortex	PTGER3	Non-GB	Weighted mode	3	0.297358	1.03999	0.984303	1.09883
Cortex	PASK	GB	Wald ratio	1	0.297366	0.94633	0.853068	1.04979
Cortex	TUBGCP2	Non-GB	Wald ratio	1	0.297376	1.15377	0.881619	1.50994
Spinal Cord	CCDC74A	Non-GB	Wald ratio	1	0.297384	1.05331	0.955278	1.16141
Cerebellum	CDH7	Non-GB	Wald ratio	1	0.297442	1.05093	0.957171	1.15388
Cortex	NUP93	Non-GB	Wald ratio	1	0.297465	1.06662	0.944754	1.2042
Cortex	ARHGEF33	Non-GB	Wald ratio	1	0.297472	0.873222	0.676654	1.12689
Cerebellum	SNX29	GB	Wald ratio	1	0.297484	0.943627	0.846043	1.05247
Cerebellum	SCAMP4	Non-GB	Wald ratio	1	0.297533	0.931437	0.814923	1.06461
Cerebellum	RASL10A	GB	Wald ratio	1	0.29754	1.04708	0.960259	1.14175
Cerebellum	GAS2L1	GB	Wald ratio	1	0.29754	1.03397	0.970981	1.10105
Cortex	TMEM273	All	Inverse variance weighted	2	0.297595	1.05711	0.952211	1.17356
Cortex	HDHD2	Non-GB	Wald ratio	1	0.29762	1.05893	0.950761	1.17941
Cortex	NPIPA1	GB	Simple mode	3	0.297633	0.901494	0.779301	1.04285
Cerebellum	AFAP1	All	Wald ratio	1	0.297649	1.02402	0.97928	1.07081
Hippocampus	ATF6B	All	Wald ratio	1	0.297676	1.03323	0.971577	1.0988
Cortex	GPR161	Non-GB	Inverse variance weighted	2	0.297681	0.955205	0.876269	1.04125
Cerebellum	ERMARD	Non-GB	Wald ratio	1	0.297704	1.04731	0.960041	1.14252
Cortex	RAPGEF3	All	Inverse variance weighted	2	0.297728	1.03076	0.973624	1.09125
Cortex	PLEKHM3	All	Wald ratio	1	0.297738	1.12516	0.901186	1.40481
Cortex	SERPINB13	GB	Wald ratio	1	0.297756	0.862817	0.653575	1.13905
Cortex	FAM83G	Non-GB	Wald ratio	1	0.297801	1.1528	0.882069	1.50662
Cortex	MILR1	All	Wald ratio	1	0.297817	0.935197	0.824377	1.06091
Cerebellum	KIAA0895L	GB	Wald ratio	1	0.29783	0.953075	0.870624	1.04333
Spinal Cord	TMEM132B	GB	Wald ratio	1	0.29786	0.965042	0.902508	1.03191
Cortex	GPR155	GB	Wald ratio	1	0.297869	1.10413	0.916267	1.33051
Cerebellum	CCDC116	GB	Wald ratio	1	0.297872	1.03764	0.967911	1.11238
Cerebellum	EVL	All	Wald ratio	1	0.297903	0.948937	0.859761	1.04736
Cortex	TIPIN	All	Inverse variance weighted	3	0.297965	0.974365	0.927861	1.0232
Cortex	HLA-DOA	All	Inverse variance weighted	2	0.29799	0.93491	0.82361	1.06125
Cerebellum	PEBP4	All	Wald ratio	1	0.298001	1.02987	0.974335	1.08858
Cortex	FAM89A	Non-GB	MR Egger	3	0.298002	0.877219	0.770427	0.998813
Cortex	GPLD1	Non-GB	Wald ratio	1	0.298006	0.873868	0.677906	1.12648
Cerebellum	URB1	GB	Wald ratio	1	0.298023	1.0449	0.961947	1.135
Cerebellum	C12orf43	GB	Wald ratio	1	0.298034	0.945443	0.85064	1.05081
Cortex	NANOS2	All	Wald ratio	1	0.298037	0.89541	0.727209	1.10252
Cortex	GSTM3	Non-GB	MR Egger	3	0.29804	1.17039	1.0014	1.36789
Cortex	CTTNBP2	GB	Wald ratio	1	0.29805	1.1309	0.897015	1.42577
Cerebellum	BEND7	All	Inverse variance weighted	2	0.298068	0.979087	0.940876	1.01885
Cortex	ZNF117	All	Simple mode	3	0.298087	1.04504	0.982257	1.11183
Cortex	SLC17A8	All	Wald ratio	1	0.298099	1.11525	0.908113	1.36962
Cerebellum	INSR	GB	Wald ratio	1	0.298102	0.93895	0.833891	1.05724
Cortex	SLC13A5	All	Wald ratio	1	0.298143	0.935009	0.82383	1.06119
Cerebellum	SPHKAP	Non-GB	Wald ratio	1	0.298176	0.957764	0.882979	1.03888
Cortex	MC1R	All	Wald ratio	1	0.298186	0.955151	0.876047	1.0414
Cerebellum	PZP	All	Wald ratio	1	0.29831	0.947872	0.85691	1.04849
Spinal Cord	C3orf20	Non-GB	Wald ratio	1	0.298341	1.0343	0.970607	1.10217
Cerebellum	ATP8B4	All	Wald ratio	1	0.298428	0.967879	0.910112	1.02931
Cerebellum	SLC27A2	All	Wald ratio	1	0.298428	0.963177	0.897413	1.03376
Basal Ganglia	SLC7A9	GB	Wald ratio	1	0.298444	1.04422	0.962428	1.13297
Cortex	GRK1	All	Wald ratio	1	0.298458	0.919604	0.785209	1.077
Basal Ganglia	DOP1A	All	Wald ratio	1	0.298484	0.961063	0.891735	1.03578
Cerebellum	CACNA1E	GB	Wald ratio	1	0.298484	0.949644	0.861509	1.0468
Cortex	NUDT6	All	Wald ratio	1	0.298516	1.07902	0.934888	1.24537
Cortex	NIPSNAP3A	GB	Inverse variance weighted	2	0.298528	0.965124	0.902645	1.03193
Cerebellum	ZNF329	Non-GB	Wald ratio	1	0.298548	1.07544	0.937632	1.2335
Cerebellum	INPP5E	GB	Wald ratio	1	0.298581	0.962256	0.894919	1.03466
Cortex	INPP5E	GB	Wald ratio	1	0.298581	0.960508	0.890237	1.03633
Cortex	ZNF714	Non-GB	Wald ratio	1	0.298585	0.948724	0.859085	1.04772
Cerebellum	SLC7A5	All	Wald ratio	1	0.298637	1.06272	0.947546	1.19188
Cortex	ATP5MC3	GB	Wald ratio	1	0.298665	0.932925	0.818429	1.06344
Cortex	CD52	All	Wald ratio	1	0.298735	1.0377	0.967734	1.11273
Hippocampus	LYSMD4	All	Wald ratio	1	0.298746	0.97537	0.930553	1.02235
Cortex	C8orf37	GB	Inverse variance weighted	2	0.298769	0.915683	0.775506	1.0812
Cerebellum	TMEM50A	Non-GB	Wald ratio	1	0.298772	1.03763	0.967787	1.11252
Cortex	TPSG1	All	Wald ratio	1	0.298808	0.894553	0.724958	1.10382
Basal Ganglia	SIGIRR	GB	Wald ratio	1	0.298814	0.960188	0.889349	1.03667
Cerebellum	SIGIRR	GB	Wald ratio	1	0.298814	0.956517	0.879568	1.0402
Cortex	YBEY	Non-GB	Simple mode	3	0.298822	1.06007	0.976407	1.15091
Cortex	PLEKHH2	All	Inverse variance weighted	2	0.298824	1.02788	0.975921	1.0826
Cortex	MRPL49	All	Wald ratio	1	0.29889	1.07804	0.935538	1.24224
Basal Ganglia	MSH3	GB	Wald ratio	1	0.298892	0.957233	0.881459	1.03952
Cerebellum	HFM1	GB	Wald ratio	1	0.298907	1.03648	0.968726	1.10897
Cerebellum	MGMT	Non-GB	Wald ratio	1	0.298925	0.963699	0.898752	1.03334
Cortex	OR2L2	Non-GB	Simple mode	3	0.298935	0.933676	0.847581	1.02852
Cortex	PCDHA11	GB	Wald ratio	1	0.298963	0.928166	0.806368	1.06836
Hippocampus	FABP1	All	Wald ratio	1	0.298967	0.97104	0.918656	1.02641
Cortex	ZNF391	GB	Wald ratio	1	0.299013	1.05504	0.953573	1.16731
Cortex	GPRC5B	Non-GB	Inverse variance weighted	2	0.299018	1.0673	0.943847	1.20691
Cortex	ANKRD26	Non-GB	Inverse variance weighted	2	0.29902	0.94268	0.843302	1.05377
Cortex	ABCD3	All	Wald ratio	1	0.299028	0.922007	0.791	1.07471
Cortex	ZNF852	Non-GB	Wald ratio	1	0.299066	0.879326	0.68982	1.12089
Cortex	RILPL2	All	Wald ratio	1	0.299087	1.07791	0.93558	1.2419
Cortex	SULT1C2	All	Simple mode	3	0.299091	1.12844	0.951626	1.3381
Spinal Cord	GRID2	Non-GB	Wald ratio	1	0.299125	1.03461	0.97025	1.10324
Cerebellum	EEF1AKMT3	Non-GB	Wald ratio	1	0.299139	0.972272	0.922006	1.02528
Cortex	ZFYVE28	GB	Wald ratio	1	0.29916	0.888041	0.709716	1.11117
Cortex	TMEM247	GB	Wald ratio	1	0.299183	0.872205	0.67377	1.12908
Cortex	P2RY11	Non-GB	Wald ratio	1	0.29922	0.923018	0.793461	1.07373
Cerebellum	CDC37L1	All	Wald ratio	1	0.299245	1.0457	0.961089	1.13776
Cortex	CDC37L1	All	Wald ratio	1	0.299245	1.05815	0.951039	1.17733
Cerebellum	PDIK1L	All	Wald ratio	1	0.299252	1.04744	0.959667	1.14325
Cortex	TRAPPC2L	All	Wald ratio	1	0.299275	0.907692	0.75599	1.08984
Cortex	NDRG2	All	Wald ratio	1	0.299282	0.899795	0.737145	1.09833
Cortex	PRCD	GB	Inverse variance weighted	2	0.299363	1.08786	0.927899	1.2754
Cortex	ADK	GB	Wald ratio	1	0.299368	1.09096	0.925553	1.28593
Cortex	C6orf58	Non-GB	Wald ratio	1	0.299395	1.10886	0.912257	1.34783
Cerebellum	MYOM2	Non-GB	Wald ratio	1	0.299413	0.973878	0.926387	1.0238
Cerebellum	PDE9A	All	Wald ratio	1	0.299438	1.0545	0.953921	1.16569
Cerebellum	DBT	GB	Wald ratio	1	0.299487	0.953371	0.871135	1.04337
Cortex	CPNE3	Non-GB	Weighted median	3	0.299496	0.941482	0.840116	1.05508
Cerebellum	FANCG	Non-GB	Wald ratio	1	0.299537	1.04232	0.963807	1.12724
Cerebellum	CSMD2	Non-GB	Wald ratio	1	0.299557	0.94424	0.847236	1.05235
Hippocampus	CASP7	All	Wald ratio	1	0.299582	1.03076	0.973412	1.09149
Cerebellum	OXTR	All	Wald ratio	1	0.299609	1.03781	0.967523	1.11321
Cortex	FGGY	Non-GB	Wald ratio	1	0.299616	0.913063	0.768889	1.08427
Cerebellum	PTTG2	Non-GB	Wald ratio	1	0.299625	1.05863	0.950579	1.17896
Cortex	FRG1	All	Wald ratio	1	0.29964	1.10396	0.915765	1.33083
Cortex	RGS6	Non-GB	Wald ratio	1	0.299645	0.891421	0.717388	1.10767
Cerebellum	CPSF1	All	Wald ratio	1	0.299649	1.0196	0.982881	1.05768
Cortex	AEBP1	GB	Inverse variance weighted	2	0.299659	0.965449	0.903383	1.03178
Cortex	LAIR1	All	Wald ratio	1	0.299684	0.900245	0.738089	1.09803
Cortex	LPAR3	Non-GB	Inverse variance weighted	2	0.29972	1.06234	0.947602	1.19097
Basal Ganglia	ENGASE	Non-GB	Wald ratio	1	0.299771	0.946049	0.851895	1.05061
Cerebellum	ENGASE	Non-GB	Wald ratio	1	0.299771	0.93148	0.814527	1.06523
Cerebellum	ZNF506	GB	Wald ratio	1	0.299775	1.06551	0.945077	1.20129
Spinal Cord	PI16	Non-GB	Wald ratio	1	0.299776	1.03783	0.967483	1.11329
Cerebellum	MRPS9	All	Wald ratio	1	0.299793	1.03326	0.971292	1.09918
Cortex	UVSSA	Non-GB	Simple mode	3	0.299859	0.888599	0.751982	1.05003
Cerebellum	SH3BP5	GB	Wald ratio	1	0.299859	0.952803	0.869575	1.044
Cortex	CDH1	GB	Inverse variance weighted	2	0.29987	0.962573	0.8956	1.03456
Cortex	PMS2	GB	MR Egger	3	0.299894	0.862975	0.744917	0.999743
Cerebellum	EIF3B	Non-GB	Wald ratio	1	0.299907	1.07338	0.938876	1.22714
Cerebellum	CHST9	Non-GB	Wald ratio	1	0.299942	1.04419	0.962208	1.13316
Spinal Cord	FBN2	All	Wald ratio	1	0.299971	0.971412	0.919568	1.02618
Cerebellum	NPIPB12	Non-GB	Wald ratio	1	0.299985	0.951181	0.865281	1.04561
Cerebellum	BACE1	All	Wald ratio	1	0.300075	0.954356	0.873646	1.04252
Cortex	CHMP4B	All	Wald ratio	1	0.300109	1.07367	0.938596	1.22818
Cortex	ZNF117	GB	Inverse variance weighted	3	0.300111	1.03008	0.973927	1.08946
Cerebellum	CABP4	All	Wald ratio	1	0.300134	1.05032	0.957173	1.15252
Cortex	TGS1	Non-GB	Wald ratio	1	0.300232	1.16033	0.875773	1.53736
Cortex	GCLM	Non-GB	Wald ratio	1	0.300234	0.954342	0.873582	1.04257
Cortex	SLC6A7	GB	Inverse variance weighted	2	0.300249	1.07568	0.936992	1.2349
Spinal Cord	HLCS	GB	Wald ratio	1	0.30025	0.966295	0.905599	1.03106
Cortex	OSBPL3	Non-GB	Wald ratio	1	0.300323	1.07252	0.939439	1.22445
Cerebellum	RPL8	Non-GB	Wald ratio	1	0.300336	1.03368	0.970875	1.10054
Cortex	RPL8	Non-GB	Wald ratio	1	0.300336	1.05903	0.950107	1.18043
Cerebellum	HPF1	GB	Wald ratio	1	0.300339	1.06649	0.94417	1.20466
Cortex	TRPV2	All	Inverse variance weighted	3	0.300345	1.01932	0.983064	1.05692
Cerebellum	LIG4	All	Wald ratio	1	0.300349	1.03823	0.967071	1.11462
Cerebellum	PAM	GB	Wald ratio	1	0.300353	1.03316	0.971305	1.09895
Cortex	PALD1	Non-GB	Wald ratio	1	0.300367	0.86928	0.666834	1.13319
Cerebellum	TSTD2	All	Wald ratio	1	0.300376	0.954818	0.87482	1.04213
Cerebellum	ZNF117	GB	Inverse variance weighted	3	0.300387	1.0276	0.975994	1.08193
Cortex	DNAJC18	GB	Wald ratio	1	0.300392	1.05547	0.952949	1.16903
Cortex	ZNF396	Non-GB	Inverse variance weighted	2	0.300414	0.935724	0.825161	1.0611
Cerebellum	PALLD	All	Inverse variance weighted	2	0.300437	0.963686	0.898521	1.03358
Cerebellum	PTGDR2	GB	Wald ratio	1	0.300439	0.940018	0.836157	1.05678
Cortex	C16orf95	Non-GB	Wald ratio	1	0.300439	0.911263	0.764287	1.0865
Cerebellum	PPP6C	GB	Wald ratio	1	0.300501	1.05741	0.951373	1.17526
Cortex	ERV3-1	All	MR Egger	4	0.300512	0.890177	0.754982	1.04958
Basal Ganglia	EFCAB1	GB	Wald ratio	1	0.300536	0.971676	0.920232	1.026
Cerebellum	EFCAB1	GB	Wald ratio	1	0.300536	0.971965	0.921025	1.02572
Basal Ganglia	PPIE	Non-GB	Wald ratio	1	0.300587	0.970804	0.917839	1.02683
Cortex	ABHD14A	All	Wald ratio	1	0.300588	0.913564	0.769842	1.08412
Hippocampus	LCA5L	All	Wald ratio	1	0.300595	0.976875	0.934543	1.02112
Cortex	NRSN1	GB	Inverse variance weighted	2	0.300598	1.05417	0.953961	1.16491
Basal Ganglia	SEPTIN1	Non-GB	Wald ratio	1	0.300607	1.04578	0.960791	1.1383
Spinal Cord	ANXA11	All	Wald ratio	1	0.300666	0.976315	0.932989	1.02165
Cortex	FBXL17	Non-GB	Wald ratio	1	0.300708	1.12956	0.896823	1.42269
Cortex	TTC7A	Non-GB	Wald ratio	1	0.300735	0.895003	0.725407	1.10425
Cortex	GPR55	GB	Wald ratio	1	0.300736	0.968415	0.911301	1.02911
Cortex	TGM3	Non-GB	Wald ratio	1	0.30076	1.18175	0.861305	1.62141
Cortex	GJD2	Non-GB	Wald ratio	1	0.300854	1.10629	0.913615	1.33959
Cortex	CNTNAP4	GB	Weighted median	3	0.300861	1.05766	0.951089	1.17618
Cortex	LARP1B	Non-GB	Wald ratio	1	0.300901	0.90373	0.746017	1.09479
Cortex	CD244	Non-GB	Wald ratio	1	0.300911	0.879334	0.689197	1.12193
Cortex	PENK	GB	Weighted mode	3	0.300913	0.839963	0.655986	1.07554
Cerebellum	SHPK	Non-GB	Wald ratio	1	0.300915	0.972962	0.923721	1.02483
Spinal Cord	SHPK	Non-GB	Wald ratio	1	0.300915	0.968958	0.912761	1.02861
Cortex	UXS1	All	Wald ratio	1	0.300948	0.896406	0.728635	1.10281
Cortex	GRIP2	GB	Wald ratio	1	0.30096	0.904721	0.748369	1.09374
Cerebellum	CST3	Non-GB	Wald ratio	1	0.300965	1.04839	0.958592	1.1466
Cortex	CA13	GB	Wald ratio	1	0.300966	0.936568	0.827198	1.0604
Cortex	TCTE1	GB	Wald ratio	1	0.301008	1.08288	0.931214	1.25925
Cortex	PTGER3	Non-GB	MR Egger	3	0.301012	1.15704	0.999621	1.33924
Cortex	RD3	GB	Wald ratio	1	0.301015	1.14731	0.884259	1.48863
Cortex	CD81	All	Wald ratio	1	0.301021	0.93064	0.812119	1.06646
Cortex	SEC61A1	All	Wald ratio	1	0.301055	0.894017	0.722994	1.1055
Cortex	ARHGEF40	All	Wald ratio	1	0.301072	0.953363	0.870857	1.04369
Basal Ganglia	MCFD2	All	Wald ratio	1	0.301081	0.969866	0.915221	1.02777
Cortex	VPS8	GB	Wald ratio	1	0.301125	0.944082	0.846527	1.05288
Cerebellum	SLC22A14	Non-GB	Wald ratio	1	0.301135	1.07668	0.935975	1.23854
Cerebellum	ELP1	Non-GB	Wald ratio	1	0.301172	1.06903	0.941961	1.21325
Cortex	DMAC2	Non-GB	Wald ratio	1	0.301193	1.04589	0.960607	1.13874
Cerebellum	RGS4	All	Wald ratio	1	0.301196	1.03806	0.967095	1.11422
Cerebellum	NRAP	GB	Wald ratio	1	0.301265	0.943044	0.843807	1.05395
Cortex	PPM1K	All	Wald ratio	1	0.301307	1.078	0.934899	1.24302
Cortex	ANKRD22	All	Wald ratio	1	0.301325	1.05257	0.955117	1.15997
Cortex	TBX2	Non-GB	Wald ratio	1	0.301328	1.13937	0.889632	1.45922
Cortex	ADRA1A	All	Simple mode	3	0.301345	1.0918	0.963847	1.23674
Cerebellum	ZAP70	GB	Wald ratio	1	0.301348	0.976795	0.934258	1.02127
Cerebellum	NUAK2	All	Wald ratio	1	0.301367	0.955089	0.875382	1.04205
Hippocampus	TPSB2	All	Wald ratio	1	0.301388	1.02996	0.973885	1.08925
Cortex	KMT5C	Non-GB	Wald ratio	1	0.301388	0.881066	0.692971	1.12022
Cerebellum	CHST8	Non-GB	Wald ratio	1	0.301506	1.0809	0.932599	1.25278
Spinal Cord	GLIPR1L2	All	Wald ratio	1	0.301518	0.979538	0.941865	1.01872
Cerebellum	ZNF468	Non-GB	Wald ratio	1	0.301525	0.958921	0.885571	1.03835
Cerebellum	TDP1	Non-GB	Wald ratio	1	0.301538	1.06929	0.941666	1.21422
Cortex	ATOX1	GB	Wald ratio	1	0.30155	0.899157	0.734941	1.10006
Cortex	HIST1H2BB	All	Wald ratio	1	0.301561	1.11881	0.904181	1.38438
Cortex	MICALL2	Non-GB	Inverse variance weighted	2	0.301562	1.085	0.929421	1.26662
Basal Ganglia	ERAP2	All	Wald ratio	1	0.301574	1.02054	0.981921	1.06068
Cerebellum	ERAP2	All	Wald ratio	1	0.301574	1.01938	0.982924	1.05719
Hippocampus	ERAP2	All	Wald ratio	1	0.301574	1.02211	0.980566	1.06542
Cerebellum	GLIPR1L2	All	Inverse variance weighted	2	0.301651	0.984405	0.955477	1.01421
Cerebellum	FBLN7	GB	Wald ratio	1	0.301654	0.960233	0.889069	1.03709
Cortex	TTC31	Non-GB	Wald ratio	1	0.301659	0.847742	0.619635	1.15982
Cortex	MOGS	Non-GB	Wald ratio	1	0.301659	0.939648	0.834956	1.05747
Cortex	PMFBP1	Non-GB	Wald ratio	1	0.30166	1.14275	0.887123	1.47203
Cerebellum	NEUROG3	All	Wald ratio	1	0.301698	1.05285	0.95482	1.16094
Cerebellum	MAML3	GB	Wald ratio	1	0.301725	1.06679	0.943604	1.20605
Cerebellum	CCDC154	Non-GB	Wald ratio	1	0.301726	1.04058	0.964913	1.12219
Cortex	PNMT	GB	Inverse variance weighted	2	0.301745	1.07874	0.934202	1.24565
Cortex	GPBP1L1	All	Wald ratio	1	0.301769	0.915268	0.773688	1.08276
Cortex	FMO3	Non-GB	Wald ratio	1	0.301771	0.936363	0.826502	1.06083
Cortex	CD276	All	Wald ratio	1	0.301787	1.06735	0.943146	1.2079
Basal Ganglia	CBWD1	GB	Wald ratio	1	0.301828	1.03352	0.970816	1.10028
Cortex	ARL14EP	All	Wald ratio	1	0.301829	1.03777	0.967249	1.11342
Cerebellum	GSKIP	GB	Wald ratio	1	0.301842	1.03411	0.970319	1.10209
Cortex	GARNL3	Non-GB	Wald ratio	1	0.301929	1.11086	0.909844	1.35629
Cortex	AP5S1	GB	Inverse variance weighted	2	0.301935	0.925423	0.798788	1.07213
Cerebellum	POLDIP3	All	Wald ratio	1	0.301958	1.0299	0.973869	1.08915
Cerebellum	MARCH2	GB	Wald ratio	1	0.30196	0.960377	0.889412	1.03701
Cerebellum	DHRS4L2	GB	Wald ratio	1	0.301971	0.955128	0.875391	1.04213
Cortex	KCNJ10	GB	Wald ratio	1	0.301988	0.907472	0.75468	1.0912
Cortex	COL5A1	All	Inverse variance weighted	2	0.302009	0.954061	0.872553	1.04318
Cerebellum	ABL2	Non-GB	Wald ratio	1	0.302044	0.965141	0.902249	1.03242
Cortex	ABL2	Non-GB	Wald ratio	1	0.302044	0.957887	0.88273	1.03944
Cerebellum	PDK2	GB	Wald ratio	1	0.302045	1.06512	0.944859	1.20068
Cortex	PDK2	GB	Wald ratio	1	0.302045	1.07149	0.939801	1.22164
Cerebellum	RBCK1	All	Wald ratio	1	0.302093	0.957599	0.881955	1.03973
Cerebellum	PNPO	Non-GB	Wald ratio	1	0.302096	0.950413	0.8629	1.0468
Cerebellum	ZFAND1	All	Wald ratio	1	0.302109	1.03731	0.967594	1.11204
Cortex	GTPBP3	Non-GB	Simple mode	4	0.302125	1.09603	0.948497	1.2665
Spinal Cord	PPIE	All	Wald ratio	1	0.302141	0.977228	0.935392	1.02094
Cerebellum	UQCRFS1	All	Wald ratio	1	0.302177	1.04267	0.963105	1.12881
Cerebellum	GAS2	GB	Wald ratio	1	0.302197	1.04407	0.961941	1.13321
Cortex	APOC1	GB	Wald ratio	1	0.302199	0.899692	0.736012	1.09977
Cortex	BBS12	GB	Wald ratio	1	0.302246	0.937204	0.828556	1.0601
Cortex	PPFIA2	GB	Wald ratio	1	0.302269	1.08121	0.932136	1.25414
Cerebellum	TAS2R46	Non-GB	Wald ratio	1	0.302273	1.03497	0.96954	1.10481
Cortex	ASB8	Non-GB	Weighted mode	3	0.302275	0.935249	0.850271	1.02872
Hippocampus	TMEM80	GB	Wald ratio	1	0.302282	1.033	0.971198	1.09874
Cortex	ARHGEF18	Non-GB	Wald ratio	1	0.302314	0.88302	0.697116	1.1185
Cortex	CLDN18	Non-GB	Inverse variance weighted	2	0.302327	1.06347	0.946108	1.19539
Cortex	TARS2	Non-GB	Wald ratio	1	0.302367	1.12832	0.896994	1.41931
Cortex	MRPS21	Non-GB	Wald ratio	1	0.302367	0.927164	0.803048	1.07046
Cerebellum	DIP2A	GB	Wald ratio	1	0.302412	0.943605	0.845041	1.05367
Cortex	ZNF330	Non-GB	Wald ratio	1	0.302431	1.15127	0.880849	1.50471
Cortex	ZNF189	GB	Wald ratio	1	0.302447	1.06887	0.941777	1.21311
Cortex	NFAM1	Non-GB	Wald ratio	1	0.302462	1.15306	0.8796	1.51155
Cerebellum	SWAP70	GB	Wald ratio	1	0.302548	0.944349	0.846948	1.05295
Cerebellum	ZNF843	All	Wald ratio	1	0.302575	0.968245	0.910627	1.02951
Cerebellum	ARNT	Non-GB	Wald ratio	1	0.302576	0.956225	0.878214	1.04116
Cerebellum	BIN3	All	Wald ratio	1	0.302581	0.96294	0.896225	1.03462
Cortex	DCP2	All	Wald ratio	1	0.302613	1.0963	0.920472	1.30571
Cortex	NEDD9	Non-GB	Inverse variance weighted	2	0.302622	1.09991	0.917745	1.31823
Cortex	CBR3	GB	Inverse variance weighted	2	0.302719	1.06714	0.943086	1.20751
Cerebellum	CCDC25	GB	Wald ratio	1	0.302747	1.03283	0.971291	1.09826
Cerebellum	AL139353.1	GB	Wald ratio	1	0.302772	1.0502	0.956782	1.15274
Cerebellum	HEATR5A	GB	Wald ratio	1	0.302772	0.953056	0.869767	1.04432
Cortex	CDC42BPA	All	Wald ratio	1	0.302779	0.925479	0.798723	1.07235
Basal Ganglia	GTF2H1	GB	Wald ratio	1	0.30279	0.966734	0.906484	1.03099
Spinal Cord	DDX11	Non-GB	Wald ratio	1	0.302797	1.02614	0.976995	1.07775
Cerebellum	TMED9	All	Wald ratio	1	0.302834	0.95798	0.882862	1.03949
Cerebellum	ADHFE1	Non-GB	Wald ratio	1	0.302866	1.03073	0.973058	1.09182
Basal Ganglia	CABCOCO1	Non-GB	Wald ratio	1	0.302904	1.0576	0.950716	1.1765
Cortex	CABCOCO1	Non-GB	Wald ratio	1	0.302904	1.04597	0.96025	1.13934
Cerebellum	ANGPTL6	Non-GB	Wald ratio	1	0.30293	0.93472	0.822054	1.06283
Cerebellum	ATF5	All	Wald ratio	1	0.302938	0.958621	0.88456	1.03888
Cortex	ZNF480	All	Simple mode	3	0.302958	1.09814	0.960932	1.25495
Cortex	WDR49	Non-GB	Wald ratio	1	0.302997	1.14322	0.88617	1.47483
Cerebellum	DNAH1	Non-GB	Wald ratio	1	0.303004	1.04208	0.963467	1.12711
Cerebellum	AMACR	All	Wald ratio	1	0.303018	0.981428	0.947035	1.01707
Cortex	SLC29A3	Non-GB	Inverse variance weighted	2	0.303042	1.05049	0.956491	1.15374
Cortex	MPC1	GB	Wald ratio	1	0.303059	0.873688	0.675695	1.1297
Cortex	CCZ1B	GB	Simple mode	3	0.303093	0.947565	0.877502	1.02322
Cortex	PLD4	GB	Wald ratio	1	0.303116	1.09811	0.918932	1.31222
Cerebellum	BEGAIN	All	Wald ratio	1	0.30312	0.968978	0.912566	1.02888
Cerebellum	TSTD3	All	Wald ratio	1	0.303173	1.04556	0.960547	1.13809
Cortex	ATP2A3	Non-GB	Wald ratio	1	0.303174	0.912821	0.767321	1.08591
Cerebellum	TMEM132B	GB	Wald ratio	1	0.30321	0.965186	0.902225	1.03254
Cerebellum	ARNT	GB	Wald ratio	1	0.303237	0.95944	0.886714	1.03813
Cortex	MRPL12	All	Wald ratio	1	0.303263	1.08051	0.9324	1.25215
Cortex	PROP1	GB	Wald ratio	1	0.303268	1.14242	0.886601	1.47206
Cortex	HRH1	All	Wald ratio	1	0.303284	0.888513	0.709446	1.11278
Spinal Cord	LRRC61	All	Wald ratio	1	0.303298	0.974979	0.929056	1.02317
Cortex	MFSD4B	GB	Wald ratio	1	0.303316	0.940358	0.83645	1.05717
Cortex	MVD	Non-GB	Inverse variance weighted	2	0.303319	1.11853	0.903681	1.38447
Cerebellum	CORO1B	All	Wald ratio	1	0.303328	0.968435	0.911059	1.02942
Cortex	GALK2	Non-GB	Wald ratio	1	0.303331	0.923522	0.793693	1.07459
Cerebellum	FAM218A	All	Wald ratio	1	0.303417	1.02984	0.973754	1.08916
Cortex	ZNF552	GB	Wald ratio	1	0.303455	0.924905	0.797119	1.07318
Cortex	CNN1	GB	Wald ratio	1	0.303489	0.872889	0.673748	1.13089
Cerebellum	FAM166C	Non-GB	Wald ratio	1	0.303523	1.06189	0.947107	1.19059
Cerebellum	PPP5C	GB	Wald ratio	1	0.303532	1.0574	0.950745	1.17602
Cortex	AQP3	Non-GB	Simple mode	4	0.303545	1.0926	0.949738	1.25695
Cortex	TYW1	Non-GB	Inverse variance weighted	4	0.30356	1.04351	0.962187	1.13171
Cortex	PENK	GB	Weighted median	3	0.303572	0.92876	0.80678	1.06918
Cortex	MFGE8	Non-GB	Inverse variance weighted	2	0.303622	0.952864	0.869118	1.04468
Cortex	PGPEP1L	GB	Weighted mode	3	0.303628	1.06649	0.972803	1.1692
Cortex	CCDC198	All	Wald ratio	1	0.303634	0.892243	0.718018	1.10874
Cortex	MYH13	GB	Wald ratio	1	0.303644	1.07794	0.934307	1.24365
Cortex	RAB5B	GB	Wald ratio	1	0.303655	1.12978	0.895398	1.42552
Basal Ganglia	HIST1H1C	All	Wald ratio	1	0.303734	0.969089	0.9128	1.02885
Cerebellum	HPF1	Non-GB	Wald ratio	1	0.303739	0.933768	0.819446	1.06404
Spinal Cord	YBEY	Non-GB	Wald ratio	1	0.303775	1.03485	0.969439	1.10468
Cerebellum	TBRG4	GB	Wald ratio	1	0.303778	1.04037	0.964779	1.12189
Cortex	LHFPL6	All	Wald ratio	1	0.303786	0.932206	0.815459	1.06567
Cerebellum	SLC7A5	GB	Wald ratio	1	0.30381	1.07548	0.936198	1.23547
Cerebellum	ACP2	All	Wald ratio	1	0.303818	0.961837	0.893081	1.03589
Cortex	TRIM69	Non-GB	MR Egger	3	0.303821	0.635538	0.401438	1.00615
Cortex	ZNF724	GB	Wald ratio	1	0.303824	1.11222	0.908125	1.36219
Basal Ganglia	TNNI3K	All	Wald ratio	1	0.303847	0.969061	0.912713	1.02889
Hippocampus	MRPL23	GB	Weighted mode	5	0.303858	1.02591	0.983186	1.07049
Cortex	SMARCB1	Non-GB	Wald ratio	1	0.303952	1.10606	0.91266	1.34044
Cerebellum	MOCOS	Non-GB	Wald ratio	1	0.303952	1.06499	0.944516	1.20082
Cortex	CCDC159	All	Wald ratio	1	0.303968	0.883941	0.698665	1.11835
Cortex	CYP4V2	Non-GB	Weighted mode	3	0.30397	1.04737	0.980307	1.11903
Cerebellum	AFAP1	GB	Wald ratio	1	0.30399	1.02926	0.974185	1.08745
Cortex	COTL1	All	Wald ratio	1	0.304051	0.888943	0.710193	1.11268
Cerebellum	ZNF720	All	Wald ratio	1	0.304082	0.963642	0.897927	1.03417
Cortex	VNN3	All	Wald ratio	1	0.304097	0.907629	0.754451	1.09191
Cortex	ZSWIM7	GB	Weighted median	3	0.304121	0.977549	0.936117	1.02082
Cortex	PDGFC	Non-GB	Wald ratio	1	0.304122	0.903874	0.745407	1.09603
Cortex	ANKIB1	Non-GB	Wald ratio	1	0.30414	1.14917	0.881473	1.49817
Cerebellum	SLITRK5	GB	Wald ratio	1	0.304143	0.957911	0.88248	1.03979
Cortex	COX11	Non-GB	Inverse variance weighted	2	0.304167	0.954009	0.872066	1.04365
Cortex	SCRN3	Non-GB	Inverse variance weighted	2	0.304188	0.939632	0.834399	1.05814
Cerebellum	MTHFR	GB	Wald ratio	1	0.304205	0.965824	0.903835	1.03206
Cortex	USP44	All	Wald ratio	1	0.304222	0.958417	0.883825	1.0393
Cerebellum	USP44	All	Wald ratio	1	0.304222	0.969794	0.914678	1.02823
Cortex	BTN3A2	GB	Weighted mode	3	0.304299	1.0436	0.981774	1.10932
Cerebellum	AZIN2	Non-GB	Wald ratio	1	0.304309	0.940351	0.836232	1.05743
Cortex	PRODH	GB	Inverse variance weighted	2	0.304317	1.05146	0.955458	1.1571
Cerebellum	AMIGO2	All	Wald ratio	1	0.304325	1.04808	0.958249	1.14634
Cerebellum	OAZ3	Non-GB	Wald ratio	1	0.304354	1.0543	0.953113	1.16622
Cerebellum	HDGFL2	All	Wald ratio	1	0.304365	1.05717	0.950757	1.1755
Cortex	ING1	GB	Wald ratio	1	0.304391	0.880313	0.690216	1.12277
Cortex	RASGEF1A	GB	Wald ratio	1	0.304397	1.12799	0.896372	1.41945
Hippocampus	ZNF667	Non-GB	Wald ratio	1	0.304397	1.04362	0.961962	1.1322
Cortex	ICOSLG	Non-GB	Weighted mode	6	0.304414	0.961481	0.898906	1.02841
Cerebellum	BORCS5	GB	Wald ratio	1	0.304448	0.95865	0.884417	1.03911
Cortex	SMPDL3A	GB	Wald ratio	1	0.304489	0.930065	0.809867	1.0681
Cortex	SYNJ2BP	GB	Wald ratio	1	0.304551	1.1603	0.873585	1.54113
Cortex	OR2L2	All	Weighted mode	3	0.304573	0.962191	0.910519	1.01679
Cerebellum	ALG1L2	Non-GB	Wald ratio	1	0.3046	0.936314	0.825772	1.06165
Cortex	EBF2	All	Wald ratio	1	0.304649	0.931698	0.813974	1.06645
Cerebellum	ZNF646	Non-GB	Wald ratio	1	0.304672	1.05598	0.951669	1.17173
Cortex	CYP4B1	All	Wald ratio	1	0.304681	1.0717	0.938965	1.22319
Cerebellum	TRABD	GB	Wald ratio	1	0.304716	1.04923	0.957226	1.15008
Cerebellum	ID4	GB	Wald ratio	1	0.304744	0.936405	0.825975	1.0616
Cortex	S100A13	Non-GB	Wald ratio	1	0.304774	1.03648	0.967923	1.1099
Cortex	PRSS3	All	Inverse variance weighted	3	0.304791	1.04729	0.958825	1.14392
Cortex	SLC9B1	GB	Wald ratio	1	0.304832	0.943178	0.843462	1.05468
Basal Ganglia	PABPC1L	Non-GB	Wald ratio	1	0.304835	0.958219	0.883202	1.03961
Cortex	APBA1	All	Wald ratio	1	0.304856	1.09713	0.919089	1.30966
Cortex	NUDT9	All	Wald ratio	1	0.304881	1.0932	0.92209	1.29606
Cerebellum	ACTN1	GB	Wald ratio	1	0.304903	0.946898	0.853166	1.05093
Cortex	YKT6	All	Wald ratio	1	0.304912	1.10296	0.914644	1.33006
Cortex	TTC23	All	Wald ratio	1	0.30492	1.02905	0.974263	1.08692
Cerebellum	BCL2L10	GB	Wald ratio	1	0.304946	1.05862	0.949452	1.18034
Cortex	USP22	Non-GB	Wald ratio	1	0.30497	0.942548	0.841795	1.05536
Cerebellum	SLC7A7	GB	Wald ratio	1	0.305018	1.0458	0.960034	1.13922
Cortex	TLCD4	Non-GB	Wald ratio	1	0.305033	0.889875	0.712038	1.11213
Cortex	DCXR	GB	Inverse variance weighted	2	0.305115	0.964178	0.899247	1.0338
Cortex	AGL	GB	Wald ratio	1	0.305143	0.956035	0.877309	1.04183
Cerebellum	ATP13A4	GB	Wald ratio	1	0.305156	1.05013	0.956402	1.15304
Cerebellum	SLC8A3	Non-GB	Wald ratio	1	0.305241	1.0582	0.949729	1.17907
Cortex	C1orf131	All	Wald ratio	1	0.305244	1.05834	0.949615	1.17952
Cortex	SUPT3H	All	Simple mode	3	0.305294	1.07178	0.970297	1.18388
Cortex	RFPL2	All	Wald ratio	1	0.305312	0.93516	0.82266	1.06305
Cortex	POLR2J3	All	MR Egger	3	0.305329	0.685492	0.466465	1.00736
Cerebellum	CASQ2	Non-GB	Wald ratio	1	0.305339	1.06631	0.943119	1.2056
Cortex	ACVR2B	GB	Wald ratio	1	0.305346	0.919577	0.783365	1.07947
Cortex	TRPV1	Non-GB	Inverse variance weighted	2	0.305351	0.942114	0.840591	1.0559
Cerebellum	ABHD15	GB	Wald ratio	1	0.305364	1.05118	0.955494	1.15644
Cerebellum	ANK2	All	Wald ratio	1	0.305376	0.945434	0.849243	1.05252
Cortex	RPS10-NUDT3	All	Wald ratio	1	0.305381	1.10343	0.914122	1.33195
Hippocampus	NPIPB12	Non-GB	Wald ratio	1	0.305427	0.964002	0.898728	1.03402
Cortex	SLC17A6	All	Weighted median	3	0.305433	0.95091	0.863639	1.047
Cortex	ANKMY2	Non-GB	Inverse variance weighted	2	0.305452	0.93776	0.829309	1.06039
Cerebellum	FUT11	GB	Wald ratio	1	0.305453	0.951968	0.866437	1.04594
Cortex	AP1M1	GB	Wald ratio	1	0.30547	1.10156	0.915512	1.32541
Spinal Cord	ERAP2	All	Wald ratio	1	0.305475	1.02021	0.981906	1.06001
Cortex	UCHL3	GB	Inverse variance weighted	2	0.305481	1.0544	0.952808	1.16681
Cortex	TMEM273	Non-GB	Inverse variance weighted	2	0.305508	1.07402	0.936901	1.2312
Cortex	FAM89A	Non-GB	Inverse variance weighted	3	0.305516	0.964148	0.899113	1.03389
Cortex	MTMR7	GB	Inverse variance weighted	2	0.305522	0.898655	0.732529	1.10246
Cerebellum	SSTR2	All	Inverse variance weighted	2	0.305585	0.967449	0.9081	1.03068
Cortex	ZNF480	GB	Simple mode	3	0.305596	1.12581	0.949625	1.33467
Cortex	GPR155	All	Wald ratio	1	0.305625	1.08266	0.930037	1.26033
Cerebellum	RPS25	All	Wald ratio	1	0.305631	0.952507	0.867835	1.04544
Cortex	RCN1	GB	Inverse variance weighted	2	0.305631	0.935298	0.822943	1.06299
Cerebellum	PRICKLE1	All	Wald ratio	1	0.305673	0.959372	0.886178	1.03861
Cerebellum	FGFBP3	Non-GB	Wald ratio	1	0.305681	1.06467	0.944367	1.2003
Cortex	FGFBP3	Non-GB	Wald ratio	1	0.305681	1.14491	0.883723	1.48329
Cortex	LRRC57	All	Wald ratio	1	0.305695	1.07743	0.934138	1.24271
Spinal Cord	FBXO10	GB	Wald ratio	1	0.305725	0.96907	0.912525	1.02912
Cortex	RAB4A	GB	Wald ratio	1	0.305754	1.14185	0.885847	1.47185
Cortex	BTN2A1	GB	MR Egger	3	0.30577	0.587014	0.340725	1.01133
Basal Ganglia	RMDN1	GB	Wald ratio	1	0.305779	1.02946	0.973816	1.08828
Hippocampus	TTC23	Non-GB	Wald ratio	1	0.305797	1.03245	0.971237	1.09752
Cortex	CORIN	Non-GB	Wald ratio	1	0.305877	1.16411	0.870293	1.55713
Cortex	SH3YL1	GB	Wald ratio	1	0.305904	1.07146	0.938843	1.22281
Cortex	MUCL1	GB	Wald ratio	1	0.305935	1.05375	0.953255	1.16483
Cortex	TESPA1	GB	Wald ratio	1	0.305935	1.06234	0.946197	1.19275
Cortex	LACTB	Non-GB	Weighted mode	3	0.305976	0.942652	0.865918	1.02619
Cortex	TRIM58	Non-GB	Weighted median	3	0.306013	1.04542	0.960184	1.13822
Cerebellum	EARS2	GB	Wald ratio	1	0.306016	1.05411	0.952941	1.16601
Cortex	STXBP5	GB	Inverse variance weighted	2	0.30602	0.956488	0.878386	1.04154
Cortex	DISP2	All	Inverse variance weighted	2	0.306035	1.04386	0.961492	1.13328
Cerebellum	ZNF793	Non-GB	Wald ratio	1	0.306049	1.06679	0.942565	1.20738
Cortex	HABP4	All	Wald ratio	1	0.306053	0.924151	0.79459	1.07484
Cortex	MED12L	GB	Wald ratio	1	0.306063	1.14697	0.882089	1.49139
Cortex	C4B	Non-GB	Simple mode	3	0.306113	0.896224	0.765561	1.04919
Cerebellum	SLC39A13	GB	Wald ratio	1	0.306123	0.947725	0.855116	1.05036
Hippocampus	TCEA3	GB	Wald ratio	1	0.306163	1.03768	0.966707	1.11387
Cortex	CCL27	Non-GB	Wald ratio	1	0.306185	1.13149	0.893072	1.43355
Cortex	MRLN	Non-GB	Inverse variance weighted	2	0.306187	1.06208	0.946356	1.19195
Cerebellum	UNC5CL	All	Wald ratio	1	0.306191	1.05415	0.952873	1.16618
Cerebellum	FDXR	All	Wald ratio	1	0.306199	0.946253	0.851235	1.05188
Cortex	ATM	GB	Wald ratio	1	0.306214	0.924263	0.794831	1.07477
Basal Ganglia	SOHLH2	GB	Wald ratio	1	0.306287	1.02464	0.977951	1.07356
Cerebellum	KATNAL1	GB	Wald ratio	1	0.306314	1.03759	0.966768	1.11359
Hippocampus	WDR11	GB	Wald ratio	1	0.306351	1.04069	0.964121	1.12334
Cortex	RGS12	All	Inverse variance weighted	2	0.306413	0.944761	0.847287	1.05345
Basal Ganglia	GLIPR1L2	All	Inverse variance weighted	2	0.306416	0.983532	0.952726	1.01533
Cerebellum	RMDN2	GB	Wald ratio	1	0.306423	0.957911	0.882139	1.04019
Hippocampus	PPIE	Non-GB	Wald ratio	1	0.306426	0.972675	0.922378	1.02571
Cortex	CASKIN2	GB	Wald ratio	1	0.306553	0.917994	0.779126	1.08161
Cortex	SPTBN5	Non-GB	Inverse variance weighted	2	0.30657	1.04338	0.961811	1.13186
Cerebellum	EEPD1	Non-GB	Wald ratio	1	0.306592	0.936054	0.824675	1.06248
Cortex	KNTC1	GB	Wald ratio	1	0.306621	1.10264	0.91428	1.32982
Cerebellum	MRPL27	GB	Wald ratio	1	0.306629	0.956518	0.878372	1.04162
Cerebellum	CYP11A1	Non-GB	Wald ratio	1	0.306646	1.07879	0.932795	1.24765
Cortex	EBF4	Non-GB	Inverse variance weighted	2	0.306666	1.12549	0.897222	1.41184
Spinal Cord	GET1	All	Wald ratio	1	0.30667	0.976962	0.934263	1.02161
Cerebellum	EIF4E	GB	Wald ratio	1	0.306683	0.967598	0.908376	1.03068
Cortex	PLB1	Non-GB	Wald ratio	1	0.306808	0.932548	0.815648	1.0662
Cortex	PRMT6	Non-GB	Wald ratio	1	0.306812	0.957504	0.880987	1.04067
Cortex	AC090360.1	Non-GB	Inverse variance weighted	2	0.306828	0.943978	0.84516	1.05435
Cortex	FZD6	Non-GB	Wald ratio	1	0.306831	1.05372	0.9531	1.16496
Cortex	CNGB1	GB	Wald ratio	1	0.306835	1.07533	0.935498	1.23607
Cerebellum	CROCC	All	Wald ratio	1	0.306835	1.02829	0.974712	1.08482
Cortex	AIRE	Non-GB	Simple mode	3	0.306844	0.823934	0.623273	1.0892
Cerebellum	BMP8B	All	Wald ratio	1	0.306851	0.969762	0.914299	1.02859
Cerebellum	MTCL1	All	Wald ratio	1	0.306863	1.03927	0.965255	1.11896
Cerebellum	WBP2NL	Non-GB	Wald ratio	1	0.30687	0.965197	0.901793	1.03306
Cerebellum	MMP11	GB	Wald ratio	1	0.306872	1.03547	0.968501	1.10707
Cerebellum	POLR2E	All	Wald ratio	1	0.306902	1.0319	0.971573	1.09598
Cortex	CCDC188	Non-GB	Wald ratio	1	0.306907	1.09357	0.921146	1.29826
Spinal Cord	GOLGA6L10	All	Wald ratio	1	0.306913	1.02791	0.975034	1.08366
Cortex	NPIPA1	Non-GB	Inverse variance weighted	3	0.306916	0.964641	0.900272	1.03361
Cortex	SDHB	Non-GB	Wald ratio	1	0.306962	0.929637	0.808205	1.06931
Basal Ganglia	DECR2	All	Wald ratio	1	0.306987	1.03765	0.966622	1.11389
Spinal Cord	DECR2	All	Wald ratio	1	0.306987	1.0294	0.973735	1.08824
Cortex	AKAIN1	Non-GB	Wald ratio	1	0.307008	1.10897	0.909348	1.35242
Cortex	SMIM2	All	Wald ratio	1	0.307037	1.09764	0.917958	1.3125
Cortex	ATP6V1G2	All	Wald ratio	1	0.307041	1.07791	0.933389	1.2448
Cortex	FAM107B	All	Wald ratio	1	0.307051	1.05165	0.954781	1.15834
Cerebellum	WDR45B	All	Wald ratio	1	0.307051	1.03705	0.967127	1.11202
Spinal Cord	C6orf120	Non-GB	Wald ratio	1	0.307072	1.0372	0.966992	1.11251
Cortex	OLIG2	All	Wald ratio	1	0.307145	0.893456	0.719731	1.10911
Cerebellum	BORCS5	All	Wald ratio	1	0.307156	0.966323	0.904831	1.03199
Cortex	BORCS5	GB	Wald ratio	1	0.307158	0.962148	0.893466	1.03611
Cortex	ZNF268	All	Inverse variance weighted	2	0.307162	1.02957	0.973567	1.08879
Cerebellum	PPM1J	GB	Wald ratio	1	0.307187	0.924666	0.795602	1.07467
Cortex	DCUN1D2	GB	Wald ratio	1	0.307193	1.06379	0.944732	1.19784
Cortex	DNTTIP1	Non-GB	Wald ratio	1	0.307267	0.938808	0.831633	1.0598
Cortex	SERPINA5	GB	Wald ratio	1	0.307271	0.905639	0.748721	1.09544
Cerebellum	KLHL12	All	Wald ratio	1	0.307286	1.05726	0.950074	1.17654
Cerebellum	ODF3L1	All	Wald ratio	1	0.307287	0.947572	0.854501	1.05078
Cerebellum	COL23A1	GB	Wald ratio	1	0.307292	1.03029	0.972926	1.09104
Cortex	RFC5	All	Wald ratio	1	0.307307	0.904169	0.745168	1.0971
Cortex	GPR27	Non-GB	Inverse variance weighted	2	0.307364	1.05176	0.95463	1.15877
Cortex	ZSWIM7	Non-GB	Weighted mode	3	0.307402	0.966252	0.919537	1.01534
Cortex	ARNT	Non-GB	Wald ratio	1	0.307405	0.961309	0.891159	1.03698
Cortex	PENK	All	Weighted mode	3	0.307415	0.932106	0.842151	1.03167
Cerebellum	TBC1D16	GB	Wald ratio	1	0.30743	0.960992	0.890298	1.0373
Cortex	ARHGAP27	GB	Inverse variance weighted	2	0.307458	1.07753	0.933571	1.2437
Cortex	CD38	Non-GB	Inverse variance weighted	2	0.307458	0.95051	0.862228	1.04783
Hippocampus	ANXA5	GB	Wald ratio	1	0.30751	0.965598	0.902807	1.03276
Cortex	RAB14	GB	Wald ratio	1	0.307524	0.871282	0.66868	1.13527
Cortex	RTCB	All	Wald ratio	1	0.307535	0.896801	0.727504	1.1055
Cortex	NANOGP8	GB	Wald ratio	1	0.307589	0.907423	0.752942	1.0936
Cortex	KDELR1	GB	Wald ratio	1	0.307601	0.889058	0.709285	1.11439
Cerebellum	TAS2R42	All	Wald ratio	1	0.307616	0.961528	0.891722	1.0368
Cortex	TEX44	All	Wald ratio	1	0.307676	1.08236	0.929675	1.26012
Cerebellum	ERVV-1	GB	Wald ratio	1	0.307753	1.07084	0.938864	1.22138
Cerebellum	IGDCC3	GB	Wald ratio	1	0.307775	0.964467	0.899686	1.03391
Cortex	SIDT2	GB	Wald ratio	1	0.307805	1.05601	0.951001	1.17261
Cortex	ATXN7	GB	Wald ratio	1	0.307828	1.11087	0.907611	1.35965
Cerebellum	RFLNB	All	Inverse variance weighted	2	0.30784	0.955143	0.8745	1.04322
Cerebellum	PLEC	Non-GB	Wald ratio	1	0.307865	1.04569	0.959637	1.13947
Cerebellum	PCDHB14	GB	Wald ratio	1	0.307872	1.06232	0.945779	1.19322
Cerebellum	B3GAT2	GB	Wald ratio	1	0.307899	0.94078	0.836614	1.05791
Cerebellum	SEL1L3	Non-GB	Wald ratio	1	0.307911	1.05199	0.954333	1.15963
Spinal Cord	TDRD5	Non-GB	Wald ratio	1	0.307914	0.964658	0.90019	1.03374
Cortex	GAS2	GB	MR Egger	3	0.307935	0.62734	0.388153	1.01392
Cortex	ZNF93	GB	Wald ratio	1	0.307965	0.953131	0.869108	1.04528
Cortex	AK4	All	Wald ratio	1	0.30797	1.1052	0.911855	1.33953
Spinal Cord	CATSPERB	Non-GB	Wald ratio	1	0.307976	0.963197	0.896205	1.0352
Cortex	CCBE1	All	Weighted mode	3	0.308002	1.05128	0.977954	1.1301
Cortex	CRELD2	GB	Wald ratio	1	0.308034	1.18557	0.854639	1.64463
Cerebellum	STAU2	Non-GB	Wald ratio	1	0.308036	1.06037	0.947344	1.18688
Cortex	INPP5F	Non-GB	Wald ratio	1	0.308077	0.8759	0.678886	1.13009
Cortex	AC025287.4	All	Wald ratio	1	0.308102	0.911528	0.762792	1.08927
Cortex	CPHXL	All	Wald ratio	1	0.308102	0.90003	0.735005	1.10211
Cortex	NDUFV3	Non-GB	Weighted median	10	0.308116	0.959276	0.885564	1.03913
Cerebellum	CDH12	GB	Wald ratio	1	0.30814	1.03369	0.969871	1.10171
Cortex	IGSF21	Non-GB	Inverse variance weighted	2	0.308143	1.07201	0.937819	1.22541
Cerebellum	SYT13	All	Wald ratio	1	0.30821	0.971198	0.918109	1.02736
Cerebellum	TANC1	GB	Wald ratio	1	0.30821	1.04006	0.964377	1.12168
Cortex	PLPP5	Non-GB	Wald ratio	1	0.308221	0.919663	0.78283	1.08041
Cortex	ZNF592	Non-GB	Wald ratio	1	0.308262	0.901018	0.737318	1.10106
Basal Ganglia	DNAJC15	All	Wald ratio	1	0.308263	1.0246	0.977801	1.07364
Cerebellum	DNAJC15	All	Wald ratio	1	0.308263	1.01942	0.982393	1.05784
Hippocampus	DNAJC15	All	Wald ratio	1	0.308263	1.02261	0.979558	1.06756
Cortex	APOBEC3B	Non-GB	Wald ratio	1	0.308274	1.14257	0.884162	1.4765
Cortex	APOBEC3A	Non-GB	Wald ratio	1	0.308274	1.1551	0.875298	1.52434
Basal Ganglia	PRH1	All	Wald ratio	1	0.308284	0.96842	0.910444	1.03009
Cortex	CDH2	All	Wald ratio	1	0.308285	1.10805	0.909573	1.34983
Cortex	PUS7L	GB	Wald ratio	1	0.30829	1.08637	0.926326	1.27407
Cortex	DDIT4L	GB	Wald ratio	1	0.308339	1.04978	0.956104	1.15264
Cortex	SLC17A6	All	MR Egger	3	0.308365	0.571438	0.320867	1.01769
Cortex	CASP5	GB	Wald ratio	1	0.308365	0.864029	0.652233	1.1446
Cortex	RGS22	All	Wald ratio	1	0.308372	1.09624	0.918589	1.30825
Cortex	WFDC3	Non-GB	Wald ratio	1	0.308382	0.961743	0.892199	1.03671
Basal Ganglia	SMAD9	GB	Wald ratio	1	0.3084	0.966584	0.905392	1.03191
Cortex	SOSTDC1	All	Wald ratio	1	0.308415	1.09442	0.919988	1.30193
Cortex	TECTB	GB	Wald ratio	1	0.308427	0.961161	0.890616	1.03729
Cerebellum	PPCDC	GB	Wald ratio	1	0.308453	0.947828	0.854963	1.05078
Cortex	RUNDC3B	GB	Wald ratio	1	0.308456	1.1143	0.904791	1.37232
Cortex	RRP12	GB	Inverse variance weighted	2	0.308462	0.965283	0.901826	1.03321
Cortex	SLC25A27	All	Wald ratio	1	0.308503	0.879619	0.687198	1.12592
Cortex	CAB39L	All	Weighted mode	3	0.308541	0.965745	0.918214	1.01574
Cerebellum	LCN10	Non-GB	Wald ratio	1	0.308544	1.07107	0.938475	1.22241
Cerebellum	NKAIN2	All	Wald ratio	1	0.308558	1.0385	0.965662	1.11684
Cerebellum	ZNF117	All	Simple mode	3	0.308578	1.04205	0.981712	1.10609
Basal Ganglia	MRPS9	Non-GB	Wald ratio	1	0.30858	1.04849	0.957148	1.14855
Cortex	WDYHV1	GB	Wald ratio	1	0.308586	1.03772	0.966329	1.11439
Cortex	CRTAM	Non-GB	Wald ratio	1	0.308654	0.858165	0.639261	1.15203
Cerebellum	PRTFDC1	Non-GB	Wald ratio	1	0.308695	1.07302	0.936858	1.22898
Cerebellum	SLX1B	Non-GB	Wald ratio	1	0.308696	0.963343	0.896506	1.03516
Hippocampus	SLX1B	Non-GB	Wald ratio	1	0.308696	0.961433	0.891313	1.03707
Cerebellum	CYP39A1	GB	Wald ratio	1	0.308711	1.04301	0.961775	1.13111
Cortex	MYADM	Non-GB	Wald ratio	1	0.308735	1.09241	0.921448	1.29509
Cortex	SARDH	Non-GB	Inverse variance weighted	3	0.3088	1.03673	0.967151	1.11132
Cerebellum	SHPK	All	Wald ratio	1	0.308808	0.979684	0.941714	1.01919
Spinal Cord	SHPK	All	Wald ratio	1	0.308808	0.976664	0.933245	1.0221
Cerebellum	ATP11A	GB	Wald ratio	1	0.30883	0.939397	0.832832	1.0596
Hippocampus	WBP2NL	All	Wald ratio	1	0.308845	0.970261	0.915454	1.02835
Cortex	KCNA5	All	Wald ratio	1	0.308878	0.950992	0.863263	1.04764
Cortex	TRPV4	GB	Wald ratio	1	0.308889	0.889543	0.709991	1.1145
Cerebellum	TEX14	Non-GB	Wald ratio	1	0.308945	1.04397	0.96092	1.1342
Cerebellum	GZF1	GB	Wald ratio	1	0.308962	0.947624	0.854332	1.0511
Cortex	SKOR1	Non-GB	Wald ratio	1	0.308993	0.936022	0.824073	1.06318
Cortex	COL14A1	GB	Wald ratio	1	0.308998	0.884816	0.698971	1.12007
Cerebellum	TMEM232	Non-GB	Wald ratio	1	0.309026	0.965284	0.901758	1.03329
Cortex	CD247	GB	Simple mode	3	0.309034	0.901066	0.774739	1.04799
Cortex	STBD1	GB	Inverse variance weighted	2	0.309036	0.954928	0.873732	1.04367
Cerebellum	PROM2	Non-GB	Wald ratio	1	0.309046	0.962449	0.894026	1.03611
Cerebellum	CD276	All	Wald ratio	1	0.309049	0.954846	0.873512	1.04375
Cortex	CTC1	All	Wald ratio	1	0.309084	1.08522	0.926991	1.27046
Cortex	ZNF626	GB	Inverse variance weighted	3	0.309141	0.968432	0.910379	1.03019
Cerebellum	ZNF253	GB	Wald ratio	1	0.309186	0.965465	0.902231	1.03313
Cortex	ZNF253	GB	Wald ratio	1	0.309186	0.956628	0.87827	1.04198
Cortex	RBM11	All	Wald ratio	1	0.309189	1.0565	0.950311	1.17454
Cortex	OR2L5	GB	Weighted median	3	0.309212	0.964319	0.899097	1.03427
Cerebellum	TNFRSF25	GB	Inverse variance weighted	2	0.309225	0.958232	0.882582	1.04037
Cerebellum	TEPSIN	GB	Wald ratio	1	0.30925	1.06749	0.941214	1.21071
Cortex	TEPSIN	GB	Wald ratio	1	0.30925	1.1317	0.891578	1.43648
Cortex	MLPH	GB	Wald ratio	1	0.309254	1.14025	0.885367	1.46852
Cortex	HS3ST1	All	Wald ratio	1	0.309266	0.911964	0.763531	1.08925
Cortex	FLYWCH2	All	Wald ratio	1	0.309288	0.911099	0.761408	1.09022
Cerebellum	PACSIN3	Non-GB	Wald ratio	1	0.309293	1.06122	0.946366	1.19
Cortex	KHK	Non-GB	Wald ratio	1	0.309316	0.896532	0.726302	1.10666
Hippocampus	ANXA5	All	Wald ratio	1	0.309318	0.972023	0.920276	1.02668
Hippocampus	EEF1AKMT2	All	Wald ratio	1	0.30932	0.968054	0.909317	1.03058
Cortex	ZC3HAV1	GB	Wald ratio	1	0.309367	0.918398	0.779385	1.08221
Cortex	KIRREL3	All	Inverse variance weighted	2	0.30937	0.939971	0.834211	1.05914
Cortex	PPIL4	Non-GB	Wald ratio	1	0.309379	1.08536	0.926791	1.27106
Cortex	URGCP	All	Wald ratio	1	0.309382	1.07767	0.932927	1.24487
Cortex	EIF2B1	Non-GB	Wald ratio	1	0.309384	0.889064	0.70871	1.11532
Cerebellum	PRMT8	Non-GB	Wald ratio	1	0.309401	1.05449	0.951944	1.16808
Cerebellum	ADAM19	Non-GB	Wald ratio	1	0.309434	1.06668	0.941834	1.20808
Cortex	FNDC9	Non-GB	Wald ratio	1	0.309434	1.07659	0.933781	1.24125
Cortex	TMEM229B	GB	Wald ratio	1	0.30944	1.15986	0.87138	1.54384
Cortex	LDHAL6A	GB	Wald ratio	1	0.309479	1.04868	0.956826	1.14935
Cortex	CC2D2A	Non-GB	Wald ratio	1	0.309496	0.953546	0.869961	1.04516
Cerebellum	MAP1A	All	Wald ratio	1	0.309499	0.947827	0.854769	1.05102
Cortex	PATJ	GB	Weighted mode	3	0.309518	1.06917	0.970227	1.17821
Cerebellum	PLEKHG2	GB	Wald ratio	1	0.309545	1.04525	0.959731	1.13838
Cerebellum	LRTM2	All	Wald ratio	1	0.309549	1.03739	0.966482	1.11349
Cortex	YPEL3	All	Wald ratio	1	0.309582	0.938225	0.829639	1.06102
Cortex	AP2A2	GB	Wald ratio	1	0.309587	0.944703	0.846527	1.05427
Cerebellum	SDR39U1	All	Wald ratio	1	0.309605	1.04087	0.96347	1.12449
Cerebellum	PAK4	GB	Wald ratio	1	0.309619	1.03778	0.966132	1.11474
Cerebellum	SKA1	GB	Wald ratio	1	0.309649	0.956527	0.877927	1.04216
Cortex	JRKL	GB	Wald ratio	1	0.309781	1.14207	0.883811	1.47581
Cerebellum	LCA5L	All	Wald ratio	1	0.309812	0.980804	0.944794	1.01819
Cortex	ZFHX2	GB	Wald ratio	1	0.309814	1.14504	0.881664	1.4871
Cerebellum	KRT19	GB	Wald ratio	1	0.309866	0.950832	0.862665	1.04801
Cortex	COQ7	All	Inverse variance weighted	2	0.309885	0.95976	0.886613	1.03894
Cerebellum	DNTTIP1	Non-GB	Wald ratio	1	0.309895	0.954624	0.872779	1.04414
Cerebellum	PRR33	GB	Wald ratio	1	0.309919	0.943737	0.843928	1.05535
Cortex	PROCA1	All	Inverse variance weighted	2	0.309922	0.955117	0.874097	1.04365
Cortex	USP48	Non-GB	Wald ratio	1	0.309992	1.14589	0.880973	1.49047
Cortex	ARNT	GB	Wald ratio	1	0.310015	0.964303	0.898948	1.03441
Cortex	SIPA1L3	All	Wald ratio	1	0.310029	1.1052	0.911101	1.34066
Cortex	ARL9	GB	Weighted mode	3	0.310033	0.927925	0.832296	1.03454
Cortex	DEUP1	All	Wald ratio	1	0.31004	1.05177	0.954108	1.15942
Cerebellum	WDR27	Non-GB	Wald ratio	1	0.310055	0.947639	0.85417	1.05134
Cortex	FHOD3	Non-GB	Wald ratio	1	0.310084	0.907791	0.753111	1.09424
Cortex	NSUN4	GB	Wald ratio	1	0.310084	0.939231	0.832143	1.0601
Basal Ganglia	SAAL1	All	Wald ratio	1	0.310095	1.03275	0.970441	1.09907
Cerebellum	ZNF507	GB	Wald ratio	1	0.310106	1.06745	0.941037	1.21085
Cortex	TBCEL	GB	Wald ratio	1	0.310109	0.899868	0.733999	1.10322
Cortex	WTIP	All	Wald ratio	1	0.310135	1.10023	0.9149	1.32309
Cerebellum	METTL2B	Non-GB	Wald ratio	1	0.310188	0.938326	0.829773	1.06108
Cortex	UQCRC2	Non-GB	Wald ratio	1	0.310262	1.17414	0.861082	1.60102
Cortex	LINC00672	All	Wald ratio	1	0.310299	0.943092	0.842166	1.05611
Cerebellum	FAAP100	All	Wald ratio	1	0.310334	1.04725	0.957891	1.14494
Cortex	ABT1	GB	Wald ratio	1	0.31038	1.11156	0.906115	1.36359
Cerebellum	SCYL3	GB	Simple mode	3	0.310387	0.9547	0.892412	1.02134
Cortex	EPC1	Non-GB	Wald ratio	1	0.310398	1.14808	0.879212	1.49917
Cortex	TOR1B	All	Wald ratio	1	0.310406	0.941847	0.838888	1.05744
Cortex	OTULINL	GB	Wald ratio	1	0.310408	0.873751	0.673186	1.13407
Cortex	ANKRD31	GB	Wald ratio	1	0.310434	1.09544	0.918521	1.30644
Cerebellum	GRPEL1	GB	Wald ratio	1	0.310472	1.03164	0.971372	1.09564
Cortex	HES6	All	Wald ratio	1	0.310505	1.04409	0.960563	1.13487
Cerebellum	CDH15	Non-GB	Wald ratio	1	0.310526	1.04475	0.959987	1.137
Cortex	MYOT	Non-GB	Wald ratio	1	0.310535	0.88242	0.692914	1.12375
Cortex	CAD	Non-GB	Wald ratio	1	0.310543	0.902902	0.741146	1.09996
Cortex	LEFTY2	Non-GB	Wald ratio	1	0.310596	0.91515	0.771005	1.08624
Hippocampus	TPRKB	Non-GB	Wald ratio	1	0.310605	1.03874	0.965159	1.11793
Basal Ganglia	TBC1D9B	Non-GB	Wald ratio	1	0.310631	1.04231	0.96207	1.12924
Hippocampus	TBC1D9B	Non-GB	Wald ratio	1	0.310631	1.03841	0.965444	1.11688
Cortex	MSANTD4	All	Wald ratio	1	0.310635	0.955672	0.875473	1.04322
Cerebellum	STK24	Non-GB	Wald ratio	1	0.310659	1.09075	0.92213	1.29021
Cortex	ALPK1	GB	Inverse variance weighted	2	0.310668	1.06806	0.940396	1.21306
Cerebellum	ESPL1	All	Wald ratio	1	0.310683	0.959024	0.884503	1.03982
Cortex	WFDC3	GB	Wald ratio	1	0.31069	0.964532	0.899486	1.03428
Cerebellum	TRIM67	GB	Wald ratio	1	0.310691	1.0551	0.95117	1.17039
Cortex	MPC1	All	Wald ratio	1	0.310902	0.897386	0.727832	1.10644
Cortex	DCTD	GB	Wald ratio	1	0.310904	0.950702	0.862138	1.04836
Cortex	NAXD	Non-GB	Wald ratio	1	0.310928	0.953417	0.869379	1.04558
Cortex	ERN1	All	Wald ratio	1	0.31099	0.910538	0.759551	1.09154
Cerebellum	STYXL1	All	Wald ratio	1	0.31101	0.973831	0.925131	1.02509
Cortex	NMNAT1	Non-GB	Wald ratio	1	0.311032	0.897525	0.728123	1.10634
Cortex	COL27A1	Non-GB	Wald ratio	1	0.311035	1.09073	0.922024	1.29031
Cerebellum	TRMT44	Non-GB	Wald ratio	1	0.311044	1.05271	0.953119	1.1627
Cortex	ARHGEF7	All	Wald ratio	1	0.311046	1.04032	0.963723	1.12301
Hippocampus	LONP1	Non-GB	Wald ratio	1	0.31106	1.04165	0.962572	1.12722
Cortex	ART5	Non-GB	Inverse variance weighted	2	0.311069	1.05024	0.955211	1.15471
Cortex	RD3	All	Wald ratio	1	0.311075	1.11624	0.902302	1.3809
Cerebellum	IGDCC4	GB	Wald ratio	1	0.311082	1.04378	0.960729	1.13402
Cortex	NAB1	All	Wald ratio	1	0.311124	0.91815	0.778302	1.08313
Cerebellum	F11R	All	Wald ratio	1	0.311137	0.972073	0.920225	1.02684
Spinal Cord	TSTD1	All	Wald ratio	1	0.311137	0.976014	0.931219	1.02296
Cortex	F11R	All	Wald ratio	1	0.311137	0.952763	0.867597	1.04629
Cortex	TSTD1	All	Wald ratio	1	0.311137	0.970007	0.914498	1.02889
Cerebellum	CALCB	GB	Wald ratio	1	0.311233	0.968369	0.909962	1.03053
Cerebellum	INSC	GB	Wald ratio	1	0.311233	0.946247	0.850276	1.05305
Cortex	CHMP6	Non-GB	Wald ratio	1	0.311389	1.10009	0.914571	1.32323
Cortex	HLA-A	Non-GB	MR Egger	5	0.311409	0.933777	0.836034	1.04295
Cortex	TRIM69	All	Simple mode	3	0.311419	1.08803	0.96197	1.23061
Hippocampus	DDX42	All	Wald ratio	1	0.311431	1.02743	0.97498	1.0827
Cerebellum	ZNF492	Non-GB	Wald ratio	1	0.311439	0.955216	0.874119	1.04384
Cerebellum	GLIPR1	All	Wald ratio	1	0.311459	0.959641	0.886059	1.03933
Spinal Cord	WBP2NL	All	Wald ratio	1	0.311478	0.974598	0.927228	1.02439
Cortex	PWP2	Non-GB	Weighted mode	6	0.311483	1.03426	0.975331	1.09675
Cerebellum	CNN3	GB	Inverse variance weighted	2	0.311485	1.03024	0.972485	1.09142
Cortex	MYDGF	GB	Wald ratio	1	0.311488	0.866646	0.656855	1.14344
Cortex	PCDHB12	All	Wald ratio	1	0.311503	1.05773	0.948787	1.17919
Cortex	PCDHB14	All	Wald ratio	1	0.311503	0.935955	0.823355	1.06395
Cortex	PLA2R1	All	Wald ratio	1	0.311512	1.1082	0.908252	1.35218
Cortex	CHN2	GB	Inverse variance weighted	2	0.311542	1.1079	0.908476	1.3511
Cerebellum	LCN10	All	Wald ratio	1	0.311562	1.05323	0.952572	1.16453
Cerebellum	EOGT	GB	Wald ratio	1	0.311563	1.0559	0.95032	1.1732
Cortex	CHML	Non-GB	Wald ratio	1	0.311609	0.871521	0.667718	1.13753
Cortex	ALS2	GB	Wald ratio	1	0.311631	1.05678	0.949561	1.17611
Cerebellum	MRPL41	GB	Wald ratio	1	0.311636	1.05717	0.949234	1.17738
Basal Ganglia	DISP2	All	Wald ratio	1	0.311636	1.03084	0.971935	1.09332
Cerebellum	ZP2	GB	Wald ratio	1	0.311648	1.03172	0.971155	1.09607
Cerebellum	ACSL1	GB	Wald ratio	1	0.311653	0.946688	0.851363	1.05269
Cortex	COL11A2	Non-GB	Weighted mode	3	0.311667	1.09074	0.960787	1.23827
Cortex	CLPSL2	GB	Wald ratio	1	0.31168	1.03743	0.966143	1.11398
Cortex	AMN	Non-GB	Wald ratio	1	0.311681	0.903468	0.742166	1.09983
Cerebellum	AACS	All	Inverse variance weighted	2	0.311715	0.973146	0.923153	1.02585
Cortex	SDR39U1	GB	Wald ratio	1	0.311741	1.09216	0.92067	1.29559
Cerebellum	CLYBL	GB	Wald ratio	1	0.311754	1.07548	0.934044	1.23834
Cortex	CLYBL	GB	Wald ratio	1	0.311754	1.0635	0.943907	1.19825
Cerebellum	SFXN5	All	Wald ratio	1	0.311776	1.03206	0.970846	1.09712
Basal Ganglia	SPINK9	Non-GB	Wald ratio	1	0.311782	1.04601	0.958693	1.14129
Cortex	RARS	GB	Wald ratio	1	0.311806	0.951542	0.864222	1.04769
Basal Ganglia	C19orf18	GB	Wald ratio	1	0.31181	0.954211	0.871361	1.04494
Cortex	PCARE	All	Wald ratio	1	0.311815	0.966967	0.906026	1.03201
Cortex	NUP160	Non-GB	Wald ratio	1	0.311843	1.13813	0.885715	1.46248
Cortex	BICRA	Non-GB	Wald ratio	1	0.31186	0.873644	0.672416	1.13509
Cortex	APOL3	Non-GB	Wald ratio	1	0.311889	0.909195	0.756011	1.09342
Cortex	MINK1	All	Wald ratio	1	0.31191	0.904411	0.744375	1.09885
Cerebellum	SYNE3	All	Inverse variance weighted	2	0.311925	1.02796	0.974458	1.0844
Cortex	PRPF38A	All	Wald ratio	1	0.311947	1.098	0.91601	1.31614
Spinal Cord	TACC3	Non-GB	Wald ratio	1	0.311952	0.961193	0.890207	1.03784
Cerebellum	PRSS35	All	Wald ratio	1	0.311962	1.05369	0.952106	1.16611
Cerebellum	MRPS27	All	Wald ratio	1	0.312007	1.02411	0.977884	1.07253
Cortex	MRPS27	All	Wald ratio	1	0.312007	1.0242	0.977809	1.07278
Cerebellum	AMZ2	GB	Wald ratio	1	0.312023	0.940246	0.834382	1.05954
Cerebellum	DPYSL3	Non-GB	Wald ratio	1	0.312167	0.935742	0.82266	1.06437
Cortex	DSCAM	GB	Wald ratio	1	0.312178	0.899578	0.732665	1.10452
Cerebellum	ZNF236	GB	Wald ratio	1	0.312195	1.06935	0.938957	1.21785
Cortex	RAMP3	Non-GB	Wald ratio	1	0.312247	1.11944	0.899413	1.39329
Cerebellum	PODNL1	Non-GB	Wald ratio	1	0.312261	0.952403	0.866442	1.04689
Cortex	PODNL1	Non-GB	Wald ratio	1	0.312261	0.873329	0.671558	1.13572
Cortex	RFC4	Non-GB	Wald ratio	1	0.312304	0.950699	0.861886	1.04866
Hippocampus	HFM1	Non-GB	Wald ratio	1	0.312323	0.96242	0.893499	1.03666
Hippocampus	HLA-DQA2	All	Wald ratio	1	0.312365	0.979637	0.941306	1.01953
Cerebellum	ANKS1B	All	Wald ratio	1	0.312377	1.04844	0.956508	1.1492
Cortex	CCDC15	Non-GB	Weighted median	3	0.312382	1.0455	0.959029	1.13977
Cortex	ADCY8	All	Inverse variance weighted	2	0.312396	1.06825	0.939816	1.21423
Cortex	ZNF746	All	Wald ratio	1	0.312397	0.891577	0.713604	1.11394
Cortex	C2orf73	All	Wald ratio	1	0.312397	0.920491	0.783809	1.08101
Cortex	ADO	GB	Wald ratio	1	0.312402	1.09113	0.921273	1.2923
Cortex	CHST8	Non-GB	MR Egger	3	0.312457	0.762618	0.574152	1.01295
Spinal Cord	CLECL1	All	Wald ratio	1	0.312498	0.976083	0.931291	1.02303
Hippocampus	SLC25A27	GB	Wald ratio	1	0.312555	1.02918	0.973299	1.08828
Cerebellum	SDHB	Non-GB	Wald ratio	1	0.31256	0.943267	0.842178	1.05649
Cortex	NEK4	All	Wald ratio	1	0.312568	0.967572	0.907603	1.0315
Cortex	RHBDF1	All	Wald ratio	1	0.312589	1.05567	0.950301	1.17272
Cerebellum	MPP3	All	Wald ratio	1	0.312593	1.05348	0.952155	1.1656
Cerebellum	SLC44A5	GB	Wald ratio	1	0.312619	0.961088	0.889827	1.03806
Cortex	KLK7	GB	Simple mode	3	0.31263	0.89518	0.761177	1.05277
Cortex	ANKRD26	All	Inverse variance weighted	2	0.312672	0.957433	0.879901	1.0418
Cortex	UVSSA	All	Simple mode	3	0.312679	0.904323	0.780464	1.04784
Basal Ganglia	UCP2	GB	Wald ratio	1	0.312681	1.03759	0.965862	1.11464
Hippocampus	UCP2	GB	Wald ratio	1	0.312681	1.04097	0.962904	1.12537
Cortex	UCP2	GB	Wald ratio	1	0.312681	1.0467	0.957944	1.14368
Cerebellum	RAB2A	All	Wald ratio	1	0.312706	1.0499	0.955192	1.154
Cortex	LYPD6B	Non-GB	Wald ratio	1	0.312732	1.09705	0.916485	1.31319
Cortex	AK2	GB	Wald ratio	1	0.312743	0.869582	0.662945	1.14063
Spinal Cord	LRRC61	GB	Wald ratio	1	0.312746	0.970179	0.914795	1.02892
Cerebellum	SNAI1	All	Wald ratio	1	0.312753	0.951503	0.863954	1.04792
Cerebellum	SPON1	All	Wald ratio	1	0.312777	1.02386	0.978038	1.07183
Cortex	YAE1	GB	Wald ratio	1	0.312786	0.871943	0.668237	1.13775
Cerebellum	PPP1R3C	Non-GB	Wald ratio	1	0.312795	1.05914	0.947321	1.18417
Cortex	ANKRD10	GB	Simple mode	3	0.312797	1.10762	0.953573	1.28655
Cortex	FAM237A	GB	Wald ratio	1	0.312809	1.14881	0.877519	1.50396
Cortex	RCN1	All	Inverse variance weighted	2	0.312814	0.946632	0.850996	1.05301
Cortex	ETHE1	All	Wald ratio	1	0.312815	1.0992	0.914768	1.32082
Cerebellum	DPYSL3	GB	Wald ratio	1	0.312818	0.94027	0.834281	1.05972
Cerebellum	TFEB	All	Wald ratio	1	0.312843	1.0276	0.974683	1.08338
Cortex	PEX5	GB	Weighted mode	3	0.312863	0.960317	0.904993	1.01902
Cortex	VASH1	All	Wald ratio	1	0.312879	1.12869	0.892208	1.42786
Cortex	CASC1	GB	Wald ratio	1	0.312891	0.866193	0.655317	1.14493
Cerebellum	REN	All	Wald ratio	1	0.312942	0.95152	0.863966	1.04795
Spinal Cord	U2AF1L4	All	Wald ratio	1	0.31304	1.02835	0.973985	1.08576
Cortex	LIN37	All	Wald ratio	1	0.31304	1.07865	0.931111	1.24956
Cerebellum	DOT1L	GB	Wald ratio	1	0.313067	0.941735	0.838061	1.05824
Cortex	DOT1L	GB	Wald ratio	1	0.313067	0.91009	0.757862	1.0929
Cortex	PGPEP1L	All	Inverse variance weighted	3	0.313073	1.03409	0.968886	1.10368
Cerebellum	GOLGA6L9	GB	Wald ratio	1	0.313117	0.967817	0.908214	1.03133
Cortex	ADAM23	GB	Wald ratio	1	0.313149	1.08754	0.923895	1.28018
Cortex	SLC2A14	Non-GB	Inverse variance weighted	2	0.313161	0.960122	0.887118	1.03913
Cortex	RNF17	GB	Wald ratio	1	0.313175	0.911455	0.761181	1.0914
Cortex	VSTM2B	Non-GB	Wald ratio	1	0.313201	0.866486	0.655852	1.14477
Cerebellum	KBTBD7	GB	Wald ratio	1	0.313206	1.05659	0.949394	1.17588
Cortex	ADPRHL1	All	Inverse variance weighted	2	0.313224	0.96715	0.906361	1.03202
Cortex	CCDC15	Non-GB	Inverse variance weighted	3	0.313294	1.04676	0.957783	1.14401
Cerebellum	NUMB	Non-GB	Wald ratio	1	0.313395	1.05932	0.947042	1.18491
Cortex	ATF4	All	Wald ratio	1	0.313402	1.03874	0.964743	1.11842
Cortex	PIP4P2	Non-GB	Wald ratio	1	0.313418	0.874838	0.674555	1.13459
Cortex	TRPV1	GB	Inverse variance weighted	2	0.313423	0.946974	0.851789	1.0528
Cortex	NR2C1	Non-GB	Wald ratio	1	0.313441	1.12078	0.897915	1.39895
Cerebellum	E2F5	GB	Wald ratio	1	0.313457	1.06168	0.945041	1.19271
Cerebellum	ZNF337	Non-GB	Wald ratio	1	0.313564	0.947007	0.851849	1.05279
Basal Ganglia	ZNF124	All	Wald ratio	1	0.313566	0.974997	0.928145	1.02421
Cerebellum	ZNF124	All	Wald ratio	1	0.313566	0.977409	0.934923	1.02183
Hippocampus	ZNF124	All	Wald ratio	1	0.313566	0.97141	0.918125	1.02779
Spinal Cord	RAD21L1	GB	Wald ratio	1	0.31362	0.969806	0.913662	1.0294
Cortex	LARS2	Non-GB	MR Egger	3	0.313638	0.739555	0.538404	1.01586
Cortex	SLC3A1	Non-GB	Wald ratio	1	0.313639	1.0949	0.917875	1.30607
Cortex	HLA-B	All	Inverse variance weighted	2	0.313644	0.956339	0.876794	1.0431
Cerebellum	ATAD3B	Non-GB	Wald ratio	1	0.313655	0.92836	0.803372	1.07279
Cortex	DDR2	GB	Wald ratio	1	0.313696	1.13523	0.887001	1.45292
Cortex	ZNF461	Non-GB	Wald ratio	1	0.3137	0.891119	0.712096	1.11515
Cortex	FABP1	GB	MR Egger	3	0.313726	1.13841	0.993217	1.30482
Cortex	SHARPIN	All	Wald ratio	1	0.313783	0.905463	0.746365	1.09847
Basal Ganglia	COPE	Non-GB	Wald ratio	1	0.313818	1.04929	0.955505	1.15229
Cerebellum	COPE	Non-GB	Wald ratio	1	0.313818	1.04801	0.956611	1.14815
Cortex	MAT1A	All	Wald ratio	1	0.313832	0.910229	0.757984	1.09305
Cerebellum	TANGO2	GB	Wald ratio	1	0.313838	1.04285	0.961089	1.13156
Cortex	REM2	All	Wald ratio	1	0.31384	1.0864	0.924602	1.27651
Cortex	PXDN	All	Inverse variance weighted	2	0.313878	0.884943	0.697597	1.1226
Cortex	MYH13	Non-GB	Wald ratio	1	0.313879	1.08169	0.9284	1.26028
Spinal Cord	SLC28A1	Non-GB	Wald ratio	1	0.313904	0.967586	0.907481	1.03167
Basal Ganglia	SURF1	Non-GB	Wald ratio	1	0.313966	0.959366	0.884947	1.04004
Cortex	MYRFL	All	Inverse variance weighted	4	0.313983	1.03113	0.971403	1.09452
Cerebellum	DGKB	Non-GB	Inverse variance weighted	2	0.314039	0.957569	0.880061	1.0419
Cortex	ABCD2	All	Wald ratio	1	0.314044	0.899715	0.732412	1.10523
Cerebellum	CPNE1	Non-GB	Wald ratio	1	0.314073	0.958969	0.883852	1.04047
Cortex	COX4I2	GB	Wald ratio	1	0.314079	0.929503	0.806187	1.07168
Cerebellum	RWDD1	GB	Wald ratio	1	0.314094	1.06384	0.943078	1.20007
Cortex	SFXN4	Non-GB	Wald ratio	1	0.314124	1.03284	0.969858	1.09992
Basal Ganglia	ZMIZ2	All	Wald ratio	1	0.314163	0.966932	0.905644	1.03237
Cerebellum	MAN1B1	Non-GB	Wald ratio	1	0.314183	0.965332	0.901233	1.03399
Cerebellum	ABHD12	GB	Wald ratio	1	0.314191	0.958721	0.88316	1.04075
Cerebellum	KCNAB2	All	Wald ratio	1	0.314194	0.957619	0.88017	1.04188
Cerebellum	MANBAL	Non-GB	Wald ratio	1	0.314196	1.07248	0.935855	1.22905
Cortex	MANBAL	Non-GB	Wald ratio	1	0.314196	1.10504	0.909708	1.34232
Cortex	PXMP4	Non-GB	Wald ratio	1	0.314196	0.866203	0.654844	1.14578
Cortex	SHOX2	Non-GB	Wald ratio	1	0.314201	1.10136	0.912584	1.3292
Cortex	ORAI2	GB	Wald ratio	1	0.314218	1.09609	0.916734	1.31055
Cortex	C14orf132	Non-GB	Inverse variance weighted	2	0.314223	0.955957	0.875673	1.0436
Cerebellum	TELO2	GB	Wald ratio	1	0.314242	0.935911	0.822642	1.06478
Cortex	ECHDC1	Non-GB	Wald ratio	1	0.314254	1.07366	0.934867	1.23305
Cerebellum	SPATA5L1	GB	Wald ratio	1	0.314255	1.03596	0.967071	1.10977
Cerebellum	SPEG	All	Wald ratio	1	0.314259	0.961631	0.891074	1.03777
Cortex	MFSD4A	All	Inverse variance weighted	2	0.314263	0.951599	0.863951	1.04814
Hippocampus	DNLZ	GB	Wald ratio	1	0.314315	1.04263	0.961198	1.13097
Cortex	OXTR	Non-GB	Inverse variance weighted	2	0.314331	1.03441	0.968439	1.10487
Cerebellum	FHOD3	GB	Wald ratio	1	0.314345	0.954877	0.87274	1.04475
Cerebellum	FASTKD3	All	Wald ratio	1	0.314383	1.03846	0.964848	1.11769
Cortex	FASTKD3	All	Wald ratio	1	0.314383	1.1148	0.90209	1.37766
Cortex	MYLK2	All	Wald ratio	1	0.314396	1.05464	0.950803	1.16983
Cortex	PPP3CC	All	Wald ratio	1	0.314424	1.04097	0.96264	1.12567
Cerebellum	FGL1	Non-GB	Wald ratio	1	0.314431	0.943261	0.841793	1.05696
Cortex	AQP3	Non-GB	Inverse variance weighted	4	0.31448	1.05471	0.950733	1.17005
Cerebellum	LSM10	Non-GB	Wald ratio	1	0.314482	1.06792	0.939566	1.21382
Cortex	TNFRSF17	GB	Wald ratio	1	0.31449	1.02867	0.973542	1.08692
Basal Ganglia	LYSMD4	All	Wald ratio	1	0.314495	0.975229	0.928709	1.02408
Cerebellum	LYSMD4	All	Wald ratio	1	0.314495	1.02032	0.981095	1.06112
Spinal Cord	LYSMD4	All	Wald ratio	1	0.314495	1.02243	0.979178	1.06759
Cortex	SERINC5	Non-GB	Wald ratio	1	0.314501	0.926456	0.79832	1.07516
Cerebellum	SERINC5	Non-GB	Wald ratio	1	0.314501	0.934564	0.819099	1.06631
Cortex	C2CD2	GB	Weighted median	3	0.314528	1.09218	0.919747	1.29694
Cerebellum	ANKRD18B	All	Wald ratio	1	0.314535	0.966609	0.904707	1.03275
Cortex	ANKRD18B	All	Wald ratio	1	0.314535	0.975214	0.928663	1.0241
Cortex	OCIAD2	GB	Wald ratio	1	0.314536	1.117	0.900338	1.38581
Cerebellum	CRTAC1	GB	Wald ratio	1	0.31454	1.04616	0.958089	1.14232
Cortex	CRTAC1	GB	Wald ratio	1	0.31454	1.07271	0.935571	1.22996
Basal Ganglia	SIGLEC14	GB	Wald ratio	1	0.314616	0.950263	0.860317	1.04961
Cortex	CEP85	Non-GB	Wald ratio	1	0.314622	0.920346	0.782864	1.08197
Cortex	IL7	Non-GB	Wald ratio	1	0.314661	1.04094	0.962628	1.12562
Cerebellum	UCP2	Non-GB	Wald ratio	1	0.314687	1.06016	0.946043	1.18805
Cortex	C20orf194	All	Inverse variance weighted	2	0.314733	0.965568	0.901811	1.03383
Cortex	MTMR6	Non-GB	Wald ratio	1	0.314752	1.07533	0.933352	1.23891
Cerebellum	ARNT	All	Wald ratio	1	0.314772	0.967467	0.907047	1.03191
Cerebellum	DPYSL5	GB	Wald ratio	1	0.314807	1.0379	0.965277	1.116
Spinal Cord	ZP3	GB	Wald ratio	1	0.314807	1.03374	0.968972	1.10283
Cerebellum	PLAGL1	All	Wald ratio	1	0.314812	0.957778	0.880508	1.04183
Cortex	CDC34	GB	Wald ratio	1	0.314821	0.836653	0.5909	1.18461
Cortex	ATM	All	Wald ratio	1	0.314823	0.937658	0.827052	1.06306
Cerebellum	CDYL	All	Wald ratio	1	0.314863	0.948962	0.856805	1.05103
Cortex	ZNF226	All	Wald ratio	1	0.314928	1.06742	0.939879	1.21226
Cerebellum	IL12RB2	All	Wald ratio	1	0.314947	0.969861	0.913666	1.02951
Cortex	DOCK2	Non-GB	Wald ratio	1	0.314952	1.15388	0.872805	1.52548
Cerebellum	GCLC	All	Wald ratio	1	0.31496	0.94726	0.85226	1.05285
Cortex	RBP4	GB	Simple mode	3	0.31496	1.14084	0.939469	1.38538
Cortex	HMGN2	GB	Wald ratio	1	0.314986	0.896994	0.725606	1.10886
Basal Ganglia	DOP1A	Non-GB	Wald ratio	1	0.314989	0.950748	0.861549	1.04918
Cortex	PRXL2A	Non-GB	Wald ratio	1	0.314998	1.08727	0.923538	1.28003
Spinal Cord	CYP4V2	All	Wald ratio	1	0.315003	0.97465	0.927034	1.02471
Cerebellum	FMN1	GB	Wald ratio	1	0.315035	1.05942	0.9466	1.18568
Cerebellum	UBE2E3	GB	Wald ratio	1	0.315111	1.05023	0.954455	1.15562
Cortex	COP1	Non-GB	Wald ratio	1	0.315185	1.12645	0.892895	1.4211
Cortex	COL6A1	All	MR Egger	4	0.315214	1.07804	0.964945	1.20438
Cortex	WNT9B	All	Wald ratio	1	0.315239	1.08572	0.924719	1.27475
Cortex	CARM1	GB	Wald ratio	1	0.315285	1.07277	0.935326	1.23041
Cerebellum	C8orf37	All	Inverse variance weighted	2	0.315364	0.954028	0.870287	1.04583
Cortex	CCBE1	Non-GB	Weighted median	3	0.315387	1.0463	0.957818	1.14296
Cerebellum	NPY2R	All	Wald ratio	1	0.31541	0.975145	0.928388	1.02426
Spinal Cord	NPY2R	All	Wald ratio	1	0.31541	0.974314	0.926054	1.02509
Cortex	NPY2R	All	Wald ratio	1	0.31541	0.972298	0.920406	1.02711
Basal Ganglia	NPY2R	All	Wald ratio	1	0.31541	0.971541	0.918294	1.02788
Hippocampus	NPY2R	All	Wald ratio	1	0.31541	0.964123	0.897748	1.03541
Cortex	SMARCD2	All	Wald ratio	1	0.315429	0.928084	0.802241	1.07367
Cerebellum	MFSD9	GB	Wald ratio	1	0.31544	1.04929	0.955205	1.15265
Spinal Cord	XRRA1	GB	Wald ratio	1	0.315454	0.975002	0.927981	1.02441
Cortex	TNFAIP8L3	All	Wald ratio	1	0.315468	1.04576	0.958271	1.14125
Cerebellum	MOV10L1	Non-GB	Wald ratio	1	0.315522	1.06538	0.941447	1.20562
Cerebellum	STEAP2	Non-GB	Wald ratio	1	0.315528	1.02732	0.974642	1.08286
Cortex	FAM120AOS	Non-GB	Weighted mode	3	0.315602	0.936712	0.850518	1.03164
Cortex	OR2C3	GB	Wald ratio	1	0.315654	1.11914	0.898255	1.39433
Cerebellum	CEP250	All	Wald ratio	1	0.315656	0.961501	0.890524	1.03814
Cerebellum	SUSD4	GB	Wald ratio	1	0.315663	0.947477	0.852707	1.05278
Cortex	SEL1L3	All	Inverse variance weighted	2	0.315668	0.958641	0.88272	1.04109
Cortex	BMS1	All	MR Egger	3	0.315676	0.719538	0.50757	1.02003
Basal Ganglia	XRCC2	Non-GB	Wald ratio	1	0.315678	1.03788	0.965176	1.11605
Hippocampus	ADAL	GB	Wald ratio	1	0.315682	0.968859	0.910798	1.03062
Cerebellum	KIAA1549L	All	Wald ratio	1	0.315689	0.954365	0.87114	1.04554
Cortex	MCM3	All	Inverse variance weighted	2	0.315693	1.04727	0.956917	1.14616
Cortex	GRM4	Non-GB	Wald ratio	1	0.315717	0.916118	0.772008	1.08713
Cortex	PLCD3	Non-GB	Wald ratio	1	0.315725	1.11968	0.897809	1.39638
Cerebellum	PRSS8	All	Wald ratio	1	0.315733	1.05598	0.949386	1.17453
Basal Ganglia	MTUS1	All	Wald ratio	1	0.315749	1.02923	0.972894	1.08883
Cortex	TTC21A	All	Inverse variance weighted	2	0.315753	0.969473	0.912495	1.03001
Cerebellum	MKRN2	GB	Wald ratio	1	0.315757	0.937573	0.826629	1.06341
Cortex	NPC2	Non-GB	Wald ratio	1	0.31577	0.883876	0.694468	1.12494
Cerebellum	TBRG4	Non-GB	Wald ratio	1	0.315799	1.04232	0.96123	1.13026
Cerebellum	POTEF	GB	Wald ratio	1	0.315829	1.05899	0.946786	1.1845
Cerebellum	PIK3R3	Non-GB	Wald ratio	1	0.31584	0.93171	0.811435	1.06981
Cerebellum	FAAH	Non-GB	Wald ratio	1	0.31584	0.939927	0.832757	1.06089
Cortex	ABI3BP	All	Inverse variance weighted	3	0.31588	0.960853	0.88872	1.03884
Cerebellum	WDR88	GB	Wald ratio	1	0.315997	1.04675	0.957319	1.14453
Cortex	RNF212B	GB	Wald ratio	1	0.315997	1.09182	0.919559	1.29634
Cortex	EVPL	GB	Wald ratio	1	0.316008	0.931852	0.811761	1.06971
Cortex	TCTN1	All	Wald ratio	1	0.316027	1.09055	0.920566	1.29193
Cortex	PRELID3A	All	Wald ratio	1	0.316047	1.05386	0.951138	1.16768
Cortex	FECH	GB	Inverse variance weighted	2	0.316072	1.07842	0.930441	1.24993
Cortex	PDF	All	Wald ratio	1	0.316078	0.95867	0.882738	1.04113
Cerebellum	LRMDA	All	Wald ratio	1	0.316118	0.954378	0.871106	1.04561
Cortex	TRNP1	GB	Wald ratio	1	0.316154	1.14616	0.877811	1.49655
Cerebellum	TRERF1	Non-GB	Wald ratio	1	0.316179	1.07955	0.92948	1.25385
Cortex	KRT6C	GB	Wald ratio	1	0.3162	0.897277	0.725896	1.10912
Cerebellum	TXNDC16	GB	Wald ratio	1	0.316224	0.952082	0.864909	1.04804
Cortex	IL4R	Non-GB	Wald ratio	1	0.316239	0.899828	0.731999	1.10614
Cerebellum	NHLRC1	Non-GB	Wald ratio	1	0.316271	0.937771	0.827034	1.06333
Cerebellum	GSDMD	Non-GB	Wald ratio	1	0.316279	0.961811	0.891285	1.03792
Cortex	LBH	Non-GB	Wald ratio	1	0.316301	1.11559	0.900717	1.38173
Cortex	MDGA1	Non-GB	Wald ratio	1	0.316304	0.938692	0.829432	1.06235
Hippocampus	CAPG	GB	Wald ratio	1	0.316347	0.960338	0.887246	1.03945
Cortex	ABCC1	Non-GB	Wald ratio	1	0.316368	1.13934	0.882733	1.47054
Cerebellum	EPHA10	All	Wald ratio	1	0.316398	0.953299	0.868149	1.0468
Cortex	SHPRH	Non-GB	Wald ratio	1	0.316485	1.07298	0.934832	1.23155
Cerebellum	CERS2	Non-GB	Wald ratio	1	0.31651	0.954335	0.870925	1.04573
Cortex	TRAF3IP2	Non-GB	Wald ratio	1	0.316516	1.0758	0.932484	1.24113
Cortex	UPK3BL1	GB	Inverse variance weighted	3	0.31654	1.03174	0.970544	1.09679
Cortex	ATG4C	GB	Wald ratio	1	0.31656	0.918447	0.777594	1.08481
Cerebellum	SNF8	Non-GB	Wald ratio	1	0.316568	1.04296	0.960547	1.13244
Cerebellum	TOM1	Non-GB	Wald ratio	1	0.316573	0.947744	0.853248	1.05271
Basal Ganglia	DDX55	All	Wald ratio	1	0.316575	0.973186	0.922772	1.02635
Cerebellum	UBOX5	All	Wald ratio	1	0.316577	0.971419	0.917826	1.02814
Cortex	PTGER1	All	Wald ratio	1	0.316597	1.10367	0.909906	1.3387
Cortex	WTIP	Non-GB	Wald ratio	1	0.316604	1.13105	0.888816	1.43929
Cerebellum	NSFL1C	Non-GB	Wald ratio	1	0.316709	1.03751	0.965354	1.11506
Cortex	LGMN	Non-GB	Wald ratio	1	0.316709	1.06433	0.942051	1.20247
Cerebellum	LDAH	All	Wald ratio	1	0.316711	1.02953	0.972515	1.08989
Cortex	ERMARD	All	Wald ratio	1	0.316725	0.929921	0.806631	1.07206
Spinal Cord	ZNF124	All	Wald ratio	1	0.316726	0.978422	0.937518	1.02111
Cortex	MRPL34	GB	Simple mode	3	0.316746	1.09836	0.955865	1.2621
Basal Ganglia	EEF1AKMT3	GB	Wald ratio	1	0.316761	0.968442	0.909514	1.03119
Hippocampus	EEF1AKMT3	GB	Wald ratio	1	0.316761	0.968961	0.910956	1.03066
Cerebellum	BCL2L2	All	Wald ratio	1	0.316763	1.05303	0.951716	1.16513
Cerebellum	TRIM66	GB	Wald ratio	1	0.316765	0.94216	0.83843	1.05872
Cortex	SLC16A11	GB	Wald ratio	1	0.316833	0.863062	0.646858	1.15153
Cerebellum	TDP2	Non-GB	Wald ratio	1	0.316835	1.05825	0.9472	1.18232
Cortex	TMEM184A	Non-GB	Wald ratio	1	0.31684	1.11004	0.904817	1.36181
Cerebellum	KANK1	Non-GB	Wald ratio	1	0.31688	0.942234	0.838601	1.05867
Cortex	NPFFR2	All	Wald ratio	1	0.316894	1.09891	0.913574	1.32186
Cerebellum	PSMG4	GB	Wald ratio	1	0.316919	1.05401	0.950837	1.16837
Cortex	TTC25	Non-GB	Inverse variance weighted	2	0.316921	1.10523	0.908559	1.34448
Cerebellum	GSTZ1	GB	Wald ratio	1	0.316939	1.04123	0.962014	1.12697
Cortex	PUS7L	Non-GB	Wald ratio	1	0.316942	1.09189	0.919189	1.29704
Cortex	HLA-DQB2	Non-GB	Simple mode	3	0.31695	1.06837	0.96863	1.17838
Cerebellum	GOLGA6L10	GB	Wald ratio	1	0.316963	1.02662	0.975132	1.08082
Cortex	ATP23	Non-GB	Wald ratio	1	0.31699	1.0346	0.967915	1.10588
Cortex	KDELR2	All	Wald ratio	1	0.31701	1.09493	0.916718	1.3078
Cortex	OR2K2	All	Wald ratio	1	0.317029	1.12518	0.893069	1.41762
Cortex	CHRNA4	All	Wald ratio	1	0.317075	0.951231	0.862476	1.04912
Cerebellum	TMEM176A	Non-GB	Wald ratio	1	0.317081	1.04139	0.961848	1.12752
Cerebellum	SAAL1	GB	Wald ratio	1	0.317091	1.0316	0.970603	1.09643
Cortex	TBRG4	GB	Wald ratio	1	0.317111	1.04997	0.954301	1.15524
Cerebellum	MAPRE2	All	Wald ratio	1	0.317112	0.943198	0.841095	1.0577
Cerebellum	NSUN4	Non-GB	Wald ratio	1	0.317135	0.959848	0.885793	1.04009
Cerebellum	PLCG2	All	Wald ratio	1	0.317145	1.05542	0.949573	1.17306
Hippocampus	PLCG2	All	Wald ratio	1	0.317145	1.03157	0.970618	1.09636
Cortex	ABCC12	All	Wald ratio	1	0.317152	1.10298	0.910254	1.33651
Spinal Cord	NT5C3B	GB	Wald ratio	1	0.31717	1.03101	0.971123	1.0946
Cerebellum	FZR1	All	Wald ratio	1	0.317171	0.965206	0.900499	1.03456
Cortex	ICOSLG	Non-GB	Inverse variance weighted	6	0.317172	0.974603	0.926693	1.02499
Cerebellum	CFAP157	Non-GB	Wald ratio	1	0.317204	1.04686	0.957005	1.14516
Cortex	CFAP157	Non-GB	Wald ratio	1	0.317204	1.08615	0.923768	1.27707
Cortex	TGM3	All	Wald ratio	1	0.317221	1.13019	0.88919	1.4365
Cortex	ARHGAP32	All	Wald ratio	1	0.317242	0.910422	0.757477	1.09425
Cortex	ISM2	GB	Wald ratio	1	0.317256	0.893873	0.717443	1.11369
Cerebellum	SAR1A	Non-GB	Wald ratio	1	0.317293	0.952321	0.865367	1.04801
Cortex	LPIN1	Non-GB	Weighted mode	3	0.317335	0.958332	0.899693	1.02079
Cerebellum	STEAP2	All	Wald ratio	1	0.317344	1.02066	0.980561	1.06239
Cortex	TPD52L2	Non-GB	Wald ratio	1	0.317376	1.06332	0.942752	1.1993
Cerebellum	SLC2A11	All	Inverse variance weighted	2	0.317417	1.02578	0.975846	1.07828
Cortex	SPACA6	Non-GB	Wald ratio	1	0.317418	0.875094	0.673684	1.13672
Cerebellum	MRNIP	Non-GB	Wald ratio	1	0.317419	1.05268	0.95189	1.16414
Cortex	CLDN9	GB	Wald ratio	1	0.317447	0.966489	0.904012	1.03328
Cerebellum	NCOA6	Non-GB	Wald ratio	1	0.317532	1.0647	0.941535	1.20398
Cerebellum	KCNN3	Non-GB	Wald ratio	1	0.317544	1.05091	0.953399	1.1584
Cerebellum	RIPPLY3	All	Wald ratio	1	0.317574	0.948008	0.853765	1.05265
Cortex	MYADML2	GB	Wald ratio	1	0.317619	0.970344	0.914711	1.02936
Cerebellum	LIN52	Non-GB	Wald ratio	1	0.317632	1.04996	0.954217	1.1553
Cortex	LRRC47	Non-GB	Wald ratio	1	0.317666	0.941148	0.835583	1.06005
Cortex	FGD4	All	Inverse variance weighted	2	0.317682	1.04316	0.960189	1.13329
Cortex	ECHDC3	Non-GB	Weighted median	3	0.31775	1.04181	0.961368	1.12899
Cerebellum	GOLGA8A	Non-GB	Inverse variance weighted	2	0.317768	1.04693	0.956843	1.14551
Cortex	TYW1	All	Weighted mode	4	0.3178	1.04685	0.971142	1.12846
Cortex	PLGRKT	GB	Wald ratio	1	0.317863	0.940854	0.83477	1.06042
Cortex	PTH1R	All	Wald ratio	1	0.317885	0.954231	0.870418	1.04612
Cortex	ZNF296	Non-GB	Wald ratio	1	0.317899	1.06256	0.943271	1.19694
Cerebellum	GPD1L	GB	Wald ratio	1	0.31791	0.958359	0.881615	1.04178
Cortex	ADRA1A	GB	MR Egger	3	0.317911	0.568397	0.310696	1.03984
Cortex	NSFL1C	Non-GB	Wald ratio	1	0.317912	0.880677	0.686314	1.13008
Cortex	LENG9	All	Wald ratio	1	0.31792	0.937931	0.827099	1.06362
Cortex	REELD1	Non-GB	Wald ratio	1	0.317971	1.04618	0.957474	1.1431
Cortex	PAK4	GB	Wald ratio	1	0.318019	1.04687	0.956853	1.14536
Cortex	MOBP	GB	Wald ratio	1	0.318026	0.905065	0.744126	1.10081
Cortex	SLC25A51	Non-GB	Wald ratio	1	0.318046	1.04059	0.962413	1.12511
Cerebellum	STIM2	Non-GB	Wald ratio	1	0.318156	0.939573	0.831345	1.06189
Basal Ganglia	ITGB3BP	Non-GB	Wald ratio	1	0.318173	0.974273	0.925668	1.02543
Cerebellum	STXBP4	GB	Wald ratio	1	0.318173	1.04191	0.961212	1.12939
Cortex	STXBP4	GB	Wald ratio	1	0.318173	1.05218	0.952176	1.16268
Hippocampus	GNPDA2	All	Wald ratio	1	0.318181	1.03377	0.968506	1.10343
Cortex	CNBD1	Non-GB	Wald ratio	1	0.318215	1.1405	0.881005	1.47643
Cortex	TNNI3K	All	Inverse variance weighted	2	0.318241	0.976475	0.931875	1.02321
Cortex	MAST3	Non-GB	Wald ratio	1	0.318245	1.16311	0.86448	1.5649
Cortex	ZNF169	Non-GB	Inverse variance weighted	2	0.318278	0.940509	0.833778	1.0609
Cerebellum	RABL2B	All	Wald ratio	1	0.318344	0.968171	0.908572	1.03168
Cerebellum	TRIM55	GB	Wald ratio	1	0.318428	0.955575	0.873967	1.0448
Cortex	ZNF430	Non-GB	Wald ratio	1	0.318444	1.09233	0.91834	1.29929
Cortex	AQP6	Non-GB	Wald ratio	1	0.318448	0.878446	0.680983	1.13317
Cortex	VWC2	Non-GB	Inverse variance weighted	2	0.318455	1.10711	0.906505	1.35212
Cerebellum	ZNF260	Non-GB	Wald ratio	1	0.318464	0.950262	0.859632	1.05045
Hippocampus	LURAP1L	GB	Wald ratio	1	0.318529	1.03206	0.970004	1.0981
Cortex	MUC4	All	Weighted median	3	0.318546	0.964796	0.899188	1.03519
Cerebellum	EXOSC5	Non-GB	Wald ratio	1	0.318612	0.951346	0.862517	1.04932
Cortex	DIAPH1	GB	Wald ratio	1	0.318669	0.916686	0.772617	1.08762
Basal Ganglia	ATP6AP1L	GB	Wald ratio	1	0.31867	0.972097	0.919502	1.0277
Spinal Cord	ATP6AP1L	GB	Wald ratio	1	0.31867	0.973495	0.92343	1.02628
Cortex	CCDC125	All	Inverse variance weighted	2	0.318675	0.961708	0.890665	1.03842
Cortex	ADGRF2	Non-GB	Wald ratio	1	0.318739	0.935102	0.819546	1.06695
Cortex	POR	Non-GB	Wald ratio	1	0.318741	0.928789	0.803245	1.07395
Cortex	ZNF519	Non-GB	Inverse variance weighted	2	0.31895	1.04232	0.96073	1.13083
Cortex	COL6A1	GB	Weighted mode	4	0.31897	1.04925	0.969501	1.13555
Cerebellum	RNF5	GB	Wald ratio	1	0.319053	0.955812	0.874509	1.04467
Cerebellum	HLA-C	Non-GB	Wald ratio	1	0.319091	0.97497	0.927544	1.02482
Cerebellum	PYDC1	All	Wald ratio	1	0.319105	1.05262	0.951605	1.16436
Spinal Cord	SHISA4	GB	Wald ratio	1	0.319153	1.02493	0.97646	1.0758
Cortex	ZFYVE19	All	Wald ratio	1	0.319176	1.05233	0.951842	1.16344
Cortex	ZFP90	Non-GB	Inverse variance weighted	2	0.319182	1.06584	0.940167	1.20831
Basal Ganglia	THOC3	All	Wald ratio	1	0.319207	1.03314	0.968941	1.1016
Cerebellum	THOC3	All	Wald ratio	1	0.319207	1.03234	0.969665	1.09908
Hippocampus	THOC3	All	Wald ratio	1	0.319207	1.0311	0.9708	1.09514
Cortex	THOC3	All	Wald ratio	1	0.319207	1.04057	0.962245	1.12528
Cerebellum	RNF126	Non-GB	Wald ratio	1	0.31924	1.07968	0.928488	1.25549
Cortex	PELO	All	Wald ratio	1	0.319253	0.923249	0.788988	1.08036
Cerebellum	TRIM69	All	Wald ratio	1	0.3193	0.9752	0.928174	1.02461
Cortex	LPAR1	Non-GB	Wald ratio	1	0.319372	1.09139	0.9188	1.2964
Cerebellum	BMPR1B	GB	Wald ratio	1	0.319393	1.06068	0.944545	1.1911
Cortex	ADAM21	Non-GB	Wald ratio	1	0.319402	0.919767	0.78015	1.08437
Cortex	CCDC15	Non-GB	Simple mode	3	0.31944	1.09374	0.956867	1.25018
Cortex	PTPN13	GB	Simple mode	3	0.319441	0.912169	0.79525	1.04628
Hippocampus	QPCT	All	Wald ratio	1	0.319444	0.969113	0.911066	1.03086
Cortex	MARCH2	Non-GB	Wald ratio	1	0.319451	0.949661	0.857844	1.05131
Cortex	POU2F3	All	Wald ratio	1	0.319451	1.04351	0.959584	1.13477
Cerebellum	GRAMD4	GB	Wald ratio	1	0.319486	0.959358	0.884104	1.04102
Cerebellum	MTHFS	All	Weighted mode	3	0.319491	0.961024	0.905667	1.01976
Cortex	PAXBP1	GB	Wald ratio	1	0.319498	0.904275	0.741756	1.1024
Cortex	PHF24	All	Wald ratio	1	0.319507	0.892428	0.713273	1.11658
Cortex	HECTD4	GB	Wald ratio	1	0.319517	1.1049	0.907866	1.3447
Cerebellum	RCC2	GB	Wald ratio	1	0.319551	0.93934	0.830439	1.06252
Cortex	TLE2	Non-GB	Inverse variance weighted	2	0.319554	0.934461	0.817697	1.0679
Cortex	C1orf131	Non-GB	Wald ratio	1	0.319558	1.07497	0.932335	1.23943
Cortex	ADCY3	Non-GB	Wald ratio	1	0.319576	0.86394	0.64775	1.15228
Cortex	NDUFA2	Non-GB	Wald ratio	1	0.319621	1.087	0.922319	1.28108
Basal Ganglia	WDSUB1	All	Wald ratio	1	0.319627	1.03346	0.9686	1.10266
Cerebellum	TRERF1	GB	Wald ratio	1	0.319627	0.93044	0.807279	1.07239
Cerebellum	MRPL18	Non-GB	Wald ratio	1	0.319667	1.04701	0.95644	1.14615
Cortex	GLRB	Non-GB	Wald ratio	1	0.319669	1.08753	0.921868	1.28295
Cerebellum	ACSF3	Non-GB	Wald ratio	1	0.319669	1.04708	0.956377	1.14638
Cerebellum	SLC44A3	GB	Inverse variance weighted	2	0.319675	1.02169	0.979407	1.0658
Cortex	SLFN5	All	Inverse variance weighted	2	0.319719	0.96489	0.899297	1.03527
Cerebellum	ATP2C2	GB	Wald ratio	1	0.319747	0.950271	0.859427	1.05072
Cerebellum	DZANK1	Non-GB	Wald ratio	1	0.31975	0.935248	0.819701	1.06708
Cerebellum	TMX4	Non-GB	Wald ratio	1	0.319814	0.951308	0.862205	1.04962
Cortex	TMX4	Non-GB	Wald ratio	1	0.319814	0.94531	0.846158	1.05608
Cerebellum	TOR2A	Non-GB	Wald ratio	1	0.319823	0.960118	0.886137	1.04028
Cortex	DNAJC15	GB	Wald ratio	1	0.319873	1.02994	0.971779	1.09158
Cortex	PSMB5	Non-GB	Inverse variance weighted	2	0.319894	1.05511	0.949268	1.17276
Cerebellum	POLR1B	All	Wald ratio	1	0.3199	0.965744	0.901639	1.03441
Cortex	PGPEP1L	GB	Simple mode	3	0.319924	1.07432	0.9652	1.19578
Cortex	IBSP	GB	Wald ratio	1	0.319926	0.963463	0.895323	1.03679
Cortex	SAV1	All	Wald ratio	1	0.319933	0.943735	0.841953	1.05782
Cerebellum	KRTAP5-9	GB	Wald ratio	1	0.319947	1.05177	0.952181	1.16179
Cortex	RXRG	Non-GB	Wald ratio	1	0.31999	1.11742	0.897816	1.39074
Cerebellum	BMP7	All	Wald ratio	1	0.320008	1.04796	0.955534	1.14933
Cerebellum	UMAD1	Non-GB	Wald ratio	1	0.320038	1.06041	0.944635	1.19037
Cortex	NUDT9	Non-GB	Wald ratio	1	0.320069	1.12026	0.895572	1.40133
Cerebellum	CABP7	GB	Wald ratio	1	0.320078	0.963992	0.896765	1.03626
Cortex	PNMT	Non-GB	Inverse variance weighted	2	0.32008	0.92485	0.792848	1.07883
Cortex	FASN	Non-GB	Wald ratio	1	0.320096	0.853047	0.623589	1.16694
Basal Ganglia	STMN4	Non-GB	Wald ratio	1	0.320115	1.03048	0.971259	1.0933
Cerebellum	PRDM1	Non-GB	Wald ratio	1	0.320157	0.942154	0.837726	1.0596
Basal Ganglia	BPHL	Non-GB	Wald ratio	1	0.320174	0.951289	0.86209	1.04972
Hippocampus	BPHL	Non-GB	Wald ratio	1	0.320174	0.951221	0.861907	1.04979
Cortex	BPHL	Non-GB	Wald ratio	1	0.320174	0.961171	0.888976	1.03923
Cortex	RGS12	GB	Inverse variance weighted	2	0.320187	0.936022	0.82162	1.06635
Cortex	RBBP8NL	Non-GB	Wald ratio	1	0.320202	0.969683	0.912571	1.03037
Cortex	ACCS	Non-GB	Inverse variance weighted	2	0.320202	0.9664	0.90342	1.03377
Cortex	CD276	GB	Wald ratio	1	0.320223	1.0799	0.928016	1.25665
Cortex	VPS33B	All	Inverse variance weighted	2	0.320232	1.08721	0.921948	1.2821
Cerebellum	GSTM1	Non-GB	Inverse variance weighted	2	0.320238	0.960618	0.887448	1.03982
Cortex	MROH8	Non-GB	Inverse variance weighted	2	0.32025	1.04442	0.958636	1.13788
Cerebellum	GUCY2C	All	Wald ratio	1	0.320288	0.957052	0.877685	1.0436
Cortex	KIAA1109	GB	Wald ratio	1	0.320298	0.949278	0.856662	1.05191
Cerebellum	SELENOF	GB	Wald ratio	1	0.320357	1.03492	0.967171	1.10742
Cortex	VARS	Non-GB	Wald ratio	1	0.320368	1.13691	0.882696	1.46433
Cerebellum	XRCC2	Non-GB	Wald ratio	1	0.320377	1.02598	0.975371	1.07921
Cortex	ASAP3	Non-GB	Wald ratio	1	0.320399	1.04639	0.956861	1.14429
Cortex	UROS	Non-GB	Weighted mode	3	0.320421	1.04339	0.979149	1.11184
Cortex	ARHGAP22	Non-GB	Inverse variance weighted	2	0.320451	1.08552	0.92328	1.27627
Cerebellum	ACTR10	GB	Wald ratio	1	0.320474	0.927494	0.799504	1.07597
Cortex	RUNX2	Non-GB	Wald ratio	1	0.320484	1.06842	0.937645	1.21743
Cerebellum	SZT2	Non-GB	Wald ratio	1	0.320485	1.06565	0.940015	1.20807
Cortex	SZT2	Non-GB	Wald ratio	1	0.320485	1.11411	0.900207	1.37885
Cortex	BPTF	All	Wald ratio	1	0.320575	0.89422	0.717186	1.11496
Cerebellum	CTNNA3	GB	Wald ratio	1	0.320604	1.06094	0.944048	1.1923
Cerebellum	ZNF519	Non-GB	Inverse variance weighted	2	0.320608	1.02984	0.971782	1.09137
Cortex	POLR3H	Non-GB	Wald ratio	1	0.320637	1.03823	0.964137	1.11801
Cortex	BTBD6	All	Inverse variance weighted	2	0.320647	1.10494	0.90742	1.34545
Cerebellum	SPAG9	All	Wald ratio	1	0.320658	1.05337	0.950638	1.1672
Cortex	COX11	All	Inverse variance weighted	2	0.320664	0.972276	0.919794	1.02775
Cortex	COBLL1	All	Inverse variance weighted	2	0.320698	0.946042	0.847935	1.0555
Cerebellum	FAM193B	Non-GB	Wald ratio	1	0.320702	0.960709	0.88763	1.0398
Cerebellum	HRH3	Non-GB	Wald ratio	1	0.320751	1.05431	0.949793	1.17033
Basal Ganglia	COLGALT2	All	Wald ratio	1	0.320767	0.971773	0.918368	1.02828
Cerebellum	COLGALT2	All	Wald ratio	1	0.320767	0.974203	0.925216	1.02578
Hippocampus	COLGALT2	All	Wald ratio	1	0.320767	0.974356	0.925649	1.02563
Cerebellum	BMP7	GB	Wald ratio	1	0.320794	1.05848	0.946141	1.18415
Cerebellum	ATG13	Non-GB	Wald ratio	1	0.320831	0.928902	0.80303	1.0745
Cerebellum	ARC	GB	Wald ratio	1	0.320837	0.95473	0.871281	1.04617
Cerebellum	IPCEF1	All	Wald ratio	1	0.320862	0.953421	0.867728	1.04758
Cerebellum	TBX6	All	Wald ratio	1	0.320863	1.03747	0.964793	1.11561
Cerebellum	NECAP2	GB	Wald ratio	1	0.320924	0.94488	0.844798	1.05682
Cerebellum	MKNK2	All	Wald ratio	1	0.32093	1.05104	0.952634	1.15962
Cerebellum	STAP2	Non-GB	Wald ratio	1	0.320932	0.966976	0.904931	1.03327
Hippocampus	PI16	Non-GB	Wald ratio	1	0.320971	1.03028	0.971334	1.09281
Cerebellum	SLC5A4	Non-GB	Wald ratio	1	0.320974	1.06695	0.938778	1.21262
Cerebellum	VWA3B	Non-GB	Wald ratio	1	0.320977	1.05339	0.950556	1.16735
Cortex	VWA3B	Non-GB	Wald ratio	1	0.320977	1.06386	0.941432	1.20222
Cortex	PDE4B	Non-GB	Wald ratio	1	0.320984	0.872725	0.666982	1.14193
Cortex	NEBL	Non-GB	Wald ratio	1	0.321007	1.15952	0.865616	1.55323
Cerebellum	P3H1	Non-GB	Wald ratio	1	0.321015	1.04034	0.962169	1.12487
Cortex	GPR65	Non-GB	Wald ratio	1	0.321018	1.13621	0.882923	1.46216
Cerebellum	ILKAP	Non-GB	Wald ratio	1	0.321049	0.936384	0.822374	1.0662
Cerebellum	SP110	Non-GB	Wald ratio	1	0.321063	1.07184	0.934578	1.22926
Cortex	MAP4	All	Wald ratio	1	0.321071	1.1234	0.892715	1.41371
Cortex	ZSWIM7	GB	Inverse variance weighted	3	0.321086	0.98007	0.94186	1.01983
Basal Ganglia	SHPK	GB	Wald ratio	1	0.321122	0.969562	0.912128	1.03061
Hippocampus	SHPK	GB	Wald ratio	1	0.321122	0.970745	0.915444	1.02939
Cortex	SMKR1	GB	Wald ratio	1	0.321144	1.12558	0.891002	1.42191
Cerebellum	CLCA4	GB	Wald ratio	1	0.321162	1.05721	0.947169	1.18003
Cortex	GRIFIN	All	Wald ratio	1	0.321191	0.932015	0.810978	1.07112
Cortex	CYP2R1	GB	Wald ratio	1	0.32123	0.887669	0.701452	1.12332
Cortex	LPXN	GB	Wald ratio	1	0.321246	1.14229	0.878236	1.48573
Basal Ganglia	FOXN2	All	Wald ratio	1	0.321255	1.04298	0.959761	1.13341
Cortex	FIZ1	GB	Wald ratio	1	0.321265	0.877002	0.67665	1.13668
Cortex	LURAP1	All	Wald ratio	1	0.321294	1.08032	0.927359	1.2585
Cerebellum	AGRN	All	Wald ratio	1	0.321328	1.04681	0.956314	1.14588
Cortex	ACLY	All	Wald ratio	1	0.321344	1.10779	0.904881	1.3562
Cortex	ZNF555	GB	Wald ratio	1	0.321348	0.933865	0.815741	1.06909
Cortex	NHLRC1	GB	Wald ratio	1	0.321476	0.891623	0.710709	1.11859
Cortex	LMOD1	All	Inverse variance weighted	2	0.321557	1.04371	0.959057	1.13583
Spinal Cord	ARSI	GB	Wald ratio	1	0.321601	0.965886	0.901815	1.03451
Cortex	ARSI	GB	Wald ratio	1	0.321601	0.926444	0.796537	1.07754
Cerebellum	PRIM1	Non-GB	Wald ratio	1	0.321618	0.965581	0.900964	1.03483
Cortex	TBRG4	Non-GB	Wald ratio	1	0.321622	1.05323	0.950567	1.16698
Cortex	XKR6	All	Wald ratio	1	0.321624	0.926107	0.795669	1.07793
Cerebellum	GJC1	Non-GB	Wald ratio	1	0.321636	0.94666	0.849406	1.05505
Basal Ganglia	RPS23	GB	Wald ratio	1	0.321642	1.02932	0.972147	1.08985
Cerebellum	WFDC2	GB	Wald ratio	1	0.321666	1.03961	0.962736	1.12261
Cortex	FBRSL1	GB	Wald ratio	1	0.321731	0.871357	0.663598	1.14416
Cortex	AVIL	GB	Wald ratio	1	0.321731	1.07475	0.931929	1.23945
Cortex	UVSSA	GB	MR Egger	3	0.321741	1.13626	0.989262	1.3051
Cerebellum	DSEL	GB	Wald ratio	1	0.321744	0.936252	0.821877	1.06654
Cerebellum	SNX16	GB	Wald ratio	1	0.321854	0.970137	0.913656	1.03011
Cortex	RSPO4	Non-GB	Weighted median	3	0.321858	1.04648	0.956522	1.14489
Cortex	SCYL3	All	Inverse variance weighted	3	0.321867	0.956296	0.875372	1.0447
Cortex	SLC16A11	Non-GB	Wald ratio	1	0.321941	0.855603	0.62842	1.16492
Cortex	HABP4	Non-GB	Wald ratio	1	0.321963	0.904671	0.741974	1.10304
Basal Ganglia	SELENOF	All	Wald ratio	1	0.321976	1.03674	0.965295	1.11347
Cortex	DLL3	Non-GB	Wald ratio	1	0.322016	0.884353	0.69341	1.12788
Cortex	PTPN5	GB	Wald ratio	1	0.322072	0.917824	0.774545	1.08761
Cortex	PFKM	GB	Weighted median	3	0.322085	0.941135	0.834636	1.06122
Cortex	NT5E	All	Wald ratio	1	0.322125	0.968469	0.908952	1.03188
Cerebellum	IL32	GB	Inverse variance weighted	2	0.322131	0.958087	0.880224	1.04284
Cortex	B3GAT1	All	Weighted mode	3	0.322196	1.07158	0.965799	1.18894
Cerebellum	IMPAD1	Non-GB	Wald ratio	1	0.322259	0.932321	0.811524	1.0711
Cerebellum	LPCAT3	Non-GB	Wald ratio	1	0.322279	1.03882	0.963356	1.1202
Cerebellum	EMG1	Non-GB	Wald ratio	1	0.322279	1.0596	0.944836	1.1883
Cerebellum	DCAF13	All	Wald ratio	1	0.322321	1.04296	0.959601	1.13356
Cerebellum	SLC46A3	Non-GB	Wald ratio	1	0.322326	0.968504	0.909025	1.03187
Cortex	WSCD2	Non-GB	Wald ratio	1	0.322424	1.07311	0.933131	1.23409
Cortex	INPP5D	All	Inverse variance weighted	2	0.322426	0.927525	0.799104	1.07658
Cerebellum	ZNF470	GB	Wald ratio	1	0.322451	1.03743	0.964594	1.11577
Cortex	SPARCL1	GB	Inverse variance weighted	2	0.322462	1.05159	0.95185	1.16178
Cortex	MRI1	GB	Simple mode	3	0.322495	1.0655	0.968491	1.17223
Cortex	HDHD2	All	Wald ratio	1	0.322512	1.04219	0.960264	1.13111
Cerebellum	TRPV6	Non-GB	Wald ratio	1	0.322521	0.936669	0.822795	1.0663
Cortex	IGSF10	All	Wald ratio	1	0.322545	1.08327	0.924513	1.26928
Cortex	MSH2	All	Wald ratio	1	0.322558	0.9554	0.872821	1.04579
Cerebellum	SLC35A1	All	Wald ratio	1	0.322563	0.954007	0.869032	1.04729
Cortex	AQP3	All	Simple mode	4	0.322596	1.09884	0.939761	1.28484
Cerebellum	KANSL1	GB	Inverse variance weighted	2	0.322663	0.96884	0.909927	1.03157
Cerebellum	H3F3A	Non-GB	Wald ratio	1	0.322691	1.03251	0.969073	1.1001
Spinal Cord	ZNF160	All	Wald ratio	1	0.322712	1.02281	0.978099	1.06956
Spinal Cord	ZNF415	All	Wald ratio	1	0.322712	1.02113	0.979672	1.06435
Cortex	CHRNA5	GB	Wald ratio	1	0.322738	0.970557	0.914737	1.02978
Cortex	AGAP1	Non-GB	Wald ratio	1	0.322788	1.13773	0.880953	1.46935
Cerebellum	C8orf58	Non-GB	Wald ratio	1	0.322803	1.04713	0.955764	1.14724
Cortex	GRIP2	Non-GB	Wald ratio	1	0.322807	0.90236	0.73608	1.1062
Basal Ganglia	RUNX2	GB	Wald ratio	1	0.322819	0.961661	0.889946	1.03915
Cerebellum	IL17RA	Non-GB	Wald ratio	1	0.322847	0.970061	0.91333	1.03032
Cortex	ANKRD31	Non-GB	Wald ratio	1	0.322855	1.09995	0.910642	1.32861
Cerebellum	ACAD8	All	Wald ratio	1	0.322873	0.965937	0.901793	1.03464
Cortex	NDUFS3	Non-GB	Wald ratio	1	0.322892	0.86142	0.64086	1.15789
Cortex	HIVEP1	GB	Inverse variance weighted	2	0.322901	0.933751	0.815091	1.06969
Cerebellum	SLC39A11	Non-GB	Wald ratio	1	0.322945	1.07589	0.930619	1.24385
Cortex	MPND	All	Wald ratio	1	0.322975	0.901856	0.734803	1.10689
Cerebellum	ME1	GB	Wald ratio	1	0.322979	0.945747	0.846711	1.05637
Cerebellum	STK17A	Non-GB	Wald ratio	1	0.322984	0.953611	0.867884	1.04781
Cortex	ALAD	GB	Simple mode	3	0.323031	0.897878	0.763353	1.05611
Cortex	NEK11	Non-GB	Inverse variance weighted	3	0.323044	1.04948	0.953623	1.15496
Cortex	CALU	Non-GB	Wald ratio	1	0.323081	0.943194	0.839889	1.05921
Cerebellum	CFL2	All	Wald ratio	1	0.323104	0.948912	0.855168	1.05293
Cortex	PTGR1	GB	Weighted median	3	0.323119	0.963646	0.895395	1.0371
Basal Ganglia	VSX1	Non-GB	Wald ratio	1	0.323162	0.961384	0.889132	1.03951
Cortex	LRFN5	GB	Wald ratio	1	0.323174	1.03994	0.962197	1.12398
Cortex	LRRC8A	GB	Wald ratio	1	0.323196	0.938067	0.826315	1.06493
Cortex	VPS11	Non-GB	Wald ratio	1	0.323218	0.964141	0.896757	1.03659
Cerebellum	PCSK6	Non-GB	Wald ratio	1	0.323243	1.07542	0.930939	1.24233
Cortex	CD109	Non-GB	Weighted median	3	0.323314	1.07982	0.927182	1.25759
Cortex	ASB4	GB	Weighted mode	3	0.323325	0.917158	0.805024	1.04491
Basal Ganglia	CZIB	Non-GB	Wald ratio	1	0.323388	0.95499	0.871567	1.0464
Spinal Cord	CZIB	Non-GB	Wald ratio	1	0.323388	0.967392	0.905789	1.03319
Cortex	RIT1	All	Wald ratio	1	0.323394	0.937076	0.823671	1.0661
Cortex	SPTBN4	Non-GB	Wald ratio	1	0.323426	1.06899	0.936402	1.22036
Cerebellum	AKR1C3	Non-GB	Wald ratio	1	0.32343	1.0385	0.963476	1.11936
Cerebellum	RNF4	GB	Wald ratio	1	0.323443	0.939248	0.829373	1.06368
Cerebellum	PPP2R3A	Non-GB	Wald ratio	1	0.323488	0.958309	0.880624	1.04285
Cortex	GIT2	GB	Wald ratio	1	0.323539	0.914176	0.764995	1.09245
Cortex	MRE11	Non-GB	Wald ratio	1	0.323582	1.03215	0.969296	1.09908
Cortex	CKMT1A	All	Wald ratio	1	0.323587	0.936183	0.821286	1.06715
Cortex	POLR1D	GB	Inverse variance weighted	2	0.32368	0.91832	0.775357	1.08764
Cortex	LEXM	GB	Wald ratio	1	0.323681	0.884081	0.692192	1.12916
Cortex	FKRP	Non-GB	Wald ratio	1	0.323688	0.946546	0.84871	1.05566
Cerebellum	FKRP	Non-GB	Wald ratio	1	0.323688	0.949022	0.855357	1.05294
Cortex	MALRD1	Non-GB	Simple mode	3	0.32369	1.10094	0.952184	1.27294
Cortex	FMO5	GB	Wald ratio	1	0.323703	1.06134	0.942984	1.19456
Cerebellum	DYRK4	GB	Wald ratio	1	0.323719	1.035	0.966642	1.1082
Cerebellum	TTC27	GB	Wald ratio	1	0.323722	0.950341	0.858903	1.05151
Cortex	TTC27	GB	Wald ratio	1	0.323722	0.953825	0.868341	1.04772
Cerebellum	TRAF3	GB	Wald ratio	1	0.323729	0.942561	0.838076	1.06007
Cerebellum	MTHFS	All	Simple mode	3	0.323748	0.960726	0.904335	1.02063
Hippocampus	EIF2A	All	Wald ratio	1	0.323755	1.03493	0.966705	1.10797
Basal Ganglia	RPS28	Non-GB	Wald ratio	1	0.323775	0.969033	0.910336	1.03151
Cerebellum	DTNBP1	Non-GB	Wald ratio	1	0.323802	0.947708	0.851802	1.05441
Cortex	DTNBP1	Non-GB	Wald ratio	1	0.323802	0.938997	0.828633	1.06406
Cortex	C19orf44	GB	Inverse variance weighted	2	0.323807	0.962621	0.89246	1.0383
Cortex	C2orf78	All	Wald ratio	1	0.323808	1.11154	0.900937	1.37138
Basal Ganglia	DRAM2	GB	Wald ratio	1	0.323829	0.969134	0.910615	1.03141
Basal Ganglia	LCNL1	GB	Wald ratio	1	0.323849	0.953763	0.868151	1.04782
Cerebellum	SETDB2	GB	Wald ratio	1	0.323872	0.957558	0.878505	1.04372
Hippocampus	TOGARAM2	All	Wald ratio	1	0.323887	0.973877	0.923982	1.02647
Cortex	VPS53	All	Simple mode	3	0.323895	0.921246	0.813897	1.04275
Cortex	TLCD5	All	Wald ratio	1	0.323919	1.0686	0.936614	1.21919
Cortex	TBC1D15	All	Wald ratio	1	0.323933	0.90507	0.742351	1.10346
Cerebellum	NCAPG2	GB	Wald ratio	1	0.323982	0.966412	0.902977	1.0343
Cerebellum	ZNF425	GB	Wald ratio	1	0.324034	1.03586	0.965806	1.111
Cortex	HMGXB4	GB	Wald ratio	1	0.32406	1.13751	0.88053	1.46948
Cortex	TRIM37	Non-GB	Wald ratio	1	0.324063	1.11263	0.899963	1.37556
Cortex	AKR1A1	All	Wald ratio	1	0.324068	0.904417	0.740711	1.1043
Cortex	AMPD2	GB	Wald ratio	1	0.324108	0.897354	0.723549	1.11291
Cortex	TRIOBP	All	Wald ratio	1	0.324114	0.973241	0.922158	1.02715
Cortex	MAPK15	GB	Inverse variance weighted	2	0.324144	1.08888	0.919327	1.28969
Cortex	ZWINT	All	Inverse variance weighted	2	0.324158	0.964472	0.89755	1.03638
Cortex	PYGO1	Non-GB	Wald ratio	1	0.324181	1.13589	0.881714	1.46333
Cortex	NEUROG3	GB	Wald ratio	1	0.324212	0.918341	0.775265	1.08782
Cortex	CCBE1	Non-GB	Weighted mode	3	0.324228	1.06993	0.966002	1.18504
Cortex	RBM48	GB	Wald ratio	1	0.324261	0.932853	0.81244	1.07111
Cortex	ERGIC3	All	Wald ratio	1	0.324261	0.950834	0.860139	1.05109
Cortex	CIITA	GB	Wald ratio	1	0.324261	0.878637	0.679333	1.13641
Cortex	RNF4	GB	Wald ratio	1	0.324281	0.932617	0.811822	1.07139
Cerebellum	TAPBPL	GB	Wald ratio	1	0.324283	1.03296	0.968451	1.10177
Cerebellum	PHACTR3	All	Wald ratio	1	0.324303	1.04697	0.955643	1.14702
Cerebellum	ANKRD18B	Non-GB	Wald ratio	1	0.32432	1.0447	0.957691	1.13961
Cortex	ANKRD18B	Non-GB	Wald ratio	1	0.32432	1.03284	0.968557	1.1014
Cerebellum	MCUR1	Non-GB	Inverse variance weighted	2	0.324333	1.03477	0.966771	1.10756
Cerebellum	EEF1AKMT3	GB	Wald ratio	1	0.32434	0.97534	0.928092	1.02499
Cerebellum	C16orf89	All	Wald ratio	1	0.324344	1.04842	0.954326	1.15179
Cortex	MTLN	All	Wald ratio	1	0.324374	1.10432	0.906543	1.34523
Cortex	USP48	All	Wald ratio	1	0.324438	1.1054	0.905644	1.3492
Cerebellum	ZFP28	All	Wald ratio	1	0.324439	1.03566	0.965938	1.11041
Cortex	PAK1	Non-GB	Wald ratio	1	0.324586	1.08619	0.921437	1.28039
Cerebellum	CARD6	Non-GB	Wald ratio	1	0.32459	0.951334	0.861434	1.05062
Cerebellum	ANKRD36B	All	Wald ratio	1	0.324631	0.975636	0.928907	1.02472
Cerebellum	TSPAN14	GB	Wald ratio	1	0.324689	1.04563	0.956787	1.14271
Cerebellum	FAHD2B	All	Wald ratio	1	0.32469	1.0355	0.966054	1.10993
Cortex	SHPK	All	Inverse variance weighted	2	0.324715	0.978688	0.937613	1.02156
Hippocampus	SOHLH2	Non-GB	Wald ratio	1	0.324726	0.974877	0.926739	1.02552
Cortex	KMT2C	Non-GB	Wald ratio	1	0.324737	1.14082	0.877686	1.48283
Cortex	CFAP69	Non-GB	Wald ratio	1	0.324741	0.923314	0.787741	1.08222
Cortex	SLC25A27	GB	Wald ratio	1	0.324743	0.859969	0.636915	1.16114
Cortex	CPE	Non-GB	Wald ratio	1	0.324798	0.916519	0.770515	1.09019
Cortex	GTF2H1	GB	Wald ratio	1	0.324825	0.96575	0.901023	1.03513
Cortex	KNOP1	All	MR Egger	4	0.324826	0.963172	0.909973	1.01948
Basal Ganglia	SLC3A1	Non-GB	Wald ratio	1	0.324985	1.04698	0.955505	1.14722
Cortex	ID4	All	Wald ratio	1	0.325043	1.05439	0.948837	1.17169
Hippocampus	GTF2H1	Non-GB	Wald ratio	1	0.32506	0.963537	0.894828	1.03752
Cortex	ZBED5	GB	Wald ratio	1	0.325062	1.1533	0.868114	1.53216
Cerebellum	GPX7	All	Wald ratio	1	0.325073	1.04461	0.957644	1.13947
Cortex	CCDC170	GB	Weighted median	4	0.325077	1.03969	0.962135	1.1235
Basal Ganglia	LSM6	Non-GB	Wald ratio	1	0.325088	1.04926	0.953428	1.15473
Cortex	PPM1F	All	Wald ratio	1	0.325112	0.938556	0.82719	1.06492
Cortex	CNKSR3	Non-GB	Inverse variance weighted	3	0.325118	0.949007	0.855053	1.05329
Cerebellum	NEK4	All	Wald ratio	1	0.325141	0.967812	0.90675	1.03299
Cortex	ACOT11	Non-GB	Inverse variance weighted	2	0.32515	1.05987	0.94395	1.19003
Cerebellum	ZNF30	GB	Wald ratio	1	0.325155	1.02508	0.975724	1.07694
Cortex	ZNF30	GB	Wald ratio	1	0.325155	1.03217	0.969076	1.09937
Cortex	FFAR4	Non-GB	Simple mode	3	0.325159	1.11413	0.945807	1.3124
Cortex	PDE9A	GB	Inverse variance weighted	2	0.325162	1.05755	0.946004	1.18224
Cortex	UTP18	GB	Wald ratio	1	0.325166	0.963785	0.895503	1.03727
Cerebellum	LPAR1	All	Wald ratio	1	0.325176	1.04824	0.954335	1.15138
Cortex	PRR11	GB	Wald ratio	1	0.325188	1.09783	0.911556	1.32216
Cerebellum	TICAM2	GB	Wald ratio	1	0.325201	1.05343	0.94966	1.16855
Cerebellum	KRT19	Non-GB	Wald ratio	1	0.325204	0.948948	0.854879	1.05337
Spinal Cord	WDYHV1	GB	Wald ratio	1	0.325213	0.966165	0.90213	1.03475
Hippocampus	NBPF26	Non-GB	Wald ratio	1	0.325218	1.03761	0.96403	1.1168
Cortex	UTP3	GB	Wald ratio	1	0.325224	0.882571	0.688122	1.13197
Cerebellum	GPX3	Non-GB	Wald ratio	1	0.325245	1.04941	0.953268	1.15524
Cerebellum	GIPR	Non-GB	Wald ratio	1	0.325257	1.05708	0.946399	1.18071
Cortex	INPP1	Non-GB	Wald ratio	1	0.325278	1.15868	0.863998	1.55388
Cortex	FUT9	All	Wald ratio	1	0.325319	0.922142	0.784603	1.08379
Cortex	ITPK1	Non-GB	Wald ratio	1	0.325327	1.10367	0.906717	1.34341
Cortex	BEST1	Non-GB	Wald ratio	1	0.32535	0.954958	0.871157	1.04682
Cortex	NSUN4	Non-GB	Wald ratio	1	0.325405	1.06737	0.937309	1.21547
Cortex	DAB2	All	Wald ratio	1	0.325421	0.897934	0.724527	1.11284
Cerebellum	DDX42	All	Wald ratio	1	0.325452	1.02782	0.973118	1.08559
Cortex	USPL1	Non-GB	Wald ratio	1	0.325467	1.08142	0.925195	1.26402
Cerebellum	HAS1	All	Wald ratio	1	0.325468	1.03541	0.966026	1.10977
Cortex	HAS1	All	Wald ratio	1	0.325468	1.03259	0.968642	1.10077
Cortex	FPR2	All	Wald ratio	1	0.325468	1.07309	0.932323	1.23512
Cortex	CALU	All	Wald ratio	1	0.325505	1.04527	0.956966	1.14173
Cerebellum	NOP14	All	Wald ratio	1	0.325579	0.963611	0.894962	1.03752
Cortex	AGRN	GB	Wald ratio	1	0.325594	1.07244	0.932854	1.23291
Cortex	TMEM229A	All	Wald ratio	1	0.325617	1.0369	0.964629	1.11458
Cortex	PGPEP1	Non-GB	Wald ratio	1	0.325635	1.03574	0.965698	1.11086
Cerebellum	NBPF11	All	Wald ratio	1	0.325722	0.967736	0.906464	1.03315
Cortex	USP14	GB	Wald ratio	1	0.32576	1.06088	0.942922	1.19359
Cortex	TTC7B	Non-GB	Wald ratio	1	0.325781	0.87802	0.677358	1.13813
Cortex	SLC17A5	GB	Wald ratio	1	0.325828	0.939375	0.829198	1.06419
Cerebellum	ZNF322	Non-GB	Wald ratio	1	0.325882	0.96089	0.887374	1.0405
Basal Ganglia	QRSL1	Non-GB	Wald ratio	1	0.325908	1.03515	0.96621	1.109
Cerebellum	AQP3	GB	Inverse variance weighted	2	0.325908	0.959704	0.884094	1.04178
Basal Ganglia	SCLY	GB	Wald ratio	1	0.325937	1.03974	0.96196	1.1238
Cortex	SEPTIN7	All	Wald ratio	1	0.326041	0.901615	0.733259	1.10863
Cortex	PLEKHA1	Non-GB	Wald ratio	1	0.326052	1.10993	0.901356	1.36678
Basal Ganglia	ZNF404	Non-GB	Wald ratio	1	0.326081	0.963122	0.893535	1.03813
Spinal Cord	DEUP1	All	Wald ratio	1	0.326153	1.02705	0.973765	1.08324
Cerebellum	MPP4	All	Wald ratio	1	0.326172	1.04111	0.960663	1.12828
Cortex	CAMK2N1	GB	Wald ratio	1	0.326229	0.910386	0.754782	1.09807
Cortex	PYCR1	Non-GB	Wald ratio	1	0.326233	1.11738	0.895304	1.39453
Cortex	ACP6	Non-GB	Inverse variance weighted	3	0.326266	1.0299	0.971063	1.09231
Cerebellum	ANKRD36	GB	Wald ratio	1	0.326322	1.03628	0.965102	1.1127
Cerebellum	PCDHB9	All	Wald ratio	1	0.326356	0.964984	0.898684	1.03618
Cortex	SSNA1	Non-GB	Wald ratio	1	0.326403	1.12004	0.893115	1.40461
Cortex	METTL21C	GB	Inverse variance weighted	3	0.326405	1.03299	0.968153	1.10217
Cortex	ARNT	All	Wald ratio	1	0.326425	0.971663	0.917446	1.02908
Cortex	LTA4H	Non-GB	Wald ratio	1	0.326461	0.867759	0.653667	1.15197
Cortex	CDH8	Non-GB	Wald ratio	1	0.326466	0.884596	0.692422	1.1301
Cerebellum	WBP4	GB	Wald ratio	1	0.326472	0.944845	0.843615	1.05822
Basal Ganglia	ASNSD1	GB	Wald ratio	1	0.326477	0.966191	0.902043	1.0349
Cortex	ZNF724	Non-GB	Wald ratio	1	0.326524	1.11486	0.897202	1.38532
Hippocampus	PSORS1C1	GB	Wald ratio	1	0.32654	1.03826	0.96323	1.11914
Cortex	FBLN7	GB	Weighted median	3	0.326545	0.962599	0.892017	1.03877
Cortex	MAP3K3	All	Wald ratio	1	0.326554	0.940506	0.832038	1.06311
Cerebellum	KCNMB1	GB	Wald ratio	1	0.32657	0.952134	0.863257	1.05016
Cerebellum	KCNIP1	GB	Wald ratio	1	0.32657	0.948602	0.853692	1.05406
Cortex	MYBPC2	Non-GB	Wald ratio	1	0.326588	0.955391	0.872135	1.04659
Cortex	UBE2L3	Non-GB	Wald ratio	1	0.32659	0.925587	0.793087	1.08022
Cortex	YDJC	Non-GB	Wald ratio	1	0.32659	0.928192	0.799797	1.0772
Cortex	CDH6	Non-GB	Wald ratio	1	0.326633	1.11181	0.899615	1.37405
Cortex	SLC26A7	GB	Wald ratio	1	0.326649	0.899864	0.728808	1.11107
Cerebellum	TIGD6	All	Wald ratio	1	0.326679	1.03082	0.970148	1.09529
Cortex	TIGD6	All	Wald ratio	1	0.326679	1.03365	0.967495	1.10434
Basal Ganglia	ICOSLG	Non-GB	Wald ratio	1	0.326709	0.965659	0.900523	1.03551
Cerebellum	ICOSLG	Non-GB	Wald ratio	1	0.326709	0.966691	0.903414	1.0344
Hippocampus	ICOSLG	Non-GB	Wald ratio	1	0.326709	0.964208	0.896473	1.03706
Cerebellum	EPO	Non-GB	Wald ratio	1	0.326731	0.944913	0.843745	1.05821
Cortex	HID1	Non-GB	Wald ratio	1	0.326776	1.13669	0.879893	1.46843
Cerebellum	S100A16	Non-GB	Wald ratio	1	0.32679	0.970276	0.913486	1.0306
Cortex	ISOC2	All	Wald ratio	1	0.326828	0.932454	0.810802	1.07236
Cortex	CLCN3	All	Wald ratio	1	0.32683	0.927183	0.797133	1.07845
Cortex	CASP4	GB	Wald ratio	1	0.32684	0.891292	0.708126	1.12184
Cortex	NLRP14	All	Wald ratio	1	0.326871	0.920459	0.779912	1.08633
Cerebellum	ECT2L	GB	Wald ratio	1	0.326878	1.03654	0.964773	1.11366
Cerebellum	WFDC10B	GB	Wald ratio	1	0.326887	1.03758	0.963813	1.11699
Cerebellum	NOP14	GB	Wald ratio	1	0.326941	0.955701	0.872926	1.04632
Cortex	SEC31B	All	Wald ratio	1	0.326945	0.976616	0.931489	1.02393
Cerebellum	ARHGAP42	Non-GB	Wald ratio	1	0.326954	0.957613	0.878175	1.04424
Cortex	ABCF2	All	Wald ratio	1	0.326964	0.915445	0.767213	1.09232
Cortex	SEC22A	GB	Wald ratio	1	0.326983	1.08379	0.92272	1.27298
Cerebellum	DZANK1	All	Wald ratio	1	0.32699	0.951139	0.86048	1.05135
Cerebellum	RPRD2	Non-GB	Wald ratio	1	0.327029	0.945302	0.84473	1.05785
Cerebellum	CTNS	All	Wald ratio	1	0.327033	0.966002	0.901442	1.03519
Hippocampus	SYCP2L	Non-GB	Wald ratio	1	0.327038	0.964903	0.898367	1.03637
Cortex	MAK	Non-GB	Wald ratio	1	0.327038	0.913187	0.761529	1.09505
Cortex	SYCE1	GB	Wald ratio	1	0.32706	1.05207	0.950514	1.16447
Cortex	RDH16	Non-GB	Wald ratio	1	0.327106	1.12938	0.885432	1.44054
Cerebellum	ABCC5	All	Wald ratio	1	0.327121	1.02947	0.971373	1.09104
Cerebellum	ZDHHC11	GB	Inverse variance weighted	2	0.327123	1.04236	0.959354	1.13255
Cerebellum	TMEM176B	Non-GB	Inverse variance weighted	2	0.327137	1.03701	0.9643	1.11521
Cortex	GBP2	GB	Wald ratio	1	0.327139	0.875192	0.670344	1.14264
Cortex	CCDC61	Non-GB	Wald ratio	1	0.327146	0.886858	0.697509	1.12761
Cerebellum	EXOC2	Non-GB	Wald ratio	1	0.327195	0.942595	0.837459	1.06093
Cerebellum	FRG1	GB	Wald ratio	1	0.3272	1.06679	0.937364	1.21409
Cortex	RNF217	All	Inverse variance weighted	2	0.327208	1.0689	0.935512	1.2213
Cortex	PNKD	All	Wald ratio	1	0.327223	1.07428	0.930822	1.23984
Cortex	ZNF425	GB	Inverse variance weighted	2	0.327236	1.03758	0.963762	1.11705
Cortex	B4GALT4	GB	Inverse variance weighted	2	0.327248	1.05818	0.944983	1.18494
Cortex	RWDD3	GB	Simple mode	3	0.327273	0.929999	0.832607	1.03878
Cortex	METTL21C	Non-GB	Inverse variance weighted	3	0.327274	1.03969	0.961795	1.12389
Cortex	HLA-A	All	Inverse variance weighted	5	0.32733	1.0191	0.98124	1.05842
Cortex	OSGIN1	All	Wald ratio	1	0.327343	1.11194	0.89923	1.37496
Cortex	SPATA22	GB	Inverse variance weighted	2	0.327343	1.06317	0.940521	1.20182
Cerebellum	NECAP2	Non-GB	Wald ratio	1	0.327343	0.942118	0.836157	1.06151
Cerebellum	LTF	Non-GB	Wald ratio	1	0.32736	0.963717	0.895016	1.03769
Cerebellum	POLR2C	GB	Wald ratio	1	0.327392	0.956178	0.874161	1.04589
Cortex	CIAPIN1	GB	Wald ratio	1	0.327392	0.855931	0.626946	1.16855
Cortex	C12orf43	GB	Simple mode	3	0.32745	0.925774	0.823046	1.04132
Cortex	ZMYND12	Non-GB	Wald ratio	1	0.327463	1.04571	0.956226	1.14356
Cerebellum	CDHR3	Non-GB	Inverse variance weighted	2	0.327474	0.950658	0.859089	1.05199
Basal Ganglia	ZNF670	GB	Wald ratio	1	0.32752	0.962675	0.892091	1.03884
Cortex	KDM1A	GB	Wald ratio	1	0.32756	0.897253	0.722191	1.11475
Cortex	ARL9	All	Weighted median	3	0.327562	0.95951	0.883309	1.04228
Cortex	NEB	All	Inverse variance weighted	3	0.327576	1.04974	0.952527	1.15687
Cortex	SMPD3	GB	Wald ratio	1	0.327588	1.09348	0.914339	1.30773
Basal Ganglia	LRRIQ3	All	Wald ratio	1	0.327602	0.974326	0.924886	1.02641
Cortex	TMCC3	GB	Inverse variance weighted	2	0.327611	0.945995	0.846475	1.05722
Cortex	VPS53	Non-GB	Weighted median	3	0.327638	0.962927	0.892776	1.03859
Cortex	TTC30A	Non-GB	Wald ratio	1	0.327642	1.13659	0.879568	1.46871
Cortex	MSH2	GB	Wald ratio	1	0.32766	0.946122	0.846807	1.05709
Cortex	CAPG	Non-GB	MR Egger	3	0.327669	0.829191	0.673729	1.02052
Cerebellum	SLCO4A1	Non-GB	Wald ratio	1	0.327684	1.06546	0.938411	1.20972
Cortex	TMEM41B	Non-GB	Wald ratio	1	0.327698	0.930507	0.805528	1.07488
Cortex	ZNF564	Non-GB	Wald ratio	1	0.327727	0.895276	0.71737	1.1173
Cortex	PLCG2	Non-GB	Weighted mode	3	0.32773	1.07888	0.960839	1.21142
Cerebellum	RNF126	GB	Wald ratio	1	0.327743	1.07215	0.932533	1.23266
Cortex	STAP2	All	Inverse variance weighted	2	0.327748	0.975254	0.92752	1.02544
Cerebellum	SUOX	All	Wald ratio	1	0.327784	1.02646	0.97415	1.08158
Cerebellum	UHRF1BP1	All	Wald ratio	1	0.327863	0.975011	0.926815	1.02571
Cerebellum	KLHL25	All	Wald ratio	1	0.327885	0.957802	0.878547	1.04421
Cortex	KLC3	GB	Wald ratio	1	0.327924	1.04902	0.953114	1.15457
Basal Ganglia	C1orf50	All	Wald ratio	1	0.328016	0.970471	0.913899	1.03055
Cerebellum	RAMAC	All	Wald ratio	1	0.328018	1.0598	0.943366	1.1906
Cortex	HBQ1	Non-GB	Wald ratio	1	0.328027	1.1035	0.90586	1.34426
Cerebellum	CPSF2	GB	Wald ratio	1	0.32803	0.957473	0.877618	1.04459
Hippocampus	MORN4	GB	Wald ratio	1	0.328102	0.950043	0.857306	1.05281
Cortex	ZAP70	GB	Wald ratio	1	0.32812	0.961239	0.888015	1.0405
Cortex	CRISPLD2	GB	Wald ratio	1	0.328121	1.07528	0.929704	1.24364
Cortex	LSP1	Non-GB	Inverse variance weighted	2	0.328137	0.941666	0.834791	1.06223
Cerebellum	FBXO7	GB	Wald ratio	1	0.328219	1.04197	0.959531	1.1315
Cortex	ZSCAN21	All	Wald ratio	1	0.328238	1.12348	0.889599	1.41884
Cortex	ANXA2	All	MR Egger	3	0.32827	0.800326	0.624892	1.02501
Cortex	ADAMTS7	All	Wald ratio	1	0.328284	0.939476	0.82894	1.06475
Cortex	CARD6	GB	Wald ratio	1	0.328292	1.13718	0.8788	1.47154
Cortex	HMGXB4	Non-GB	Wald ratio	1	0.328308	1.14717	0.871101	1.51074
Cortex	DHX33	Non-GB	Wald ratio	1	0.328378	0.913431	0.761757	1.0953
Cortex	LIG4	All	Wald ratio	1	0.328427	1.05159	0.950678	1.16321
Cerebellum	C2CD4C	All	Wald ratio	1	0.328472	0.959961	0.884422	1.04195
Cortex	PDE7B	GB	Wald ratio	1	0.328491	1.10673	0.903028	1.35639
Hippocampus	GLIPR1L2	All	Inverse variance weighted	2	0.328495	0.983727	0.951881	1.01664
Cortex	MICALL2	All	Inverse variance weighted	2	0.328548	1.0614	0.941812	1.19617
Basal Ganglia	GOLGA6L9	All	Wald ratio	1	0.32857	1.03659	0.964489	1.11408
Cerebellum	RFC4	Non-GB	Wald ratio	1	0.328579	0.969256	0.910398	1.03192
Cerebellum	CYP11A1	GB	Wald ratio	1	0.32859	1.07049	0.933752	1.22726
Cerebellum	CDAN1	Non-GB	Wald ratio	1	0.328618	1.05259	0.949724	1.16661
Cerebellum	SRXN1	GB	Wald ratio	1	0.328637	1.05493	0.947602	1.17442
Cortex	TRIM5	All	Inverse variance weighted	2	0.328684	0.941675	0.8347	1.06236
Cortex	TNFAIP6	All	Wald ratio	1	0.328707	1.03726	0.963837	1.11629
Cortex	STAMBP	All	Wald ratio	1	0.328742	0.900153	0.728846	1.11172
Cortex	TNFRSF19	GB	Inverse variance weighted	3	0.328743	1.0781	0.927075	1.25374
Cerebellum	AP4E1	All	Wald ratio	1	0.328799	1.03529	0.965678	1.10991
Cortex	MYOZ2	Non-GB	Wald ratio	1	0.328829	1.0873	0.919156	1.2862
Cortex	ANKRD62	All	Wald ratio	1	0.328855	0.967224	0.904639	1.03414
Cortex	OR52I1	Non-GB	Wald ratio	1	0.328879	0.878838	0.678124	1.13896
Cortex	SLC25A39	GB	Simple mode	3	0.328905	0.928519	0.828852	1.04017
Cerebellum	ENTPD5	Non-GB	Wald ratio	1	0.328923	1.06295	0.940343	1.20154
Cerebellum	HLA-DPA1	Non-GB	Inverse variance weighted	2	0.328936	1.0269	0.97361	1.0831
Cerebellum	ZNF792	GB	Wald ratio	1	0.328993	0.953019	0.865246	1.0497
Cerebellum	RTN4R	GB	Wald ratio	1	0.329029	1.07219	0.932144	1.23328
Cortex	MYLK4	GB	Inverse variance weighted	2	0.329042	1.05197	0.950207	1.16463
Cortex	SRRM3	All	Wald ratio	1	0.329067	0.924878	0.790634	1.08192
Cerebellum	B4GALNT4	GB	Wald ratio	1	0.329088	0.941736	0.834779	1.0624
Cortex	CD247	All	Weighted median	3	0.329121	0.952851	0.864766	1.04991
Cerebellum	TRAPPC5	All	Wald ratio	1	0.329204	0.972517	0.919573	1.02851
Cortex	TNFRSF18	Non-GB	Inverse variance weighted	2	0.329216	1.06557	0.93794	1.21057
Cortex	PTGER3	GB	MR Egger	3	0.329255	1.13	0.986052	1.29497
Cortex	MLKL	Non-GB	Wald ratio	1	0.329344	1.06736	0.936323	1.21673
Cortex	LPA	All	Wald ratio	1	0.329361	1.06645	0.937122	1.21363
Cerebellum	CLDN9	GB	Wald ratio	1	0.329402	1.04512	0.956427	1.14203
Cortex	LINC00514	GB	Wald ratio	1	0.329402	0.963534	0.894223	1.03822
Cortex	ADCK2	GB	Inverse variance weighted	2	0.329424	1.04156	0.95972	1.13038
Cerebellum	SIRPB1	Non-GB	Wald ratio	1	0.329488	0.97733	0.933306	1.02343
Cortex	TEX35	All	Wald ratio	1	0.329494	1.0989	0.909141	1.32828
Cortex	CNTNAP4	GB	Inverse variance weighted	3	0.329504	1.0496	0.952282	1.15686
Cortex	ATP9B	Non-GB	Wald ratio	1	0.32955	1.04026	0.96091	1.12616
Cortex	FANCC	GB	Wald ratio	1	0.329624	1.14718	0.870442	1.51191
Cortex	UPK3BL1	GB	Weighted median	3	0.329684	1.03279	0.967912	1.10202
Cerebellum	ZNF404	All	Wald ratio	1	0.329688	0.96938	0.910618	1.03193
Cortex	CCDC30	Non-GB	Wald ratio	1	0.329717	0.891091	0.706674	1.12363
Spinal Cord	SLC1A7	GB	Wald ratio	1	0.32974	1.03279	0.967909	1.10202
Cerebellum	NOC4L	All	Wald ratio	1	0.329756	0.950853	0.859208	1.05227
Cortex	NOC4L	All	Wald ratio	1	0.329756	0.943737	0.839991	1.0603
Cortex	PIBF1	All	Inverse variance weighted	3	0.329789	0.973476	0.922242	1.02756
Cortex	SLC17A6	Non-GB	Weighted median	3	0.329801	0.940678	0.831809	1.0638
Cortex	UBXN6	All	Wald ratio	1	0.329802	0.97113	0.915564	1.03007
Cortex	DYNLL2	Non-GB	Wald ratio	1	0.329849	1.0905	0.9161	1.2981
Cortex	CCDC86	All	Wald ratio	1	0.329894	1.07752	0.927252	1.25214
Cortex	AL096814.2	All	Wald ratio	1	0.329935	1.11754	0.893645	1.39754
Cortex	SUSD5	GB	Inverse variance weighted	2	0.330039	1.07494	0.929459	1.2432
Basal Ganglia	PICK1	Non-GB	Wald ratio	1	0.330053	0.96289	0.892335	1.03902
Cortex	FAM167A	All	Wald ratio	1	0.330096	1.0381	0.962847	1.11924
Cortex	AC104389.5	Non-GB	Wald ratio	1	0.330119	0.910458	0.753819	1.09965
Basal Ganglia	AMACR	All	Wald ratio	1	0.330123	0.980436	0.942215	1.02021
Hippocampus	AMACR	All	Wald ratio	1	0.330123	0.979439	0.939329	1.02126
Cortex	ATP8B4	Non-GB	Wald ratio	1	0.330158	1.05133	0.95057	1.16277
Cerebellum	GTF2H1	GB	Wald ratio	1	0.330165	0.95696	0.875867	1.04556
Cerebellum	S100A2	All	Wald ratio	1	0.330198	0.971961	0.917882	1.02923
Cortex	ADRB1	Non-GB	Wald ratio	1	0.330204	1.15014	0.867886	1.5242
Cerebellum	POU4F2	GB	Wald ratio	1	0.330241	1.05695	0.945434	1.18162
Cerebellum	WBP2NL	All	Wald ratio	1	0.33029	0.97461	0.925431	1.0264
Cerebellum	LAMTOR3	Non-GB	Wald ratio	1	0.330327	1.03991	0.961113	1.12517
Cortex	LAMTOR3	Non-GB	Wald ratio	1	0.330327	1.03528	0.965472	1.11014
Cortex	VDAC2	GB	Wald ratio	1	0.330361	1.155	0.864104	1.54384
Cortex	RASSF1	Non-GB	Wald ratio	1	0.330361	0.868504	0.653857	1.15361
Cerebellum	OTOS	Non-GB	Wald ratio	1	0.330447	1.06242	0.94045	1.20022
Hippocampus	CRIPAK	All	Wald ratio	1	0.330474	1.03559	0.965154	1.11118
Cerebellum	CC2D2A	GB	Wald ratio	1	0.330493	0.943455	0.839086	1.06081
Cortex	SUPT3H	Non-GB	Simple mode	3	0.33053	1.09127	0.954112	1.24814
Cerebellum	TUBAL3	All	Wald ratio	1	0.330536	1.04656	0.954888	1.14704
Cortex	TUBAL3	All	Wald ratio	1	0.330536	1.07701	0.927514	1.25059
Cortex	RBP4	GB	Inverse variance weighted	3	0.33057	1.06742	0.935959	1.21734
Cerebellum	LEFTY1	Non-GB	Wald ratio	1	0.330574	1.03612	0.964639	1.11291
Cortex	LBR	Non-GB	Wald ratio	1	0.33058	0.865121	0.646128	1.15834
Cerebellum	COL14A1	GB	Wald ratio	1	0.330584	0.94912	0.854346	1.05441
Cerebellum	UBE2T	GB	Wald ratio	1	0.330631	0.949337	0.854926	1.05417
Cerebellum	SNRPC	All	Wald ratio	1	0.330653	1.04719	0.954287	1.14913
Cortex	CCBE1	GB	MR Egger	3	0.330712	1.21625	0.976614	1.51469
Cerebellum	FEZ1	GB	Wald ratio	1	0.330733	0.966268	0.90171	1.03545
Cerebellum	GCSH	All	Wald ratio	1	0.330737	0.959146	0.88182	1.04325
Cortex	IER5L	Non-GB	Wald ratio	1	0.330745	1.1609	0.85945	1.56809
Cortex	C3orf20	Non-GB	Inverse variance weighted	2	0.330755	1.03183	0.968689	1.09909
Cerebellum	ST3GAL4	GB	Wald ratio	1	0.330762	0.932558	0.810149	1.07346
Cortex	BORCS8	Non-GB	Wald ratio	1	0.330852	1.07156	0.932211	1.23174
Cerebellum	AFAP1	Non-GB	Wald ratio	1	0.33095	1.02955	0.970841	1.09182
Cortex	ADCY8	GB	Wald ratio	1	0.330951	1.14026	0.875149	1.48568
Cerebellum	DPYSL5	Non-GB	Wald ratio	1	0.331014	1.03942	0.961464	1.12371
Cerebellum	CTBP2	All	Wald ratio	1	0.331019	1.04087	0.960106	1.12843
Cerebellum	PASK	All	Wald ratio	1	0.33106	0.963034	0.892597	1.03903
Cerebellum	ENPP4	GB	Wald ratio	1	0.331166	1.05586	0.946224	1.1782
Cortex	ANKS1A	All	Wald ratio	1	0.331171	0.963288	0.89329	1.03877
Basal Ganglia	ADAMTS14	All	Wald ratio	1	0.331184	1.02558	0.974636	1.07919
Cortex	AMZ1	Non-GB	Simple mode	3	0.331209	1.0961	0.951601	1.26255
Cerebellum	ZNF626	GB	Wald ratio	1	0.331214	0.968877	0.909013	1.03268
Cerebellum	FNDC1	All	Wald ratio	1	0.331277	0.972104	0.918172	1.0292
Cortex	HSPA12A	GB	Wald ratio	1	0.331352	1.12029	0.890828	1.40887
Cerebellum	OSBPL5	Non-GB	Wald ratio	1	0.331361	1.03599	0.964655	1.1126
Cortex	SOD1	GB	Wald ratio	1	0.331374	1.12829	0.884397	1.43943
Cortex	TRIM3	All	Wald ratio	1	0.3314	0.929781	0.802741	1.07693
Cortex	MICU2	Non-GB	Wald ratio	1	0.331401	1.15265	0.865363	1.5353
Cortex	SLC27A2	Non-GB	Wald ratio	1	0.331442	1.05223	0.949487	1.16609
Cerebellum	BICD2	GB	Wald ratio	1	0.331444	1.05243	0.949304	1.16676
Hippocampus	MRPL23	GB	Simple mode	5	0.33145	1.02588	0.980391	1.07349
Cerebellum	TOM1	GB	Wald ratio	1	0.331456	0.952754	0.864094	1.05051
Cerebellum	BEST1	Non-GB	Wald ratio	1	0.331524	0.943739	0.839639	1.06075
Cortex	PRKCD	GB	Weighted median	3	0.331591	0.952816	0.86424	1.05047
Cortex	MPP3	All	Wald ratio	1	0.331643	1.09757	0.909501	1.32452
Cortex	HSPA4L	Non-GB	Wald ratio	1	0.33166	1.133	0.88052	1.45788
Basal Ganglia	TNFAIP6	Non-GB	Wald ratio	1	0.331742	0.957845	0.878058	1.04488
Cortex	TXNL4A	GB	Inverse variance weighted	2	0.331749	0.956086	0.873198	1.04684
Cortex	WDSUB1	Non-GB	Weighted mode	3	0.331755	1.04839	0.97467	1.12769
Cerebellum	SHISA4	Non-GB	Wald ratio	1	0.33176	1.0367	0.963921	1.11498
Cerebellum	POMC	GB	Wald ratio	1	0.331766	1.0583	0.943867	1.18662
Cortex	POMC	GB	Wald ratio	1	0.331766	1.04823	0.953115	1.15284
Cortex	RIC8A	GB	Weighted mode	3	0.331828	1.03786	0.980016	1.09912
Cortex	CTNNAL1	Non-GB	Simple mode	3	0.331868	0.880395	0.723258	1.07167
Cortex	SHOC1	GB	Inverse variance weighted	2	0.33188	1.04292	0.95804	1.13533
Cerebellum	C4A	All	Inverse variance weighted	2	0.331957	1.0372	0.963421	1.11663
Cerebellum	KCNS3	Non-GB	Wald ratio	1	0.331974	0.934437	0.8148	1.07164
Cortex	ALAD	Non-GB	Weighted mode	3	0.33203	0.937614	0.848843	1.03567
Cerebellum	NIPSNAP3A	GB	Wald ratio	1	0.332031	0.972039	0.917906	1.02937
Cerebellum	ARHGEF37	GB	Wald ratio	1	0.332033	1.04766	0.953593	1.15101
Basal Ganglia	ZNF500	All	Wald ratio	1	0.332037	0.966206	0.901366	1.03571
Cortex	RIDA	GB	Wald ratio	1	0.332084	0.91476	0.764042	1.09521
Cerebellum	CNDP1	Non-GB	Wald ratio	1	0.332097	1.06925	0.933933	1.22417
Cerebellum	P2RY2	GB	Wald ratio	1	0.332098	0.933318	0.811828	1.07299
Cortex	P2RY2	GB	Wald ratio	1	0.332098	0.944892	0.842624	1.05957
Cerebellum	THEM6	All	Wald ratio	1	0.332104	1.02195	0.97808	1.06778
Cerebellum	COA5	Non-GB	Wald ratio	1	0.33213	1.06511	0.937628	1.20993
Cerebellum	COMT	All	Wald ratio	1	0.332133	0.9524	0.863005	1.05105
Cerebellum	TMCO6	All	Wald ratio	1	0.332137	0.966873	0.903235	1.03499
Cortex	TULP4	GB	Wald ratio	1	0.332143	0.914438	0.763214	1.09563
Cortex	KIF21A	All	Wald ratio	1	0.332153	1.10485	0.903202	1.35152
Cerebellum	NCS1	All	Wald ratio	1	0.332229	1.05274	0.948861	1.16798
Cerebellum	TMEM86A	Non-GB	Wald ratio	1	0.332231	1.06007	0.942153	1.19276
Cortex	CFD	All	Simple mode	3	0.332237	1.05046	0.973531	1.13347
Cerebellum	ITIH2	GB	Wald ratio	1	0.332263	0.968395	0.907523	1.03335
Cortex	ITIH2	GB	Wald ratio	1	0.332263	0.954048	0.867503	1.04923
Cortex	MCM3AP	All	Inverse variance weighted	2	0.332274	0.961866	0.889159	1.04052
Cortex	SPEF1	GB	Wald ratio	1	0.332288	1.0656	0.937152	1.21165
Cortex	GALM	GB	Inverse variance weighted	2	0.332325	1.03092	0.969369	1.09637
Basal Ganglia	MTUS1	GB	Wald ratio	1	0.332395	1.03476	0.965681	1.10877
Cortex	KRT40	All	Wald ratio	1	0.332396	1.10426	0.903607	1.34946
Cortex	MRPL57	All	Wald ratio	1	0.332405	0.904088	0.737334	1.10856
Cerebellum	SEZ6L2	GB	Wald ratio	1	0.332411	1.05027	0.951106	1.15977
Cortex	MICA	GB	MR Egger	5	0.332438	1.08725	0.943134	1.25339
Cerebellum	IRX6	Non-GB	Wald ratio	1	0.332443	0.95101	0.85915	1.05269
Cortex	STRN4	All	Wald ratio	1	0.332453	1.04715	0.953991	1.14941
Cortex	WBP2NL	Non-GB	Inverse variance weighted	2	0.332456	0.935163	0.816605	1.07093
Cortex	COPB1	All	Wald ratio	1	0.332464	1.11633	0.893587	1.39461
Cortex	PEX7	GB	Wald ratio	1	0.33249	0.95374	0.866619	1.04962
Cortex	SNRNP27	All	Wald ratio	1	0.332503	0.950387	0.85744	1.05341
Cerebellum	KLRG1	All	Wald ratio	1	0.33256	1.02214	0.977852	1.06843
Cerebellum	ACSM5	All	Wald ratio	1	0.332583	0.957823	0.877865	1.04506
Cortex	PAQR6	All	Wald ratio	1	0.332607	0.898613	0.723857	1.11556
Cortex	IER2	All	Wald ratio	1	0.332627	0.899959	0.727131	1.11386
Cerebellum	GCH1	Non-GB	Wald ratio	1	0.332678	1.04813	0.953042	1.1527
Basal Ganglia	CYP4V2	All	Wald ratio	1	0.332682	0.967904	0.906083	1.03394
Cerebellum	FAM149A	All	Wald ratio	1	0.332682	0.971545	0.916424	1.02998
Basal Ganglia	VSX1	GB	Wald ratio	1	0.332698	0.964717	0.89709	1.03744
Cerebellum	KDM2B	Non-GB	Wald ratio	1	0.332758	0.938829	0.826251	1.06674
Cortex	FAM160A2	All	Wald ratio	1	0.332809	1.10639	0.901664	1.35761
Cortex	RNF183	GB	Wald ratio	1	0.332845	0.891592	0.706813	1.12468
Cortex	LBHD1	All	Wald ratio	1	0.332886	0.951808	0.861252	1.05189
Cortex	FFAR4	GB	Simple mode	3	0.332888	1.11643	0.941468	1.3239
Cortex	PON1	GB	Wald ratio	1	0.332937	0.85786	0.628969	1.17005
Cerebellum	IFNLR1	GB	Wald ratio	1	0.332956	0.94295	0.837228	1.06202
Cortex	PPP2R3A	Non-GB	Wald ratio	1	0.332981	1.12939	0.882795	1.44487
Cortex	P2RX4	Non-GB	Simple mode	3	0.332994	1.0699	0.963646	1.18787
Cerebellum	ZNF107	GB	Wald ratio	1	0.333008	0.953753	0.866563	1.04971
Spinal Cord	GPR108	All	Wald ratio	1	0.333054	0.974196	0.923968	1.02715
Cortex	IFIT1	Non-GB	Wald ratio	1	0.33307	0.947513	0.849518	1.05681
Cortex	MSC	All	Wald ratio	1	0.33308	1.05927	0.942694	1.19026
Cerebellum	KRTAP16-1	Non-GB	Wald ratio	1	0.333121	1.06544	0.937086	1.21137
Cortex	MYPOP	All	Wald ratio	1	0.333145	1.12072	0.889725	1.41168
Cortex	ZNF774	All	Inverse variance weighted	2	0.333145	0.95941	0.882183	1.0434
Cerebellum	GRHL1	Non-GB	Wald ratio	1	0.33315	1.05241	0.948974	1.16713
Cortex	NINJ2	Non-GB	Wald ratio	1	0.333238	1.14863	0.867522	1.52082
Cerebellum	CCDC78	All	Wald ratio	1	0.333263	1.0331	0.96715	1.10355
Cerebellum	ZNF805	GB	Wald ratio	1	0.333272	0.958159	0.878688	1.04482
Cortex	ZNF843	GB	Wald ratio	1	0.333286	0.914948	0.764176	1.09547
Cortex	KLK7	All	Weighted mode	3	0.333297	0.935644	0.844016	1.03722
Cortex	SEPSECS	GB	Wald ratio	1	0.333335	1.13901	0.874987	1.4827
Basal Ganglia	ZBED6CL	All	Wald ratio	1	0.333357	1.03451	0.965783	1.10813
Basal Ganglia	NPHP3	Non-GB	Wald ratio	1	0.333403	1.03472	0.965578	1.10881
Spinal Cord	NPHP3	Non-GB	Wald ratio	1	0.333403	1.03467	0.965628	1.10864
Hippocampus	NPHP3	Non-GB	Wald ratio	1	0.333403	1.03432	0.965964	1.10751
Cortex	TUBA3C	Non-GB	Wald ratio	1	0.333403	1.10412	0.903342	1.34953
Cortex	BTN2A1	GB	Weighted mode	3	0.333413	0.932968	0.837847	1.03889
Cortex	CPA4	All	Wald ratio	1	0.333438	1.06844	0.934305	1.22184
Cortex	METTL21C	GB	MR Egger	3	0.333444	1.26734	0.969197	1.65719
Basal Ganglia	VSIG8	GB	Wald ratio	1	0.333459	1.03814	0.962303	1.11996
Cortex	VSIG8	GB	Wald ratio	1	0.333459	1.03283	0.967389	1.10269
Cerebellum	VSIR	GB	Wald ratio	1	0.333473	1.06667	0.935894	1.21571
Cortex	SHC2	GB	Inverse variance weighted	2	0.333501	1.046	0.954879	1.14581
Cortex	BCR	Non-GB	Wald ratio	1	0.333519	0.965502	0.89919	1.0367
Cortex	MGME1	Non-GB	Wald ratio	1	0.333535	1.05563	0.945925	1.17806
Cerebellum	SNUPN	All	Wald ratio	1	0.333536	1.02498	0.97498	1.07755
Cortex	FSCN2	GB	Wald ratio	1	0.333541	0.920246	0.777575	1.0891
Cerebellum	KLHL32	All	Wald ratio	1	0.333546	1.04767	0.953305	1.15137
Cerebellum	SLC6A7	GB	Wald ratio	1	0.33357	1.03368	0.966549	1.10548
Cortex	GRPEL1	All	Wald ratio	1	0.333585	1.04088	0.959688	1.12893
Cerebellum	LIG4	GB	Wald ratio	1	0.333639	1.04378	0.95694	1.13849
Cerebellum	CTSC	All	Wald ratio	1	0.333642	0.963564	0.893721	1.03887
Cortex	ARL6IP1	GB	Wald ratio	1	0.33369	0.901925	0.731607	1.11189
Cerebellum	PDE2A	Non-GB	Wald ratio	1	0.333696	0.963047	0.892261	1.03945
Cerebellum	NRG1	GB	Wald ratio	1	0.333706	1.06189	0.940156	1.1994
Cortex	PCED1B	GB	Weighted median	3	0.333709	1.05243	0.948846	1.16732
Cortex	NFE2L2	All	Wald ratio	1	0.333715	1.11085	0.897601	1.37477
Cortex	POLR2C	All	Wald ratio	1	0.333766	0.940527	0.830565	1.06505
Cortex	LILRA2	Non-GB	Inverse variance weighted	2	0.33378	1.04597	0.954858	1.14577
Cortex	SYS1	GB	Wald ratio	1	0.333803	0.939178	0.826953	1.06663
Cerebellum	SLC25A51	Non-GB	Wald ratio	1	0.333822	1.03719	0.963152	1.11693
Cortex	KLK10	Non-GB	Wald ratio	1	0.333844	0.966873	0.903018	1.03524
Cortex	ANKRD10	All	Simple mode	3	0.333847	1.07349	0.961635	1.19835
Cortex	PROM1	All	Wald ratio	1	0.333852	0.963259	0.892833	1.03924
Hippocampus	THUMPD3	All	Wald ratio	1	0.333878	1.03403	0.966177	1.10664
Cortex	PAK4	All	Wald ratio	1	0.333906	1.03689	0.963432	1.11595
Cortex	CDC42BPG	GB	Wald ratio	1	0.33397	0.935193	0.816336	1.07135
Cortex	ARHGAP8	Non-GB	Weighted median	3	0.333973	1.06158	0.940377	1.19841
Cortex	IDI1	Non-GB	Wald ratio	1	0.334062	1.15826	0.859689	1.56051
Basal Ganglia	TBC1D2	All	Wald ratio	1	0.334077	0.970194	0.912417	1.03163
Cortex	GINS4	All	Wald ratio	1	0.334092	0.936372	0.819431	1.07
Cortex	ECPAS	GB	Wald ratio	1	0.334114	1.06585	0.93647	1.2131
Cortex	NPC1	GB	Wald ratio	1	0.334137	1.05525	0.94615	1.17692
Cortex	JUND	GB	Wald ratio	1	0.334168	1.14953	0.866351	1.52527
Cortex	RTN2	All	Wald ratio	1	0.33417	0.930266	0.803331	1.07726
Cortex	CHRNE	Non-GB	Wald ratio	1	0.334236	1.04225	0.958278	1.13358
Cortex	ANKRD9	GB	Wald ratio	1	0.334299	1.03496	0.965227	1.10972
Cortex	OR2T8	All	Wald ratio	1	0.334312	0.891941	0.707152	1.12502
Cortex	TTC38	Non-GB	Inverse variance weighted	2	0.334317	0.956092	0.872795	1.04734
Cortex	UHRF1BP1	All	Wald ratio	1	0.334329	0.974359	0.924307	1.02712
Cerebellum	TRAF3	Non-GB	Wald ratio	1	0.334334	0.939944	0.828883	1.06589
Cortex	MUC4	GB	Simple mode	3	0.334344	0.894824	0.752922	1.06347
Cortex	CCZ1B	All	Weighted mode	3	0.334351	0.9688	0.922242	1.01771
Cortex	SLC11A1	GB	Wald ratio	1	0.334356	1.1203	0.889548	1.41092
Cerebellum	ARMC5	All	Wald ratio	1	0.334358	0.954789	0.869187	1.04882
Cortex	MADCAM1	Non-GB	Wald ratio	1	0.334375	0.933229	0.811061	1.0738
Cortex	SUMF2	Non-GB	Inverse variance weighted	2	0.334379	0.964215	0.895448	1.03826
Cortex	AMZ1	Non-GB	Weighted median	3	0.334393	1.04644	0.9543	1.14748
Cortex	CD72	All	Wald ratio	1	0.334427	0.92629	0.79291	1.08211
Cortex	AVPR1A	All	Wald ratio	1	0.3345	1.05934	0.942305	1.19091
Cortex	WWC1	All	Wald ratio	1	0.334528	0.891257	0.705437	1.12602
Cerebellum	RASA3	All	Wald ratio	1	0.334556	1.03223	0.967816	1.10094
Cortex	SHISA4	All	Wald ratio	1	0.334561	1.02629	0.973595	1.08184
Cortex	EYA1	All	MR Egger	3	0.334601	1.146	0.981528	1.33802
Cortex	STK4	GB	Wald ratio	1	0.334612	0.922359	0.782707	1.08693
Cortex	NEB	GB	Inverse variance weighted	3	0.334615	1.06565	0.936523	1.21258
Cerebellum	GPSM1	GB	Wald ratio	1	0.334616	1.03342	0.966663	1.10479
Cortex	POLH	Non-GB	Wald ratio	1	0.334617	0.873363	0.663344	1.14988
Basal Ganglia	TC2N	Non-GB	Wald ratio	1	0.334632	0.967661	0.905149	1.03449
Spinal Cord	SHF	Non-GB	Wald ratio	1	0.33465	1.03042	0.969561	1.0951
Cortex	ADGRA3	GB	Wald ratio	1	0.334703	1.0431	0.957401	1.13646
Cortex	CTNS	All	Inverse variance weighted	2	0.334705	0.944619	0.841365	1.06054
Cortex	ACAP1	GB	Wald ratio	1	0.334812	0.932427	0.808845	1.07489
Spinal Cord	KNSTRN	All	Wald ratio	1	0.334818	0.976627	0.930797	1.02471
Cerebellum	SFI1	All	Wald ratio	1	0.334841	1.03301	0.967027	1.1035
Cerebellum	TMEM132C	GB	Wald ratio	1	0.334855	1.06704	0.935209	1.21744
Cerebellum	ABL2	All	Wald ratio	1	0.33493	0.975117	0.926428	1.02636
Cortex	ABL2	All	Wald ratio	1	0.33493	0.969906	0.911497	1.03206
Cerebellum	BIN1	Non-GB	Wald ratio	1	0.334935	1.03994	0.960358	1.12613
Cortex	CDK15	GB	Wald ratio	1	0.33495	0.89612	0.717029	1.11994
Cortex	PSMD5	All	Inverse variance weighted	2	0.334964	0.968642	0.907893	1.03345
Cortex	POLR3B	All	Wald ratio	1	0.334977	0.932533	0.809086	1.07482
Cerebellum	CNGB3	Non-GB	Wald ratio	1	0.33501	1.05108	0.949837	1.16312
Cerebellum	NUDT2	GB	Inverse variance weighted	2	0.33502	1.02745	0.972415	1.08559
Cortex	ATP6V1H	All	Wald ratio	1	0.335035	1.06109	0.940578	1.19704
Cerebellum	CCDC114	Non-GB	Wald ratio	1	0.335097	0.962327	0.890043	1.04048
Cortex	CDC123	All	Wald ratio	1	0.335204	0.924484	0.788032	1.08456
Cerebellum	GPR180	Non-GB	Wald ratio	1	0.335215	0.940361	0.829808	1.06564
Cortex	ZNF704	All	Wald ratio	1	0.335224	1.11419	0.894226	1.38826
Cortex	NPEPPS	GB	Wald ratio	1	0.335276	1.09102	0.913846	1.30255
Cortex	ZNF419	All	Weighted median	3	0.335277	1.02269	0.977069	1.07043
Cerebellum	HS3ST1	Non-GB	Wald ratio	1	0.335282	0.963514	0.89335	1.03919
Basal Ganglia	CSGALNACT1	GB	Wald ratio	1	0.335284	0.96352	0.893367	1.03918
Cerebellum	CSGALNACT1	GB	Wald ratio	1	0.335284	0.956178	0.872872	1.04743
Spinal Cord	XRCC2	Non-GB	Wald ratio	1	0.335311	1.02905	0.970816	1.09078
Cortex	XRCC2	Non-GB	Wald ratio	1	0.335311	1.03123	0.968689	1.09782
Cortex	ZP3	GB	Simple mode	4	0.33533	1.04935	0.966282	1.13956
Cortex	MTURN	GB	Wald ratio	1	0.335345	0.892928	0.709176	1.12429
Cortex	IER3	All	Wald ratio	1	0.33535	0.919089	0.774122	1.0912
Cerebellum	STOML1	GB	Wald ratio	1	0.335356	0.970146	0.912131	1.03185
Cortex	BMS1	Non-GB	Simple mode	3	0.335384	1.10898	0.943904	1.30292
Cortex	OR2M4	Non-GB	Simple mode	4	0.335401	0.924195	0.807497	1.05776
Cerebellum	PDPK1	Non-GB	Wald ratio	1	0.33544	1.0567	0.944526	1.18219
Cortex	HLA-DOB	GB	MR Egger	4	0.335656	1.13687	0.930771	1.38861
Cortex	PILRB	GB	Weighted mode	3	0.33567	0.961166	0.9036	1.0224
Cerebellum	CALCRL	Non-GB	Inverse variance weighted	2	0.335696	0.972211	0.917999	1.02963
Cerebellum	NAGS	GB	Wald ratio	1	0.335702	0.9502	0.856343	1.05434
Cortex	CABLES1	All	Wald ratio	1	0.335714	0.931838	0.807081	1.07588
Cortex	SEC61A1	Non-GB	Wald ratio	1	0.335812	0.871691	0.659045	1.15295
Cerebellum	CCDC40	All	Wald ratio	1	0.335833	1.02137	0.978319	1.06632
Cerebellum	TBC1D2B	All	Wald ratio	1	0.335836	0.959345	0.88159	1.04396
Cortex	COL11A2	Non-GB	Simple mode	3	0.335848	1.09133	0.952233	1.25073
Cortex	IFNW1	Non-GB	Wald ratio	1	0.33597	1.10071	0.905275	1.33834
Cerebellum	TRPM2	All	Wald ratio	1	0.335983	1.02343	0.976269	1.07286
Cerebellum	ENPP1	GB	Wald ratio	1	0.335992	0.964989	0.897411	1.03766
Cerebellum	TMEM159	GB	Wald ratio	1	0.336015	1.05129	0.949445	1.16405
Cortex	TAFA1	All	Wald ratio	1	0.336017	0.931872	0.807099	1.07594
Cortex	UBE2Z	Non-GB	Wald ratio	1	0.336053	1.06813	0.933907	1.22165
Cortex	HNRNPA1L2	Non-GB	Wald ratio	1	0.336053	1.04152	0.958677	1.13151
Cortex	C1RL	GB	Wald ratio	1	0.33606	1.12895	0.881767	1.44541
Cortex	VAV2	All	Inverse variance weighted	2	0.336083	1.06515	0.936611	1.21133
Cerebellum	EBF4	GB	Wald ratio	1	0.336142	1.05158	0.949142	1.16508
Basal Ganglia	UHRF1BP1	All	Wald ratio	1	0.336142	0.974042	0.923212	1.02767
Cortex	CHD3	All	Wald ratio	1	0.336168	0.920437	0.77735	1.08986
Cerebellum	ASB14	Non-GB	Wald ratio	1	0.336216	0.966826	0.902582	1.03564
Basal Ganglia	MCFD2	GB	Wald ratio	1	0.336221	0.965721	0.899451	1.03687
Cerebellum	DMPK	All	Wald ratio	1	0.336224	0.951505	0.859823	1.05296
Cortex	MFN2	GB	Wald ratio	1	0.336242	0.942696	0.835864	1.06318
Cortex	SHLD2	Non-GB	Wald ratio	1	0.336284	1.10773	0.899209	1.3646
Spinal Cord	TYW1	Non-GB	Wald ratio	1	0.336303	1.02738	0.972338	1.08554
Hippocampus	SMC2	GB	Wald ratio	1	0.336307	1.02847	0.971268	1.08904
Cortex	CASQ1	Non-GB	Wald ratio	1	0.336308	0.974554	0.924669	1.02713
Cerebellum	WFDC3	Non-GB	Wald ratio	1	0.336321	0.964224	0.895207	1.03856
Cerebellum	NPPA	GB	Wald ratio	1	0.336328	1.05066	0.949965	1.16204
Cortex	LRCH1	GB	Wald ratio	1	0.336339	1.13165	0.879449	1.45619
Cerebellum	YIF1A	Non-GB	Wald ratio	1	0.336437	0.964953	0.897249	1.03777
Cortex	TSHZ3	All	Inverse variance weighted	2	0.336438	0.945381	0.843078	1.0601
Cerebellum	NAB1	GB	Wald ratio	1	0.336446	0.943221	0.837235	1.06262
Cerebellum	TUT4	All	Wald ratio	1	0.336451	1.03554	0.96436	1.11198
Cortex	EPHB1	GB	Wald ratio	1	0.336491	0.947845	0.849764	1.05725
Cortex	CNKSR3	Non-GB	Weighted median	3	0.336533	0.946137	0.84511	1.05924
Cortex	GIN1	GB	Wald ratio	1	0.336537	1.07139	0.930831	1.23317
Cortex	ZNF385D	Non-GB	Wald ratio	1	0.336562	0.903548	0.734701	1.1112
Cortex	MICU3	Non-GB	Wald ratio	1	0.336573	0.941562	0.832743	1.0646
Cortex	SLC7A9	All	Inverse variance weighted	2	0.336576	1.02251	0.977123	1.07001
Cortex	PLPP2	GB	Inverse variance weighted	2	0.336635	0.930435	0.803172	1.07786
Cortex	C5orf22	Non-GB	Wald ratio	1	0.336654	1.16806	0.850822	1.60358
Cerebellum	SOS1	All	Wald ratio	1	0.336663	0.957978	0.877648	1.04566
Cerebellum	COG3	GB	Wald ratio	1	0.336726	0.96025	0.883983	1.0431
Cortex	HS3ST1	GB	Wald ratio	1	0.336731	0.898638	0.722576	1.1176
Cortex	TSTD2	Non-GB	Wald ratio	1	0.336733	1.12407	0.885437	1.42703
Cortex	COQ7	GB	Inverse variance weighted	2	0.336747	0.958777	0.879864	1.04477
Cerebellum	ACSM1	Non-GB	Wald ratio	1	0.336794	1.03029	0.969431	1.09496
Cortex	FRMPD1	Non-GB	Inverse variance weighted	2	0.336807	0.904964	0.738128	1.10951
Cortex	SP140L	All	Inverse variance weighted	2	0.336852	0.940126	0.828828	1.06637
Cortex	RASSF10	Non-GB	Wald ratio	1	0.336862	1.099	0.906414	1.33251
Cortex	MDH2	All	Wald ratio	1	0.33687	1.0618	0.939487	1.20005
Cortex	GSDMB	All	Wald ratio	1	0.336926	0.961217	0.886661	1.04204
Cortex	B3GAT1	Non-GB	Weighted mode	3	0.336964	0.922333	0.812729	1.04672
Cortex	MAN1B1	Non-GB	Wald ratio	1	0.336975	0.951015	0.858343	1.05369
Cerebellum	NDUFS2	GB	Wald ratio	1	0.33699	0.950052	0.8557	1.05481
Cortex	GBP1	GB	Wald ratio	1	0.33703	1.11815	0.890197	1.40447
Cortex	CASC1	All	Wald ratio	1	0.337048	0.894874	0.713309	1.12266
Cerebellum	UBAP1L	Non-GB	Wald ratio	1	0.337087	1.07279	0.929413	1.23829
Cerebellum	PDCD7	Non-GB	Wald ratio	1	0.337087	1.07499	0.927429	1.24604
Cortex	PGLYRP1	All	Wald ratio	1	0.337099	0.89415	0.711536	1.12363
Cortex	BTBD3	All	Wald ratio	1	0.337117	1.0562	0.944622	1.18096
Cerebellum	IL17RB	Non-GB	Wald ratio	1	0.337149	1.04125	0.958755	1.13084
Hippocampus	KCNMB1	GB	Wald ratio	1	0.337169	0.965128	0.897647	1.03768
Cortex	ACLY	GB	Wald ratio	1	0.337186	1.12896	0.881249	1.44629
Cortex	NIPSNAP3B	GB	Wald ratio	1	0.337191	0.935476	0.816346	1.07199
Cerebellum	PPP4R3B	GB	Wald ratio	1	0.337208	1.06051	0.940598	1.19572
Cortex	SLC46A3	Non-GB	Wald ratio	1	0.337263	0.958842	0.879964	1.04479
Cortex	TNIP1	GB	Wald ratio	1	0.337265	0.923137	0.784007	1.08696
Cortex	ZGLP1	GB	Wald ratio	1	0.337291	0.938496	0.824369	1.06842
Cortex	DHX33	All	Wald ratio	1	0.33736	0.934609	0.814007	1.07308
Cortex	NUP62	All	Wald ratio	1	0.337362	0.944079	0.839366	1.06186
Cerebellum	KRT24	All	Wald ratio	1	0.337368	0.971314	0.91524	1.03082
Cortex	HABP2	GB	Wald ratio	1	0.337398	0.882716	0.684112	1.13898
Cortex	ANO8	Non-GB	Wald ratio	1	0.33745	0.912368	0.756457	1.10041
Cerebellum	GALC	GB	Wald ratio	1	0.33751	1.03498	0.964757	1.11031
Cortex	RASSF4	Non-GB	Wald ratio	1	0.337519	0.917201	0.768698	1.09439
Cortex	IGFBP4	All	Wald ratio	1	0.337522	1.11292	0.894355	1.38489
Hippocampus	TRAP1	Non-GB	Wald ratio	1	0.337545	1.04192	0.958044	1.13314
Cortex	TRAP1	Non-GB	Wald ratio	1	0.337545	1.04316	0.956855	1.13725
Cortex	SYCE1L	All	Wald ratio	1	0.33757	0.975531	0.927368	1.0262
Cortex	TMEM184A	GB	Wald ratio	1	0.337574	0.907894	0.745185	1.10613
Cortex	PDXDC1	All	Weighted mode	3	0.337643	0.941639	0.856929	1.03472
Cerebellum	SNRPF	GB	Wald ratio	1	0.33766	1.05424	0.946335	1.17445
Cortex	RNASEL	GB	Wald ratio	1	0.337668	0.971987	0.917138	1.03012
Cerebellum	NIPSNAP3B	GB	Wald ratio	1	0.337678	0.952466	0.862206	1.05217
Cerebellum	FNBP1	Non-GB	Wald ratio	1	0.337774	1.06874	0.9329	1.22437
Cerebellum	CLEC4F	GB	Wald ratio	1	0.33778	1.06688	0.934605	1.21787
Cortex	FMN1	All	Wald ratio	1	0.337791	1.09571	0.908926	1.32087
Cortex	SLC6A16	All	Wald ratio	1	0.337795	1.09201	0.91214	1.30735
Cerebellum	MFN2	GB	Wald ratio	1	0.337827	0.947815	0.849426	1.0576
Cerebellum	GOLGA6L4	GB	Wald ratio	1	0.337828	0.968821	0.908057	1.03365
Cortex	OR2L2	GB	Inverse variance weighted	3	0.337831	0.971951	0.917018	1.03018
Cortex	C11orf54	Non-GB	Inverse variance weighted	2	0.33788	0.972997	0.920022	1.02902
Cortex	DDTL	All	Wald ratio	1	0.337893	0.926595	0.792817	1.08295
Cortex	UCHL3	All	Inverse variance weighted	2	0.337897	1.04927	0.950972	1.15773
Cerebellum	GALR1	GB	Wald ratio	1	0.337899	0.954893	0.868875	1.04943
Cortex	MUC13	All	Wald ratio	1	0.337923	0.920479	0.776981	1.09048
Cortex	CCNDBP1	GB	Wald ratio	1	0.337943	0.925219	0.789223	1.08465
Cerebellum	ASPA	GB	Wald ratio	1	0.337947	0.948963	0.852538	1.05629
Cortex	UCP1	Non-GB	Wald ratio	1	0.337958	0.907532	0.744165	1.10676
Cortex	KRT8	All	Wald ratio	1	0.337993	0.902127	0.730739	1.11371
Cortex	SLC15A5	GB	Wald ratio	1	0.33802	1.09854	0.906392	1.33143
Cortex	TBC1D9	Non-GB	Wald ratio	1	0.338035	0.910486	0.751542	1.10304
Hippocampus	PPIE	All	Wald ratio	1	0.338045	0.980466	0.941683	1.02085
Cerebellum	ZNF335	GB	Wald ratio	1	0.338088	1.0583	0.942454	1.18838
Hippocampus	APC2	All	Wald ratio	1	0.338134	0.965799	0.899418	1.03708
Cortex	APC2	All	Wald ratio	1	0.338134	0.958345	0.87844	1.04552
Cortex	DCAF8	Non-GB	Wald ratio	1	0.338163	1.16784	0.850148	1.60424
Cortex	NHLH1	Non-GB	Wald ratio	1	0.338163	0.872095	0.659076	1.15396
Cortex	THEM6	All	Wald ratio	1	0.338215	1.0268	0.972698	1.08392
Cortex	KCNH6	GB	Wald ratio	1	0.338222	1.06496	0.936249	1.21137
Hippocampus	MRPL18	Non-GB	Wald ratio	1	0.33823	1.03745	0.962255	1.11851
Cortex	BCAT1	Non-GB	Wald ratio	1	0.338242	1.0594	0.94139	1.19221
Cerebellum	PLEKHA1	All	Wald ratio	1	0.338245	0.963151	0.891911	1.04008
Cerebellum	ZNF571	GB	Wald ratio	1	0.338249	1.0508	0.949456	1.16296
Cortex	TYRO3	All	Wald ratio	1	0.338254	0.900181	0.725864	1.11636
Cortex	RMC1	Non-GB	Wald ratio	1	0.338258	1.03963	0.960138	1.12569
Cortex	IMPA2	All	Wald ratio	1	0.338289	0.939262	0.826199	1.0678
Cortex	MBTPS1	Non-GB	Wald ratio	1	0.338307	0.922529	0.78216	1.08809
Cerebellum	COLQ	GB	Wald ratio	1	0.338343	1.02543	0.974051	1.07951
Cerebellum	EAF1	GB	Wald ratio	1	0.338343	1.02354	0.97593	1.07348
Cortex	PILRB	All	Inverse variance weighted	3	0.338405	0.977702	0.933589	1.0239
Cortex	ABCA9	All	Wald ratio	1	0.338409	0.935767	0.816839	1.07201
Cortex	FREM3	Non-GB	Inverse variance weighted	2	0.338425	0.964322	0.895195	1.03879
Cortex	TYSND1	Non-GB	Wald ratio	1	0.338453	1.09105	0.912755	1.30418
Cerebellum	UBE3B	All	Wald ratio	1	0.33846	1.04317	0.956689	1.13747
Cortex	TNFAIP8L3	Non-GB	Wald ratio	1	0.338499	1.05762	0.942989	1.18619
Spinal Cord	CHST13	GB	Wald ratio	1	0.33852	1.02699	0.972478	1.08456
Cortex	DCN	Non-GB	Wald ratio	1	0.338536	0.869329	0.652585	1.15806
Cortex	HIST1H4F	GB	Wald ratio	1	0.338558	1.03987	0.959859	1.12654
Cortex	B3GNT10	Non-GB	Wald ratio	1	0.338559	0.851113	0.611786	1.18406
Cerebellum	EPHX2	Non-GB	Wald ratio	1	0.338593	0.963717	0.893462	1.0395
Cortex	ATP8B1	All	Simple mode	4	0.338602	0.9341	0.83042	1.05072
Cortex	NDUFB4	GB	Wald ratio	1	0.338639	1.12546	0.883458	1.43376
Basal Ganglia	TOGARAM2	All	Wald ratio	1	0.338641	0.974621	0.924628	1.02732
Cerebellum	TRIM68	GB	Inverse variance weighted	2	0.33867	1.02912	0.970349	1.09146
Cerebellum	PCSK5	Non-GB	Wald ratio	1	0.338747	0.937622	0.821708	1.06989
Cortex	ZNF626	GB	Weighted median	3	0.338756	0.968651	0.907456	1.03397
Spinal Cord	TACC3	All	Wald ratio	1	0.338775	0.971925	0.916838	1.03032
Basal Ganglia	ATP6V1E2	Non-GB	Wald ratio	1	0.338778	0.960682	0.884883	1.04297
Cerebellum	ATP6V1E2	Non-GB	Wald ratio	1	0.338778	0.963726	0.89346	1.03952
Cortex	CACNA1I	GB	Wald ratio	1	0.338791	1.11468	0.892355	1.3924
Cortex	FCGR3A	Non-GB	Wald ratio	1	0.338792	1.17061	0.847683	1.61656
Cerebellum	EOGT	Non-GB	Wald ratio	1	0.338817	0.94624	0.844938	1.05969
Cerebellum	PITPNM2	Non-GB	Wald ratio	1	0.338831	0.954949	0.868872	1.04955
Cortex	CHST15	GB	Inverse variance weighted	2	0.338838	1.18015	0.840471	1.65711
Cerebellum	MRPL23	GB	Simple mode	5	0.338861	1.02225	0.982416	1.0637
Cortex	ABCB9	All	Wald ratio	1	0.338876	1.09689	0.907517	1.32577
Cerebellum	ZNF83	All	Inverse variance weighted	3	0.338892	0.977725	0.933611	1.02392
Cortex	ZNF695	Non-GB	Inverse variance weighted	2	0.338894	0.912426	0.756179	1.10096
Cortex	EIF3H	Non-GB	Wald ratio	1	0.338947	1.09778	0.906716	1.32911
Cerebellum	PGBD5	All	Wald ratio	1	0.338978	1.04532	0.954537	1.14473
Cortex	IFITM1	Non-GB	Wald ratio	1	0.338982	0.902174	0.73054	1.11413
Cortex	JKAMP	GB	Wald ratio	1	0.338987	1.08063	0.921814	1.26682
Cortex	PLPP2	Non-GB	Inverse variance weighted	2	0.339	0.927269	0.794294	1.08251
Cortex	PRKD1	All	Wald ratio	1	0.339018	0.902656	0.731719	1.11353
Cerebellum	HSDL1	GB	Wald ratio	1	0.339108	0.958228	0.877958	1.04584
Cortex	PRKCD	GB	Inverse variance weighted	3	0.33911	0.954296	0.867012	1.05037
Hippocampus	LRRIQ3	All	Wald ratio	1	0.339148	0.978723	0.936501	1.02285
Cerebellum	RIMS1	All	Wald ratio	1	0.339172	0.955846	0.871306	1.04859
Hippocampus	PABPC1L	Non-GB	Wald ratio	1	0.339217	0.960531	0.884392	1.04322
Basal Ganglia	ZP3	All	Wald ratio	1	0.339218	1.02863	0.97077	1.08994
Cerebellum	CCDC175	GB	Wald ratio	1	0.339225	0.957863	0.876917	1.04628
Cerebellum	CHRND	Non-GB	Wald ratio	1	0.339236	1.04545	0.954361	1.14524
Cortex	EFCAB13	Non-GB	Wald ratio	1	0.339257	1.04928	0.950703	1.15807
Cortex	PAAF1	All	Inverse variance weighted	2	0.339265	1.03465	0.964828	1.10953
Cortex	TFAM	GB	Wald ratio	1	0.339273	1.04764	0.952262	1.15257
Cerebellum	PLPP5	All	Wald ratio	1	0.339288	0.965237	0.89767	1.03789
Cortex	XPO4	Non-GB	Wald ratio	1	0.339297	1.06276	0.938018	1.2041
Cortex	FNDC1	Non-GB	Wald ratio	1	0.339304	0.866863	0.646658	1.16205
Cortex	AKAP3	Non-GB	Inverse variance weighted	2	0.339304	1.04075	0.958886	1.1296
Spinal Cord	EPB41L2	Non-GB	Wald ratio	1	0.339315	0.965744	0.899106	1.03732
Cortex	WBP2NL	GB	Inverse variance weighted	2	0.339341	0.960714	0.884888	1.04304
Cortex	PABPC1L	Non-GB	Wald ratio	1	0.33936	0.961168	0.886161	1.04252
Basal Ganglia	SHISA4	All	Wald ratio	1	0.339379	1.03257	0.966864	1.10273
Cortex	TARSL2	All	Inverse variance weighted	2	0.339385	0.901599	0.72899	1.11508
Cerebellum	WIPF3	All	Wald ratio	1	0.339459	0.958056	0.877421	1.0461
Hippocampus	PEBP1	Non-GB	Wald ratio	1	0.339462	1.0399	0.95968	1.12683
Cortex	CALCR	Non-GB	Wald ratio	1	0.339479	0.92774	0.795403	1.0821
Cortex	OR2D3	GB	Wald ratio	1	0.339496	1.05167	0.94838	1.16621
Cortex	OR2D2	GB	Wald ratio	1	0.339496	0.907881	0.744568	1.10702
Cortex	MREG	Non-GB	Wald ratio	1	0.339527	1.06868	0.932496	1.22476
Cortex	ECT2L	GB	Wald ratio	1	0.33953	1.03401	0.965423	1.10747
Basal Ganglia	PI16	GB	Wald ratio	1	0.33953	1.03468	0.964763	1.10967
Cerebellum	BPTF	GB	Wald ratio	1	0.339548	0.951161	0.858274	1.0541
Cortex	CLDN7	Non-GB	Wald ratio	1	0.339572	0.888808	0.697821	1.13206
Basal Ganglia	WDR6	GB	Wald ratio	1	0.339586	1.04004	0.959531	1.12729
Cortex	PRDM15	All	Inverse variance weighted	2	0.339596	0.958364	0.878259	1.04577
Cortex	ZNF454	All	Wald ratio	1	0.33966	0.962529	0.889954	1.04102
Cerebellum	RSRC1	GB	Wald ratio	1	0.339664	1.05219	0.947856	1.168
Cortex	SPNS3	GB	Wald ratio	1	0.339695	1.06234	0.938316	1.20275
Cortex	URGCP	Non-GB	Wald ratio	1	0.339705	1.09678	0.907312	1.32582
Cortex	DPY19L1	Non-GB	Wald ratio	1	0.339709	0.947829	0.8491	1.05804
Cerebellum	SLFNL1	All	Wald ratio	1	0.339739	0.954071	0.866282	1.05076
Basal Ganglia	CSRP2	GB	Wald ratio	1	0.339746	1.0347	0.964718	1.10975
Cerebellum	CHST5	Non-GB	Wald ratio	1	0.339758	0.961952	0.888311	1.0417
Cerebellum	OTULINL	Non-GB	Inverse variance weighted	2	0.339772	1.07783	0.924095	1.25715
Cerebellum	FAM120AOS	Non-GB	Inverse variance weighted	2	0.339808	0.970391	0.912313	1.03217
Cerebellum	ACSM1	All	Wald ratio	1	0.339827	1.02281	0.976517	1.07131
Cortex	GCOM1	All	Wald ratio	1	0.339827	1.11695	0.890019	1.40175
Cortex	CABLES2	Non-GB	Wald ratio	1	0.339827	1.09665	0.907388	1.32538
Cerebellum	SHISA4	All	Wald ratio	1	0.339843	1.02737	0.971954	1.08595
Cerebellum	ZNF670	GB	Wald ratio	1	0.339951	0.97008	0.911404	1.03253
Cortex	LAMTOR5	GB	Wald ratio	1	0.339954	0.920828	0.777325	1.09082
Cortex	PCYT1A	Non-GB	Wald ratio	1	0.339997	0.925798	0.790198	1.08467
Cerebellum	FAN1	GB	Wald ratio	1	0.34	0.969948	0.911019	1.03269
Basal Ganglia	SLX1B	Non-GB	Wald ratio	1	0.34006	0.959429	0.88117	1.04464
Cerebellum	GRM4	GB	Wald ratio	1	0.340072	1.03862	0.960833	1.1227
Cortex	C19orf47	Non-GB	Wald ratio	1	0.340079	1.09017	0.912983	1.30174
Cortex	NEURL3	GB	Wald ratio	1	0.340123	0.893798	0.709663	1.12571
Cerebellum	MTCL1	Non-GB	Wald ratio	1	0.340132	1.04837	0.951404	1.15521
Cortex	UROS	All	Weighted mode	3	0.340139	1.03047	0.982794	1.08047
Cerebellum	TBC1D16	All	Wald ratio	1	0.340148	0.970176	0.911656	1.03245
Cerebellum	GTPBP3	All	Wald ratio	1	0.340149	1.04082	0.958677	1.13
Cortex	ATAD3B	Non-GB	Inverse variance weighted	2	0.340155	0.941011	0.830496	1.06623
Cerebellum	LINC00672	Non-GB	Wald ratio	1	0.340188	1.03047	0.968829	1.09604
Cerebellum	MRPL23	GB	Weighted mode	5	0.340199	1.02225	0.982294	1.06383
Cerebellum	MAP2K5	Non-GB	Wald ratio	1	0.340209	0.958452	0.87841	1.04579
Cortex	GSDMD	Non-GB	Wald ratio	1	0.340247	0.963719	0.893235	1.03977
Cortex	LRCOL1	Non-GB	Wald ratio	1	0.340248	0.930339	0.802034	1.07917
Cerebellum	ITPKC	Non-GB	Wald ratio	1	0.340259	1.05275	0.947195	1.17008
Hippocampus	WIPF1	Non-GB	Wald ratio	1	0.340325	1.04653	0.953132	1.14907
Cortex	VPS4A	All	Wald ratio	1	0.340356	1.03793	0.961465	1.12047
Cerebellum	C15orf40	All	Wald ratio	1	0.340362	0.976972	0.931286	1.0249
Cerebellum	RTP4	GB	Wald ratio	1	0.340392	0.957964	0.877013	1.04639
Cerebellum	CYP2F1	All	Wald ratio	1	0.340395	1.06625	0.934516	1.21655
Cerebellum	ZFHX4	GB	Wald ratio	1	0.34045	0.954011	0.865993	1.05098
Cortex	TYRO3	GB	Wald ratio	1	0.340521	0.881338	0.679729	1.14275
Cortex	PTGER3	All	Simple mode	3	0.34053	0.93247	0.834956	1.04137
Cortex	FAM193B	Non-GB	Wald ratio	1	0.340654	0.94404	0.838586	1.06276
Cortex	MPV17L2	GB	Wald ratio	1	0.340688	1.09888	0.905134	1.33409
Spinal Cord	ZNF322	Non-GB	Wald ratio	1	0.34074	1.03232	0.966931	1.10212
Cerebellum	C9orf152	GB	Wald ratio	1	0.34075	0.965856	0.899231	1.03742
Cortex	CNTN5	Non-GB	Inverse variance weighted	2	0.340764	1.09447	0.908965	1.31782
Cerebellum	MFSD14C	Non-GB	Wald ratio	1	0.340792	0.95365	0.864931	1.05147
Cerebellum	SNRPD1	All	Wald ratio	1	0.340813	0.968007	0.905362	1.03499
Cortex	ZNF586	GB	Wald ratio	1	0.34083	0.966781	0.901858	1.03638
Cortex	SCNN1D	Non-GB	Inverse variance weighted	2	0.340833	0.919275	0.773085	1.09311
Cerebellum	PEPD	Non-GB	Inverse variance weighted	2	0.340842	0.961	0.885467	1.04298
Cortex	LCA5L	GB	Weighted median	3	0.340878	0.973208	0.92031	1.02915
Cortex	SLC50A1	GB	Wald ratio	1	0.340893	1.13019	0.878555	1.45389
Cortex	PNMA1	Non-GB	Wald ratio	1	0.340894	1.13375	0.875637	1.46794
Cerebellum	GSDMB	All	Wald ratio	1	0.340904	0.973971	0.922514	1.0283
Cerebellum	ST8SIA5	GB	Wald ratio	1	0.340936	1.04382	0.955634	1.14014
Cerebellum	NMT1	Non-GB	Wald ratio	1	0.340952	1.06249	0.937875	1.20365
Cortex	NKD2	GB	Inverse variance weighted	2	0.340962	1.06812	0.932637	1.22328
Cortex	DUSP19	All	Wald ratio	1	0.340989	0.926802	0.792564	1.08378
Hippocampus	AHI1	Non-GB	Wald ratio	1	0.341006	0.961455	0.886725	1.04248
Basal Ganglia	CCL4L2	Non-GB	Wald ratio	1	0.341009	0.915356	0.763001	1.09813
Cortex	PHYH	Non-GB	Wald ratio	1	0.341095	0.892431	0.706021	1.12806
Cortex	POLE	GB	Weighted median	4	0.341208	0.972726	0.918882	1.02973
Cerebellum	PIBF1	All	Wald ratio	1	0.341231	0.966063	0.899757	1.03725
Cortex	NRSN1	Non-GB	Inverse variance weighted	2	0.341334	0.948638	0.851004	1.05747
Hippocampus	FCER1A	All	Wald ratio	1	0.341335	1.02824	0.970918	1.08894
Cerebellum	CBR3	GB	Wald ratio	1	0.341354	0.961111	0.885703	1.04294
Cortex	CD247	GB	Weighted mode	3	0.341364	0.914377	0.793547	1.05361
Basal Ganglia	RNF24	All	Wald ratio	1	0.341374	1.02552	0.973642	1.08016
Spinal Cord	ANO5	Non-GB	Wald ratio	1	0.341393	0.968159	0.905723	1.0349
Cortex	SUGT1	Non-GB	Wald ratio	1	0.34141	1.08989	0.912786	1.30135
Cerebellum	TTC23	Non-GB	Wald ratio	1	0.341425	1.03051	0.968643	1.09632
Cortex	RPS14	All	Inverse variance weighted	2	0.341454	0.93424	0.812068	1.07479
Cortex	FAM126A	All	Inverse variance weighted	2	0.341465	0.959028	0.879824	1.04536
Cerebellum	TCF19	Non-GB	Inverse variance weighted	2	0.341477	1.02851	0.970634	1.08983
Cortex	LEMD3	Non-GB	Wald ratio	1	0.341503	0.90357	0.733194	1.11354
Cerebellum	ANK1	GB	Wald ratio	1	0.341508	0.954134	0.866149	1.05106
Cerebellum	GALNT17	All	Wald ratio	1	0.34153	0.968355	0.906268	1.0347
Cerebellum	EIF2AK1	All	Wald ratio	1	0.341553	0.963706	0.893013	1.03999
Cortex	LSM11	GB	Inverse variance weighted	2	0.341557	1.11432	0.891527	1.39278
Cerebellum	HLA-DQA2	All	Wald ratio	1	0.341589	0.978809	0.936543	1.02298
Cortex	SECISBP2L	All	Wald ratio	1	0.34159	1.06917	0.931505	1.22717
Cerebellum	SLC66A2	GB	Inverse variance weighted	2	0.341628	0.965229	0.89733	1.03827
Cerebellum	AP5S1	All	Wald ratio	1	0.34165	1.04123	0.958033	1.13165
Cortex	SULF2	Non-GB	Inverse variance weighted	2	0.341676	0.861724	0.634078	1.1711
Hippocampus	NQO2	All	Wald ratio	1	0.341763	1.02841	0.970693	1.08957
Cortex	SNRPF	GB	Wald ratio	1	0.341769	1.0904	0.912214	1.30338
Cerebellum	CD38	GB	Wald ratio	1	0.341784	0.962002	0.888156	1.04199
Cerebellum	PTPA	All	Wald ratio	1	0.341799	1.03979	0.959419	1.12689
Cortex	PTPA	All	Wald ratio	1	0.341799	1.04651	0.952871	1.14936
Cortex	ARHGAP8	GB	Inverse variance weighted	3	0.341815	0.953573	0.864537	1.05178
Hippocampus	TCFL5	Non-GB	Wald ratio	1	0.34186	0.96711	0.902665	1.03616
Cortex	CDH2	Non-GB	Wald ratio	1	0.34194	1.13473	0.874345	1.47265
Spinal Cord	KCNN4	All	Wald ratio	1	0.341987	1.02379	0.975326	1.07466
Cerebellum	BBS12	All	Wald ratio	1	0.341993	0.974562	0.924118	1.02776
Cortex	SHROOM3	GB	Wald ratio	1	0.342006	0.874241	0.662573	1.15353
Cortex	PXDNL	Non-GB	Wald ratio	1	0.342027	1.13121	0.877196	1.45877
Cortex	ZNRD1	All	Weighted mode	3	0.342041	0.944014	0.861566	1.03435
Cortex	SPINK2	GB	Inverse variance weighted	2	0.342105	0.948025	0.849173	1.05838
Cortex	ANKLE1	Non-GB	Inverse variance weighted	2	0.342116	0.926682	0.79196	1.08432
Cortex	FXYD5	GB	Wald ratio	1	0.342168	1.05526	0.94441	1.17912
Basal Ganglia	WBP11	All	Wald ratio	1	0.34217	0.95734	0.874979	1.04745
Cortex	ARMH1	Non-GB	Wald ratio	1	0.342188	1.05658	0.943147	1.18366
Cortex	CARS2	Non-GB	Inverse variance weighted	2	0.342189	0.949602	0.853492	1.05654
Cortex	LGR5	Non-GB	Wald ratio	1	0.342201	1.10941	0.89545	1.3745
Cortex	WNT11	GB	Wald ratio	1	0.342241	1.12961	0.878418	1.45262
Cortex	HS3ST3A1	Non-GB	Inverse variance weighted	2	0.342287	1.06822	0.932198	1.22409
Cortex	GLIPR1L2	GB	Weighted mode	3	0.342301	0.971625	0.928228	1.01705
Hippocampus	TYW1	GB	Wald ratio	1	0.342301	1.03005	0.968995	1.09494
Cerebellum	ECM2	All	Wald ratio	1	0.342311	1.04976	0.949645	1.16042
Cerebellum	HLA-DRB1	All	Inverse variance weighted	2	0.342316	1.0211	0.978026	1.06608
Cerebellum	DBNL	Non-GB	Wald ratio	1	0.342345	0.950362	0.855556	1.05567
Cortex	RALB	All	Wald ratio	1	0.342415	1.05154	0.947913	1.16649
Cortex	SLC45A3	All	Wald ratio	1	0.342418	1.10121	0.902464	1.34373
Cortex	PLEKHA2	GB	Inverse variance weighted	2	0.342439	1.04073	0.95839	1.13015
Cortex	LILRA4	Non-GB	Inverse variance weighted	2	0.342461	0.958455	0.87806	1.04621
Cortex	AARS2	GB	Wald ratio	1	0.342471	0.943547	0.83687	1.06382
Cerebellum	NT5M	All	Wald ratio	1	0.342491	0.950544	0.856031	1.05549
Basal Ganglia	GSTM4	GB	Wald ratio	1	0.342492	1.03974	0.959352	1.12687
Cerebellum	DPYSL4	Non-GB	Wald ratio	1	0.342531	1.02792	0.971098	1.08807
Cortex	USP31	GB	Wald ratio	1	0.342557	0.889389	0.698173	1.13298
Spinal Cord	TTC12	All	Wald ratio	1	0.342571	0.974968	0.925239	1.02737
Cerebellum	DNAAF1	Non-GB	Wald ratio	1	0.342618	1.04711	0.952144	1.15154
Cortex	SAMD9L	All	Wald ratio	1	0.34267	0.968326	0.906044	1.03489
Spinal Cord	FBXO10	All	Wald ratio	1	0.342692	0.976558	0.929862	1.0256
Cortex	CREB3L2	GB	Wald ratio	1	0.342714	1.10857	0.895976	1.3716
Cerebellum	C16orf90	Non-GB	Wald ratio	1	0.342716	0.943753	0.83738	1.06364
Cerebellum	RSPRY1	Non-GB	Wald ratio	1	0.342724	0.946075	0.843709	1.06086
Cortex	SGO1	Non-GB	Wald ratio	1	0.342757	1.1245	0.882436	1.43296
Cerebellum	TCN2	All	Wald ratio	1	0.342777	0.948978	0.851662	1.05741
Spinal Cord	FTSJ3	Non-GB	Wald ratio	1	0.34279	1.02759	0.971398	1.08704
Cerebellum	OR3A3	All	Wald ratio	1	0.342806	1.04558	0.953594	1.14644
Cerebellum	MAPKAPK5	GB	Wald ratio	1	0.342863	1.04558	0.953586	1.14644
Cerebellum	PIK3C2G	GB	Wald ratio	1	0.342895	0.967554	0.903802	1.0358
Cortex	COL6A1	Non-GB	Weighted mode	4	0.342924	1.0513	0.963457	1.14715
Cerebellum	DNM3	All	Wald ratio	1	0.34296	0.979942	0.939752	1.02185
Cortex	HSPB8	GB	Wald ratio	1	0.343003	0.900414	0.724896	1.11843
Cortex	IMPA2	GB	Wald ratio	1	0.343034	0.926839	0.792134	1.08445
Cerebellum	MRPL27	All	Wald ratio	1	0.343083	0.966955	0.902063	1.03652
Cerebellum	PPDPF	All	Wald ratio	1	0.343085	0.947223	0.846781	1.05958
Basal Ganglia	TRPV3	GB	Wald ratio	1	0.343091	0.96718	0.902705	1.03626
Cerebellum	TRPV2	GB	Wald ratio	1	0.343125	1.03685	0.962104	1.11741
Cerebellum	MRFAP1L1	GB	Wald ratio	1	0.343127	0.943031	0.835331	1.06462
Cortex	AC093323.1	GB	Wald ratio	1	0.343127	1.11736	0.888291	1.40549
Cortex	MYH7	All	Wald ratio	1	0.343139	1.10208	0.901437	1.34738
Cortex	PGAP2	GB	Wald ratio	1	0.343149	0.888057	0.694765	1.13513
Cerebellum	PDCD6IP	GB	Wald ratio	1	0.343165	1.02567	0.973305	1.08084
Cortex	HTR5A	Non-GB	Wald ratio	1	0.343204	1.06548	0.93451	1.21482
Cortex	REXO4	All	Simple mode	3	0.343269	1.0675	0.962104	1.18444
Cerebellum	FOXK1	GB	Wald ratio	1	0.343279	1.07355	0.926992	1.24328
Cortex	MRPL35	Non-GB	Wald ratio	1	0.3433	0.961095	0.885367	1.0433
Cortex	CMTM6	All	Wald ratio	1	0.343334	1.07032	0.929969	1.23185
Cortex	NT5DC3	Non-GB	Inverse variance weighted	2	0.343342	0.939392	0.825434	1.06908
Cortex	OR56A1	Non-GB	Wald ratio	1	0.343346	0.905683	0.737878	1.11165
Cerebellum	UBE2G2	All	Wald ratio	1	0.343362	1.03466	0.964244	1.11023
Cerebellum	PCDHB8	Non-GB	Wald ratio	1	0.343425	1.04563	0.953435	1.14673
Cortex	NSUN2	All	Inverse variance weighted	4	0.343445	1.02422	0.974745	1.07621
Cerebellum	HACL1	GB	Wald ratio	1	0.343454	1.06251	0.937243	1.20452
Cortex	CD164	All	Wald ratio	1	0.343489	1.05048	0.948714	1.16316
Basal Ganglia	GPR108	All	Wald ratio	1	0.343489	0.970635	0.912588	1.03238
Cortex	AGBL3	Non-GB	Wald ratio	1	0.343491	0.944544	0.839375	1.06289
Cortex	QPCTL	Non-GB	Wald ratio	1	0.343511	1.09681	0.905925	1.32793
Cortex	LARS2	All	MR Egger	3	0.343519	0.814137	0.639548	1.03639
Cerebellum	ATF4	All	Wald ratio	1	0.34352	1.04994	0.94923	1.16133
Cerebellum	FAM20B	GB	Wald ratio	1	0.343525	1.03757	0.961337	1.11984
Cerebellum	PEX26	Non-GB	Wald ratio	1	0.343551	1.07862	0.922257	1.2615
Cortex	SMO	GB	Wald ratio	1	0.343574	0.900058	0.723831	1.11919
Cortex	CD207	All	Wald ratio	1	0.343596	1.08477	0.916657	1.28371
Cortex	CLEC4F	All	Wald ratio	1	0.343596	1.04487	0.954142	1.14422
Cortex	ATP6V1B1	All	Wald ratio	1	0.343596	1.0455	0.953531	1.14633
Cortex	ANKRD53	All	Wald ratio	1	0.343596	1.04618	0.952862	1.14864
Cortex	RNF39	All	Weighted median	3	0.343599	0.96392	0.893333	1.04008
Cerebellum	TRIB3	Non-GB	Wald ratio	1	0.34363	1.04483	0.954177	1.14409
Cerebellum	RFFL	Non-GB	Wald ratio	1	0.343641	1.07033	0.929875	1.232
Cortex	VWC2	All	Inverse variance weighted	2	0.343658	1.07213	0.928196	1.23839
Cortex	ABO	GB	Inverse variance weighted	2	0.343662	0.945626	0.842293	1.06164
Basal Ganglia	SPARCL1	Non-GB	Wald ratio	1	0.343675	1.04452	0.95447	1.14307
Cortex	SLC26A7	All	Wald ratio	1	0.343676	0.920258	0.774832	1.09298
Cortex	OSBPL11	All	Inverse variance weighted	2	0.343686	0.965336	0.897355	1.03847
Cortex	CLCF1	Non-GB	Wald ratio	1	0.343689	1.15432	0.85766	1.5536
Cortex	PLEKHD1	GB	Wald ratio	1	0.343707	0.955152	0.868605	1.05032
Cortex	HABP2	All	Wald ratio	1	0.343719	0.904456	0.734697	1.11344
Cerebellum	LRRC3B	All	Wald ratio	1	0.34372	0.954798	0.867615	1.05074
Cortex	TOX3	GB	Wald ratio	1	0.343774	0.873401	0.659948	1.15589
Cerebellum	PYGB	Non-GB	Wald ratio	1	0.343803	1.05119	0.94796	1.16567
Cerebellum	ATAD3B	All	Wald ratio	1	0.343818	0.948284	0.849552	1.05849
Cortex	DMXL2	Non-GB	Wald ratio	1	0.343835	1.15245	0.859078	1.546
Cortex	P2RX4	Non-GB	Weighted mode	3	0.343852	1.06412	0.963758	1.17494
Hippocampus	ZNF649	GB	Wald ratio	1	0.343859	0.965001	0.896377	1.03888
Cortex	C11orf65	All	Wald ratio	1	0.343863	1.121	0.884891	1.42011
Cerebellum	VPS53	All	Wald ratio	1	0.34388	0.97437	0.923365	1.02819
Cortex	AC005726.1	All	Wald ratio	1	0.343894	0.913095	0.756402	1.10225
Cerebellum	N6AMT1	All	Wald ratio	1	0.343915	0.96287	0.890304	1.04135
Cortex	TMEM143	Non-GB	Wald ratio	1	0.343988	0.911044	0.751168	1.10495
Cortex	USO1	Non-GB	Wald ratio	1	0.344047	0.923501	0.783146	1.08901
Cerebellum	SLC35F2	All	Wald ratio	1	0.344166	1.0393	0.959519	1.12572
Cortex	ZC3H7B	All	Wald ratio	1	0.344228	1.07497	0.925416	1.24869
Cortex	CNTNAP4	All	Inverse variance weighted	3	0.344309	1.03899	0.959801	1.12472
Cortex	CDH10	Non-GB	Wald ratio	1	0.344332	1.14918	0.861436	1.53304
Cortex	ARHGAP22	All	Inverse variance weighted	2	0.344338	1.04929	0.949697	1.15933
Cortex	UBAC2	Non-GB	Wald ratio	1	0.344344	1.10957	0.894461	1.37641
Hippocampus	EEF1AKMT2	Non-GB	Wald ratio	1	0.344348	0.961033	0.885033	1.04356
Cerebellum	LRRIQ3	All	Wald ratio	1	0.344371	0.97697	0.930907	1.02531
Cortex	MICA	All	MR Egger	5	0.344376	1.06759	0.95211	1.19707
Cerebellum	PGBD5	Non-GB	Wald ratio	1	0.344386	1.05926	0.940106	1.19351
Cerebellum	SPOCK2	All	Wald ratio	1	0.34439	0.972116	0.916768	1.03081
Cortex	ANKRD66	GB	Wald ratio	1	0.344392	1.09358	0.908478	1.31641
Spinal Cord	ACTR8	Non-GB	Wald ratio	1	0.344418	0.966727	0.901236	1.03698
Cerebellum	RASL11A	GB	Wald ratio	1	0.344426	1.05348	0.945632	1.17362
Cortex	MMP7	All	Wald ratio	1	0.344484	1.11469	0.889997	1.39611
Cortex	SH3BGRL2	Non-GB	Wald ratio	1	0.344488	1.04294	0.95588	1.13792
Cerebellum	MLIP	All	Wald ratio	1	0.344528	1.0215	0.977426	1.06755
Cortex	PRDM4	GB	Wald ratio	1	0.34454	0.946179	0.84363	1.06119
Cerebellum	CALML4	Non-GB	Wald ratio	1	0.344562	1.05313	0.945939	1.17246
Cortex	ZBTB34	All	Wald ratio	1	0.344628	0.892196	0.704235	1.13032
Cortex	HTR2A	Non-GB	Wald ratio	1	0.344639	1.13077	0.876346	1.45906
Cortex	LACTB	Non-GB	Simple mode	3	0.344686	0.934594	0.838867	1.04125
Cerebellum	F7	GB	Wald ratio	1	0.344752	0.946455	0.844345	1.06091
Cerebellum	ENPP1	All	Wald ratio	1	0.344775	0.971782	0.915755	1.03124
Cortex	KLHDC9	Non-GB	Wald ratio	1	0.344783	1.11672	0.888138	1.40412
Basal Ganglia	ZBED6CL	Non-GB	Wald ratio	1	0.344832	1.04463	0.954153	1.14369
Cerebellum	EFCC1	GB	Wald ratio	1	0.344834	1.04789	0.950966	1.15469
Cortex	SGSH	All	Wald ratio	1	0.344852	0.929952	0.799871	1.08119
Cerebellum	ACVR2A	GB	Wald ratio	1	0.344881	1.04588	0.952924	1.14789
Cortex	GJC3	GB	Wald ratio	1	0.344932	1.09011	0.911405	1.30385
Cortex	ALDH1A2	Non-GB	Wald ratio	1	0.344946	0.939972	0.826647	1.06883
Cerebellum	CRYZ	All	Wald ratio	1	0.344968	1.03372	0.964959	1.10739
Cerebellum	NUCB2	All	Wald ratio	1	0.345074	0.963588	0.892178	1.04071
Cortex	POLE	All	Simple mode	4	0.345122	0.955631	0.882527	1.03479
Cerebellum	GIPR	All	Wald ratio	1	0.345166	1.04131	0.957374	1.13259
Cerebellum	ELOA3B	Non-GB	Wald ratio	1	0.345167	1.03899	0.959668	1.12487
Cortex	ANG	GB	Wald ratio	1	0.345183	0.914891	0.760604	1.10047
Cerebellum	DAND5	All	Wald ratio	1	0.345198	1.02927	0.969425	1.0928
Cortex	DAND5	All	Wald ratio	1	0.345198	1.10344	0.899466	1.35368
Cerebellum	DMAC2	Non-GB	Wald ratio	1	0.345205	1.05619	0.94285	1.18316
Cortex	MARCH1	All	Wald ratio	1	0.345216	1.05322	0.945712	1.17295
Cerebellum	PARP8	GB	Wald ratio	1	0.345224	1.05801	0.941104	1.18943
Hippocampus	RNF169	GB	Wald ratio	1	0.345261	0.969021	0.90772	1.03446
Hippocampus	XRRA1	GB	Wald ratio	1	0.345261	0.979236	0.937484	1.02285
Cortex	MRPS15	All	Wald ratio	1	0.345271	0.928852	0.796858	1.08271
Cerebellum	FOLH1	Non-GB	Wald ratio	1	0.345279	0.943882	0.837198	1.06416
Cerebellum	CCNA2	GB	Wald ratio	1	0.345322	1.0576	0.941477	1.18803
Cortex	PAK2	Non-GB	Wald ratio	1	0.345408	1.14137	0.867228	1.50218
Cortex	PEX5	All	Simple mode	3	0.345416	0.955743	0.888944	1.02756
Cortex	HLA-DQA1	GB	Inverse variance weighted	3	0.345447	1.02196	0.976869	1.06913
Cerebellum	ERI2	Non-GB	Wald ratio	1	0.345523	0.941596	0.830922	1.06701
Cerebellum	RAB29	Non-GB	Wald ratio	1	0.345531	1.03252	0.966097	1.10351
Cortex	TPMT	Non-GB	Wald ratio	1	0.345536	1.05232	0.946521	1.16994
Basal Ganglia	MCM4	GB	Wald ratio	1	0.345544	0.959731	0.881168	1.0453
Cerebellum	MCM4	GB	Wald ratio	1	0.345544	0.95352	0.863734	1.05264
Cortex	MCM4	GB	Wald ratio	1	0.345544	0.967404	0.903031	1.03637
Cortex	KIF20B	Non-GB	Wald ratio	1	0.345547	1.05887	0.940208	1.1925
Cortex	ABI3BP	All	Weighted mode	3	0.345621	0.941535	0.854939	1.0369
Cerebellum	MTRR	GB	Wald ratio	1	0.345705	0.958244	0.876946	1.04708
Cortex	PGGHG	Non-GB	Inverse variance weighted	2	0.345754	1.04511	0.953514	1.14551
Cortex	POLRMT	GB	Wald ratio	1	0.345764	1.08825	0.912804	1.29741
Cerebellum	BCAT1	Non-GB	Wald ratio	1	0.345777	1.05975	0.939309	1.19563
Cerebellum	SP110	GB	Wald ratio	1	0.345784	0.939621	0.825512	1.0695
Cortex	PSMC3IP	GB	Wald ratio	1	0.345797	0.905577	0.736843	1.11295
Cortex	AKAP8	GB	Wald ratio	1	0.345812	1.0318	0.966787	1.10118
Cerebellum	ACTR1B	Non-GB	Wald ratio	1	0.345824	0.967231	0.902499	1.03661
Cortex	ACTR1B	Non-GB	Wald ratio	1	0.345824	0.937516	0.819823	1.07211
Cerebellum	EPM2A	GB	Wald ratio	1	0.345851	0.943563	0.836208	1.0647
Cortex	CELSR2	All	Wald ratio	1	0.345856	1.07904	0.92118	1.26396
Cerebellum	MICAL2	All	Wald ratio	1	0.345876	1.02704	0.971609	1.08564
Cortex	RASGEF1A	Non-GB	Wald ratio	1	0.345887	1.12518	0.880468	1.4379
Cerebellum	UPK3BL2	GB	Wald ratio	1	0.345896	1.05406	0.944758	1.176
Cortex	ZCWPW2	GB	Wald ratio	1	0.345927	0.92276	0.780709	1.09066
Cerebellum	VIPR2	All	Wald ratio	1	0.345939	1.05322	0.945556	1.17315
Cortex	ARL9	All	Weighted mode	3	0.345963	0.941739	0.855347	1.03686
Cortex	SAMHD1	Non-GB	Wald ratio	1	0.345967	1.10402	0.898664	1.3563
Cortex	ACP7	Non-GB	Inverse variance weighted	2	0.345972	0.940014	0.826536	1.06907
Basal Ganglia	DRAM2	Non-GB	Wald ratio	1	0.345981	1.03263	0.965919	1.10396
Cerebellum	PANX1	Non-GB	Wald ratio	1	0.345983	1.03883	0.959699	1.12449
Spinal Cord	ANKRD42	All	Wald ratio	1	0.346003	0.976405	0.9291	1.02612
Spinal Cord	GNPDA2	GB	Wald ratio	1	0.346006	1.03692	0.961607	1.11813
Cortex	OR10A5	Non-GB	Wald ratio	1	0.346021	1.10292	0.899615	1.35216
Cortex	MADD	GB	Inverse variance weighted	2	0.346023	1.03493	0.963604	1.11153
Cortex	LDLRAD3	GB	Wald ratio	1	0.34604	1.04858	0.950058	1.15732
Cortex	LRPAP1	Non-GB	Wald ratio	1	0.346043	1.03277	0.965771	1.10442
Cortex	QPCTL	All	Wald ratio	1	0.346054	1.07267	0.927027	1.2412
Cortex	TRAK2	GB	Wald ratio	1	0.346071	1.0651	0.934145	1.21441
Cerebellum	KCTD10	All	Wald ratio	1	0.346076	1.03325	0.965287	1.10599
Cortex	BCL2L10	GB	Wald ratio	1	0.346078	1.0868	0.914008	1.29227
Cortex	ZNF345	All	Wald ratio	1	0.346113	0.948134	0.848695	1.05923
Cortex	TRIM58	GB	Weighted median	3	0.346121	0.961142	0.885074	1.04375
Basal Ganglia	ZNF467	GB	Wald ratio	1	0.346124	1.03788	0.960627	1.12135
Cortex	FHDC1	GB	Wald ratio	1	0.346128	1.05624	0.942599	1.18358
Cerebellum	ZNF732	All	Wald ratio	1	0.346151	0.974433	0.923316	1.02838
Cortex	NT5DC3	All	Inverse variance weighted	2	0.34619	0.935943	0.815511	1.07416
Cerebellum	CLDN3	GB	Wald ratio	1	0.34621	0.959088	0.879246	1.04618
Spinal Cord	MYOM2	Non-GB	Wald ratio	1	0.346275	0.974235	0.922726	1.02862
Cortex	ARL9	Non-GB	MR Egger	3	0.346283	0.68888	0.442872	1.07154
Cortex	NDRG2	Non-GB	Wald ratio	1	0.346301	0.881756	0.678595	1.14574
Cerebellum	EED	Non-GB	Wald ratio	1	0.346344	0.945444	0.841251	1.06254
Cerebellum	FAM160A1	Non-GB	Wald ratio	1	0.346355	0.977859	0.933334	1.02451
Cortex	LRRK2	Non-GB	Weighted mode	3	0.346356	0.937981	0.846399	1.03947
Cortex	ASS1	Non-GB	Wald ratio	1	0.346359	0.937541	0.819767	1.07223
Cerebellum	HDAC9	Non-GB	Wald ratio	1	0.346373	1.0625	0.936538	1.20541
Basal Ganglia	SRR	GB	Wald ratio	1	0.346388	0.953308	0.862993	1.05308
Cerebellum	ECM1	Non-GB	Wald ratio	1	0.346436	1.04196	0.956509	1.13505
Cerebellum	NUTM1	GB	Wald ratio	1	0.346455	1.05665	0.94213	1.18509
Cortex	ANK3	Non-GB	Wald ratio	1	0.346468	1.09777	0.904005	1.33307
Cerebellum	CCDC65	GB	Wald ratio	1	0.34653	0.977184	0.931334	1.02529
Basal Ganglia	OTUD7A	GB	Wald ratio	1	0.346544	1.04072	0.957725	1.13091
Cerebellum	TXNL1	GB	Wald ratio	1	0.346554	0.942442	0.833002	1.06626
Cortex	PIGL	All	Wald ratio	1	0.34656	0.902368	0.728585	1.1176
Cerebellum	NOMO3	Non-GB	Wald ratio	1	0.346569	1.04493	0.953543	1.14508
Spinal Cord	NOMO3	Non-GB	Wald ratio	1	0.346569	1.04769	0.950828	1.15442
Cerebellum	PTPRH	Non-GB	Wald ratio	1	0.346581	1.07429	0.925371	1.24717
Spinal Cord	PTPRH	Non-GB	Wald ratio	1	0.346581	1.04195	0.956493	1.13505
Cerebellum	FAM118A	All	Inverse variance weighted	2	0.346629	0.983227	0.949194	1.01848
Cortex	GPR6	GB	Wald ratio	1	0.346639	0.90668	0.739345	1.11189
Cerebellum	LY6G5C	All	Wald ratio	1	0.346668	1.0187	0.980142	1.05877
Cerebellum	TBX10	Non-GB	Wald ratio	1	0.3467	1.06262	0.936343	1.20593
Cortex	MUC4	GB	Weighted mode	3	0.346725	0.949351	0.873312	1.03201
Cortex	LMBR1	All	Wald ratio	1	0.346768	1.07502	0.924633	1.24987
Cortex	ASB1	All	Wald ratio	1	0.34677	1.06101	0.93787	1.20031
Cortex	SLC41A2	Non-GB	Wald ratio	1	0.346783	1.11645	0.887523	1.40442
Cortex	VPS13C	GB	Inverse variance weighted	2	0.346833	1.07244	0.927025	1.24067
Cortex	FAM160A1	GB	Wald ratio	1	0.346849	0.944017	0.83724	1.06441
Cerebellum	FAHD2B	GB	Wald ratio	1	0.346851	1.04179	0.95661	1.13456
Cerebellum	RNF40	All	Wald ratio	1	0.346878	1.03563	0.962771	1.11401
Cortex	CCDC102A	All	Wald ratio	1	0.346883	0.959312	0.879771	1.04604
Cortex	DAW1	GB	Inverse variance weighted	2	0.346907	0.962586	0.889062	1.04219
Cortex	GPR20	GB	Wald ratio	1	0.346953	0.926505	0.790241	1.08627
Cerebellum	NOTUM	GB	Wald ratio	1	0.346986	0.971473	0.914609	1.03187
Cortex	WBP4	All	Wald ratio	1	0.346989	1.08649	0.913998	1.29153
Cortex	TUBA1C	Non-GB	Wald ratio	1	0.347014	0.930114	0.799757	1.08172
Cerebellum	SMC2	All	Weighted mode	3	0.347021	1.02176	0.98701	1.05772
Cortex	SIGLEC12	All	Wald ratio	1	0.347067	0.970329	0.91128	1.0332
Cerebellum	TRIM50	All	Wald ratio	1	0.347073	1.03864	0.959722	1.12404
Cortex	GSTM4	Non-GB	Wald ratio	1	0.347113	0.962098	0.88764	1.0428
Cerebellum	TMEM26	All	Wald ratio	1	0.347138	0.966229	0.899448	1.03797
Cortex	AS3MT	All	Inverse variance weighted	2	0.347139	1.0251	0.973468	1.07947
Cortex	HJURP	Non-GB	Wald ratio	1	0.347159	0.896145	0.713008	1.12632
Cortex	TCTE1	All	Wald ratio	1	0.34716	1.06089	0.937886	1.20003
Cortex	POLR2J3	Non-GB	Inverse variance weighted	2	0.347187	0.931565	0.803569	1.07995
Cerebellum	ELN	Non-GB	Wald ratio	1	0.34719	0.941985	0.831623	1.06699
Cortex	C1orf162	Non-GB	Wald ratio	1	0.347221	0.905302	0.735702	1.114
Cortex	CFAP65	Non-GB	Wald ratio	1	0.347263	1.09366	0.907402	1.31816
Cerebellum	GPR83	GB	Wald ratio	1	0.347265	1.02618	0.972341	1.083
Cortex	KIAA1614	GB	Wald ratio	1	0.34727	1.04096	0.957366	1.13185
Cortex	TMEM131L	GB	Inverse variance weighted	2	0.347274	0.921303	0.77655	1.09304
Cortex	TRAPPC13	All	Wald ratio	1	0.347292	0.962067	0.887526	1.04287
Cortex	ERMARD	GB	Wald ratio	1	0.347328	0.91977	0.772555	1.09504
Cortex	PLK5	Non-GB	Inverse variance weighted	2	0.347357	1.07178	0.927505	1.23849
Cerebellum	NDRG4	All	Inverse variance weighted	2	0.347371	0.972714	0.918174	1.03049
Cerebellum	LYPD1	GB	Inverse variance weighted	2	0.347405	1.05201	0.946425	1.16938
Cortex	NDE1	Non-GB	Wald ratio	1	0.347421	1.10869	0.893995	1.37495
Cortex	CFAP65	All	Wald ratio	1	0.347449	1.07079	0.928408	1.235
Cerebellum	ABLIM3	Non-GB	Wald ratio	1	0.347512	0.973722	0.921098	1.02935
Hippocampus	ABLIM3	Non-GB	Wald ratio	1	0.347512	0.967644	0.903468	1.03638
Cortex	ABLIM3	Non-GB	Wald ratio	1	0.347512	0.968011	0.904526	1.03595
Cortex	MARCH2	All	Wald ratio	1	0.347519	0.963509	0.891605	1.04121
Cerebellum	PRSS56	Non-GB	Wald ratio	1	0.347546	1.03703	0.961261	1.11878
Cerebellum	CLUL1	GB	Wald ratio	1	0.347585	0.961377	0.885519	1.04373
Cortex	ATOH8	GB	Wald ratio	1	0.347604	0.888547	0.694364	1.13703
Hippocampus	CYB5R3	GB	Wald ratio	1	0.347604	0.962118	0.887626	1.04286
Cortex	RFC5	GB	Wald ratio	1	0.347649	0.892474	0.703867	1.13162
Cerebellum	TNFAIP2	All	Wald ratio	1	0.347663	0.954396	0.865807	1.05205
Basal Ganglia	NPIPB2	GB	Wald ratio	1	0.347696	1.0235	0.975064	1.07434
Cerebellum	NPIPB2	GB	Wald ratio	1	0.347696	1.02074	0.977928	1.06543
Cerebellum	TNFRSF17	GB	Wald ratio	1	0.347696	1.02526	0.973242	1.08006
Spinal Cord	TNFRSF17	GB	Wald ratio	1	0.347696	1.03229	0.966037	1.10309
Spinal Cord	NPIPB2	GB	Wald ratio	1	0.347696	1.02419	0.974353	1.07657
Hippocampus	NPIPB2	GB	Wald ratio	1	0.347696	1.02641	0.972061	1.08379
Hippocampus	TNFRSF17	GB	Wald ratio	1	0.347696	1.03694	0.961333	1.11849
Cerebellum	ASAH2B	All	Wald ratio	1	0.347742	0.980369	0.940625	1.02179
Cortex	ATPSCKMT	GB	Wald ratio	1	0.347745	1.10563	0.896562	1.36344
Cortex	PCDHGB2	All	Inverse variance weighted	2	0.347828	0.952176	0.859575	1.05475
Basal Ganglia	ZNF519	GB	Inverse variance weighted	2	0.347836	1.02909	0.969287	1.09259
Cerebellum	PENK	All	Wald ratio	1	0.347854	0.963826	0.892462	1.0409
Cortex	PTCD3	GB	Wald ratio	1	0.34788	1.11025	0.892452	1.38119
Cerebellum	GOLGA6L9	Non-GB	Wald ratio	1	0.347965	0.967785	0.903818	1.03628
Cerebellum	ATP8A2	GB	Wald ratio	1	0.347996	0.948926	0.850517	1.05872
Cortex	C1QTNF7	GB	Wald ratio	1	0.348001	0.954611	0.866351	1.05186
Cortex	ZFAND4	All	Inverse variance weighted	2	0.348059	0.966986	0.901503	1.03723
Cortex	KLRD1	All	Wald ratio	1	0.348061	1.04936	0.948895	1.16046
Cerebellum	PNOC	Non-GB	Wald ratio	1	0.348068	1.04057	0.957626	1.1307
Cerebellum	PRELID3A	GB	Wald ratio	1	0.348089	1.0484	0.949839	1.15718
Cerebellum	ZNF860	Non-GB	Wald ratio	1	0.348107	0.953315	0.862705	1.05344
Basal Ganglia	PRSS37	All	Wald ratio	1	0.348135	0.969188	0.907847	1.03467
Cortex	PTPN20	Non-GB	Wald ratio	1	0.348147	0.905422	0.73571	1.11428
Cortex	ATP4A	GB	Wald ratio	1	0.348154	1.08376	0.916121	1.28207
Spinal Cord	LTF	Non-GB	Wald ratio	1	0.348201	0.977074	0.930855	1.02559
Cortex	RELCH	GB	Wald ratio	1	0.348218	1.09381	0.906929	1.31921
Basal Ganglia	DHRS4L2	GB	Wald ratio	1	0.34822	1.04983	0.948401	1.16211
Cerebellum	NPIPB6	GB	Wald ratio	1	0.348229	1.04326	0.954912	1.13977
Cortex	NPIPB6	GB	Wald ratio	1	0.348229	1.06548	0.933237	1.21645
Cortex	GLRX2	Non-GB	Wald ratio	1	0.348251	0.953623	0.863541	1.0531
Cortex	OR51B4	All	Inverse variance weighted	2	0.348283	0.923564	0.782173	1.09051
Basal Ganglia	SIGLEC14	All	Wald ratio	1	0.348294	0.96218	0.8877	1.04291
Basal Ganglia	MXRA7	GB	Wald ratio	1	0.348341	1.03095	0.967325	1.09876
Cerebellum	MXRA7	GB	Wald ratio	1	0.348341	1.02604	0.972372	1.08266
Cortex	ZNF761	GB	Inverse variance weighted	2	0.34835	1.05881	0.939607	1.19315
Cerebellum	MARC2	All	Wald ratio	1	0.348364	1.02938	0.96893	1.0936
Cortex	OR7D2	GB	Inverse variance weighted	2	0.348395	0.97396	0.9217	1.02918
Cortex	CERKL	All	Wald ratio	1	0.348399	0.941321	0.829551	1.06815
Cortex	SEC16B	Non-GB	Wald ratio	1	0.348459	1.08495	0.914927	1.28657
Cortex	GPR149	GB	Wald ratio	1	0.34846	1.1318	0.873702	1.46615
Cerebellum	TTLL11	All	Wald ratio	1	0.348466	0.963569	0.89164	1.0413
Cerebellum	SETDB2	All	Wald ratio	1	0.348475	0.966899	0.901196	1.03739
Cortex	SLC35D1	Non-GB	Inverse variance weighted	2	0.348489	0.952308	0.859822	1.05474
Basal Ganglia	MCUR1	All	Wald ratio	1	0.34856	0.974227	0.922464	1.02889
Cerebellum	PRSS55	All	Wald ratio	1	0.348584	0.978837	0.936022	1.02361
Cortex	CFD	Non-GB	Weighted median	3	0.348596	1.03841	0.959715	1.12355
Cortex	PILRB	GB	Simple mode	3	0.348661	0.951579	0.878299	1.03097
Cerebellum	SLC4A2	GB	Wald ratio	1	0.348671	0.950371	0.854396	1.05713
Cerebellum	DAND5	GB	Wald ratio	1	0.348685	1.03583	0.962304	1.11498
Cortex	DAND5	GB	Wald ratio	1	0.348685	1.12764	0.877119	1.44971
Cortex	C2orf83	Non-GB	Wald ratio	1	0.3487	1.1484	0.859822	1.53382
Cerebellum	TREML4	All	Wald ratio	1	0.348728	0.959022	0.87866	1.04673
Cerebellum	FDX1	GB	Wald ratio	1	0.348761	1.03623	0.961892	1.11631
Basal Ganglia	SFXN4	Non-GB	Wald ratio	1	0.348765	1.03318	0.964992	1.10618
Cerebellum	SFXN4	Non-GB	Wald ratio	1	0.348765	1.02609	0.972274	1.08288
Hippocampus	SFXN4	Non-GB	Wald ratio	1	0.348765	1.03185	0.966348	1.10179
Cortex	CRK	Non-GB	Wald ratio	1	0.348778	0.926811	0.790572	1.08653
Cortex	VPS13D	All	Wald ratio	1	0.348823	0.940459	0.827113	1.06934
Cortex	DHRS3	All	Wald ratio	1	0.348823	0.91856	0.768999	1.09721
Cortex	MRI1	All	MR Egger	3	0.348831	1.24197	0.958386	1.60946
Cerebellum	ZP3	GB	Simple mode	3	0.34891	1.04349	0.974132	1.11779
Basal Ganglia	TNFRSF17	GB	Wald ratio	1	0.348916	1.03411	0.964016	1.10931
Cortex	CCDC144NL	Non-GB	Wald ratio	1	0.348917	0.94719	0.845538	1.06106
Cortex	SHPK	Non-GB	Inverse variance weighted	2	0.348923	0.973413	0.920044	1.02988
Cerebellum	BNIP3	All	Wald ratio	1	0.349005	1.03716	0.960908	1.11947
Cortex	UQCRHL	GB	Wald ratio	1	0.349041	0.886903	0.68989	1.14018
Cortex	ETFA	All	Wald ratio	1	0.349119	0.926914	0.790753	1.08652
Cerebellum	MARCH2	Non-GB	Wald ratio	1	0.349148	1.04014	0.957876	1.12948
Cerebellum	OXLD1	Non-GB	Wald ratio	1	0.349183	1.04698	0.951036	1.15259
Cortex	TFEC	All	Wald ratio	1	0.349198	1.07682	0.922247	1.25729
Cortex	COMT	Non-GB	Wald ratio	1	0.349214	0.897776	0.716331	1.12518
Cerebellum	SPATA5	Non-GB	Wald ratio	1	0.349263	1.04835	0.949661	1.15728
Cortex	CADM2	GB	Wald ratio	1	0.349286	1.07249	0.926294	1.24175
Cortex	RPUSD3	Non-GB	Wald ratio	1	0.349301	0.961505	0.885625	1.04389
Cortex	MRPL34	GB	MR Egger	3	0.349303	0.739097	0.514502	1.06173
Cerebellum	DPP7	Non-GB	Wald ratio	1	0.349329	0.95716	0.873296	1.04908
Cortex	KREMEN1	GB	Wald ratio	1	0.349351	1.07068	0.927983	1.23533
Cortex	GUCD1	GB	Wald ratio	1	0.349353	0.948121	0.848023	1.06003
Cerebellum	TTC30B	All	Wald ratio	1	0.349355	1.05321	0.944842	1.17401
Cortex	EIF3D	All	Wald ratio	1	0.349372	1.0923	0.907899	1.31415
Cortex	CKMT2	Non-GB	Wald ratio	1	0.3494	0.953319	0.862483	1.05372
Cortex	VSIG2	Non-GB	Wald ratio	1	0.349416	0.946154	0.84258	1.06246
Cortex	APBB1IP	Non-GB	Wald ratio	1	0.349419	1.10533	0.896171	1.36331
Hippocampus	TMEM80	Non-GB	Wald ratio	1	0.349422	0.968864	0.906751	1.03523
Cortex	SLC25A16	GB	Inverse variance weighted	2	0.349468	0.933775	0.808917	1.07791
Cerebellum	CAPN3	All	Wald ratio	1	0.349524	1.04391	0.954027	1.14227
Cortex	FAM90A26	All	Wald ratio	1	0.349544	1.03083	0.967293	1.09854
Cortex	SEC14L5	All	Inverse variance weighted	2	0.34955	1.0615	0.936723	1.2029
Cerebellum	CNTF	All	Wald ratio	1	0.349567	0.959943	0.881138	1.0458
Cortex	C4orf50	GB	Wald ratio	1	0.34958	1.07801	0.921019	1.26175
Cortex	OGFRL1	Non-GB	Inverse variance weighted	2	0.34958	0.922221	0.77831	1.09274
Cortex	RAF1	GB	Wald ratio	1	0.349588	0.93035	0.799738	1.08229
Cortex	ERCC4	Non-GB	Wald ratio	1	0.349603	1.05649	0.941579	1.18542
Cerebellum	DDI2	All	Wald ratio	1	0.349609	0.969871	0.909649	1.03408
Cortex	FMO3	GB	Wald ratio	1	0.349663	0.946012	0.842137	1.0627
Cortex	AIRE	All	MR Egger	3	0.349708	1.19065	0.965727	1.46795
Cortex	GHR	Non-GB	Wald ratio	1	0.349766	1.05349	0.944481	1.17508
Cortex	TOPBP1	All	Wald ratio	1	0.349772	0.944322	0.837467	1.06481
Cortex	PLXNA1	All	Wald ratio	1	0.349784	1.10384	0.897356	1.35784
Cortex	CCBE1	Non-GB	Simple mode	3	0.349801	1.09001	0.948011	1.25327
Cortex	ARL9	GB	Simple mode	3	0.34983	0.928421	0.8232	1.04709
Cerebellum	KCNRG	Non-GB	Wald ratio	1	0.349841	1.03813	0.959797	1.12286
Cerebellum	SYNGR1	All	Wald ratio	1	0.349844	0.965007	0.895569	1.03983
Cortex	C19orf44	All	Inverse variance weighted	2	0.349851	0.970914	0.912652	1.0329
Cerebellum	SUCLA2	GB	Wald ratio	1	0.349875	1.05634	0.941666	1.18497
Hippocampus	RPS23	Non-GB	Wald ratio	1	0.349935	1.03291	0.965107	1.10547
Cortex	ATP6V0A2	GB	Wald ratio	1	0.350002	1.05973	0.938333	1.19683
Cortex	PHF20L1	All	Wald ratio	1	0.350007	0.90299	0.729021	1.11847
Cortex	STAU1	All	Wald ratio	1	0.350043	1.05162	0.946261	1.16872
Cortex	VPS37A	Non-GB	Wald ratio	1	0.350066	1.0666	0.931689	1.22104
Cortex	DKKL1	All	Wald ratio	1	0.35009	1.06495	0.933263	1.21522
Cortex	KBTBD12	GB	Wald ratio	1	0.35009	0.964211	0.893247	1.04081
Cortex	WBP11	GB	Wald ratio	1	0.350093	0.923255	0.780874	1.0916
Cerebellum	CMC2	GB	Wald ratio	1	0.350163	0.963118	0.890104	1.04212
Cortex	CMC2	GB	Wald ratio	1	0.350163	0.949397	0.851404	1.05867
Cortex	STX7	All	Wald ratio	1	0.350167	0.934784	0.811458	1.07685
Cerebellum	SMKR1	GB	Wald ratio	1	0.350219	1.03559	0.962324	1.11443
Cerebellum	TTF2	All	Wald ratio	1	0.350241	0.970904	0.912575	1.03296
Cortex	TBC1D5	Non-GB	Wald ratio	1	0.350253	1.13383	0.871143	1.47574
Cortex	RFLNA	GB	Inverse variance weighted	2	0.350254	1.07162	0.926842	1.23902
Cortex	ATL2	All	Wald ratio	1	0.35028	0.90896	0.743971	1.11054
Cortex	NGEF	All	Wald ratio	1	0.350282	1.10017	0.900448	1.3442
Cortex	PLA2R1	Non-GB	Wald ratio	1	0.350295	1.13314	0.87171	1.47297
Cortex	PCDHB8	Non-GB	Inverse variance weighted	2	0.350345	1.03675	0.961128	1.11831
Cortex	OBSCN	Non-GB	Simple mode	4	0.350353	0.935323	0.830592	1.05326
Cerebellum	SHISA3	All	Wald ratio	1	0.350388	0.962276	0.887662	1.04316
Cortex	ITPKC	Non-GB	Wald ratio	1	0.350389	1.0623	0.935749	1.20596
Cortex	SH3TC2	Non-GB	Wald ratio	1	0.350439	1.05925	0.938691	1.1953
Cerebellum	UPF3A	All	Wald ratio	1	0.350442	1.04721	0.950559	1.1537
Cerebellum	XRCC5	Non-GB	Wald ratio	1	0.350461	1.05253	0.945278	1.17195
Cerebellum	GOLGA6L10	Non-GB	Wald ratio	1	0.350462	1.02672	0.971427	1.08517
Cortex	PUS1	GB	Wald ratio	1	0.350464	1.10204	0.898708	1.35137
Cortex	STXBP2	Non-GB	Wald ratio	1	0.350471	1.18804	0.827453	1.70576
Cortex	FRG1	GB	Wald ratio	1	0.350485	1.11548	0.886798	1.40314
Cerebellum	CD72	GB	Wald ratio	1	0.3505	0.968615	0.905895	1.03568
Cerebellum	TESK1	GB	Wald ratio	1	0.3505	0.957263	0.873393	1.04919
Cerebellum	KCNMB1	Non-GB	Wald ratio	1	0.350535	1.05117	0.946604	1.1673
Cerebellum	KCNIP1	Non-GB	Wald ratio	1	0.350535	1.05516	0.942675	1.18106
Cerebellum	KLK11	Non-GB	Wald ratio	1	0.350561	0.953997	0.864179	1.05315
Cortex	BDKRB2	All	Simple mode	3	0.350573	0.937551	0.8444	1.04098
Cerebellum	PEX10	GB	Wald ratio	1	0.350578	0.952312	0.859453	1.0552
Cortex	PEX10	GB	Wald ratio	1	0.350578	0.931979	0.803837	1.08055
Cerebellum	EFNA3	GB	Wald ratio	1	0.35065	1.06112	0.936827	1.2019
Cortex	CCER2	All	Wald ratio	1	0.350698	1.05593	0.941886	1.18377
Cerebellum	KCNC2	Non-GB	Wald ratio	1	0.350716	1.04346	0.95427	1.14098
Cortex	TMEM126A	GB	Wald ratio	1	0.350722	0.898582	0.717816	1.12487
Cortex	AGPAT4	GB	Wald ratio	1	0.350723	1.06206	0.9359	1.20522
Cortex	RNF141	GB	Wald ratio	1	0.350725	0.860416	0.627442	1.17989
Cortex	SHISA3	GB	Wald ratio	1	0.350759	0.955078	0.867183	1.05188
Cortex	USP17L2	GB	Inverse variance weighted	2	0.350767	0.938255	0.820692	1.07266
Cortex	NUBP2	All	Wald ratio	1	0.350767	1.04717	0.950539	1.15363
Cortex	CNTNAP4	All	Weighted median	3	0.350814	1.04031	0.957433	1.13036
Cortex	PLCG2	Non-GB	Simple mode	3	0.350838	1.09653	0.944123	1.27354
Cerebellum	DDAH2	GB	Wald ratio	1	0.350897	1.03323	0.964643	1.1067
Cerebellum	BOC	All	Inverse variance weighted	2	0.350907	0.958797	0.877672	1.04742
Cerebellum	ACAD8	GB	Wald ratio	1	0.350932	0.961323	0.884858	1.0444
Cortex	SIGLEC6	All	Wald ratio	1	0.35095	0.973469	0.91999	1.03006
Cortex	IL17RD	Non-GB	Wald ratio	1	0.350963	1.14469	0.861711	1.5206
Cortex	ZNF217	GB	Wald ratio	1	0.350981	1.11364	0.888205	1.39629
Basal Ganglia	WIPF1	GB	Wald ratio	1	0.350983	1.03471	0.963117	1.11162
Cortex	RAB5A	Non-GB	Wald ratio	1	0.350996	1.10292	0.897716	1.35502
Cerebellum	HIP1R	All	Wald ratio	1	0.351005	1.02706	0.971012	1.08635
Cortex	DRICH1	All	Inverse variance weighted	2	0.351022	0.978387	0.934474	1.02436
Cortex	TSNARE1	Non-GB	Wald ratio	1	0.351033	1.05027	0.947403	1.1643
Cortex	NXNL1	Non-GB	Wald ratio	1	0.351066	0.928016	0.793164	1.0858
Cerebellum	LONP1	All	Wald ratio	1	0.351074	1.02012	0.978288	1.06374
Cortex	LONP1	All	Wald ratio	1	0.351074	1.0273	0.970763	1.08712
Cortex	RTRAF	GB	Wald ratio	1	0.351108	1.12777	0.875893	1.45209
Cortex	GPI	Non-GB	Wald ratio	1	0.351133	0.886148	0.687319	1.14249
Cerebellum	TCF7	All	Wald ratio	1	0.351144	1.02676	0.971311	1.08538
Cerebellum	FADS1	Non-GB	Wald ratio	1	0.351145	0.970631	0.911673	1.0334
Cortex	C9orf24	GB	Wald ratio	1	0.35117	1.04639	0.951247	1.15104
Cortex	SULT2B1	GB	Inverse variance weighted	2	0.351185	0.97116	0.913211	1.03279
Cerebellum	BACE1	Non-GB	Wald ratio	1	0.351191	0.947009	0.844582	1.06186
Cerebellum	CACNA1E	All	Wald ratio	1	0.351199	0.96306	0.889787	1.04237
Cortex	OSCAR	Non-GB	Wald ratio	1	0.351214	1.09638	0.903531	1.3304
Cortex	HSD17B4	Non-GB	Wald ratio	1	0.351241	0.908434	0.742338	1.11169
Cortex	GSTA1	Non-GB	Wald ratio	1	0.351244	0.972302	0.916541	1.03146
Cortex	P2RX4	GB	Simple mode	3	0.351251	0.93949	0.848833	1.03983
Cerebellum	REXO5	GB	Wald ratio	1	0.351259	1.03291	0.964921	1.1057
Cerebellum	FAM114A1	All	Wald ratio	1	0.351268	1.0433	0.954333	1.14056
Cerebellum	CD46	GB	Wald ratio	1	0.351288	1.02714	0.970899	1.08664
Cortex	KRT6C	All	Wald ratio	1	0.35129	0.921006	0.774665	1.09499
Cortex	ATL3	All	Wald ratio	1	0.351306	0.926013	0.787802	1.08847
Cortex	ZNRD1	Non-GB	Weighted mode	3	0.351307	0.927936	0.821682	1.04793
Cortex	INPP1	GB	Wald ratio	1	0.351415	0.878882	0.669881	1.15309
Cerebellum	LRRC53	Non-GB	Wald ratio	1	0.351419	1.04579	0.951804	1.14905
Cerebellum	ATP8A2	All	Wald ratio	1	0.351439	0.958454	0.876611	1.04794
Cortex	WDR35	Non-GB	Wald ratio	1	0.351502	0.927035	0.790451	1.08722
Cortex	PYGM	All	Wald ratio	1	0.351584	1.05007	0.947485	1.16377
Cortex	ZNF100	GB	Weighted mode	3	0.351594	0.96489	0.910375	1.02267
Cortex	CTNND2	Non-GB	Wald ratio	1	0.351595	0.899653	0.720182	1.12385
Cortex	FMO2	GB	Inverse variance weighted	2	0.351618	0.963784	0.891804	1.04157
Cerebellum	RESP18	All	Wald ratio	1	0.351633	0.970277	0.910586	1.03388
Cerebellum	CDK5RAP3	GB	Wald ratio	1	0.351655	1.04266	0.954914	1.13846
Cerebellum	LMO2	Non-GB	Wald ratio	1	0.351676	0.939457	0.823752	1.07141
Cortex	CIB1	Non-GB	Inverse variance weighted	2	0.35173	1.04376	0.953786	1.14222
Cerebellum	PPM1L	GB	Wald ratio	1	0.351742	1.03045	0.967402	1.09761
Cerebellum	C17orf100	Non-GB	Wald ratio	1	0.351767	1.02534	0.972726	1.08081
Hippocampus	LDAH	All	Wald ratio	1	0.35178	1.0251	0.972984	1.08
Cerebellum	MYO6	GB	Wald ratio	1	0.351793	1.05828	0.939322	1.19231
Cortex	SMYD3	All	Wald ratio	1	0.351858	0.936113	0.814642	1.0757
Cortex	CAND1	GB	Wald ratio	1	0.351861	0.911437	0.749791	1.10793
Cortex	ANO1	GB	Inverse variance weighted	2	0.351873	1.08427	0.914456	1.28561
Hippocampus	IL1RL1	Non-GB	Wald ratio	1	0.35189	0.968817	0.906305	1.03564
Cortex	SLC1A4	All	Inverse variance weighted	2	0.351917	1.03109	0.96672	1.09974
Hippocampus	COLEC11	Non-GB	Wald ratio	1	0.351937	0.959583	0.879742	1.04667
Cortex	ALLC	Non-GB	Wald ratio	1	0.351937	0.97355	0.920122	1.03008
Cortex	DCDC2C	Non-GB	Wald ratio	1	0.351937	0.947647	0.8462	1.06126
Basal Ganglia	AC067752.1	Non-GB	Wald ratio	1	0.351968	0.966011	0.898168	1.03898
Cerebellum	KBTBD12	GB	Wald ratio	1	0.351995	0.967049	0.901167	1.03775
Cerebellum	TRIM13	Non-GB	Wald ratio	1	0.352004	0.956795	0.871817	1.05006
Cortex	ARHGAP24	All	Wald ratio	1	0.352023	0.950391	0.853818	1.05789
Cerebellum	AL590560.2	Non-GB	Wald ratio	1	0.352037	1.06031	0.937285	1.19947
Cortex	ZDBF2	Non-GB	Wald ratio	1	0.35204	1.05656	0.940957	1.18637
Cerebellum	FOXM1	All	Wald ratio	1	0.352043	0.961699	0.885763	1.04414
Cerebellum	TEX52	All	Wald ratio	1	0.352043	0.956243	0.870248	1.05074
Cortex	FOXM1	All	Wald ratio	1	0.352043	0.929336	0.79642	1.08444
Cortex	TEX52	All	Wald ratio	1	0.352043	0.955267	0.867492	1.05192
Cerebellum	EFCAB13	Non-GB	Wald ratio	1	0.352074	1.03752	0.960069	1.12123
Cerebellum	ZNF623	GB	Wald ratio	1	0.352077	1.07425	0.923822	1.24918
Cerebellum	PCSK9	Non-GB	Wald ratio	1	0.352083	1.03615	0.961473	1.11663
Cerebellum	ADRA2C	Non-GB	Wald ratio	1	0.35209	1.04013	0.957404	1.13001
Cortex	FCGRT	All	Wald ratio	1	0.352094	1.04755	0.949901	1.15525
Cortex	PCDHB15	All	Wald ratio	1	0.35212	0.92805	0.792982	1.08612
Cortex	ATP8B3	GB	Wald ratio	1	0.352127	0.904247	0.731489	1.11781
Basal Ganglia	POLR1A	GB	Wald ratio	1	0.352145	1.03407	0.963608	1.10968
Cortex	GNG13	Non-GB	Wald ratio	1	0.352169	1.1719	0.839002	1.63688
Hippocampus	TRAP1	All	Wald ratio	1	0.352214	1.0308	0.966977	1.09884
Cortex	TRAP1	All	Wald ratio	1	0.352214	1.03171	0.966037	1.10185
Spinal Cord	AKAP3	All	Wald ratio	1	0.352237	1.02313	0.975004	1.07363
Hippocampus	AKAP3	All	Wald ratio	1	0.352237	1.02641	0.971562	1.08434
Hippocampus	MTUS1	GB	Wald ratio	1	0.352251	1.03054	0.967249	1.09797
Cortex	PCGF2	GB	Wald ratio	1	0.35226	0.891769	0.700539	1.1352
Cerebellum	INPP1	Non-GB	Wald ratio	1	0.352268	1.02691	0.971029	1.08601
Cortex	DCAF13	All	Inverse variance weighted	2	0.352323	1.03722	0.96034	1.12026
Cortex	ZNHIT6	GB	Simple mode	3	0.352324	0.870461	0.694253	1.09139
Cortex	AANAT	All	Wald ratio	1	0.35233	0.963728	0.891542	1.04176
Cortex	TCAF2	GB	Wald ratio	1	0.352384	1.09781	0.901802	1.33643
Cortex	LRBA	Non-GB	Wald ratio	1	0.352443	1.11134	0.889625	1.38832
Cerebellum	LGALS8	GB	Wald ratio	1	0.3525	1.05651	0.940908	1.18631
Cortex	LGALS8	GB	Wald ratio	1	0.3525	1.03861	0.958888	1.12496
Cerebellum	XDH	GB	Wald ratio	1	0.352519	0.946837	0.843839	1.06241
Cortex	KRT222	All	Wald ratio	1	0.352519	1.06713	0.930532	1.22378
Cerebellum	ACOT6	GB	Wald ratio	1	0.352525	1.04318	0.954232	1.14042
Cortex	C2orf92	All	Wald ratio	1	0.352556	0.939783	0.824444	1.07126
Basal Ganglia	HES6	All	Wald ratio	1	0.352639	1.03309	0.964549	1.10651
Cerebellum	HES6	All	Wald ratio	1	0.352639	1.02086	0.977366	1.0663
Cortex	PRR36	GB	Wald ratio	1	0.352654	0.888634	0.692773	1.13987
Cortex	ZNF585B	Non-GB	Wald ratio	1	0.352688	0.948813	0.849291	1.06
Cortex	ACSM1	All	Wald ratio	1	0.352704	1.03817	0.959313	1.1235
Cerebellum	MCFD2	All	Wald ratio	1	0.352742	0.979306	0.937053	1.02346
Cerebellum	NGFR	GB	Wald ratio	1	0.352746	0.95383	0.863321	1.05383
Cerebellum	PTPA	Non-GB	Wald ratio	1	0.352767	1.0515	0.945818	1.16899
Cortex	PTPA	Non-GB	Wald ratio	1	0.352767	1.06027	0.937149	1.19956
Cortex	EMP2	Non-GB	Wald ratio	1	0.352769	0.947672	0.846104	1.06143
Cerebellum	UBOX5	Non-GB	Wald ratio	1	0.352771	0.965242	0.895837	1.04002
Cerebellum	NELFA	Non-GB	Wald ratio	1	0.352777	1.07544	0.922486	1.25376
Cortex	OR10H5	All	Wald ratio	1	0.352787	1.02264	0.975472	1.07209
Basal Ganglia	RPS23	Non-GB	Wald ratio	1	0.352789	1.0295	0.968258	1.09463
Hippocampus	PGGHG	Non-GB	Wald ratio	1	0.35279	1.03781	0.959662	1.12233
Cortex	SLC34A2	Non-GB	Wald ratio	1	0.352791	0.889083	0.693814	1.13931
Cortex	IQCG	All	Wald ratio	1	0.352815	1.03857	0.958877	1.1249
Cerebellum	NOL8	All	Wald ratio	1	0.352821	1.04737	0.949945	1.15479
Cerebellum	UBE2E3	All	Wald ratio	1	0.352822	1.03757	0.959904	1.12152
Cortex	FNDC7	GB	Wald ratio	1	0.35283	0.961068	0.88384	1.04504
Cortex	CCDC57	Non-GB	Wald ratio	1	0.352832	0.948393	0.848094	1.06055
Cerebellum	DTX4	All	Wald ratio	1	0.352838	1.05052	0.946778	1.16564
Cortex	OR8D1	GB	Wald ratio	1	0.352853	0.873225	0.656031	1.16233
Cortex	DYNC1I1	All	Inverse variance weighted	2	0.35286	0.931427	0.801795	1.08202
Cortex	ACCSL	All	Wald ratio	1	0.352879	0.938468	0.82079	1.07302
Cortex	TMEM235	All	Inverse variance weighted	4	0.352885	0.968705	0.905856	1.03592
Cortex	AKAP11	GB	Wald ratio	1	0.352908	0.968353	0.904829	1.03634
Cortex	GPR182	All	Wald ratio	1	0.352942	1.10833	0.892109	1.37694
Cortex	ATP23	GB	Wald ratio	1	0.352963	1.02974	0.967986	1.09544
Cortex	GPSM2	GB	Wald ratio	1	0.352978	1.05309	0.944185	1.17457
Cortex	LURAP1L	GB	Wald ratio	1	0.353028	1.02787	0.969937	1.08927
Cortex	PSG4	GB	Wald ratio	1	0.353064	1.05943	0.9379	1.1967
Cerebellum	ZFP1	GB	Wald ratio	1	0.353076	1.04563	0.951657	1.14887
Cortex	FAM192A	Non-GB	Wald ratio	1	0.353081	0.918276	0.76705	1.09932
Cortex	IGFL4	GB	Wald ratio	1	0.353083	1.11915	0.882476	1.4193
Cortex	POGLUT3	GB	Wald ratio	1	0.353096	0.961143	0.884014	1.045
Cerebellum	CDC25B	All	Inverse variance weighted	2	0.353172	1.02568	0.972221	1.08208
Cortex	SHROOM3	All	Wald ratio	1	0.353175	0.898472	0.716721	1.12631
Spinal Cord	KCTD7	GB	Inverse variance weighted	2	0.353215	1.01884	0.979474	1.05979
Spinal Cord	RPL9	Non-GB	Wald ratio	1	0.353216	0.970064	0.909774	1.03435
Cortex	RPL9	Non-GB	Wald ratio	1	0.353216	0.973019	0.918423	1.03086
Cortex	CZIB	Non-GB	Wald ratio	1	0.353227	0.9674	0.902021	1.03752
Cerebellum	TOM1L2	All	Wald ratio	1	0.353246	0.961265	0.884338	1.04488
Cerebellum	PFKM	GB	Inverse variance weighted	2	0.353274	0.976663	0.92916	1.02659
Cerebellum	NATD1	GB	Wald ratio	1	0.353384	0.942201	0.830876	1.06844
Cortex	FAM234B	All	Wald ratio	1	0.35341	1.04031	0.957006	1.13086
Cortex	GPR182	Non-GB	Wald ratio	1	0.353412	1.14419	0.860887	1.52072
Cerebellum	C1orf52	Non-GB	Wald ratio	1	0.353432	1.05079	0.946389	1.16671
Cortex	TEX101	Non-GB	Wald ratio	1	0.353457	0.890873	0.697931	1.13715
Basal Ganglia	HLA-DQA1	GB	Wald ratio	1	0.353491	1.02846	0.969261	1.09128
Cortex	PLCG2	All	MR Egger	3	0.353547	1.35365	0.936641	1.95633
Cerebellum	AP3M2	Non-GB	Wald ratio	1	0.353576	1.03465	0.962802	1.11186
Cortex	CYP4V2	GB	Simple mode	3	0.353636	1.08229	0.950946	1.23176
Cerebellum	NAP1L5	Non-GB	Wald ratio	1	0.353641	0.940219	0.82539	1.07102
Cortex	NAP1L5	Non-GB	Wald ratio	1	0.353641	0.889996	0.695729	1.13851
Cerebellum	CLN6	All	Wald ratio	1	0.353668	1.03559	0.961814	1.11503
Spinal Cord	SERF1A	Non-GB	Wald ratio	1	0.353673	0.969472	0.907989	1.03512
Hippocampus	SERF1A	Non-GB	Wald ratio	1	0.353673	0.966532	0.899446	1.03862
Cortex	HLA-DQB2	Non-GB	Weighted mode	3	0.353684	1.04355	0.973242	1.11893
Cerebellum	VAT1L	All	Wald ratio	1	0.35371	0.956789	0.871511	1.05041
Cortex	OR2AJ1	GB	Weighted median	3	0.353797	0.948501	0.848206	1.06066
Hippocampus	RPS28	Non-GB	Wald ratio	1	0.353803	0.967131	0.901163	1.03793
Cortex	PDE5A	All	Wald ratio	1	0.353838	0.96105	0.883632	1.04525
Cortex	CBFA2T3	GB	Wald ratio	1	0.353855	1.11605	0.884866	1.40764
Cortex	BTN3A2	Non-GB	MR Egger	3	0.353861	1.19179	0.962557	1.47562
Cortex	CDIPT	Non-GB	Wald ratio	1	0.353862	1.12174	0.879863	1.43012
Cerebellum	CPNE5	GB	Wald ratio	1	0.353933	1.04188	0.955305	1.13631
Cerebellum	SSTR3	GB	Wald ratio	1	0.353981	0.944721	0.837685	1.06543
Cortex	CHRNA1	GB	Wald ratio	1	0.35399	0.955047	0.866531	1.0526
Cortex	TUBG1	All	Wald ratio	1	0.353995	1.08488	0.913195	1.28883
Cortex	TUBG2	All	Wald ratio	1	0.353995	0.973063	0.918468	1.0309
Cortex	CENPBD1	Non-GB	Wald ratio	1	0.354026	1.06958	0.927756	1.23308
Cortex	ZBTB38	All	Wald ratio	1	0.354032	1.07693	0.920695	1.25969
Cortex	ANKRD7	GB	Weighted median	3	0.354033	1.0452	0.951908	1.14764
Cortex	OXLD1	All	Wald ratio	1	0.354137	1.05299	0.944041	1.17451
Cortex	CXCL12	All	Wald ratio	1	0.354147	0.905568	0.734167	1.11698
Cortex	SLC38A8	GB	Inverse variance weighted	3	0.354156	1.05028	0.946757	1.16512
Cortex	SAAL1	Non-GB	Wald ratio	1	0.354164	1.03782	0.959438	1.12261
Cortex	FAM160A1	Non-GB	Wald ratio	1	0.35421	0.941247	0.828077	1.06988
Cerebellum	DAGLB	GB	Wald ratio	1	0.354227	0.958287	0.875683	1.04868
Cortex	KBTBD3	Non-GB	Wald ratio	1	0.354263	1.06988	0.927404	1.23424
Cerebellum	YBEY	All	Wald ratio	1	0.354333	1.02279	0.97516	1.07275
Cerebellum	CES3	GB	Wald ratio	1	0.354347	0.968826	0.906022	1.03598
Cortex	IAPP	Non-GB	Wald ratio	1	0.354363	0.873641	0.656414	1.16275
Cerebellum	TICRR	Non-GB	Wald ratio	1	0.354365	0.957475	0.87335	1.0497
Hippocampus	FABP1	Non-GB	Wald ratio	1	0.354379	0.966434	0.899067	1.03885
Spinal Cord	STMN4	Non-GB	Wald ratio	1	0.354384	1.02514	0.972659	1.08046
Cortex	ACKR3	GB	Wald ratio	1	0.354399	0.890192	0.695937	1.13867
Cerebellum	SLC7A8	All	Wald ratio	1	0.354484	0.980087	0.939233	1.02272
Cortex	DDX31	Non-GB	Wald ratio	1	0.354507	0.956619	0.870895	1.05078
Cortex	SPOCK2	GB	Wald ratio	1	0.354535	0.868356	0.644051	1.17078
Cortex	TUBGCP3	All	Wald ratio	1	0.35455	1.06448	0.93258	1.21503
Cortex	PKD1L1	All	Inverse variance weighted	2	0.354555	1.02768	0.96996	1.08883
Spinal Cord	LURAP1L	GB	Wald ratio	1	0.354571	1.02897	0.968602	1.0931
Cerebellum	CAVIN3	Non-GB	Wald ratio	1	0.354591	1.03928	0.95787	1.1276
Cortex	CAVIN3	Non-GB	Wald ratio	1	0.354591	1.04397	0.95306	1.14355
Cerebellum	TCTN2	GB	Wald ratio	1	0.354614	1.03784	0.959349	1.12275
Cortex	IGSF11	All	Wald ratio	1	0.354683	1.05093	0.945987	1.16753
Cerebellum	LPAR3	All	Wald ratio	1	0.354724	1.03031	0.967169	1.09758
Cortex	ZSCAN32	GB	Wald ratio	1	0.354754	0.908814	0.742209	1.11282
Cerebellum	ZNF107	Non-GB	Wald ratio	1	0.354827	0.952561	0.859373	1.05585
Spinal Cord	LCA5L	Non-GB	Wald ratio	1	0.354829	0.97028	0.910208	1.03432
Cortex	FRAS1	All	Weighted median	3	0.354864	0.95215	0.858209	1.05637
Cortex	ALDH5A1	GB	Wald ratio	1	0.354888	0.954337	0.864366	1.05367
Cerebellum	PRSS51	GB	Wald ratio	1	0.354889	0.957931	0.87456	1.04925
Cortex	AMPD3	All	Simple mode	3	0.354912	0.941064	0.851748	1.03975
Cortex	F10	Non-GB	Wald ratio	1	0.35496	1.17269	0.836746	1.6435
Cortex	B3GALNT2	Non-GB	Inverse variance weighted	2	0.35498	1.03761	0.95953	1.12204
Cortex	CYP4A11	GB	Wald ratio	1	0.354987	1.07409	0.923134	1.24973
Cortex	ERCC2	All	Wald ratio	1	0.354999	1.05147	0.945381	1.16947
Cortex	ZNF677	All	Wald ratio	1	0.355056	0.963544	0.890616	1.04244
Cortex	FBLN7	All	MR Egger	3	0.35511	0.893529	0.778614	1.0254
Hippocampus	TYW1	All	Wald ratio	1	0.355146	1.02384	0.973964	1.07627
Cortex	PAXIP1	GB	Wald ratio	1	0.35515	1.13344	0.869139	1.47811
Cerebellum	ZNF117	All	Weighted mode	3	0.355159	1.03913	0.975632	1.10676
Cerebellum	CCT2	GB	Wald ratio	1	0.355174	1.06335	0.933525	1.21123
Cortex	NUBPL	All	Wald ratio	1	0.355201	0.938503	0.820352	1.07367
Cortex	KDELR1	All	Wald ratio	1	0.355207	0.916651	0.762215	1.10238
Cortex	C15orf65	Non-GB	Wald ratio	1	0.355208	1.07517	0.922031	1.25375
Cortex	SCYL3	All	Weighted median	3	0.355212	0.956411	0.870183	1.05118
Cerebellum	KLK10	Non-GB	Wald ratio	1	0.355212	0.969399	0.907585	1.03542
Cerebellum	HMGCLL1	Non-GB	Wald ratio	1	0.355266	1.04846	0.948371	1.1591
Hippocampus	KLRC3	GB	Wald ratio	1	0.355272	0.968733	0.905635	1.03623
Cortex	PYROXD2	Non-GB	Inverse variance weighted	2	0.355282	1.03892	0.958125	1.12653
Cortex	ADAMTS19	All	Wald ratio	1	0.355293	0.948092	0.846769	1.06154
Spinal Cord	KNSTRN	Non-GB	Wald ratio	1	0.355296	0.970857	0.911842	1.03369
Cortex	CCL27	GB	Wald ratio	1	0.355299	1.11007	0.889587	1.38521
Basal Ganglia	MRPL23	GB	Simple mode	5	0.355301	1.02691	0.976983	1.07939
Cortex	EXOC6B	Non-GB	Wald ratio	1	0.35533	1.0899	0.908042	1.30819
Cortex	ACSM2A	All	Wald ratio	1	0.355359	0.933287	0.806173	1.08044
Basal Ganglia	SAAL1	GB	Wald ratio	1	0.355386	1.03591	0.961233	1.11638
Cortex	CTNNAL1	GB	MR Egger	3	0.355387	0.855698	0.707098	1.03553
Cortex	KHNYN	GB	Weighted mode	3	0.355409	0.951591	0.877055	1.03246
Cerebellum	KPNA5	All	Wald ratio	1	0.355417	1.04869	0.948107	1.15994
Cerebellum	TSPAN2	GB	Wald ratio	1	0.355424	1.02621	0.971419	1.08408
Cortex	SLC6A1	All	Wald ratio	1	0.355447	0.903033	0.72736	1.12114
Cortex	CCDC189	All	Wald ratio	1	0.355491	0.965104	0.895059	1.04063
Cortex	HADHB	All	Wald ratio	1	0.355494	1.03676	0.960335	1.11926
Cerebellum	STMN4	Non-GB	Wald ratio	1	0.355509	1.06449	0.932322	1.21539
Cortex	YBEY	Non-GB	Weighted mode	3	0.355565	1.03847	0.975965	1.10498
Cerebellum	FGL1	GB	Wald ratio	1	0.355602	0.950957	0.854721	1.05803
Cerebellum	ANKS4B	Non-GB	Wald ratio	1	0.355659	0.948411	0.847587	1.06123
Cerebellum	GOLGA8O	Non-GB	Wald ratio	1	0.355689	1.04971	0.947018	1.16354
Spinal Cord	GOLGA8O	Non-GB	Wald ratio	1	0.355689	1.04747	0.949293	1.1558
Cortex	GOLGA8O	Non-GB	Wald ratio	1	0.355689	1.0619	0.934828	1.20624
Cerebellum	MTF1	All	Wald ratio	1	0.355722	0.955498	0.867505	1.05242
Cerebellum	SIGLEC14	GB	Wald ratio	1	0.355736	0.956092	0.869188	1.05168
Cortex	SIGLEC14	GB	Wald ratio	1	0.355736	0.960511	0.881795	1.04626
Basal Ganglia	CADM2	GB	Wald ratio	1	0.355761	1.04182	0.955059	1.13646
Cortex	CC2D1A	All	Wald ratio	1	0.355818	1.10229	0.896428	1.35543
Cerebellum	CER1	Non-GB	Inverse variance weighted	2	0.355859	0.960249	0.881023	1.0466
Cortex	ANKRD45	GB	Inverse variance weighted	2	0.355867	1.05106	0.945615	1.16826
Cerebellum	CCT8	Non-GB	Wald ratio	1	0.355874	0.944027	0.835368	1.06682
Cortex	DCHS1	GB	Inverse variance weighted	2	0.35596	1.03546	0.961615	1.11497
Cortex	LRRC19	GB	Wald ratio	1	0.356008	0.956514	0.87034	1.05122
Cortex	BOD1	All	Wald ratio	1	0.356102	0.936638	0.815065	1.07634
Cortex	GBP1	Non-GB	Wald ratio	1	0.356133	0.892239	0.700327	1.13674
Cortex	TXK	All	Inverse variance weighted	2	0.356207	0.95906	0.877564	1.04812
Hippocampus	DRAM1	GB	Wald ratio	1	0.356208	0.962781	0.888246	1.04357
Cortex	PRNP	All	Wald ratio	1	0.35621	0.917257	0.763496	1.10198
Cortex	GGA2	All	Wald ratio	1	0.356253	1.09689	0.901221	1.33505
Cortex	SLC27A3	GB	Wald ratio	1	0.356278	1.14791	0.856293	1.53883
Cortex	CAPG	All	MR Egger	3	0.35632	0.879351	0.750917	1.02975
Cortex	SERPINB13	All	Wald ratio	1	0.356334	0.899383	0.717926	1.1267
Cortex	CBX7	All	Wald ratio	1	0.356361	0.900371	0.720385	1.12533
Cortex	RETREG2	All	Wald ratio	1	0.356371	0.93584	0.812834	1.07746
Cerebellum	BUB3	All	Wald ratio	1	0.356432	0.956738	0.870906	1.05103
Hippocampus	BEND6	Non-GB	Wald ratio	1	0.356451	1.03174	0.965446	1.10258
Cortex	CAV3	Non-GB	Wald ratio	1	0.356458	1.15855	0.847354	1.58403
Cortex	C2CD2	Non-GB	MR Egger	3	0.356473	3.74507	0.739375	18.9695
Cortex	RNPS1	Non-GB	Wald ratio	1	0.35651	1.06787	0.928747	1.22783
Cortex	PIGN	Non-GB	Wald ratio	1	0.356536	1.06208	0.934436	1.20717
Cerebellum	RHOT1	Non-GB	Wald ratio	1	0.356551	1.05091	0.945626	1.16792
Cerebellum	APOL2	GB	Wald ratio	1	0.356555	1.03041	0.966835	1.09816
Hippocampus	APOL2	GB	Wald ratio	1	0.356555	1.04671	0.9499	1.15338
Cortex	APOL2	GB	Wald ratio	1	0.356555	1.03433	0.962712	1.11127
Cortex	PARN	All	Wald ratio	1	0.356558	1.08677	0.910564	1.29708
Cortex	KLK7	GB	MR Egger	3	0.356591	0.648199	0.380421	1.10447
Cerebellum	SLC30A9	Non-GB	Wald ratio	1	0.356592	1.05614	0.940343	1.1862
Cerebellum	AKAP8L	GB	Wald ratio	1	0.356713	1.06138	0.935093	1.20471
Cortex	PRTN3	All	Wald ratio	1	0.356719	0.898079	0.714547	1.12875
Cerebellum	CLEC18B	Non-GB	Wald ratio	1	0.356719	1.04792	0.948626	1.15762
Basal Ganglia	AC233723.1	All	Wald ratio	1	0.356727	0.969569	0.907896	1.03543
Cortex	ZNF8	All	Wald ratio	1	0.356771	0.951262	0.855357	1.05792
Cerebellum	TCAF1	GB	Wald ratio	1	0.356779	1.05351	0.942952	1.17702
Cortex	DIRAS1	GB	Wald ratio	1	0.35681	0.905682	0.733603	1.11813
Cortex	SDR16C5	Non-GB	Inverse variance weighted	3	0.356812	1.05769	0.938747	1.19169
Cerebellum	RAMAC	GB	Wald ratio	1	0.356816	1.06942	0.927149	1.23351
Cortex	ACP6	Non-GB	Weighted median	3	0.356824	1.02911	0.968171	1.09389
Cerebellum	MAP1LC3A	GB	Wald ratio	1	0.356844	0.972316	0.915949	1.03215
Cortex	PRPF38A	GB	Wald ratio	1	0.356856	1.11114	0.88799	1.39036
Cortex	FBXL13	Non-GB	Wald ratio	1	0.356876	1.10737	0.891388	1.37568
Cerebellum	TMEM177	GB	Wald ratio	1	0.356927	0.97621	0.927463	1.02752
Cortex	TMEM177	GB	Wald ratio	1	0.356927	0.956657	0.870591	1.05123
Cortex	KCTD9	GB	Wald ratio	1	0.356966	0.90727	0.737583	1.116
Cortex	TMEM249	Non-GB	Wald ratio	1	0.357019	1.11238	0.886807	1.39532
Cortex	CD52	Non-GB	Wald ratio	1	0.357039	1.04403	0.95256	1.14427
Cortex	CDKL1	GB	Wald ratio	1	0.357047	0.938673	0.820392	1.07401
Cerebellum	MCTP1	Non-GB	Inverse variance weighted	2	0.357056	0.959929	0.879917	1.04722
Cortex	MAPRE3	All	Wald ratio	1	0.357056	0.914979	0.757336	1.10544
Cerebellum	PARK7	Non-GB	Wald ratio	1	0.357073	0.947126	0.843719	1.06321
Cortex	RAD51C	GB	Wald ratio	1	0.357085	0.973105	0.918248	1.03124
Cortex	PCED1B	All	Weighted median	3	0.357126	1.04165	0.954997	1.13616
Cortex	MYRFL	GB	Weighted median	4	0.357155	1.02986	0.967342	1.09641
Hippocampus	GPR108	All	Wald ratio	1	0.357158	0.974726	0.923034	1.02931
Cerebellum	WFDC10B	All	Wald ratio	1	0.357173	1.02865	0.968622	1.0924
Cortex	UQCRC2	All	Wald ratio	1	0.35719	0.895532	0.708067	1.13263
Cortex	GSTZ1	GB	Wald ratio	1	0.357196	1.03259	0.964448	1.10555
Cerebellum	RPSA	Non-GB	Wald ratio	1	0.357213	0.966586	0.899125	1.03911
Cortex	AIRE	Non-GB	MR Egger	3	0.357228	1.25144	0.949312	1.64972
Cortex	CATSPERZ	GB	Inverse variance weighted	2	0.357247	0.965787	0.896797	1.04008
Cerebellum	TCP10L	All	Wald ratio	1	0.357336	0.960367	0.88113	1.04673
Cortex	POLM	Non-GB	Weighted median	3	0.357341	0.953598	0.861839	1.05513
Cortex	ALG6	GB	Inverse variance weighted	2	0.357353	1.04885	0.947554	1.16098
Cortex	BCR	All	Wald ratio	1	0.357354	0.975001	0.923829	1.02901
Cortex	SNRPN	Non-GB	Wald ratio	1	0.357372	1.08891	0.90827	1.30548
Cortex	P2RX4	GB	Weighted mode	3	0.357386	0.95367	0.881768	1.03143
Cortex	LRRC47	All	Wald ratio	1	0.357437	0.958455	0.875633	1.04911
Cerebellum	TEP1	Non-GB	Wald ratio	1	0.357449	0.956354	0.869638	1.05172
Cortex	TEP1	Non-GB	Wald ratio	1	0.357449	0.945034	0.837824	1.06596
Cerebellum	ARRB2	Non-GB	Wald ratio	1	0.357449	1.06037	0.935915	1.20137
Cerebellum	LACTB	All	Wald ratio	1	0.357451	0.966412	0.898586	1.03936
Cortex	CRYZ	All	Inverse variance weighted	3	0.357518	1.02181	0.975907	1.06988
Cortex	COX20	GB	Wald ratio	1	0.357566	0.933273	0.805593	1.08119
Cerebellum	ZWINT	Non-GB	Wald ratio	1	0.357631	0.940677	0.825752	1.0716
Cortex	FBRSL1	All	Wald ratio	1	0.357668	0.901267	0.722193	1.12475
Cerebellum	S100A16	All	Wald ratio	1	0.357685	0.978659	0.93469	1.0247
Cortex	MREG	All	Wald ratio	1	0.357696	1.05004	0.946277	1.16517
Cortex	TBC1D16	Non-GB	Inverse variance weighted	2	0.357754	1.16798	0.838911	1.62612
Cortex	IFITM10	GB	Wald ratio	1	0.357807	0.946876	0.842874	1.06371
Cortex	TFDP2	Non-GB	Wald ratio	1	0.357952	1.14783	0.855481	1.54009
Cerebellum	CHGA	GB	Wald ratio	1	0.357961	1.03202	0.964951	1.10374
Cerebellum	OBP2A	All	Wald ratio	1	0.357984	0.976744	0.928947	1.027
Cortex	FOXRED1	Non-GB	Wald ratio	1	0.35801	1.03087	0.966156	1.09992
Cortex	TENM3	Non-GB	Wald ratio	1	0.358048	1.10441	0.893624	1.36491
Cortex	STPG2	Non-GB	Wald ratio	1	0.358048	1.05744	0.938701	1.19121
Cortex	CCZ1B	All	Simple mode	3	0.358139	0.965559	0.911122	1.02325
Cortex	LAMC1	Non-GB	Wald ratio	1	0.358191	0.929027	0.794011	1.087
Cerebellum	RFT1	Non-GB	Wald ratio	1	0.358227	0.973148	0.91825	1.03133
Cortex	ALDH1L1	Non-GB	Wald ratio	1	0.358227	1.14214	0.860172	1.51654
Cerebellum	FNDC9	Non-GB	Wald ratio	1	0.358229	1.04458	0.951767	1.14645
Cortex	HLA-DPA1	Non-GB	Wald ratio	1	0.358241	1.04251	0.953912	1.13934
Cerebellum	PAH	Non-GB	Wald ratio	1	0.358271	1.05968	0.936406	1.19918
Cerebellum	OTOF	GB	Inverse variance weighted	2	0.358329	0.969458	0.907371	1.03579
Cerebellum	ADGRF4	Non-GB	Wald ratio	1	0.35834	0.967102	0.900478	1.03866
Cortex	RAB11FIP1	Non-GB	Wald ratio	1	0.358367	1.10439	0.89351	1.36505
Cerebellum	FUT2	GB	Wald ratio	1	0.358381	1.04072	0.955743	1.13326
Cerebellum	MSRA	All	Wald ratio	1	0.358387	1.03887	0.95768	1.12694
Cortex	COG1	GB	Wald ratio	1	0.358426	1.07211	0.924062	1.24388
Cortex	KRT18	GB	Wald ratio	1	0.358429	0.878365	0.665985	1.15847
Cerebellum	COL13A1	All	Wald ratio	1	0.35845	1.03317	0.963664	1.10768
Cortex	SLC17A6	GB	MR Egger	3	0.358528	0.57144	0.285904	1.14214
Cortex	GIGYF2	Non-GB	Wald ratio	1	0.35862	1.07251	0.923613	1.24542
Cortex	MRGPRE	GB	Inverse variance weighted	2	0.358665	1.11248	0.886025	1.39681
Cortex	ZNHIT6	GB	MR Egger	3	0.358666	2.90586	0.775701	10.8856
Cortex	ZNF774	Non-GB	Inverse variance weighted	2	0.35868	0.949582	0.850269	1.06049
Cortex	ARHGAP45	Non-GB	Inverse variance weighted	2	0.35875	0.894554	0.705107	1.1349
Cortex	AANAT	Non-GB	Wald ratio	1	0.358801	0.953472	0.861217	1.05561
Cortex	CCBE1	All	Simple mode	3	0.358807	0.900884	0.757668	1.07117
Cortex	TYW1	GB	Weighted mode	4	0.358812	1.04823	0.962432	1.14167
Basal Ganglia	LDAH	All	Wald ratio	1	0.358825	1.02317	0.97432	1.07446
Spinal Cord	LDAH	All	Wald ratio	1	0.358825	1.02361	0.973842	1.07592
Cortex	KLRC2	All	Inverse variance weighted	2	0.358834	0.972175	0.915306	1.03258
Cerebellum	ZNF728	GB	Wald ratio	1	0.358848	0.950046	0.851541	1.05995
Cortex	CDKN2C	GB	Wald ratio	1	0.358905	1.13156	0.868969	1.4735
Cortex	PEX5	All	Weighted mode	3	0.358934	0.971323	0.925545	1.01937
Cerebellum	RSRC1	Non-GB	Wald ratio	1	0.358936	1.05369	0.942295	1.17826
Cerebellum	NMUR1	Non-GB	Wald ratio	1	0.358938	1.03716	0.95938	1.12125
Cerebellum	OR2L3	GB	Wald ratio	1	0.358951	0.974571	0.922385	1.02971
Cerebellum	OR2M3	GB	Wald ratio	1	0.358951	0.95919	0.877492	1.04849
Cerebellum	OR2L2	GB	Wald ratio	1	0.358951	0.970811	0.911271	1.03424
Cerebellum	OR2L5	GB	Wald ratio	1	0.358951	0.97011	0.909208	1.03509
Cerebellum	OR2M4	GB	Wald ratio	1	0.358951	0.967262	0.900862	1.03856
Cerebellum	OR2L13	GB	Wald ratio	1	0.358951	0.973079	0.917964	1.0315
Cortex	OR2M5	GB	Wald ratio	1	0.358951	0.936983	0.815334	1.07678
Cortex	OR14C36	GB	Wald ratio	1	0.358951	0.896093	0.708848	1.1328
Cortex	OR2M2	GB	Wald ratio	1	0.358951	0.946252	0.8409	1.0648
Cortex	OR2T12	GB	Wald ratio	1	0.358951	0.960307	0.880701	1.04711
Cortex	PPP5C	Non-GB	Wald ratio	1	0.35896	1.11627	0.882482	1.41199
Cortex	FUT9	Non-GB	Wald ratio	1	0.358993	0.905292	0.73191	1.11975
Cerebellum	TSEN2	Non-GB	Wald ratio	1	0.359001	0.956401	0.869504	1.05198
Cortex	BDH2	GB	Inverse variance weighted	2	0.35903	1.0406	0.955758	1.13298
Cortex	AMZ1	All	MR Egger	3	0.35905	0.664178	0.399909	1.10308
Cortex	GABBR1	Non-GB	Inverse variance weighted	2	0.359097	1.05369	0.942263	1.17829
Cortex	CORO1A	Non-GB	Wald ratio	1	0.359123	1.1563	0.84775	1.57716
Cortex	APOBEC3F	All	Wald ratio	1	0.359135	1.04283	0.953416	1.14064
Cortex	SCHIP1	All	Wald ratio	1	0.359153	0.909621	0.742893	1.11377
Cerebellum	UTS2	Non-GB	Wald ratio	1	0.359155	0.971089	0.912064	1.03393
Cortex	PLCG2	Non-GB	Inverse variance weighted	3	0.359172	1.04691	0.949192	1.15468
Cortex	TRIM58	GB	Inverse variance weighted	3	0.359229	0.964504	0.892791	1.04198
Cortex	MYL9	All	Wald ratio	1	0.359259	0.903462	0.727192	1.12246
Cortex	KLC3	All	Wald ratio	1	0.359293	1.03723	0.959255	1.12154
Cortex	SEPTIN9	GB	Wald ratio	1	0.359337	0.926424	0.786757	1.09089
Cortex	GRM8	GB	Inverse variance weighted	2	0.359342	1.10588	0.891761	1.3714
Cerebellum	OSCP1	GB	Wald ratio	1	0.359353	1.03844	0.957966	1.12568
Cortex	HMCES	Non-GB	Wald ratio	1	0.359392	0.883105	0.676953	1.15204
Basal Ganglia	HFM1	Non-GB	Wald ratio	1	0.359432	0.964485	0.892705	1.04204
Spinal Cord	HLA-DOB	All	Wald ratio	1	0.359443	0.97728	0.930405	1.02652
Hippocampus	SOHLH2	GB	Wald ratio	1	0.359472	1.02224	0.975266	1.07147
Cortex	SSPN	GB	Wald ratio	1	0.359473	0.900714	0.720202	1.12647
Cortex	ANKRD62	GB	Wald ratio	1	0.359482	0.962416	0.886701	1.0446
Cortex	GPS1	GB	Wald ratio	1	0.359532	1.17867	0.829228	1.67537
Cortex	MTX3	GB	Wald ratio	1	0.35954	0.904865	0.73065	1.12062
Hippocampus	ATP6AP1L	Non-GB	Wald ratio	1	0.359566	0.969086	0.906124	1.03642
Cortex	CHMP3	Non-GB	Wald ratio	1	0.35959	1.07169	0.924142	1.2428
Cerebellum	PTGR1	All	Wald ratio	1	0.359592	0.962526	0.887004	1.04448
Cerebellum	FGFR4	All	Inverse variance weighted	2	0.359595	0.979845	0.93808	1.02347
Cerebellum	ADORA2A	Non-GB	Wald ratio	1	0.359659	1.06268	0.933064	1.21029
Cortex	FLVCR2	GB	Wald ratio	1	0.359665	1.07377	0.922086	1.25039
Cortex	FAM120AOS	Non-GB	Simple mode	3	0.35972	0.937002	0.840919	1.04406
Cortex	MICA	Non-GB	Weighted mode	5	0.359778	0.968358	0.911072	1.02925
Cortex	CCDC124	All	Wald ratio	1	0.359785	1.04715	0.948819	1.15568
Cerebellum	NKAIN4	GB	Wald ratio	1	0.359847	1.03037	0.966453	1.09851
Cerebellum	MTTP	GB	Wald ratio	1	0.359852	0.956626	0.87	1.05188
Cerebellum	STMP1	All	Wald ratio	1	0.359927	1.02721	0.96983	1.08799
Cortex	STMP1	All	Wald ratio	1	0.359927	1.03063	0.96617	1.09938
Basal Ganglia	KRI1	GB	Wald ratio	1	0.359956	1.03136	0.965379	1.10185
Cerebellum	DPH7	Non-GB	Wald ratio	1	0.359961	1.05061	0.945226	1.16774
Cortex	HS3ST3B1	Non-GB	Inverse variance weighted	4	0.359977	1.04255	0.953558	1.13986
Cortex	RNF39	Non-GB	Inverse variance weighted	3	0.360001	0.95824	0.874594	1.04989
Cortex	SYT5	All	Wald ratio	1	0.360007	1.0402	0.956014	1.13181
Cortex	PRPH	All	Wald ratio	1	0.360008	1.09392	0.902623	1.32576
Cerebellum	MILR1	All	Wald ratio	1	0.360034	0.945907	0.839714	1.06553
Cortex	SLC66A1	GB	Inverse variance weighted	2	0.360087	1.07219	0.923508	1.24482
Spinal Cord	C11orf54	Non-GB	Wald ratio	1	0.360154	0.970832	0.911188	1.03438
Basal Ganglia	MRPL23	GB	Weighted mode	5	0.360154	1.02695	0.976395	1.08013
Cortex	WDR88	All	Wald ratio	1	0.360165	1.03567	0.960769	1.11641
Cortex	SELENOF	GB	Inverse variance weighted	2	0.360185	1.04784	0.94803	1.15816
Cortex	OR10H5	GB	Wald ratio	1	0.360202	1.02742	0.969575	1.08872
Cortex	MYORG	GB	Wald ratio	1	0.360221	0.921776	0.774186	1.0975
Hippocampus	CAPG	Non-GB	Wald ratio	1	0.360232	0.961087	0.882746	1.04638
Cerebellum	ZNF723	Non-GB	Wald ratio	1	0.360249	1.04931	0.946505	1.16327
Cortex	MGAT5	GB	Wald ratio	1	0.360252	0.885246	0.6818	1.1494
Cortex	CD2BP2	All	Wald ratio	1	0.360254	0.940798	0.825497	1.0722
Cerebellum	MEDAG	All	Wald ratio	1	0.360257	0.959503	0.878178	1.04836
Cerebellum	SIK1	Non-GB	Wald ratio	1	0.360324	0.930785	0.798186	1.08541
Cortex	TNKS	GB	Wald ratio	1	0.360342	0.935567	0.811139	1.07908
Cerebellum	SMU1	Non-GB	Wald ratio	1	0.360344	0.942573	0.830382	1.06992
Basal Ganglia	LY6G5C	All	Wald ratio	1	0.360345	1.02038	0.977213	1.06545
Cerebellum	LRRC53	GB	Wald ratio	1	0.360363	1.04161	0.95448	1.13669
Cortex	DHX38	Non-GB	Wald ratio	1	0.360387	1.05166	0.944051	1.17155
Cerebellum	NUMBL	All	Wald ratio	1	0.360409	0.976768	0.928781	1.02723
Cortex	PLXNA2	GB	Wald ratio	1	0.360429	0.89296	0.700581	1.13817
Cerebellum	TOMM7	All	Wald ratio	1	0.360431	0.977976	0.932394	1.02579
Spinal Cord	MRM2	GB	Wald ratio	1	0.360445	0.970426	0.909956	1.03491
Cerebellum	SRXN1	All	Wald ratio	1	0.360465	1.04178	0.954283	1.1373
Cortex	CYP20A1	All	Wald ratio	1	0.360535	1.09955	0.897156	1.34759
Spinal Cord	KANSL1	GB	Wald ratio	1	0.360557	1.03095	0.965735	1.10058
Spinal Cord	ARL17B	GB	Wald ratio	1	0.360557	1.02324	0.974069	1.07489
Hippocampus	ARL17B	GB	Wald ratio	1	0.360557	1.03038	0.966349	1.09866
Cortex	ZNF808	GB	Inverse variance weighted	2	0.360588	1.0562	0.939368	1.18757
Cortex	WDR6	GB	Wald ratio	1	0.360649	1.03033	0.966387	1.09851
Basal Ganglia	SYCE3	GB	Wald ratio	1	0.360655	0.962404	0.886489	1.04482
Cerebellum	SYCE3	GB	Wald ratio	1	0.360655	0.958598	0.875512	1.04957
Cortex	RNF149	All	Wald ratio	1	0.360674	0.961024	0.882496	1.04654
Cerebellum	BTNL9	GB	Wald ratio	1	0.360717	0.945789	0.839243	1.06586
Cortex	LDB3	All	Wald ratio	1	0.360757	0.954727	0.864427	1.05446
Cortex	ZNF106	Non-GB	Wald ratio	1	0.360802	0.888643	0.689855	1.14471
Cortex	VPS53	Non-GB	MR Egger	3	0.360836	0.597981	0.314856	1.1357
Cerebellum	TRPV6	GB	Wald ratio	1	0.360837	0.945262	0.837746	1.06658
Cerebellum	RAD23B	Non-GB	Wald ratio	1	0.360907	1.05293	0.942642	1.17612
Cerebellum	SLC7A9	All	Wald ratio	1	0.360916	1.02229	0.975065	1.07181
Cerebellum	SKAP2	All	Wald ratio	1	0.360935	1.03274	0.963775	1.10664
Cortex	MKNK2	All	Wald ratio	1	0.360956	1.06515	0.93025	1.21962
Cerebellum	GRIN2A	Non-GB	Inverse variance weighted	2	0.360957	0.961762	0.884584	1.04567
Cerebellum	UAP1L1	All	Wald ratio	1	0.361014	1.03213	0.964416	1.1046
Cortex	FPR3	GB	Wald ratio	1	0.361034	1.10031	0.896251	1.35083
Cerebellum	GALNT15	GB	Wald ratio	1	0.361039	1.05613	0.939344	1.18743
Cerebellum	LASP1	All	Wald ratio	1	0.361157	1.04384	0.952003	1.14454
Cerebellum	P2RX4	GB	Wald ratio	1	0.361169	0.961294	0.883197	1.0463
Cortex	C2CD2	All	Simple mode	3	0.361175	1.09864	0.938992	1.28544
Cortex	NRAP	Non-GB	Inverse variance weighted	2	0.361244	1.06429	0.931039	1.21661
Cerebellum	MGAM2	All	Wald ratio	1	0.361246	0.955966	0.867874	1.053
Cerebellum	MGAM	All	Wald ratio	1	0.361246	0.969067	0.905854	1.03669
Hippocampus	LYSMD4	Non-GB	Wald ratio	1	0.361249	0.971657	0.913495	1.03352
Cerebellum	IL5RA	GB	Wald ratio	1	0.361368	1.06157	0.933742	1.20691
Cerebellum	CSNK1G3	All	Wald ratio	1	0.361388	1.03808	0.958027	1.12481
Cortex	FAM98A	All	Wald ratio	1	0.361424	1.1311	0.868167	1.47367
Cortex	WFDC2	All	Inverse variance weighted	2	0.361439	0.964512	0.892496	1.04234
Cerebellum	LSM6	Non-GB	Wald ratio	1	0.361448	1.04128	0.954638	1.13578
Cerebellum	IFIT5	Non-GB	Wald ratio	1	0.361449	0.961288	0.883137	1.04635
Cortex	IFIT5	Non-GB	Wald ratio	1	0.361449	0.969348	0.906657	1.03637
Cortex	PRSS51	GB	Inverse variance weighted	2	0.361456	1.08023	0.915232	1.27498
Hippocampus	CCDC32	Non-GB	Wald ratio	1	0.361456	1.02763	0.969198	1.08959
Cerebellum	PHACTR4	GB	Wald ratio	1	0.361466	0.976204	0.926991	1.02803
Cerebellum	LRR1	All	Wald ratio	1	0.361477	0.957171	0.871283	1.05153
Cerebellum	BRD1	All	Wald ratio	1	0.361512	1.04741	0.948212	1.15699
Cerebellum	TMEM232	All	Wald ratio	1	0.361525	0.976133	0.926774	1.02812
Cerebellum	LRFN4	All	Wald ratio	1	0.361564	1.03546	0.960779	1.11595
Cortex	EGLN1	All	Wald ratio	1	0.361566	1.0722	0.923073	1.24542
Cortex	SPOCK2	Non-GB	Wald ratio	1	0.361579	1.15936	0.843838	1.59286
Spinal Cord	NSA2	GB	Wald ratio	1	0.361579	1.02791	0.968881	1.09054
Cortex	STARD3	All	Wald ratio	1	0.361623	0.891529	0.696632	1.14095
Basal Ganglia	NUP54	GB	Wald ratio	1	0.361638	1.03949	0.956491	1.12969
Cortex	ARHGAP1	GB	Wald ratio	1	0.361648	1.10172	0.894702	1.35663
Cortex	STARD5	GB	Wald ratio	1	0.361649	0.92998	0.795676	1.08695
Basal Ganglia	FLVCR1	Non-GB	Wald ratio	1	0.361652	0.958729	0.875726	1.0496
Cortex	FBLN7	GB	Inverse variance weighted	3	0.361661	0.966551	0.898418	1.03985
Cortex	ACOT8	Non-GB	Wald ratio	1	0.36169	0.879871	0.668325	1.15838
Cortex	RBP4	GB	Weighted median	3	0.361706	1.06914	0.926068	1.23432
Cerebellum	WDR55	GB	Wald ratio	1	0.361724	1.0522	0.943218	1.17377
Hippocampus	EMP2	Non-GB	Wald ratio	1	0.361733	0.960455	0.880685	1.04745
Basal Ganglia	THUMPD3	All	Wald ratio	1	0.361797	1.02968	0.966946	1.09648
Cortex	CENPJ	GB	Weighted mode	3	0.361863	1.03671	0.976056	1.10114
Cerebellum	VSIG10L	Non-GB	Wald ratio	1	0.361907	0.952219	0.857089	1.05791
Cortex	SLCO1C1	GB	Wald ratio	1	0.361946	0.944692	0.835924	1.06761
Cortex	C11orf65	GB	Wald ratio	1	0.361955	1.14138	0.858932	1.5167
Cerebellum	ANKRD7	GB	Wald ratio	1	0.361962	1.03677	0.959329	1.12045
Cortex	MYRIP	All	Wald ratio	1	0.362021	0.910733	0.744855	1.11355
Cortex	SORBS3	Non-GB	Wald ratio	1	0.362033	0.936988	0.814617	1.07774
Cerebellum	ZNF304	GB	Wald ratio	1	0.362036	0.972819	0.916849	1.03221
Cerebellum	SCAMP4	All	Wald ratio	1	0.362044	1.0484	0.947083	1.16055
Cortex	LGALS4	All	Wald ratio	1	0.362047	1.09448	0.901354	1.32899
Cerebellum	RARRES1	All	Wald ratio	1	0.362124	0.976941	0.929133	1.02721
Cortex	ZNF100	All	Weighted median	3	0.362168	0.978216	0.932956	1.02567
Cerebellum	F11R	Non-GB	Wald ratio	1	0.362171	0.967046	0.899797	1.03932
Spinal Cord	TSTD1	Non-GB	Wald ratio	1	0.362171	0.971686	0.913471	1.03361
Cortex	F11R	Non-GB	Wald ratio	1	0.362171	0.944361	0.834952	1.06811
Cortex	TSTD1	Non-GB	Wald ratio	1	0.362171	0.964615	0.89269	1.04234
Cortex	OR2A42	Non-GB	Wald ratio	1	0.36218	1.09343	0.902307	1.32503
Cerebellum	CIB1	GB	Wald ratio	1	0.362181	0.975988	0.926275	1.02837
Hippocampus	CIB1	GB	Wald ratio	1	0.362181	0.964162	0.891367	1.0429
Cerebellum	ARAP1	All	Wald ratio	1	0.3622	0.961483	0.883586	1.04625
Basal Ganglia	KRBA2	Non-GB	Wald ratio	1	0.362245	0.959853	0.878867	1.0483
Cortex	PDCD11	Non-GB	Wald ratio	1	0.362281	0.867495	0.638929	1.17782
Cortex	FYCO1	All	Wald ratio	1	0.362309	1.08408	0.911224	1.28973
Cerebellum	PLSCR1	GB	Wald ratio	1	0.362329	1.03433	0.961875	1.11224
Cortex	MSH5	GB	Wald ratio	1	0.36235	1.13579	0.863598	1.49377
Cerebellum	PLGLB2	Non-GB	Wald ratio	1	0.36237	1.05896	0.93614	1.1979
Cortex	PALD1	All	Wald ratio	1	0.362379	0.910483	0.744099	1.11407
Cortex	BOC	GB	Inverse variance weighted	2	0.362382	0.934599	0.808005	1.08103
Cortex	GSDMC	GB	Wald ratio	1	0.362395	1.10336	0.89288	1.36346
Cortex	PLAT	Non-GB	Wald ratio	1	0.362479	0.861864	0.625868	1.18685
Cerebellum	CCDC7	All	Wald ratio	1	0.362507	0.970316	0.909378	1.03534
Cortex	TTF2	All	Wald ratio	1	0.362527	0.973186	0.917884	1.03182
Basal Ganglia	TMEM230	GB	Wald ratio	1	0.362538	1.03491	0.961225	1.11424
Cerebellum	ENTPD7	GB	Weighted mode	3	0.362539	0.964835	0.908678	1.02446
Basal Ganglia	ZMYND12	All	Wald ratio	1	0.362541	1.02799	0.968687	1.09092
Cerebellum	RPUSD3	GB	Wald ratio	1	0.362566	0.96695	0.899462	1.0395
Cortex	CHRNE	GB	Wald ratio	1	0.362569	1.03667	0.959332	1.12025
Cerebellum	SLC4A11	Non-GB	Wald ratio	1	0.362571	0.961501	0.883578	1.0463
Cortex	SDR39U1	Non-GB	Wald ratio	1	0.362598	1.0892	0.90619	1.30918
Basal Ganglia	PIWIL2	Non-GB	Wald ratio	1	0.362598	0.964227	0.891498	1.04289
Cortex	LAMB2	Non-GB	Wald ratio	1	0.362627	0.886278	0.683423	1.14934
Cerebellum	GALR1	All	Wald ratio	1	0.362639	0.964928	0.893536	1.04202
Cortex	DYDC2	GB	Wald ratio	1	0.362689	1.04834	0.947018	1.16049
Basal Ganglia	STAP2	GB	Wald ratio	1	0.362713	1.03611	0.959913	1.11835
Cortex	AEN	GB	Inverse variance weighted	2	0.362745	1.05324	0.941923	1.17771
Cortex	C12orf54	Non-GB	Wald ratio	1	0.362746	1.07973	0.915318	1.27367
Basal Ganglia	ELP3	Non-GB	Wald ratio	1	0.362762	1.04321	0.952372	1.14271
Basal Ganglia	SEPTIN1	All	Wald ratio	1	0.362885	1.03013	0.966315	1.09817
Cortex	ZNF112	Non-GB	Wald ratio	1	0.362913	0.92271	0.775902	1.0973
Cortex	TEDC1	Non-GB	Wald ratio	1	0.362917	0.932078	0.801022	1.08458
Cortex	RMND5B	All	Wald ratio	1	0.362923	1.08836	0.906889	1.30614
Cortex	FSHR	All	Inverse variance weighted	2	0.362977	0.964872	0.893325	1.04215
Cortex	NEDD9	All	Inverse variance weighted	2	0.362979	1.06594	0.928923	1.22317
Cerebellum	ANKRD28	All	Wald ratio	1	0.363004	1.03111	0.965239	1.10149
Cortex	TTLL13P	Non-GB	Wald ratio	1	0.363014	0.928313	0.790835	1.08969
Cortex	BLOC1S3	Non-GB	Wald ratio	1	0.363024	1.06347	0.931411	1.21424
Cortex	RBP4	Non-GB	MR Egger	3	0.363032	0.4881	0.198138	1.2024
Cortex	TMEM170B	GB	Wald ratio	1	0.363032	1.14327	0.856743	1.52562
Cortex	POLH	All	Wald ratio	1	0.36305	0.906794	0.734421	1.11962
Cortex	KIAA1958	All	Wald ratio	1	0.363051	0.896635	0.708775	1.13429
Cortex	IL17RE	GB	Wald ratio	1	0.363061	0.915203	0.756119	1.10776
Cortex	PAXBP1	Non-GB	Wald ratio	1	0.363068	0.904617	0.728866	1.12275
Cerebellum	GNPDA2	All	Wald ratio	1	0.363077	1.02701	0.96969	1.08771
Cerebellum	BBS1	Non-GB	Wald ratio	1	0.3631	0.946395	0.840439	1.06571
Cerebellum	SAA4	Non-GB	Wald ratio	1	0.3631	0.938585	0.818752	1.07596
Cortex	LEFTY2	GB	Wald ratio	1	0.363116	0.928485	0.791269	1.0895
Cerebellum	MAB21L4	GB	Wald ratio	1	0.36315	0.957041	0.870622	1.05204
Cerebellum	SESTD1	All	Wald ratio	1	0.363167	0.972336	0.915283	1.03294
Cerebellum	ATP6AP1L	Non-GB	Wald ratio	1	0.363287	0.978852	0.934768	1.02502
Cerebellum	RPS23	Non-GB	Wald ratio	1	0.363287	1.02322	0.973814	1.07513
Hippocampus	GTF2H2	Non-GB	Wald ratio	1	0.363306	0.962457	0.886238	1.04523
Cortex	ZNF641	GB	Inverse variance weighted	2	0.363307	0.945269	0.837245	1.06723
Cortex	KLK5	Non-GB	Inverse variance weighted	2	0.363378	1.03914	0.956579	1.12882
Cerebellum	SLC35C1	Non-GB	Wald ratio	1	0.363413	1.06036	0.93447	1.2032
Cerebellum	PLCB4	Non-GB	Wald ratio	1	0.363415	1.05217	0.942882	1.17413
Cerebellum	MRPL36	All	Wald ratio	1	0.363432	1.03274	0.963423	1.10705
Cortex	ZNF382	GB	Wald ratio	1	0.36345	1.10452	0.891383	1.36861
Cerebellum	ACSM1	GB	Wald ratio	1	0.363461	1.02669	0.969991	1.08671
Basal Ganglia	GNLY	All	Wald ratio	1	0.363529	1.02222	0.974892	1.07185
Hippocampus	GNLY	All	Wald ratio	1	0.363529	1.02582	0.970935	1.08381
Cortex	GNLY	All	Wald ratio	1	0.363529	1.02255	0.974531	1.07293
Cerebellum	CYP46A1	GB	Wald ratio	1	0.3636	0.971325	0.912233	1.03424
Cortex	NINJ2	All	Wald ratio	1	0.363614	1.10399	0.891805	1.36667
Cerebellum	GDPGP1	Non-GB	Wald ratio	1	0.363616	1.03561	0.960312	1.11681
Cortex	ZNF668	Non-GB	Wald ratio	1	0.363618	1.12125	0.87594	1.43525
Cortex	WNT2B	All	Wald ratio	1	0.363622	1.02461	0.972257	1.07977
Cerebellum	VPS8	GB	Wald ratio	1	0.363678	0.957519	0.871905	1.05154
Hippocampus	FIGNL1	Non-GB	Wald ratio	1	0.363688	0.967955	0.902265	1.03843
Cortex	TMEM229B	All	Wald ratio	1	0.363696	0.897981	0.711916	1.13268
Basal Ganglia	HEPHL1	GB	Wald ratio	1	0.363696	0.962612	0.88663	1.0451
Cerebellum	MAPRE2	GB	Wald ratio	1	0.363725	0.937478	0.81556	1.07762
Cerebellum	PTK2B	GB	Wald ratio	1	0.363727	0.946657	0.841044	1.06553
Cortex	OR2K2	GB	Wald ratio	1	0.363727	1.14032	0.858954	1.51384
Cortex	NDUFAF2	GB	Wald ratio	1	0.363727	1.06127	0.933464	1.20657
Cerebellum	ORM1	Non-GB	Wald ratio	1	0.363752	0.961508	0.883415	1.0465
Cerebellum	PTPRH	GB	Wald ratio	1	0.363837	0.93893	0.819529	1.07573
Spinal Cord	PTPRH	GB	Wald ratio	1	0.363837	0.964505	0.892129	1.04275
Cortex	ZNF169	GB	Inverse variance weighted	2	0.363846	1.06358	0.931087	1.21492
Cerebellum	CCDC110	All	Wald ratio	1	0.363894	1.02263	0.974404	1.07325
Cerebellum	SYN3	Non-GB	Wald ratio	1	0.363909	1.03879	0.956857	1.12775
Cortex	SAA4	GB	Wald ratio	1	0.363913	0.890715	0.693804	1.14351
Cerebellum	TSPAN2	All	Wald ratio	1	0.363977	1.021	0.976204	1.06784
Cerebellum	ELOA3B	All	Wald ratio	1	0.364019	1.02838	0.96808	1.09244
Basal Ganglia	ORMDL1	Non-GB	Wald ratio	1	0.364038	1.03899	0.956628	1.12844
Cortex	CPAMD8	All	MR Egger	3	0.364048	0.433249	0.15084	1.2444
Cortex	VASN	All	Wald ratio	1	0.364061	0.940808	0.824668	1.0733
Cortex	PDE3B	GB	Wald ratio	1	0.364068	1.10988	0.886143	1.39011
Cortex	ZNF626	All	Weighted median	3	0.364076	0.976468	0.927522	1.028
Cortex	SLC22A18AS	All	Wald ratio	1	0.364076	1.03303	0.963017	1.10814
Cortex	AP2B1	GB	Wald ratio	1	0.364088	0.926393	0.785395	1.0927
Cortex	FEZ2	Non-GB	Wald ratio	1	0.364115	1.04029	0.955225	1.13293
Cortex	BDH1	All	Wald ratio	1	0.364138	1.06885	0.925689	1.23414
Cerebellum	WNT5B	All	Wald ratio	1	0.364148	1.04967	0.945325	1.16554
Cortex	GIN1	Non-GB	Wald ratio	1	0.364151	1.07216	0.922364	1.2463
Cortex	ALDH3B1	GB	Wald ratio	1	0.364182	0.905242	0.730093	1.12241
Cortex	SLC38A10	GB	Inverse variance weighted	2	0.36421	1.03958	0.95597	1.1305
Cortex	LARP1B	All	Wald ratio	1	0.364228	0.934615	0.807596	1.08161
Cerebellum	SMIM38	Non-GB	Wald ratio	1	0.364279	1.03043	0.96581	1.09938
Cortex	PRELID3A	Non-GB	Wald ratio	1	0.364326	1.06431	0.93022	1.21772
Cortex	ZNF281	GB	Wald ratio	1	0.364327	1.12644	0.870939	1.45689
Cortex	ASS1	All	Wald ratio	1	0.364344	0.953817	0.861184	1.05641
Cortex	MPP3	GB	Wald ratio	1	0.36435	1.11195	0.884117	1.39849
Cortex	CAMKMT	GB	Wald ratio	1	0.364351	1.08201	0.912573	1.2829
Cortex	FZD6	GB	Wald ratio	1	0.364352	0.957784	0.872554	1.05134
Basal Ganglia	PPP6R2	All	Wald ratio	1	0.364354	1.03143	0.964719	1.10275
Cortex	COG3	Non-GB	Wald ratio	1	0.364362	0.924835	0.781154	1.09494
Basal Ganglia	HSPA12B	All	Wald ratio	1	0.364404	1.03211	0.963976	1.10505
Cerebellum	C20orf27	All	Wald ratio	1	0.364404	0.959615	0.877829	1.04902
Cerebellum	HSPA12B	All	Wald ratio	1	0.364404	1.03304	0.962962	1.10822
Cortex	HSPA12B	All	Wald ratio	1	0.364404	1.05337	0.941427	1.17861
Cortex	UFL1	GB	Wald ratio	1	0.36442	0.935441	0.809807	1.08057
Cortex	PIGS	GB	Wald ratio	1	0.36445	1.06809	0.926361	1.23151
Cerebellum	RPS20	All	Wald ratio	1	0.364451	1.03782	0.957812	1.12451
Cerebellum	FGFBP3	GB	Wald ratio	1	0.364454	1.05345	0.941323	1.17894
Cortex	FGFBP3	GB	Wald ratio	1	0.364454	1.11902	0.877584	1.42689
Spinal Cord	HFM1	GB	Wald ratio	1	0.36447	1.02922	0.967112	1.09531
Spinal Cord	SYCE1L	GB	Wald ratio	1	0.364473	0.972198	0.914723	1.03328
Cortex	PPIL2	Non-GB	Wald ratio	1	0.36448	1.07662	0.917833	1.26289
Cerebellum	MIOX	Non-GB	Wald ratio	1	0.364489	0.962017	0.884778	1.046
Cerebellum	ADM2	Non-GB	Wald ratio	1	0.364489	0.956348	0.868403	1.0532
Cortex	ASRGL1	All	Inverse variance weighted	2	0.364493	0.964296	0.891421	1.04313
Cerebellum	TTLL3	Non-GB	Wald ratio	1	0.364495	0.949571	0.849094	1.06194
Cortex	SPATA18	GB	Wald ratio	1	0.364528	1.1305	0.867213	1.47372
Cerebellum	MAP6D1	Non-GB	Wald ratio	1	0.364555	0.969945	0.908028	1.03608
Cortex	HLA-DPB1	GB	Inverse variance weighted	2	0.364598	0.950879	0.852778	1.06027
Cortex	TAF4B	All	Wald ratio	1	0.364605	1.05376	0.940976	1.18006
Cerebellum	MTRR	Non-GB	Wald ratio	1	0.364606	0.957093	0.870521	1.05227
Basal Ganglia	OR7D2	All	Wald ratio	1	0.364617	0.968859	0.904808	1.03744
Spinal Cord	OR7D2	All	Wald ratio	1	0.364617	0.9733	0.917987	1.03195
Cerebellum	EIF3F	All	Wald ratio	1	0.364633	0.954316	0.862555	1.05584
Cortex	MTRR	Non-GB	Inverse variance weighted	2	0.364639	0.964051	0.890685	1.04346
Cerebellum	CYP4F12	All	Wald ratio	1	0.364677	1.04845	0.946501	1.16137
Cerebellum	HPCAL4	Non-GB	Wald ratio	1	0.364684	0.94673	0.84105	1.06569
Cortex	TRIM3	GB	Wald ratio	1	0.364713	0.921715	0.772755	1.09939
Cortex	LRRFIP1	Non-GB	Inverse variance weighted	2	0.364731	0.941783	0.827219	1.07221
Cerebellum	TRIM74	Non-GB	Wald ratio	1	0.36479	1.0608	0.93368	1.20522
Cerebellum	RNF150	Non-GB	Wald ratio	1	0.364873	1.05473	0.939908	1.18358
Spinal Cord	JPH1	All	Wald ratio	1	0.364926	1.02008	0.977135	1.06492
Cortex	CH25H	Non-GB	Wald ratio	1	0.364938	1.09442	0.900356	1.33031
Cortex	RNF17	Non-GB	Wald ratio	1	0.364953	0.914584	0.753934	1.10947
Cerebellum	NCCRP1	All	Wald ratio	1	0.364963	0.970896	0.910797	1.03496
Cortex	COTL1	GB	Wald ratio	1	0.364978	0.880544	0.668679	1.15954
Cerebellum	EFR3B	GB	Wald ratio	1	0.364979	0.948797	0.846812	1.06307
Cortex	DOCK8	Non-GB	Wald ratio	1	0.364996	1.04549	0.949556	1.15111
Cortex	PRICKLE1	Non-GB	Wald ratio	1	0.365009	0.903811	0.726178	1.12489
Cerebellum	PRELID3A	Non-GB	Wald ratio	1	0.365032	1.04989	0.944915	1.16653
Cerebellum	OGDHL	GB	Wald ratio	1	0.365046	1.05699	0.937533	1.19166
Cerebellum	SH3RF3	GB	Wald ratio	1	0.365057	0.946551	0.84047	1.06602
Cerebellum	ALOX5	Non-GB	Wald ratio	1	0.36506	1.03239	0.963575	1.10613
Cerebellum	ZNF723	All	Wald ratio	1	0.365071	1.03663	0.958987	1.12057
Cerebellum	METRN	Non-GB	Wald ratio	1	0.365092	1.05504	0.939533	1.18475
Spinal Cord	PIGZ	All	Wald ratio	1	0.365111	0.974511	0.921553	1.03051
Cortex	MCAM	GB	Wald ratio	1	0.365176	0.87155	0.64723	1.17362
Cortex	RBBP6	All	Wald ratio	1	0.36518	0.895515	0.70524	1.13713
Basal Ganglia	GUCA1B	GB	Wald ratio	1	0.365194	1.0303	0.965831	1.09908
Cortex	PLEKHG3	GB	Wald ratio	1	0.365197	0.886576	0.683197	1.1505
Cerebellum	CFD	GB	Wald ratio	1	0.365327	1.04378	0.951305	1.14524
Cortex	ZNF583	All	Wald ratio	1	0.365372	1.08931	0.905122	1.31098
Cerebellum	FYB2	GB	Wald ratio	1	0.365425	0.956035	0.867338	1.0538
Cortex	BDKRB2	All	Weighted mode	3	0.365462	0.946411	0.862382	1.03863
Cortex	KXD1	All	Wald ratio	1	0.365474	1.06882	0.925343	1.23455
Spinal Cord	ARHGAP28	GB	Wald ratio	1	0.365482	0.970012	0.90811	1.03613
Cortex	GPR27	GB	Inverse variance weighted	2	0.365512	1.04263	0.952495	1.14129
Cerebellum	ZNF503	Non-GB	Wald ratio	1	0.365543	0.970598	0.909841	1.03541
Spinal Cord	SEC23B	All	Wald ratio	1	0.365558	0.974095	0.92026	1.03108
Cortex	SMC2	All	MR Egger	4	0.365611	1.13082	0.918807	1.39175
Basal Ganglia	ABCA8	All	Wald ratio	1	0.365619	0.970188	0.908616	1.03593
Cerebellum	ABCA8	All	Wald ratio	1	0.365619	0.96938	0.906222	1.03694
Hippocampus	ABCA8	All	Wald ratio	1	0.365619	0.972013	0.914039	1.03366
Cortex	ABCA8	All	Wald ratio	1	0.365619	0.971189	0.911588	1.03469
Cortex	TMEM235	Non-GB	Simple mode	4	0.365681	1.11944	0.909221	1.37826
Cerebellum	FXYD7	Non-GB	Wald ratio	1	0.365778	0.953386	0.859689	1.0573
Cortex	DHCR24	All	Wald ratio	1	0.365819	1.06483	0.929293	1.22014
Basal Ganglia	AL139353.1	GB	Wald ratio	1	0.365878	1.03732	0.958118	1.12308
Cortex	MYO1D	GB	Wald ratio	1	0.365888	0.929054	0.792072	1.08973
Cerebellum	NFYA	GB	Wald ratio	1	0.365892	0.94748	0.84291	1.06502
Cortex	GPR27	All	Inverse variance weighted	2	0.365934	1.04365	0.951333	1.14492
Cortex	NT5DC3	GB	Inverse variance weighted	2	0.365941	0.93418	0.805984	1.08277
Cortex	POLR3G	GB	Wald ratio	1	0.36598	0.946533	0.840227	1.06629
Cerebellum	SLC25A39	All	Wald ratio	1	0.366006	0.975593	0.9247	1.02929
Cerebellum	CDS2	GB	Wald ratio	1	0.366025	0.968158	0.902554	1.03853
Cerebellum	SELENON	GB	Wald ratio	1	0.366091	0.945724	0.83793	1.06738
Cerebellum	ZNF330	All	Wald ratio	1	0.366097	1.0393	0.955949	1.12993
Cerebellum	MFHAS1	All	Wald ratio	1	0.3661	0.950778	0.852199	1.06076
Cortex	TMEM230	GB	Wald ratio	1	0.366106	1.03503	0.960562	1.11527
Hippocampus	OSGEP	Non-GB	Wald ratio	1	0.366108	1.03617	0.959331	1.11916
Cortex	SLC5A8	Non-GB	Wald ratio	1	0.366149	1.13322	0.864002	1.48633
Cortex	NPFFR2	GB	Wald ratio	1	0.36615	1.11015	0.885022	1.39256
Cortex	ZNF891	All	Wald ratio	1	0.366158	0.907379	0.734916	1.12031
Cerebellum	ENTPD7	All	Inverse variance weighted	3	0.366159	0.98229	0.944949	1.02111
Cerebellum	AHI1	Non-GB	Inverse variance weighted	2	0.366165	0.961142	0.881973	1.04742
Cerebellum	TKT	GB	Wald ratio	1	0.366174	0.954351	0.862374	1.05614
Cortex	COQ9	GB	Wald ratio	1	0.366202	0.965211	0.893854	1.04226
Cortex	NDUFS7	All	Wald ratio	1	0.366215	1.10841	0.886626	1.38566
Cortex	FANK1	GB	Wald ratio	1	0.36624	0.956964	0.869869	1.05278
Cortex	B3GALNT2	All	Inverse variance weighted	2	0.366241	1.02781	0.968436	1.09083
Cortex	ATP6V1H	Non-GB	Wald ratio	1	0.366255	1.07655	0.917361	1.26337
Basal Ganglia	ELP3	GB	Wald ratio	1	0.366286	1.03993	0.955249	1.13211
Cortex	PLEC	All	Wald ratio	1	0.366295	1.03349	0.962203	1.11007
Spinal Cord	POMZP3	All	Wald ratio	1	0.366297	1.02247	0.974346	1.07297
Cortex	ASAP3	All	Wald ratio	1	0.366309	1.03198	0.963857	1.10491
Cortex	NDUFV2	All	Wald ratio	1	0.366357	1.0867	0.907318	1.30155
Cortex	CALN1	Non-GB	Wald ratio	1	0.366371	1.06881	0.925107	1.23483
Cortex	FLVCR2	All	Wald ratio	1	0.366396	1.05857	0.935578	1.19773
Cortex	ZNF12	GB	Wald ratio	1	0.366418	0.912817	0.748884	1.11264
Cortex	JAKMIP2	Non-GB	Wald ratio	1	0.366423	1.1083	0.886645	1.38536
Cortex	EHD1	Non-GB	Wald ratio	1	0.36643	1.0939	0.900308	1.32912
Cortex	RAB5B	All	Wald ratio	1	0.366472	1.0914	0.90271	1.31953
Cerebellum	CPAMD8	All	Wald ratio	1	0.366521	0.957193	0.870481	1.05254
Cortex	ZNF582	Non-GB	Wald ratio	1	0.366631	0.88145	0.670226	1.15924
Cerebellum	NDUFAF1	Non-GB	Wald ratio	1	0.366643	1.03318	0.962498	1.10905
Cerebellum	NPAT	GB	Wald ratio	1	0.366655	1.05062	0.943811	1.16951
Basal Ganglia	BCR	Non-GB	Wald ratio	1	0.366685	0.963909	0.889967	1.04399
Cortex	NRG4	Non-GB	Inverse variance weighted	2	0.366694	1.02465	0.971877	1.0803
Cortex	GCSH	Non-GB	Wald ratio	1	0.366704	0.940744	0.823889	1.07417
Cortex	ARL9	All	Simple mode	3	0.366713	0.935909	0.836589	1.04702
Cortex	SEC16A	GB	Wald ratio	1	0.366743	0.892867	0.698102	1.14197
Basal Ganglia	ADAL	Non-GB	Wald ratio	1	0.366744	1.03432	0.961235	1.11297
Cortex	TMEM143	All	Wald ratio	1	0.366778	0.934767	0.807386	1.08225
Cortex	POLM	All	Simple mode	3	0.366783	0.933696	0.831252	1.04876
Cortex	ASB18	All	Wald ratio	1	0.366808	1.05823	0.935827	1.19665
Cerebellum	DCDC2C	All	Wald ratio	1	0.366818	1.0447	0.950047	1.14878
Cortex	LARS2	All	Weighted median	3	0.36682	1.02145	0.975431	1.06965
Cortex	LPCAT1	Non-GB	Wald ratio	1	0.366824	0.929722	0.793633	1.08915
Cerebellum	PSMB9	GB	Wald ratio	1	0.36684	1.04224	0.952668	1.14024
Basal Ganglia	AC211486.7	Non-GB	Wald ratio	1	0.366845	1.04813	0.946399	1.16079
Cerebellum	AC211486.7	Non-GB	Wald ratio	1	0.366845	1.03649	0.958866	1.1204
Cortex	AC211486.7	Non-GB	Wald ratio	1	0.366845	1.04265	0.952228	1.14166
Cortex	GLG1	GB	Wald ratio	1	0.36685	1.08884	0.905062	1.30993
Cerebellum	GTSF1	Non-GB	Wald ratio	1	0.366851	0.944951	0.835599	1.06861
Cerebellum	CD209	GB	Wald ratio	1	0.366853	0.967362	0.900093	1.03966
Cortex	KLK8	Non-GB	Wald ratio	1	0.366886	0.875961	0.656979	1.16793
Cerebellum	TTLL12	Non-GB	Wald ratio	1	0.366893	1.04549	0.94919	1.15156
Cerebellum	IQCG	All	Wald ratio	1	0.366899	1.04235	0.952546	1.14061
Cortex	SOX30	All	Wald ratio	1	0.366918	1.06297	0.930911	1.21377
Spinal Cord	TMEM220	Non-GB	Wald ratio	1	0.366918	0.97416	0.920304	1.03117
Basal Ganglia	CRYZ	All	Wald ratio	1	0.366938	1.0235	0.973139	1.07646
Cerebellum	MAML3	Non-GB	Wald ratio	1	0.366998	0.941478	0.825864	1.07328
Cortex	FAM120AOS	Non-GB	MR Egger	3	0.367033	0.857938	0.705747	1.04295
Cerebellum	KCNS1	Non-GB	Wald ratio	1	0.367052	1.06118	0.932721	1.20733
Cerebellum	PRSS36	GB	Wald ratio	1	0.367066	1.02815	0.967961	1.09208
Hippocampus	CASP7	GB	Wald ratio	1	0.367077	1.03285	0.962793	1.10801
Cerebellum	ZNF623	Non-GB	Wald ratio	1	0.367096	0.945948	0.838347	1.06736
Cortex	BMPR2	Non-GB	Wald ratio	1	0.36712	1.09123	0.902641	1.31922
Cortex	QPCT	GB	Wald ratio	1	0.367241	0.959678	0.877548	1.0495
Cerebellum	LCE1E	GB	Wald ratio	1	0.367257	0.955833	0.866433	1.05446
Basal Ganglia	BACE2	Non-GB	Wald ratio	1	0.367276	0.958823	0.875062	1.0506
Cerebellum	BACE2	Non-GB	Wald ratio	1	0.367276	0.963018	0.88727	1.04523
Cortex	BACE2	Non-GB	Wald ratio	1	0.367276	0.957143	0.870205	1.05277
Cerebellum	MYRIP	GB	Wald ratio	1	0.367336	1.03161	0.96412	1.10382
Cortex	CHRNA4	Non-GB	Wald ratio	1	0.367339	0.942378	0.828293	1.07218
Cerebellum	SNAPC4	GB	Inverse variance weighted	2	0.367344	0.96478	0.892426	1.043
Cortex	ST3GAL1	GB	Weighted median	3	0.367386	1.05088	0.943379	1.17064
Cortex	CYP3A4	Non-GB	Wald ratio	1	0.367467	1.13706	0.859931	1.50351
Cortex	PLEKHM3	GB	Wald ratio	1	0.367521	1.13356	0.863031	1.48888
Cortex	KTN1	All	Wald ratio	1	0.367564	1.06066	0.933134	1.2056
Hippocampus	ZNF534	Non-GB	Wald ratio	1	0.367616	1.03323	0.962306	1.10937
Cortex	CD109	Non-GB	Weighted mode	3	0.367623	1.09901	0.936247	1.29007
Cortex	ZNF626	All	Weighted mode	3	0.367638	0.968536	0.917365	1.02256
Cerebellum	SNTB2	Non-GB	Wald ratio	1	0.367656	0.954559	0.862701	1.0562
Cerebellum	RHOT1	GB	Wald ratio	1	0.367657	0.955876	0.866487	1.05449
Hippocampus	GOLGA7	All	Wald ratio	1	0.367723	0.969363	0.905901	1.03727
Cortex	TMEM143	GB	Wald ratio	1	0.367733	0.920643	0.769049	1.10212
Cortex	GOLGA6B	Non-GB	Wald ratio	1	0.367733	0.915503	0.755493	1.1094
Cerebellum	VCAN	GB	Wald ratio	1	0.367737	1.04614	0.948338	1.15402
Cortex	FGF6	All	Wald ratio	1	0.367843	0.94006	0.821728	1.07543
Cerebellum	USP39	Non-GB	Wald ratio	1	0.367863	0.94696	0.841037	1.06622
Cortex	PHF23	Non-GB	Wald ratio	1	0.367887	1.1067	0.887543	1.37997
Cerebellum	GPT	GB	Wald ratio	1	0.367894	0.961904	0.883921	1.04677
Cortex	C10orf62	All	Wald ratio	1	0.367899	1.07853	0.914884	1.27144
Cortex	PTGR1	GB	Inverse variance weighted	3	0.367903	0.961941	0.884027	1.04672
Cortex	CEBPG	Non-GB	Wald ratio	1	0.367933	1.14411	0.853468	1.53373
Cerebellum	DHX58	GB	Wald ratio	1	0.367942	1.04755	0.946798	1.15901
Cortex	MEGF10	All	Wald ratio	1	0.368021	1.08481	0.908612	1.29517
Cerebellum	STOML1	Non-GB	Wald ratio	1	0.368056	1.031	0.964696	1.10185
Cerebellum	SLC25A26	GB	Wald ratio	1	0.368079	1.03066	0.965068	1.1007
Cortex	CHTF18	Non-GB	Wald ratio	1	0.368093	0.932748	0.801532	1.08544
Cerebellum	CST3	GB	Wald ratio	1	0.368122	1.03896	0.955978	1.12916
Cortex	AKR1C2	All	Wald ratio	1	0.368142	1.02604	0.970179	1.08511
Cortex	AMOTL1	All	Wald ratio	1	0.368145	0.901877	0.720217	1.12936
Cortex	FIG4	Non-GB	Wald ratio	1	0.368211	1.05069	0.943409	1.17017
Cortex	CIDEC	GB	Wald ratio	1	0.368216	0.919073	0.764748	1.10454
Cortex	UQCRFS1	All	Wald ratio	1	0.368219	1.04696	0.947365	1.15703
Cerebellum	CLHC1	All	Wald ratio	1	0.368232	1.03273	0.962762	1.10779
Cortex	CLHC1	All	Wald ratio	1	0.368232	1.04477	0.949708	1.14934
Spinal Cord	ANO7	Non-GB	Wald ratio	1	0.368279	0.965243	0.893652	1.04257
Cortex	COX7A1	Non-GB	Inverse variance weighted	2	0.368298	0.958165	0.872984	1.05166
Spinal Cord	KCTD7	All	Inverse variance weighted	2	0.368323	1.01491	0.982712	1.04815
Cerebellum	MPPED1	GB	Wald ratio	1	0.368332	1.03321	0.962223	1.10943
Cortex	WNT8A	All	Wald ratio	1	0.368338	0.936048	0.81052	1.08102
Cortex	OR3A1	All	Wald ratio	1	0.368344	0.909649	0.740063	1.1181
Cerebellum	KLHL30	All	Wald ratio	1	0.368356	0.978822	0.934219	1.02555
Cerebellum	ESPNL	All	Wald ratio	1	0.368356	0.979885	0.937448	1.02424
Hippocampus	PGPEP1	Non-GB	Wald ratio	1	0.368456	1.0378	0.957187	1.1252
Cortex	ROR1	Non-GB	Wald ratio	1	0.368472	0.951356	0.853383	1.06058
Cortex	FRAS1	All	Inverse variance weighted	3	0.368485	0.956776	0.868935	1.0535
Cerebellum	OTULINL	All	Inverse variance weighted	2	0.368504	1.05102	0.942996	1.17142
Cerebellum	EPHB3	All	Wald ratio	1	0.368515	1.03904	0.955835	1.12948
Cerebellum	TRABD	All	Wald ratio	1	0.368523	1.03499	0.96024	1.11556
Cerebellum	BAHCC1	GB	Wald ratio	1	0.368545	0.946632	0.839969	1.06684
Cerebellum	LRCH4	GB	Wald ratio	1	0.368561	1.04486	0.949542	1.14975
Cerebellum	SAP25	GB	Wald ratio	1	0.368561	1.03255	0.962914	1.10722
Cerebellum	HLA-A	Non-GB	Inverse variance weighted	3	0.368645	1.02264	0.973929	1.07378
Cerebellum	FADS3	All	Wald ratio	1	0.368659	0.952054	0.855341	1.0597
Cerebellum	TTLL12	All	Wald ratio	1	0.368683	1.03415	0.961139	1.11271
Spinal Cord	RPH3AL	GB	Wald ratio	1	0.368699	1.02696	0.969082	1.0883
Cerebellum	ZNF713	All	Wald ratio	1	0.368718	0.978514	0.93325	1.02597
Cortex	MLC1	All	Wald ratio	1	0.368733	0.91756	0.760601	1.10691
Cerebellum	MFSD4B	Non-GB	Wald ratio	1	0.368803	0.962577	0.885749	1.04607
Cerebellum	ULBP2	GB	Inverse variance weighted	2	0.368857	0.979752	0.937	1.02446
Cerebellum	GRIFIN	All	Wald ratio	1	0.36888	0.952977	0.857939	1.05854
Cerebellum	CDCA3	GB	Wald ratio	1	0.368891	1.02878	0.967034	1.09447
Cortex	CDCA3	GB	Wald ratio	1	0.368891	1.03993	0.954802	1.13265
Cortex	MYO19	GB	Wald ratio	1	0.368911	0.953774	0.860218	1.05751
Cerebellum	TRAPPC2L	GB	Wald ratio	1	0.368913	0.962137	0.884444	1.04665
Cerebellum	MORN4	All	Wald ratio	1	0.368958	0.974536	0.921213	1.03095
Cortex	TRPM4	GB	Simple mode	3	0.368962	0.914224	0.784684	1.06515
Cerebellum	CFAP99	GB	Wald ratio	1	0.368964	1.05301	0.940789	1.17862
Cerebellum	ZNF778	Non-GB	Wald ratio	1	0.368972	0.972505	0.915114	1.03349
Cerebellum	TANC1	All	Wald ratio	1	0.369031	1.02833	0.967521	1.09296
Cortex	FARP2	Non-GB	Wald ratio	1	0.369058	0.967497	0.900196	1.03983
Cerebellum	VEZT	All	Wald ratio	1	0.369059	0.935283	0.808239	1.0823
Cerebellum	SMPDL3B	All	Wald ratio	1	0.369059	0.977697	0.930743	1.02702
Basal Ganglia	SFTPD	All	Wald ratio	1	0.369065	0.970229	0.908309	1.03637
Cortex	MRPL36	All	Wald ratio	1	0.369103	1.04842	0.945632	1.16238
Cerebellum	PROCA1	GB	Wald ratio	1	0.36917	0.967732	0.900877	1.03955
Cerebellum	TCTEX1D1	All	Wald ratio	1	0.369174	0.973992	0.919552	1.03165
Cerebellum	BIVM	GB	Wald ratio	1	0.369184	1.04248	0.951989	1.14158
Spinal Cord	CCDC32	Non-GB	Wald ratio	1	0.369221	1.0244	0.971889	1.07975
Spinal Cord	ZNF528	Non-GB	Wald ratio	1	0.369314	0.969486	0.906065	1.03735
Basal Ganglia	ARHGEF5	Non-GB	Wald ratio	1	0.36932	1.03406	0.961149	1.1125
Hippocampus	ARHGEF5	Non-GB	Wald ratio	1	0.36932	1.03915	0.955581	1.13002
Cortex	MSLN	GB	MR Egger	3	0.369322	1.11266	0.970085	1.2762
Cerebellum	PDS5B	GB	Wald ratio	1	0.369336	0.955986	0.866505	1.05471
Basal Ganglia	LONP1	All	Wald ratio	1	0.369351	1.03044	0.965138	1.10016
Cortex	ZNF280D	All	Wald ratio	1	0.369396	0.918813	0.763712	1.10541
Cerebellum	LINGO2	Non-GB	Wald ratio	1	0.369401	1.02257	0.973932	1.07363
Spinal Cord	EPB41L2	GB	Wald ratio	1	0.369412	1.03102	0.96449	1.10213
Cortex	CCDC88C	Non-GB	Inverse variance weighted	2	0.369415	1.04391	0.950409	1.1466
Cerebellum	TC2N	Non-GB	Wald ratio	1	0.369417	0.97207	0.91376	1.0341
Cerebellum	GPR162	GB	Wald ratio	1	0.369449	1.05172	0.942051	1.17415
Cortex	TOR1B	GB	Wald ratio	1	0.369478	0.936968	0.81278	1.08013
Cerebellum	SFXN2	All	Wald ratio	1	0.369505	0.962169	0.884444	1.04672
Cerebellum	C4orf36	GB	Wald ratio	1	0.369514	1.0585	0.934897	1.19844
Cerebellum	REELD1	GB	Wald ratio	1	0.369518	1.02418	0.972109	1.07903
Cerebellum	CIAO3	All	Wald ratio	1	0.369565	0.975839	0.925074	1.02939
Cortex	SPAAR	GB	Wald ratio	1	0.369588	1.09679	0.896345	1.34206
Basal Ganglia	SEPTIN2	All	Wald ratio	1	0.369606	1.03008	0.965501	1.09898
Cortex	ASPDH	Non-GB	Inverse variance weighted	2	0.369736	0.970976	0.910453	1.03552
Cortex	SQLE	GB	Wald ratio	1	0.369765	0.897046	0.70746	1.13744
Cortex	SLC2A2	All	Wald ratio	1	0.369799	0.925867	0.782427	1.0956
Cortex	ERICH5	GB	Wald ratio	1	0.369818	1.07267	0.920201	1.2504
Cerebellum	GNE	GB	Wald ratio	1	0.369849	0.954826	0.86307	1.05634
Cerebellum	ZNF484	Non-GB	Wald ratio	1	0.369853	1.04683	0.947181	1.15696
Cerebellum	SFXN3	All	Wald ratio	1	0.369883	1.04778	0.946155	1.16033
Cortex	SFXN3	All	Wald ratio	1	0.369883	1.03807	0.956659	1.12641
Cortex	KCNMB1	Non-GB	Wald ratio	1	0.369892	1.06792	0.925032	1.23288
Cortex	PCSK9	GB	Wald ratio	1	0.369895	0.932417	0.80017	1.08652
Cortex	PRR35	Non-GB	Wald ratio	1	0.369914	1.15051	0.846808	1.56315
Cortex	MGAT5	All	Wald ratio	1	0.369981	0.907517	0.734031	1.12201
Cortex	MIOX	Non-GB	Wald ratio	1	0.369987	0.940202	0.821627	1.07589
Cortex	PCBP3	Non-GB	Inverse variance weighted	2	0.370009	0.95394	0.860491	1.05754
Cortex	TSTD2	GB	Wald ratio	1	0.370053	0.90332	0.723244	1.12823
Cortex	CENPJ	All	Weighted mode	3	0.370066	1.03074	0.978769	1.08548
Cortex	ACSBG1	GB	Wald ratio	1	0.370089	1.13692	0.85874	1.50522
Cortex	PAMR1	Non-GB	Wald ratio	1	0.370173	0.94309	0.829654	1.07204
Cortex	FGF6	Non-GB	Wald ratio	1	0.370175	0.922423	0.773085	1.10061
Cerebellum	GPT	Non-GB	Wald ratio	1	0.370221	0.959351	0.876106	1.05051
Cerebellum	DDX56	All	Wald ratio	1	0.370246	0.959839	0.877523	1.04988
Cerebellum	ZNF585B	Non-GB	Wald ratio	1	0.370282	0.96447	0.891085	1.0439
Cerebellum	SLCO1A2	Non-GB	Wald ratio	1	0.370297	0.963166	0.887247	1.04558
Cortex	HLA-DPA1	All	Wald ratio	1	0.370305	1.03167	0.963643	1.1045
Cerebellum	RHOF	All	Wald ratio	1	0.370312	1.02919	0.966408	1.09604
Cortex	TMEM42	GB	Wald ratio	1	0.370336	1.13084	0.864105	1.47991
Cerebellum	N4BP3	Non-GB	Wald ratio	1	0.370352	0.96262	0.885636	1.0463
Cerebellum	TPSAB1	Non-GB	Wald ratio	1	0.370455	0.925436	0.781086	1.09646
Cerebellum	TPSD1	Non-GB	Wald ratio	1	0.370455	0.957338	0.870217	1.05318
Cortex	TPSAB1	Non-GB	Wald ratio	1	0.370455	0.94481	0.834427	1.0698
Cortex	TPSD1	Non-GB	Wald ratio	1	0.370455	0.96061	0.879737	1.04892
Cortex	KLHL32	All	Wald ratio	1	0.370468	0.948643	0.845264	1.06467
Cortex	TTLL9	All	Wald ratio	1	0.370495	1.09836	0.894477	1.34872
Cerebellum	CA9	All	Wald ratio	1	0.370519	1.02811	0.967583	1.09242
Cortex	COX4I2	All	Wald ratio	1	0.370546	0.94843	0.844643	1.06497
Spinal Cord	ZNF266	All	Wald ratio	1	0.370557	1.02045	0.976217	1.06669
Basal Ganglia	VPS4A	All	Wald ratio	1	0.370566	1.03366	0.961399	1.11136
Cortex	TIPIN	All	Weighted median	3	0.370568	0.97749	0.929971	1.02744
Cortex	PRLHR	Non-GB	Inverse variance weighted	2	0.370626	1.06438	0.928488	1.22016
Cortex	MUC4	All	Inverse variance weighted	3	0.370632	0.941375	0.824751	1.07449
Cerebellum	ARL14EP	All	Wald ratio	1	0.370653	1.02153	0.974982	1.0703
Cortex	INAFM2	GB	Wald ratio	1	0.370662	1.06423	0.928639	1.21961
Cerebellum	WDR6	Non-GB	Wald ratio	1	0.37067	1.04304	0.951119	1.14384
Cerebellum	CPVL	All	Wald ratio	1	0.370695	0.961574	0.882517	1.04771
Cortex	ABCA1	GB	Wald ratio	1	0.370744	1.13878	0.856742	1.51367
Cortex	CCL27	All	Wald ratio	1	0.370762	1.08588	0.906623	1.30058
Hippocampus	C11orf54	GB	Wald ratio	1	0.370796	0.969091	0.904696	1.03807
Basal Ganglia	PLA2G12A	Non-GB	Wald ratio	1	0.370796	1.04065	0.953693	1.13553
Cortex	CASP6	Non-GB	Wald ratio	1	0.370796	1.04841	0.945296	1.16277
Cortex	ISG15	Non-GB	Wald ratio	1	0.370802	1.17173	0.82812	1.65792
Cortex	ALG8	GB	Wald ratio	1	0.370809	0.968996	0.904413	1.03819
Cortex	ZDHHC21	All	Wald ratio	1	0.37092	1.04874	0.944922	1.16395
Cortex	MOB3B	Non-GB	Wald ratio	1	0.370925	1.1583	0.839488	1.5982
Cortex	CERCAM	All	Wald ratio	1	0.370956	0.929711	0.792514	1.09066
Cerebellum	TPM4	Non-GB	Wald ratio	1	0.370978	1.04233	0.951828	1.14144
Cortex	LAIR2	All	Weighted mode	3	0.370982	1.0614	0.958413	1.17545
Cortex	OR51B5	GB	Inverse variance weighted	3	0.371076	0.951548	0.853426	1.06095
Basal Ganglia	LYRM4	Non-GB	Wald ratio	1	0.371105	1.04883	0.944782	1.16434
Cerebellum	LYRM4	Non-GB	Wald ratio	1	0.371105	1.04246	0.951663	1.14192
Cortex	SLC41A3	Non-GB	Wald ratio	1	0.371108	1.06731	0.925322	1.23109
Cortex	MED12L	All	Wald ratio	1	0.371111	1.10313	0.88964	1.36785
Cortex	SAMD5	GB	Weighted median	3	0.371152	1.06106	0.93181	1.20824
Cerebellum	LCNL1	GB	Wald ratio	1	0.371165	0.958736	0.874158	1.0515
Cerebellum	APC2	All	Wald ratio	1	0.371175	0.978273	0.932292	1.02652
Cortex	EZH2	Non-GB	Wald ratio	1	0.371175	1.08533	0.907023	1.2987
Cerebellum	TRPM7	Non-GB	Wald ratio	1	0.371179	1.03514	0.959676	1.11654
Cortex	ALS2CL	All	Wald ratio	1	0.37121	0.971257	0.911111	1.03537
Cortex	PARVB	All	Inverse variance weighted	2	0.371246	1.03154	0.963662	1.1042
Cerebellum	PCDHGA3	All	Wald ratio	1	0.371254	1.04536	0.948492	1.15212
Cerebellum	TBL2	Non-GB	Wald ratio	1	0.37127	1.0484	0.945215	1.16284
Cerebellum	SYT12	All	Wald ratio	1	0.37129	1.04422	0.949718	1.14813
Cortex	NAV2	Non-GB	Inverse variance weighted	2	0.37131	1.06008	0.932797	1.20473
Cerebellum	ZNF468	All	Wald ratio	1	0.371342	0.972644	0.915256	1.03363
Cerebellum	PUS7L	All	Wald ratio	1	0.371345	0.959494	0.876335	1.05054
Cortex	RBM11	GB	Wald ratio	1	0.371359	1.06108	0.931742	1.20836
Cerebellum	TRPV6	All	Wald ratio	1	0.371435	0.955992	0.866147	1.05516
Cortex	PPM1A	All	Wald ratio	1	0.371445	0.944389	0.833026	1.07064
Hippocampus	ACTR8	Non-GB	Wald ratio	1	0.371488	0.96518	0.893001	1.04319
Cerebellum	CNDP2	All	Wald ratio	1	0.371491	1.01968	0.977014	1.06421
Cerebellum	LGALS9	GB	Wald ratio	1	0.371555	0.944588	0.833563	1.0704
Hippocampus	MRPL43	Non-GB	Wald ratio	1	0.371563	1.02977	0.96559	1.09822
Hippocampus	SULT1A1	GB	Wald ratio	1	0.371568	0.961228	0.881366	1.04833
Cortex	CTAGE8	GB	Wald ratio	1	0.371594	0.889145	0.687128	1.15056
Cortex	UCHL1	All	Wald ratio	1	0.371609	0.932774	0.800708	1.08662
Cerebellum	TRMT9B	GB	Wald ratio	1	0.371622	0.948833	0.845568	1.06471
Cerebellum	KLC1	GB	Wald ratio	1	0.371629	0.944815	0.834186	1.07012
Cortex	TMEM52	Non-GB	Wald ratio	1	0.371635	1.13319	0.861333	1.49086
Hippocampus	ATP6V1E2	GB	Wald ratio	1	0.371649	0.967569	0.900055	1.04015
Cerebellum	MC1R	All	Wald ratio	1	0.371689	0.963072	0.886759	1.04595
Cerebellum	SIRPA	All	Wald ratio	1	0.371692	1.03399	0.96087	1.11268
Cortex	TMEM245	All	Wald ratio	1	0.371714	1.0993	0.893094	1.35313
Cortex	PILRB	All	Weighted mode	3	0.371721	0.971697	0.924979	1.02078
Cortex	TEAD2	All	Wald ratio	1	0.371744	1.03088	0.964325	1.10204
Cerebellum	VAPA	All	Wald ratio	1	0.371775	0.955615	0.864997	1.05573
Cortex	ZNF443	Non-GB	Inverse variance weighted	2	0.371785	1.04296	0.950992	1.14383
Cortex	PSMF1	GB	Inverse variance weighted	2	0.371842	0.965299	0.893301	1.0431
Spinal Cord	B3GALNT2	All	Wald ratio	1	0.371853	1.02274	0.973488	1.07449
Cerebellum	STYX	GB	Wald ratio	1	0.371891	0.948506	0.844583	1.06522
Cerebellum	CPVL	Non-GB	Wald ratio	1	0.371905	0.949754	0.848137	1.06355
Cortex	PTPRK	Non-GB	Inverse variance weighted	2	0.371906	1.12162	0.871827	1.44299
Cerebellum	TMX1	All	Wald ratio	1	0.371931	0.956845	0.868531	1.05414
Cerebellum	RIMBP2	GB	Wald ratio	1	0.371952	0.949479	0.847343	1.06393
Hippocampus	CFAP97D2	All	Wald ratio	1	0.371961	1.02848	0.966986	1.09389
Cortex	RNF168	GB	Wald ratio	1	0.371982	1.13153	0.862674	1.48418
Cortex	PRNP	Non-GB	Wald ratio	1	0.372009	0.896183	0.704502	1.14002
Cortex	RAB8B	All	Wald ratio	1	0.372073	1.08669	0.905362	1.30434
Cortex	LRMDA	Non-GB	Inverse variance weighted	2	0.372076	1.04479	0.948953	1.1503
Cortex	PPL	All	Inverse variance weighted	2	0.372096	0.962502	0.88502	1.04677
Cortex	MALRD1	Non-GB	MR Egger	3	0.372105	1.22509	0.941529	1.59405
Cortex	EIF2B3	Non-GB	Wald ratio	1	0.372157	1.04691	0.946636	1.15781
Cerebellum	NCCRP1	Non-GB	Wald ratio	1	0.372178	0.962535	0.885103	1.04674
Cortex	LPIN1	Non-GB	Weighted median	3	0.372209	0.971382	0.911365	1.03535
Cerebellum	ZNF266	All	Wald ratio	1	0.372225	1.01659	0.980499	1.05402
Cerebellum	SCNN1G	All	Wald ratio	1	0.372232	0.978916	0.934152	1.02583
Cortex	ANO10	All	Wald ratio	1	0.372236	0.940813	0.822813	1.07574
Cortex	RPRD1B	GB	Wald ratio	1	0.372243	1.07137	0.920819	1.24653
Cortex	RCSD1	All	Inverse variance weighted	2	0.372285	1.04597	0.947633	1.15451
Cortex	CTNNBIP1	All	Wald ratio	1	0.372293	1.10879	0.883735	1.39116
Cerebellum	NIT1	All	Wald ratio	1	0.372372	1.05017	0.943078	1.16942
Cerebellum	HIST1H2AB	GB	Wald ratio	1	0.372389	1.05251	0.940561	1.17779
Cortex	P3H4	GB	Wald ratio	1	0.372394	1.12225	0.871017	1.44595
Cerebellum	OCEL1	Non-GB	Wald ratio	1	0.372395	0.969843	0.906735	1.03734
Cerebellum	ZNF23	All	Wald ratio	1	0.372432	0.95641	0.867181	1.05482
Cortex	GTPBP3	All	Weighted mode	4	0.372515	1.04618	0.9613	1.13855
Cortex	BSDC1	All	Wald ratio	1	0.37252	0.895601	0.702857	1.1412
Cerebellum	PACC1	All	Inverse variance weighted	2	0.372525	0.96895	0.90405	1.03851
Cerebellum	NUCB2	GB	Wald ratio	1	0.372545	0.958841	0.874231	1.05164
Basal Ganglia	CCDC171	All	Wald ratio	1	0.372604	0.978173	0.931851	1.0268
Cortex	P2RY11	All	Wald ratio	1	0.372646	0.949241	0.846525	1.06442
Cerebellum	GALNT10	All	Inverse variance weighted	2	0.372672	1.02476	0.971108	1.08138
Cortex	NUDT3	All	Wald ratio	1	0.372674	0.936331	0.810241	1.08204
Cortex	SLC22A25	All	Wald ratio	1	0.3727	0.910094	0.739823	1.11955
Cortex	WEE2	All	Wald ratio	1	0.372718	1.05697	0.935741	1.1939
Cortex	ZNF559	GB	Weighted median	3	0.372775	0.971384	0.911302	1.03543
Cortex	CYP2E1	GB	Inverse variance weighted	2	0.372786	1.06805	0.924094	1.23443
Cortex	GLIPR1L2	GB	Simple mode	3	0.37279	0.97296	0.928126	1.01996
Spinal Cord	SEPTIN2	All	Wald ratio	1	0.372792	1.02424	0.971687	1.07964
Cortex	PDXK	GB	Wald ratio	1	0.372793	1.07766	0.91422	1.27031
Basal Ganglia	DGCR2	All	Wald ratio	1	0.372831	0.970135	0.907552	1.03703
Cortex	TUBGCP4	Non-GB	Wald ratio	1	0.372835	0.91222	0.745325	1.11649
Cortex	CCS	Non-GB	Wald ratio	1	0.372849	0.940027	0.820475	1.077
Cortex	TYW1	Non-GB	Weighted median	4	0.372854	1.04132	0.952596	1.13831
Spinal Cord	SOHLH2	GB	Wald ratio	1	0.372854	1.02742	0.96807	1.09042
Cortex	NUDT15	Non-GB	Wald ratio	1	0.372859	1.09687	0.895023	1.34425
Cortex	ZFYVE16	Non-GB	Wald ratio	1	0.372893	1.0634	0.928915	1.21735
Cortex	STX6	GB	Wald ratio	1	0.372898	1.03513	0.95943	1.11679
Cerebellum	TVP23C	All	Wald ratio	1	0.372906	1.04527	0.948269	1.1522
Cerebellum	TEKT3	All	Wald ratio	1	0.372906	1.03821	0.956015	1.12746
Cerebellum	PACC1	Non-GB	Inverse variance weighted	2	0.372927	0.959462	0.875978	1.0509
Cerebellum	TTC19	All	Wald ratio	1	0.372937	1.03115	0.963868	1.10312
Cortex	ZNF609	Non-GB	Wald ratio	1	0.372971	1.12492	0.868275	1.45741
Cortex	AMZ1	All	Inverse variance weighted	3	0.372984	1.03611	0.958321	1.12022
Cortex	KIRREL2	All	Wald ratio	1	0.372986	0.895527	0.702506	1.14158
Cortex	MAP2K5	Non-GB	Wald ratio	1	0.372991	0.961045	0.880599	1.04884
Cerebellum	F5	GB	Wald ratio	1	0.373055	0.956125	0.866244	1.05533
Cerebellum	ZNF567	GB	Wald ratio	1	0.37306	1.0382	0.956001	1.12746
Cortex	MYO9B	All	Inverse variance weighted	2	0.37308	1.05103	0.942003	1.17267
Cortex	SHLD1	Non-GB	Wald ratio	1	0.373104	0.939715	0.819544	1.07751
Cortex	KCNS2	GB	Wald ratio	1	0.373105	0.890768	0.690586	1.14898
Cortex	PLCE1	GB	Inverse variance weighted	2	0.373127	0.958933	0.874398	1.05164
Cerebellum	ASNSD1	Non-GB	Wald ratio	1	0.373139	0.975226	0.922844	1.03058
Cortex	ASNSD1	Non-GB	Wald ratio	1	0.373139	0.972639	0.915034	1.03387
Cerebellum	PTTG1	Non-GB	Wald ratio	1	0.373161	1.0461	0.947322	1.15517
Cerebellum	ZNF814	GB	Wald ratio	1	0.373202	1.03449	0.960094	1.11465
Cerebellum	AFF1	GB	Inverse variance weighted	2	0.373205	0.973441	0.917442	1.03286
Cortex	PRB1	All	Wald ratio	1	0.373221	0.959973	0.877422	1.05029
Spinal Cord	ANGPTL6	Non-GB	Wald ratio	1	0.373224	0.968479	0.902553	1.03922
Cerebellum	ZNF208	GB	Inverse variance weighted	2	0.373242	0.967722	0.900295	1.0402
Cortex	AMER3	GB	Wald ratio	1	0.373254	1.09358	0.898114	1.33158
Cortex	B3GNT10	GB	Wald ratio	1	0.373256	1.15191	0.843758	1.57261
Basal Ganglia	TAS2R43	GB	Wald ratio	1	0.373267	0.970485	0.908545	1.03665
Cerebellum	ZNF618	All	Wald ratio	1	0.373292	1.02285	0.973219	1.07501
Basal Ganglia	HIST1H3E	GB	Wald ratio	1	0.373307	1.02632	0.969269	1.08673
Spinal Cord	HIST1H3E	GB	Wald ratio	1	0.373307	1.02343	0.972562	1.07695
Cortex	TCTEX1D1	All	Wald ratio	1	0.373307	0.969364	0.905185	1.03809
Cerebellum	ALKBH5	Non-GB	Wald ratio	1	0.373325	1.053	0.939828	1.17981
Cerebellum	ENTPD2	All	Wald ratio	1	0.373329	0.954408	0.861223	1.05767
Cerebellum	EIF3M	GB	Wald ratio	1	0.373349	0.943369	0.829732	1.07257
Cerebellum	RTN2	All	Wald ratio	1	0.373416	0.967245	0.898851	1.04084
Cortex	HHIP	GB	Wald ratio	1	0.373456	1.09719	0.894487	1.34582
Cerebellum	TMEM241	GB	Wald ratio	1	0.373513	1.04953	0.943531	1.16743
Cortex	C4B	GB	Weighted median	3	0.373543	0.933292	0.801637	1.08657
Cerebellum	CHD3	All	Wald ratio	1	0.373565	0.954389	0.861127	1.05775
Cortex	PARVA	All	Wald ratio	1	0.373579	1.03225	0.96254	1.10701
Cortex	LPIN1	Non-GB	Inverse variance weighted	3	0.373602	0.972135	0.913461	1.03458
Hippocampus	SMIM35	All	Wald ratio	1	0.373603	1.02216	0.973978	1.07273
Cortex	PTPN21	All	Wald ratio	1	0.373604	1.04395	0.949573	1.14772
Cerebellum	CYP21A2	All	Inverse variance weighted	2	0.37366	0.962078	0.883526	1.04761
Cortex	VPS8	Non-GB	Wald ratio	1	0.373676	0.94846	0.844085	1.06574
Cerebellum	HSD17B7	GB	Wald ratio	1	0.37368	0.957162	0.869145	1.05409
Basal Ganglia	SRR	All	Wald ratio	1	0.373783	0.96219	0.883838	1.04749
Cerebellum	SERPINF2	All	Wald ratio	1	0.373788	0.981258	0.941186	1.02304
Cortex	CCN4	All	Inverse variance weighted	2	0.373793	0.93402	0.803579	1.08564
Cerebellum	MME	Non-GB	Wald ratio	1	0.373815	1.04069	0.953125	1.13629
Cortex	KDM1B	GB	Wald ratio	1	0.373853	1.06858	0.923237	1.23682
Cerebellum	CDIP1	All	Wald ratio	1	0.373864	1.01718	0.979694	1.05611
Cerebellum	KCNC4	All	Wald ratio	1	0.373898	1.03511	0.959299	1.11691
Cerebellum	FAM118A	GB	Inverse variance weighted	2	0.373902	0.980637	0.939271	1.02383
Cortex	SLC5A6	Non-GB	Wald ratio	1	0.37396	0.92473	0.778204	1.09884
Cerebellum	TNIP3	Non-GB	Inverse variance weighted	2	0.373992	0.97623	0.925803	1.0294
Cortex	RNF145	All	Wald ratio	1	0.374026	0.916776	0.756937	1.11037
Spinal Cord	CADM2	GB	Wald ratio	1	0.374041	1.02452	0.97123	1.08074
Cerebellum	IL7	Non-GB	Wald ratio	1	0.374059	1.02629	0.969217	1.08672
Cerebellum	MYO5A	All	Wald ratio	1	0.374087	1.02357	0.972316	1.07753
Cerebellum	SRP72	Non-GB	Wald ratio	1	0.374095	1.04759	0.94551	1.16069
Cortex	SMCO2	GB	Inverse variance weighted	2	0.374194	1.06535	0.926523	1.22497
Cortex	DNAH1	GB	Wald ratio	1	0.374203	0.950707	0.850404	1.06284
Cortex	MOB1A	All	Wald ratio	1	0.374227	1.05781	0.934479	1.19742
Cortex	HPCAL4	Non-GB	Inverse variance weighted	2	0.374266	1.16935	0.828064	1.65129
Cortex	P2RY12	All	Wald ratio	1	0.374268	1.05944	0.932739	1.20335
Cerebellum	SLC2A11	Non-GB	Inverse variance weighted	2	0.374351	1.03282	0.961795	1.10908
Cerebellum	ZFPM1	GB	Wald ratio	1	0.374416	0.952237	0.854758	1.06083
Cortex	RUNDC3B	All	Wald ratio	1	0.374435	1.08022	0.911091	1.28074
Cortex	RPS29	All	Wald ratio	1	0.374441	0.908399	0.73486	1.12292
Cerebellum	RET	Non-GB	Wald ratio	1	0.37457	1.05947	0.932632	1.20355
Cerebellum	GJB3	All	Wald ratio	1	0.374596	1.05247	0.940117	1.17825
Cerebellum	CALCOCO2	Non-GB	Wald ratio	1	0.374616	0.959093	0.874615	1.05173
Cortex	PXK	Non-GB	Wald ratio	1	0.374622	0.927366	0.785156	1.09533
Cortex	CCDC7	GB	Inverse variance weighted	2	0.374628	0.950565	0.849914	1.06314
Cerebellum	OGN	All	Wald ratio	1	0.374671	0.963027	0.886166	1.04655
Cerebellum	SH2D5	All	Wald ratio	1	0.374683	0.95611	0.865907	1.05571
Cortex	NAA16	GB	Wald ratio	1	0.374691	1.0815	0.909703	1.28574
Cortex	MTRF1	GB	Wald ratio	1	0.374691	1.05323	0.93928	1.181
Cortex	TMEM9B	GB	Wald ratio	1	0.374696	0.910153	0.739337	1.12043
Cortex	KIAA2013	All	Wald ratio	1	0.374712	1.10362	0.88772	1.37202
Cerebellum	HOPX	Non-GB	Wald ratio	1	0.374734	1.03973	0.954027	1.13312
Spinal Cord	PYCR1	GB	Wald ratio	1	0.374752	0.969565	0.905599	1.03805
Spinal Cord	NOTUM	GB	Wald ratio	1	0.374752	0.974958	0.92186	1.03111
Cortex	TRPM1	GB	Wald ratio	1	0.374839	1.02891	0.966136	1.09577
Basal Ganglia	PPIL3	GB	Wald ratio	1	0.37486	0.974709	0.921091	1.03145
Cortex	AVIL	Non-GB	Wald ratio	1	0.374916	1.07144	0.919966	1.24785
Cerebellum	FTCDNL1	GB	Inverse variance weighted	2	0.374927	1.03153	0.963167	1.10474
Cortex	CDCA7	Non-GB	Wald ratio	1	0.37495	1.13198	0.8608	1.4886
Cortex	ZNF354A	All	Wald ratio	1	0.374953	0.910409	0.73992	1.12018
Cortex	KYAT1	GB	Wald ratio	1	0.374996	0.9104	0.739883	1.12021
Cortex	MSLN	GB	Weighted mode	3	0.375016	1.07175	0.950599	1.20835
Cortex	DCLK3	GB	Inverse variance weighted	2	0.375021	0.948111	0.842814	1.06656
Cortex	AARS2	All	Wald ratio	1	0.375037	0.956623	0.867337	1.0551
Cortex	C12orf29	All	Wald ratio	1	0.375078	1.08923	0.90177	1.31566
Cortex	PACSIN2	Non-GB	Wald ratio	1	0.375104	0.959622	0.876083	1.05113
Basal Ganglia	WARS2	Non-GB	Wald ratio	1	0.375141	0.961296	0.880991	1.04892
Cerebellum	GALK2	Non-GB	Wald ratio	1	0.375144	0.946944	0.839463	1.06819
Cerebellum	TSKU	All	Wald ratio	1	0.375185	0.974894	0.921617	1.03125
Basal Ganglia	CLEC18A	All	Wald ratio	1	0.375206	1.02379	0.97194	1.07842
Cortex	GABRA6	GB	Wald ratio	1	0.375236	1.07541	0.915765	1.26288
Cerebellum	SLC36A1	GB	Wald ratio	1	0.375252	0.973911	0.918632	1.03252
Basal Ganglia	BARD1	GB	Wald ratio	1	0.375384	0.961813	0.882476	1.04828
Basal Ganglia	DNLZ	GB	Wald ratio	1	0.375416	0.959901	0.876849	1.05082
Cortex	CDK15	All	Wald ratio	1	0.375417	0.921396	0.768825	1.10424
Cerebellum	OR3A3	GB	Wald ratio	1	0.375421	1.05266	0.93973	1.17916
Cortex	IRAK1BP1	Non-GB	Wald ratio	1	0.375423	1.04367	0.949543	1.14713
Cortex	RNF130	Non-GB	Wald ratio	1	0.375465	0.876321	0.654431	1.17344
Cerebellum	CISD2	All	Wald ratio	1	0.375467	0.966303	0.895758	1.0424
Spinal Cord	SLC1A7	Non-GB	Wald ratio	1	0.375472	1.03195	0.962616	1.10628
Hippocampus	HLA-DQB1	All	Wald ratio	1	0.375496	0.978938	0.93392	1.02613
Cortex	MICA	GB	Inverse variance weighted	5	0.375503	0.966239	0.895564	1.04249
Cortex	SULT1C4	GB	Inverse variance weighted	2	0.375524	0.9608	0.879471	1.04965
Cortex	UGDH	Non-GB	Wald ratio	1	0.375568	0.93	0.79208	1.09194
Cortex	MFSD14B	Non-GB	Wald ratio	1	0.375612	1.12643	0.865618	1.46582
Cerebellum	SNX11	GB	Wald ratio	1	0.375623	0.961417	0.881271	1.04885
Cortex	SMPD3	Non-GB	Wald ratio	1	0.375665	0.917205	0.757577	1.11047
Cerebellum	NWD1	Non-GB	Wald ratio	1	0.375703	0.957015	0.868361	1.05472
Cortex	GRK1	GB	Wald ratio	1	0.375724	0.916321	0.755217	1.11179
Cortex	MSH2	Non-GB	Wald ratio	1	0.375733	0.947832	0.841868	1.06713
Cortex	HDDC3	GB	Wald ratio	1	0.375745	0.898213	0.708302	1.13904
Cortex	CLN5	GB	Wald ratio	1	0.375746	0.883141	0.670821	1.16266
Cortex	ITGA4	GB	Wald ratio	1	0.375813	0.908624	0.734995	1.12327
Cerebellum	TTLL9	All	Wald ratio	1	0.375817	1.04559	0.947357	1.154
Cortex	FPGT	GB	Inverse variance weighted	2	0.375877	0.973585	0.917573	1.03302
Cerebellum	ATP5MC1	Non-GB	Wald ratio	1	0.375877	1.03517	0.958931	1.11746
Cerebellum	TRIP10	GB	Wald ratio	1	0.375879	0.954165	0.860046	1.05858
Cortex	VDAC2	Non-GB	Wald ratio	1	0.375882	0.869482	0.637997	1.18496
Cortex	C6orf226	GB	Wald ratio	1	0.375891	1.10587	0.885049	1.38179
Cerebellum	B4GALT5	All	Wald ratio	1	0.375917	1.03225	0.962209	1.1074
Cortex	DNTTIP1	GB	Wald ratio	1	0.375962	0.950286	0.848846	1.06385
Cerebellum	CNST	GB	Wald ratio	1	0.375977	0.964864	0.891409	1.04437
Cerebellum	RCCD1	Non-GB	Wald ratio	1	0.375978	1.03901	0.954609	1.13087
Cortex	OLFML2A	Non-GB	Wald ratio	1	0.375979	1.06677	0.924538	1.23089
Cerebellum	ZCCHC2	GB	Wald ratio	1	0.376	1.04467	0.948334	1.15079
Cerebellum	THOC5	GB	Wald ratio	1	0.376051	1.05143	0.940922	1.17492
Cortex	FYCO1	GB	Wald ratio	1	0.376053	1.10073	0.890005	1.36134
Cerebellum	GALNT17	GB	Wald ratio	1	0.376072	0.964129	0.889214	1.04536
Cerebellum	CENPS	Non-GB	Wald ratio	1	0.376117	1.08442	0.906264	1.29759
Cortex	YIPF7	GB	Wald ratio	1	0.376136	1.07656	0.914297	1.26762
Spinal Cord	SCUBE2	Non-GB	Wald ratio	1	0.376137	0.971994	0.912733	1.0351
Cortex	RNMT	GB	Wald ratio	1	0.376138	0.91606	0.754398	1.11237
Cortex	ALG10	Non-GB	Wald ratio	1	0.376152	0.929296	0.789998	1.09316
Cortex	RAPGEF3	GB	Inverse variance weighted	2	0.376186	1.04586	0.94698	1.15508
Hippocampus	ACTR10	GB	Wald ratio	1	0.376222	0.954596	0.861233	1.05808
Cortex	RNF26	GB	Wald ratio	1	0.376228	1.09682	0.893787	1.34598
Basal Ganglia	AACS	All	Wald ratio	1	0.376238	0.968431	0.902008	1.03975
Cortex	CREB3L2	All	Wald ratio	1	0.376352	1.08147	0.909185	1.2864
Cerebellum	XRCC3	All	Wald ratio	1	0.376372	1.03486	0.959194	1.1165
Cortex	USP47	Non-GB	Wald ratio	1	0.376387	0.892586	0.69391	1.14815
Cortex	MGAT4B	GB	Wald ratio	1	0.376419	1.11317	0.877782	1.41167
Cortex	PRAMEF20	All	Wald ratio	1	0.376445	1.09378	0.896728	1.33413
Cortex	AC025287.4	GB	Wald ratio	1	0.376467	0.906256	0.72864	1.12717
Cortex	CPHXL	GB	Wald ratio	1	0.376467	0.894112	0.697703	1.14581
Cerebellum	PLCB4	All	Wald ratio	1	0.376497	1.03845	0.955144	1.12903
Cerebellum	PIK3CD	Non-GB	Wald ratio	1	0.37652	1.04451	0.948407	1.15035
Cortex	ARIH2	GB	Wald ratio	1	0.376535	1.06039	0.931153	1.20757
Basal Ganglia	ROPN1B	GB	Wald ratio	1	0.376546	0.971413	0.910929	1.03591
Cortex	TIPIN	GB	Simple mode	3	0.37657	0.942342	0.849921	1.04481
Cortex	MYBPC1	All	Wald ratio	1	0.376585	1.09435	0.896108	1.33645
Cerebellum	C5orf47	Non-GB	Wald ratio	1	0.376589	1.05312	0.938968	1.18115
Cerebellum	KRT39	All	Wald ratio	1	0.37659	0.980461	0.9385	1.0243
Basal Ganglia	POMGNT2	GB	Wald ratio	1	0.376618	1.03901	0.954498	1.13101
Cerebellum	DCDC2	Non-GB	Wald ratio	1	0.376623	1.05821	0.933465	1.19963
Cortex	OR2L5	GB	Simple mode	3	0.376653	0.9348	0.831404	1.05106
Cortex	PATJ	GB	Simple mode	3	0.376659	1.06551	0.954216	1.18978
Basal Ganglia	N6AMT1	GB	Wald ratio	1	0.3767	0.964354	0.889787	1.04517
Cerebellum	IQCE	GB	Wald ratio	1	0.376706	0.958645	0.872949	1.05275
Cortex	RSPH3	GB	Weighted median	3	0.376734	1.05419	0.937779	1.18505
Cortex	SULT1C2	Non-GB	Simple mode	3	0.376735	1.11208	0.924506	1.33771
Cortex	KRT80	GB	Wald ratio	1	0.37677	0.968161	0.901126	1.04018
Cerebellum	SH3D19	Non-GB	Wald ratio	1	0.376836	0.974196	0.919318	1.03235
Cerebellum	UBALD2	All	Wald ratio	1	0.376851	0.956155	0.865648	1.05612
Cortex	CYP2C18	GB	Wald ratio	1	0.376858	0.872734	0.6453	1.18033
Cortex	MALRD1	GB	Inverse variance weighted	3	0.376914	1.03592	0.957926	1.12025
Cerebellum	NUDT15	All	Wald ratio	1	0.376919	1.03531	0.958604	1.11816
Cerebellum	HLX	GB	Wald ratio	1	0.376928	0.955125	0.862636	1.05753
Cortex	HLX	GB	Wald ratio	1	0.376928	0.910466	0.739434	1.12106
Cerebellum	ABLIM3	All	Wald ratio	1	0.376951	1.0193	0.976976	1.06346
Hippocampus	ABLIM3	All	Wald ratio	1	0.376951	1.02389	0.97164	1.07896
Cortex	ABLIM3	All	Wald ratio	1	0.376951	1.02362	0.971962	1.07801
Cerebellum	DNM3	Non-GB	Wald ratio	1	0.376984	0.975474	0.923189	1.03072
Basal Ganglia	TYW1	All	Wald ratio	1	0.377026	1.02174	0.974124	1.07169
Cortex	ALG1L2	All	Wald ratio	1	0.37705	0.960169	0.877365	1.05079
Cortex	CFAP97D2	All	Weighted median	3	0.377067	1.02685	0.968223	1.08902
Cerebellum	CABLES2	Non-GB	Wald ratio	1	0.377109	1.03417	0.959861	1.11424
Cortex	CCNC	GB	Wald ratio	1	0.377111	1.12841	0.86305	1.47536
Cerebellum	DNAH12	GB	Wald ratio	1	0.377166	0.945529	0.835004	1.07068
Spinal Cord	MSRA	All	Wald ratio	1	0.377214	1.02283	0.972845	1.07538
Cerebellum	WNK2	GB	Wald ratio	1	0.377219	0.943001	0.827825	1.0742
Cerebellum	TMEM68	GB	Wald ratio	1	0.37724	1.03955	0.953789	1.13303
Hippocampus	NLRP2	Non-GB	Wald ratio	1	0.377248	1.03489	0.959034	1.11674
Cerebellum	RAP1GDS1	GB	Wald ratio	1	0.377254	1.05953	0.931894	1.20465
Hippocampus	EXOSC6	All	Wald ratio	1	0.37726	1.02161	0.974252	1.07128
Cerebellum	ANKRD36	All	Wald ratio	1	0.377273	1.02648	0.968618	1.0878
Cortex	PTPN13	Non-GB	MR Egger	3	0.377301	0.909327	0.802112	1.03087
Cortex	NOP10	All	Wald ratio	1	0.377308	1.03163	0.962722	1.10547
Cerebellum	ARFIP1	All	Wald ratio	1	0.377312	1.04246	0.950533	1.14327
Cortex	TCTN3	Non-GB	Wald ratio	1	0.377338	1.05147	0.940594	1.17542
Cortex	MTCL1	GB	Wald ratio	1	0.377355	1.09932	0.890878	1.35653
Cerebellum	MORN1	Non-GB	Wald ratio	1	0.3774	0.960701	0.878874	1.05015
Cerebellum	QRSL1	Non-GB	Wald ratio	1	0.377407	1.02301	0.972617	1.07601
Hippocampus	QRSL1	Non-GB	Wald ratio	1	0.377407	1.03155	0.962799	1.10521
Cortex	QRSL1	Non-GB	Wald ratio	1	0.377407	1.02571	0.969488	1.0852
Cerebellum	FHDC1	Non-GB	Wald ratio	1	0.377412	1.04294	0.949979	1.145
Cortex	THOC5	GB	Wald ratio	1	0.377426	1.06711	0.923774	1.2327
Cerebellum	COMMD10	All	Wald ratio	1	0.377434	1.03438	0.959575	1.11502
Cortex	C14orf178	Non-GB	Wald ratio	1	0.377436	0.885463	0.675858	1.16007
Cortex	B3GAT1	Non-GB	MR Egger	3	0.377501	0.700029	0.437065	1.12121
Cortex	STARD13	GB	Inverse variance weighted	2	0.377508	1.08117	0.909112	1.28579
Cerebellum	RSBN1L	All	Wald ratio	1	0.377511	0.960861	0.879326	1.04996
Cerebellum	TMEM132B	All	Wald ratio	1	0.377529	0.975534	0.923313	1.03071
Basal Ganglia	ICOSLG	All	Wald ratio	1	0.377549	0.976272	0.925563	1.02976
Cerebellum	ICOSLG	All	Wald ratio	1	0.377549	0.97699	0.927756	1.02884
Hippocampus	ICOSLG	All	Wald ratio	1	0.377549	0.975264	0.922489	1.03106
Cerebellum	METAP1D	All	Wald ratio	1	0.377573	0.964785	0.890937	1.04475
Basal Ganglia	TYW1	GB	Wald ratio	1	0.377585	1.02663	0.968408	1.08836
Cortex	OR2M4	GB	Weighted median	4	0.377595	0.971821	0.912034	1.03553
Cortex	SULF1	Non-GB	Wald ratio	1	0.37768	1.07217	0.91838	1.25173
Cortex	RTN4IP1	GB	Wald ratio	1	0.377684	0.918624	0.760743	1.10927
Cortex	STX3	GB	Wald ratio	1	0.377732	0.938816	0.815933	1.08021
Hippocampus	SNX19	GB	Wald ratio	1	0.377753	1.02572	0.969438	1.08528
Basal Ganglia	ZP3	GB	Wald ratio	1	0.377787	1.03237	0.961809	1.10811
Cerebellum	ZNF624	GB	Wald ratio	1	0.377806	0.955396	0.863264	1.05736
Basal Ganglia	AC211486.7	All	Wald ratio	1	0.377823	1.03556	0.958188	1.11917
Cerebellum	AC211486.7	All	Wald ratio	1	0.377823	1.027	0.967959	1.08964
Cortex	AC211486.7	All	Wald ratio	1	0.377823	1.03153	0.96276	1.10522
Cortex	ROBO1	GB	Wald ratio	1	0.377825	0.898326	0.707853	1.14005
Cortex	PCDHGB7	GB	Wald ratio	1	0.377828	0.894289	0.697652	1.14635
Cerebellum	UEVLD	Non-GB	Wald ratio	1	0.377831	0.941446	0.823296	1.07655
Cortex	SYT6	Non-GB	Wald ratio	1	0.377844	0.880934	0.664626	1.16764
Cerebellum	FAM110D	GB	Wald ratio	1	0.377872	1.03826	0.955131	1.12862
Cortex	FAM110D	GB	Wald ratio	1	0.377872	1.04587	0.946641	1.1555
Cortex	ACO1	GB	Inverse variance weighted	2	0.377878	0.945674	0.835262	1.07068
Hippocampus	GUCA1B	GB	Wald ratio	1	0.377897	1.03038	0.964068	1.10125
Cerebellum	IRAK2	GB	Wald ratio	1	0.377933	1.05044	0.941598	1.17186
Cortex	SETX	All	Wald ratio	1	0.377943	0.929989	0.791415	1.09283
Basal Ganglia	MX1	All	Wald ratio	1	0.377946	1.03118	0.963142	1.10403
Cortex	HP1BP3	GB	Wald ratio	1	0.377967	1.13254	0.858788	1.49356
Cerebellum	POR	Non-GB	Wald ratio	1	0.37797	0.955165	0.862562	1.05771
Cortex	SMIM5	GB	Wald ratio	1	0.377983	1.12671	0.864218	1.46893
Cortex	F11	GB	Inverse variance weighted	2	0.377992	0.942476	0.826166	1.07516
Cerebellum	RSPO4	Non-GB	Wald ratio	1	0.377997	0.957677	0.86989	1.05432
Cerebellum	ADPRM	Non-GB	Wald ratio	1	0.378015	0.966208	0.895114	1.04295
Cerebellum	ACY3	Non-GB	Wald ratio	1	0.378041	0.952476	0.854745	1.06138
Cerebellum	DRD4	All	Wald ratio	1	0.378063	0.957418	0.869119	1.05469
Cortex	TRNP1	All	Wald ratio	1	0.378075	1.1027	0.887255	1.37046
Cortex	SLC17A6	Non-GB	Weighted mode	3	0.378098	0.92452	0.806185	1.06022
Cerebellum	ZNF311	Non-GB	Wald ratio	1	0.378166	1.05769	0.933652	1.1982
Cerebellum	DMTN	Non-GB	Wald ratio	1	0.378204	0.953934	0.858939	1.05943
Cortex	KNOP1	GB	MR Egger	4	0.378208	0.961492	0.897789	1.02971
Cortex	FGD2	All	Wald ratio	1	0.378247	0.918425	0.760042	1.10981
Cerebellum	MKX	GB	Wald ratio	1	0.378296	1.05705	0.934307	1.19593
Cerebellum	DDX1	Non-GB	Wald ratio	1	0.378331	1.0525	0.939248	1.17941
Cortex	GTPBP3	Non-GB	MR Egger	4	0.378359	1.09479	0.934642	1.28238
Cortex	EIF3D	Non-GB	Wald ratio	1	0.378401	0.894834	0.698816	1.14583
Hippocampus	WFIKKN1	GB	Wald ratio	1	0.378468	0.971219	0.910107	1.03644
Cerebellum	DNPH1	All	Wald ratio	1	0.378478	0.957057	0.867991	1.05526
Cerebellum	AKAP1	Non-GB	Wald ratio	1	0.378497	1.06061	0.930424	1.209
Cortex	EPX	GB	Wald ratio	1	0.378505	1.07671	0.913399	1.26922
Basal Ganglia	ZNF415	Non-GB	Wald ratio	1	0.378535	1.04019	0.95285	1.13553
Spinal Cord	ZNF347	Non-GB	Wald ratio	1	0.378535	1.02764	0.967128	1.09195
Cortex	ZNF160	Non-GB	Wald ratio	1	0.378535	1.03973	0.953369	1.13391
Hippocampus	OTUD7A	GB	Wald ratio	1	0.378557	1.02991	0.964514	1.09974
Cerebellum	MPHOSPH6	GB	Wald ratio	1	0.378566	0.974827	0.921047	1.03175
Cerebellum	DNTTIP1	GB	Wald ratio	1	0.378591	0.963199	0.886069	1.04704
Cerebellum	PLD5	GB	Wald ratio	1	0.378602	1.03604	0.957521	1.12099
Cerebellum	QRICH2	All	Wald ratio	1	0.378656	0.968624	0.90226	1.03987
Cortex	ATP6V0A2	All	Wald ratio	1	0.378715	1.04566	0.946708	1.15495
Cortex	CMTM2	All	Wald ratio	1	0.378822	0.908522	0.733745	1.12493
Cortex	MN1	All	Wald ratio	1	0.378842	1.10877	0.880993	1.39543
Basal Ganglia	TMEM220	Non-GB	Wald ratio	1	0.378857	0.973036	0.915565	1.03412
Cortex	PAPSS2	GB	Wald ratio	1	0.378879	1.13148	0.859321	1.48984
Cerebellum	COMMD7	GB	Wald ratio	1	0.378884	1.05421	0.937261	1.18575
Cortex	COMMD7	GB	Wald ratio	1	0.378884	1.04466	0.947785	1.15144
Cerebellum	FAM120AOS	All	Inverse variance weighted	2	0.378891	0.96935	0.904415	1.03895
Cortex	CFD	All	Inverse variance weighted	3	0.378939	1.03394	0.95985	1.11376
Cortex	ALG5	Non-GB	Wald ratio	1	0.378973	0.910282	0.738292	1.12234
Cortex	STK4	All	Wald ratio	1	0.378984	0.941721	0.823805	1.07651
Cortex	GSDMC	All	Wald ratio	1	0.378999	1.08015	0.909671	1.28258
Cortex	MST1	All	Inverse variance weighted	2	0.379002	0.946096	0.836219	1.07041
Cerebellum	LY6G5C	GB	Wald ratio	1	0.379027	1.02145	0.974269	1.07092
Cerebellum	DNAAF1	All	Wald ratio	1	0.379045	1.03292	0.960998	1.11023
Cortex	ZNF555	All	Wald ratio	1	0.379054	0.951568	0.851922	1.06287
Cerebellum	ALDH5A1	GB	Wald ratio	1	0.379079	0.949867	0.847011	1.06521
Cerebellum	MED19	GB	Wald ratio	1	0.379095	1.03751	0.955773	1.12624
Cerebellum	ARTN	All	Wald ratio	1	0.379102	1.02363	0.971719	1.07831
Cortex	ARTN	All	Wald ratio	1	0.379102	1.03774	0.955509	1.12706
Cortex	OPRK1	All	Wald ratio	1	0.379105	1.0735	0.916563	1.25731
Cerebellum	GUCA1B	GB	Wald ratio	1	0.379142	1.02287	0.972606	1.07572
Cortex	BAIAP3	GB	Inverse variance weighted	2	0.379178	1.0306	0.963647	1.10219
Cerebellum	NUPR2	GB	Wald ratio	1	0.379188	0.962762	0.884678	1.04774
Cerebellum	SNX5	GB	Wald ratio	1	0.379202	0.949557	0.846094	1.06567
Cortex	TYW1	Non-GB	MR Egger	4	0.379203	1.08534	0.94041	1.25261
Cerebellum	MTHFS	GB	Inverse variance weighted	3	0.379243	0.975543	0.923159	1.0309
Cortex	ZDHHC11	Non-GB	Inverse variance weighted	2	0.379251	1.04395	0.948507	1.149
Cortex	SEMA4D	Non-GB	Inverse variance weighted	3	0.379262	1.03798	0.955213	1.12792
Cortex	ZNF805	Non-GB	Wald ratio	1	0.379302	1.11806	0.87181	1.43385
Cortex	BIVM	GB	Wald ratio	1	0.379304	1.05115	0.940517	1.17479
Cortex	BTN3A2	GB	Inverse variance weighted	3	0.37934	1.02621	0.968687	1.08715
Cortex	BLACAT1	Non-GB	Wald ratio	1	0.379363	1.09093	0.898517	1.32454
Cerebellum	DARS	All	Wald ratio	1	0.379379	0.956088	0.864996	1.05677
Cerebellum	GTF2H5	All	Wald ratio	1	0.379387	1.02825	0.966327	1.09413
Cortex	KDM5B	All	Wald ratio	1	0.379396	0.939955	0.818731	1.07913
Cerebellum	GTF2F2	GB	Wald ratio	1	0.379431	0.954366	0.859966	1.05913
Cortex	GTF2F2	GB	Wald ratio	1	0.379431	0.888933	0.683675	1.15581
Cortex	TRIM45	GB	Wald ratio	1	0.37952	0.934709	0.804035	1.08662
Cortex	PMS2	All	Simple mode	3	0.379549	0.966169	0.909639	1.02621
Cortex	SRRM2	Non-GB	Wald ratio	1	0.379571	1.13161	0.858856	1.49099
Cortex	IL15RA	Non-GB	Inverse variance weighted	2	0.379603	0.928512	0.786919	1.09558
Cortex	SYT9	Non-GB	Wald ratio	1	0.379611	0.89913	0.709267	1.13982
Cortex	ZC3H8	Non-GB	Wald ratio	1	0.379634	0.938446	0.814435	1.08134
Cortex	TTC30A	All	Wald ratio	1	0.379655	1.0911	0.898233	1.32538
Cortex	SSU72P8	Non-GB	Wald ratio	1	0.379684	1.09434	0.894948	1.33816
Hippocampus	NKAIN1	GB	Wald ratio	1	0.379699	0.972323	0.9133	1.03516
Cortex	YAE1	Non-GB	Wald ratio	1	0.379721	1.13777	0.85306	1.5175
Cortex	PAPSS1	Non-GB	Wald ratio	1	0.379732	0.939423	0.817156	1.07998
Cerebellum	AKR7A3	Non-GB	Wald ratio	1	0.379758	1.05837	0.932522	1.2012
Cortex	NLRP10	Non-GB	Wald ratio	1	0.379927	1.05868	0.932149	1.20238
Cortex	ZBTB8B	All	Wald ratio	1	0.379936	0.904028	0.721715	1.13239
Cortex	BEST1	All	Wald ratio	1	0.379969	0.968666	0.902212	1.04002
Hippocampus	TTC23	All	Wald ratio	1	0.379971	1.02112	0.974575	1.06988
Cortex	MGLL	All	Inverse variance weighted	2	0.379982	0.953133	0.856274	1.06095
Cerebellum	RPUSD4	GB	Wald ratio	1	0.380047	0.947144	0.838991	1.06924
Cortex	IFNA8	Non-GB	Inverse variance weighted	3	0.380048	1.03648	0.956791	1.1228
Cerebellum	ZNF83	GB	Weighted median	3	0.380071	0.972925	0.915086	1.03442
Cerebellum	REELD1	All	Wald ratio	1	0.380079	1.01924	0.976777	1.06355
Cerebellum	ANKRD36B	Non-GB	Wald ratio	1	0.380086	0.971387	0.910414	1.03644
Cerebellum	SAMD14	GB	Wald ratio	1	0.38013	0.961143	0.879731	1.05009
Cerebellum	PIGG	Non-GB	Wald ratio	1	0.380144	0.961331	0.880285	1.04984
Cortex	SUPT4H1	GB	Wald ratio	1	0.380168	0.936615	0.809181	1.08412
Cerebellum	ATP5MPL	GB	Wald ratio	1	0.380183	1.06377	0.926584	1.22126
Cerebellum	RNF34	GB	Wald ratio	1	0.380207	1.05907	0.93165	1.20392
Cortex	OSCP1	All	Inverse variance weighted	2	0.380211	1.02758	0.966994	1.09196
Cortex	HIST1H4F	All	Wald ratio	1	0.380214	1.02951	0.964754	1.09862
Cortex	IER2	GB	Wald ratio	1	0.380218	0.88973	0.68536	1.15504
Cerebellum	C12orf43	All	Wald ratio	1	0.380249	0.962161	0.882729	1.04874
Cortex	HYDIN	GB	Wald ratio	1	0.380268	0.953313	0.856744	1.06077
Cortex	ZBTB49	Non-GB	Wald ratio	1	0.380284	1.09121	0.897887	1.32616
Cortex	TEDC1	All	Wald ratio	1	0.380309	0.949894	0.846836	1.06549
Cerebellum	GART	GB	Wald ratio	1	0.380315	1.05774	0.933068	1.19908
Cortex	MIER2	All	Wald ratio	1	0.380324	1.05438	0.936739	1.18679
Cortex	RNF39	All	Inverse variance weighted	3	0.380332	0.968978	0.903101	1.03966
Cortex	COX6A2	All	Wald ratio	1	0.380406	0.915749	0.752256	1.11478
Cortex	LPA	Non-GB	Wald ratio	1	0.380415	1.07949	0.909893	1.28069
Cortex	TNFAIP8L3	GB	Wald ratio	1	0.380421	1.04906	0.942586	1.16756
Cortex	BIN3	GB	Wald ratio	1	0.380445	0.965356	0.892213	1.04449
Cerebellum	HACD2	All	Wald ratio	1	0.380451	0.971556	0.910881	1.03627
Cortex	ZNF117	Non-GB	Simple mode	3	0.38049	1.05841	0.957986	1.16936
Cerebellum	IQSEC3	GB	Inverse variance weighted	2	0.38055	1.03495	0.958459	1.11754
Cortex	HBG2	Non-GB	Wald ratio	1	0.38056	1.09157	0.897428	1.3277
Cortex	TCOF1	All	Wald ratio	1	0.380575	0.909111	0.734706	1.12492
Cerebellum	INVS	All	Wald ratio	1	0.380577	1.0476	0.944175	1.16235
Cerebellum	NEGR1	All	Wald ratio	1	0.380581	0.958015	0.870429	1.05441
Cortex	HK1	All	Wald ratio	1	0.380583	0.91469	0.749389	1.11645
Hippocampus	PLAC9	All	Wald ratio	1	0.38059	1.0308	0.963224	1.10311
Cerebellum	RPUSD3	Non-GB	Wald ratio	1	0.380615	0.966248	0.894859	1.04333
Cortex	ADI1	GB	Inverse variance weighted	2	0.380615	0.961199	0.879817	1.05011
Cortex	METTL24	GB	Wald ratio	1	0.380641	1.05024	0.941228	1.17188
Cortex	RBAK	GB	Inverse variance weighted	2	0.380641	0.933023	0.799066	1.08944
Cortex	LMOD1	Non-GB	Inverse variance weighted	2	0.380657	1.05097	0.94042	1.17451
Cerebellum	SCN11A	GB	Wald ratio	1	0.380663	0.960432	0.87754	1.05115
Cortex	CPXM2	Non-GB	Wald ratio	1	0.380666	1.06016	0.930357	1.20806
Hippocampus	ANXA11	GB	Wald ratio	1	0.380712	0.968542	0.901738	1.0403
Cortex	CXCL12	GB	Wald ratio	1	0.380715	0.891409	0.689368	1.15266
Cortex	PGD	All	Wald ratio	1	0.380716	0.951334	0.850915	1.0636
Cerebellum	PLD5	All	Wald ratio	1	0.380722	1.02904	0.965233	1.09707
Cortex	ARHGEF33	GB	Wald ratio	1	0.380723	0.899056	0.708687	1.14056
Cortex	UNC5A	All	Wald ratio	1	0.380726	0.917098	0.755748	1.1129
Cortex	SYMPK	All	Wald ratio	1	0.38077	0.961701	0.88128	1.04946
Cortex	C8orf58	All	Wald ratio	1	0.380811	0.967918	0.899846	1.04114
Cortex	BRDT	GB	Wald ratio	1	0.380812	1.076	0.913414	1.26752
Cerebellum	SYT5	All	Wald ratio	1	0.380813	1.02613	0.968605	1.08708
Cerebellum	DNAAF3	All	Wald ratio	1	0.380813	1.02411	0.970968	1.08017
Basal Ganglia	MCFD2	Non-GB	Wald ratio	1	0.38085	0.966466	0.895479	1.04308
Cerebellum	GJD2	All	Wald ratio	1	0.380873	0.968557	0.901761	1.0403
Basal Ganglia	AHI1	All	Wald ratio	1	0.380904	0.971459	0.910532	1.03646
Cerebellum	PSEN2	All	Wald ratio	1	0.380922	1.03595	0.957249	1.12113
Cortex	RNF165	GB	Wald ratio	1	0.38093	1.07794	0.911343	1.27499
Cortex	SNPH	All	Wald ratio	1	0.380931	1.05212	0.93909	1.17875
Cortex	FKBP11	Non-GB	Inverse variance weighted	2	0.380936	0.971105	0.909455	1.03693
Basal Ganglia	DYDC2	All	Wald ratio	1	0.380937	1.03013	0.963942	1.10087
Cortex	USP53	Non-GB	Inverse variance weighted	2	0.380971	0.96558	0.892806	1.04429
Cerebellum	JAGN1	GB	Wald ratio	1	0.380989	1.0332	0.960402	1.11151
Spinal Cord	ZNF266	Non-GB	Wald ratio	1	0.380991	1.02642	0.968246	1.0881
Cortex	SDR16C5	Non-GB	Weighted median	3	0.381014	1.0557	0.935124	1.19183
Cerebellum	ZNF681	GB	Wald ratio	1	0.381022	1.03031	0.963731	1.10148
Cerebellum	SASS6	All	Wald ratio	1	0.381051	1.0421	0.950252	1.14282
Cerebellum	ERO1B	GB	Wald ratio	1	0.381116	0.96829	0.900925	1.04069
Cortex	ZNF28	GB	Wald ratio	1	0.381132	1.08622	0.902683	1.30708
Cortex	UQCC1	All	Inverse variance weighted	2	0.381195	1.06833	0.921421	1.23865
Cortex	CCDC170	GB	Weighted mode	4	0.381197	1.04331	0.961989	1.1315
Cortex	TELO2	Non-GB	Wald ratio	1	0.381202	0.967869	0.899644	1.04127
Cortex	KLK8	All	Wald ratio	1	0.381204	0.906855	0.728611	1.1287
Cerebellum	KLHL41	All	Wald ratio	1	0.381214	0.960553	0.877806	1.0511
Cerebellum	TLR6	All	Wald ratio	1	0.381265	0.978715	0.932697	1.027
Cerebellum	LPAR1	GB	Wald ratio	1	0.381269	1.05276	0.938299	1.18119
Hippocampus	MUC4	All	Wald ratio	1	0.381285	0.974189	0.918797	1.03292
Cerebellum	CCDC127	Non-GB	Wald ratio	1	0.381287	0.973664	0.917195	1.03361
Cortex	CCDC127	Non-GB	Wald ratio	1	0.381287	0.968795	0.902424	1.04005
Cortex	WDSUB1	All	Inverse variance weighted	3	0.381335	1.02398	0.971073	1.07976
Cerebellum	TUBGCP3	All	Wald ratio	1	0.381341	1.04475	0.94721	1.15233
Cerebellum	BORCS8	Non-GB	Wald ratio	1	0.381411	1.05768	0.932866	1.19919
Basal Ganglia	C11orf54	GB	Wald ratio	1	0.381415	0.974578	0.919972	1.03243
Cerebellum	CCHCR1	GB	Wald ratio	1	0.381432	0.949964	0.846811	1.06568
Cortex	GPAM	Non-GB	Inverse variance weighted	2	0.381435	1.04773	0.943851	1.16304
Cortex	B3GAT1	Non-GB	Weighted median	3	0.381459	0.949047	0.844161	1.06697
Cortex	DGKG	GB	Wald ratio	1	0.381479	0.883095	0.668481	1.16661
Cerebellum	SLC2A6	All	Wald ratio	1	0.381488	0.953137	0.855995	1.0613
Cortex	ZNF841	All	Wald ratio	1	0.381491	0.960898	0.878781	1.05069
Cortex	HLA-DQA1	All	Simple mode	3	0.381512	1.03149	0.97669	1.08936
Hippocampus	TYW1	Non-GB	Wald ratio	1	0.38152	1.02975	0.964304	1.09964
Cortex	LIMK2	GB	Wald ratio	1	0.38153	1.04136	0.951001	1.14029
Cortex	CHST15	Non-GB	Inverse variance weighted	2	0.381583	1.0852	0.903584	1.30331
Cortex	CYFIP2	GB	Wald ratio	1	0.381587	1.07112	0.918331	1.24933
Cortex	AQP6	All	Wald ratio	1	0.381608	0.917499	0.756548	1.11269
Cortex	KDM8	GB	Wald ratio	1	0.381609	1.0649	0.924986	1.22597
Cerebellum	LCN8	All	Wald ratio	1	0.381624	1.01676	0.979597	1.05533
Cerebellum	LCN6	All	Wald ratio	1	0.381624	1.04022	0.952272	1.13629
Hippocampus	RMDN1	Non-GB	Wald ratio	1	0.381715	0.966976	0.896886	1.04254
Cortex	CRYBB1	Non-GB	Inverse variance weighted	2	0.381725	0.942934	0.826612	1.07563
Cortex	KIZ	GB	Wald ratio	1	0.381738	1.07601	0.913112	1.26796
Cerebellum	EPHB6	GB	Inverse variance weighted	2	0.381758	0.96454	0.889577	1.04582
Cortex	MAD1L1	GB	Wald ratio	1	0.381785	1.09998	0.888472	1.36183
Cortex	N4BP2L1	GB	Wald ratio	1	0.381874	0.910036	0.736703	1.12415
Cerebellum	CIB1	Non-GB	Wald ratio	1	0.381884	1.0253	0.969458	1.08436
Hippocampus	CIB1	Non-GB	Wald ratio	1	0.381884	1.03823	0.954492	1.12931
Cortex	HGF	GB	Wald ratio	1	0.3819	1.10364	0.884767	1.37666
Basal Ganglia	LY6G5C	GB	Wald ratio	1	0.381934	1.02391	0.971085	1.07961
Cortex	PENK	All	MR Egger	3	0.381941	0.770594	0.543356	1.09286
Cortex	RMI2	GB	Wald ratio	1	0.381944	0.899949	0.710536	1.13986
Cortex	EPS15L1	GB	Wald ratio	1	0.381964	1.07961	0.909261	1.28187
Cerebellum	PAFAH1B2	All	Wald ratio	1	0.381997	1.03397	0.959362	1.11437
Cerebellum	LENG9	GB	Wald ratio	1	0.382006	0.956643	0.866145	1.0566
Cerebellum	LENG8	GB	Wald ratio	1	0.382006	0.947792	0.840433	1.06887
Spinal Cord	FAM118A	GB	Wald ratio	1	0.382021	0.979049	0.933657	1.02665
Cortex	TMEM128	GB	Inverse variance weighted	2	0.382038	0.942592	0.825569	1.0762
Cortex	HINT3	GB	Wald ratio	1	0.382054	0.938219	0.81321	1.08244
Basal Ganglia	SLC3A1	GB	Wald ratio	1	0.382061	1.0388	0.953812	1.13136
Cortex	PLCG2	GB	MR Egger	3	0.382066	1.4016	0.891152	2.20444
Cortex	RPS25	All	Wald ratio	1	0.382078	0.960478	0.877442	1.05137
Cerebellum	BIK	All	Wald ratio	1	0.382079	1.02536	0.969363	1.0846
Cerebellum	GPR12	GB	Wald ratio	1	0.382136	0.96805	0.90006	1.04118
Cortex	RBP4	All	MR Egger	3	0.382242	0.599823	0.302065	1.19109
Cerebellum	TTC27	All	Wald ratio	1	0.382289	0.963905	0.8876	1.04677
Cortex	TTC27	All	Wald ratio	1	0.382289	0.966454	0.895236	1.04334
Cerebellum	RDH11	Non-GB	Wald ratio	1	0.3823	0.94355	0.828233	1.07492
Cortex	ACOT4	Non-GB	Wald ratio	1	0.382302	1.03558	0.957461	1.12007
Cerebellum	MTRF1L	GB	Wald ratio	1	0.382335	0.979774	0.93587	1.02574
Spinal Cord	MTRF1L	GB	Wald ratio	1	0.382335	0.975137	0.92158	1.03181
Cerebellum	C5orf46	Non-GB	Wald ratio	1	0.382369	0.960735	0.878153	1.05108
Cerebellum	SCGB3A2	Non-GB	Wald ratio	1	0.382369	0.93873	0.814572	1.08181
Cerebellum	SPINK1	Non-GB	Wald ratio	1	0.382369	0.94001	0.81818	1.07998
Cortex	SASS6	All	Wald ratio	1	0.38239	1.0462	0.945377	1.15776
Cerebellum	CATSPER4	Non-GB	Wald ratio	1	0.382392	1.04568	0.945958	1.15591
Cerebellum	SOSTDC1	All	Wald ratio	1	0.382411	1.04003	0.952354	1.13577
Cerebellum	C2CD5	GB	Wald ratio	1	0.382436	0.946543	0.836755	1.07074
Cerebellum	POPDC2	All	Wald ratio	1	0.38245	0.97394	0.917902	1.0334
Cortex	CFD	GB	Weighted median	3	0.382497	1.03365	0.959653	1.11335
Cerebellum	SLC25A52	All	Wald ratio	1	0.38251	1.04725	0.944172	1.16157
Cortex	ACRV1	GB	Wald ratio	1	0.382518	0.93715	0.810094	1.08413
Cortex	AMZ1	Non-GB	Inverse variance weighted	3	0.382565	1.038	0.954643	1.12863
Cortex	MS4A3	Non-GB	Wald ratio	1	0.382577	0.885693	0.674449	1.1631
Cortex	RNF39	All	Simple mode	3	0.382584	0.936342	0.833669	1.05166
Basal Ganglia	ANO5	GB	Wald ratio	1	0.382621	1.04027	0.952042	1.13667
Cortex	ZNF626	GB	Weighted mode	3	0.382629	0.962969	0.900891	1.02933
Cortex	PAIP2B	GB	Wald ratio	1	0.382718	1.07403	0.914894	1.26085
Cerebellum	SELENOW	All	Wald ratio	1	0.382743	0.94853	0.842402	1.06803
Cortex	SELENOW	All	Wald ratio	1	0.382743	0.931315	0.793784	1.09267
Cerebellum	SUGP2	Non-GB	Wald ratio	1	0.382757	1.05443	0.93612	1.18768
Cerebellum	ASPDH	Non-GB	Wald ratio	1	0.382797	0.956934	0.866857	1.05637
Basal Ganglia	PTGR2	All	Wald ratio	1	0.382806	0.970209	0.906498	1.0384
Cortex	PTGR2	All	Wald ratio	1	0.382806	0.974865	0.920695	1.03222
Cortex	LACTB	All	Weighted mode	3	0.382808	0.965095	0.906375	1.02762
Cortex	VEGFB	All	Wald ratio	1	0.38281	0.925323	0.77731	1.10152
Cerebellum	B4GALNT4	Non-GB	Wald ratio	1	0.382835	1.0602	0.929751	1.20896
Cortex	ACTR1A	Non-GB	Wald ratio	1	0.382848	0.903972	0.720573	1.13405
Cortex	ZNF66	GB	Inverse variance weighted	2	0.382871	0.920883	0.765251	1.10817
Cortex	RCOR1	All	Wald ratio	1	0.382885	0.90369	0.719833	1.13451
Cortex	RPS10	All	Wald ratio	1	0.382915	0.903557	0.719477	1.13473
Cortex	ZNF558	Non-GB	Wald ratio	1	0.382937	0.875304	0.648967	1.18058
Cortex	STK17A	Non-GB	Wald ratio	1	0.382951	0.944099	0.829648	1.07434
Cerebellum	FTSJ3	Non-GB	Wald ratio	1	0.382975	1.02207	0.973153	1.07345
Cortex	SCRN3	GB	Inverse variance weighted	2	0.38298	0.91205	0.741643	1.12161
Cortex	PPP1R12C	All	Wald ratio	1	0.383032	0.947992	0.840789	1.06886
Cortex	EFCAB7	GB	Wald ratio	1	0.383038	0.957815	0.869408	1.05521
Cortex	NPIPA1	Non-GB	Weighted mode	3	0.383049	0.957555	0.886874	1.03387
Basal Ganglia	HLA-DQA1	All	Wald ratio	1	0.383087	1.02199	0.973242	1.07317
Cerebellum	CELSR1	Non-GB	Wald ratio	1	0.383102	0.945145	0.832605	1.0729
Cortex	LIG4	Non-GB	Wald ratio	1	0.383136	1.0611	0.928696	1.21238
Cortex	TXNRD2	GB	Inverse variance weighted	2	0.383159	0.966011	0.893777	1.04408
Cerebellum	ACTR8	Non-GB	Wald ratio	1	0.383187	0.97093	0.908638	1.03749
Cerebellum	RBM6	Non-GB	Wald ratio	1	0.383229	0.974414	0.919266	1.03287
Cerebellum	PDZD8	Non-GB	Wald ratio	1	0.38323	0.958286	0.870762	1.05461
Cortex	A1CF	All	Wald ratio	1	0.383286	0.97332	0.915911	1.03433
Cortex	SMC2	GB	MR Egger	4	0.383404	1.22313	0.856414	1.74686
Cerebellum	MLST8	Non-GB	Wald ratio	1	0.383443	0.967532	0.898318	1.04208
Cerebellum	MSH4	GB	Wald ratio	1	0.383473	1.03505	0.957885	1.11843
Cerebellum	ARL6IP4	Non-GB	Wald ratio	1	0.383488	0.952683	0.854286	1.06241
Cerebellum	DDHD2	Non-GB	Wald ratio	1	0.383515	0.951093	0.849655	1.06464
Cortex	PGPEP1	All	Wald ratio	1	0.383516	1.02391	0.970918	1.07979
Cortex	MLXIPL	GB	Wald ratio	1	0.383528	0.91961	0.761624	1.11037
Cerebellum	CCNO	All	Wald ratio	1	0.383533	0.958809	0.872253	1.05395
Cerebellum	TRDMT1	GB	Wald ratio	1	0.383552	0.973008	0.914927	1.03478
Cerebellum	CFAP157	All	Wald ratio	1	0.383572	1.03074	0.962878	1.10339
Cortex	CFAP157	All	Wald ratio	1	0.383572	1.05615	0.934021	1.19425
Cerebellum	CHST15	Non-GB	Wald ratio	1	0.383627	0.961251	0.87948	1.05063
Cerebellum	NFATC3	All	Wald ratio	1	0.383676	0.962428	0.882976	1.04903
Cortex	RPRD1B	All	Wald ratio	1	0.383676	1.0564	0.933719	1.1952
Cerebellum	SELENOT	Non-GB	Wald ratio	1	0.383687	1.06297	0.926514	1.21951
Cerebellum	NDE1	Non-GB	Wald ratio	1	0.383692	1.05486	0.935416	1.18956
Cerebellum	CCDC40	GB	Wald ratio	1	0.383701	1.02379	0.971032	1.07942
Cortex	VIPR1	Non-GB	Wald ratio	1	0.383703	1.06776	0.921307	1.2375
Basal Ganglia	SERF1A	GB	Wald ratio	1	0.38371	1.04146	0.950485	1.14114
Cerebellum	SERF1A	GB	Wald ratio	1	0.38371	1.02918	0.96468	1.098
Cortex	SERF1B	GB	Wald ratio	1	0.38371	0.932717	0.797415	1.09098
Cortex	UTS2	Non-GB	Wald ratio	1	0.383713	0.923112	0.771034	1.10519
Cortex	PROSER1	GB	Wald ratio	1	0.383731	1.08981	0.898059	1.3225
Cortex	AIRE	GB	Inverse variance weighted	3	0.383743	0.938299	0.813023	1.08288
Cortex	LCNL1	GB	Inverse variance weighted	2	0.383751	0.960381	0.876872	1.05184
Cerebellum	PTK2	All	Wald ratio	1	0.383754	1.02352	0.971351	1.07849
Cortex	ZNF436	GB	Wald ratio	1	0.38383	1.07054	0.918281	1.24805
Cortex	RPS20	All	Wald ratio	1	0.383862	1.08005	0.908176	1.28444
Cerebellum	HPS1	Non-GB	Wald ratio	1	0.383875	1.04967	0.94117	1.17067
Cerebellum	ZNF556	All	Wald ratio	1	0.383877	1.05449	0.935787	1.18825
Cortex	JDP2	Non-GB	Wald ratio	1	0.383898	0.875219	0.64837	1.18144
Cerebellum	C19orf44	GB	Wald ratio	1	0.383901	0.970015	0.905768	1.03882
Basal Ganglia	KIF17	Non-GB	Wald ratio	1	0.38394	0.961803	0.881071	1.04993
Cortex	KLK7	All	MR Egger	3	0.384035	0.719524	0.461339	1.1222
Cortex	METTL25	Non-GB	Inverse variance weighted	2	0.384046	1.04682	0.94434	1.16041
Cerebellum	CD40	GB	Wald ratio	1	0.384049	1.03956	0.952602	1.13445
Cortex	UBE3B	Non-GB	Wald ratio	1	0.38407	1.06423	0.925031	1.22438
Cortex	RESF1	GB	Wald ratio	1	0.384086	0.935807	0.805937	1.0866
Cortex	FAM53B	GB	Wald ratio	1	0.38415	1.07954	0.908616	1.28261
Cerebellum	DISP1	GB	Wald ratio	1	0.38417	0.957991	0.869727	1.05521
Cortex	C11orf80	Non-GB	Inverse variance weighted	2	0.384195	0.966799	0.896001	1.04319
Cortex	WDR11	GB	Inverse variance weighted	2	0.384206	1.02693	0.967271	1.09026
Cortex	GTF2H2	GB	Wald ratio	1	0.384309	1.15589	0.834005	1.60202
Cerebellum	SLITRK6	Non-GB	Wald ratio	1	0.384327	1.0258	0.968591	1.08638
Cortex	GRAPL	GB	Wald ratio	1	0.384342	0.898436	0.705814	1.14363
Cerebellum	SYTL2	Non-GB	Wald ratio	1	0.384445	1.06134	0.928088	1.21373
Cortex	CHD1L	GB	Wald ratio	1	0.384464	0.944962	0.831777	1.07355
Cortex	WBP2NL	All	Inverse variance weighted	2	0.384468	0.95476	0.860167	1.05976
Cortex	LACTB	All	Simple mode	3	0.384471	0.95639	0.883632	1.03514
Cortex	PFKP	All	Wald ratio	1	0.384489	0.924203	0.773775	1.10387
Cerebellum	ERI2	GB	Wald ratio	1	0.384497	0.949878	0.845931	1.0666
Cerebellum	PTPA	GB	Wald ratio	1	0.384502	1.04457	0.946795	1.15244
Cortex	PTPA	GB	Wald ratio	1	0.384502	1.05213	0.938276	1.17979
Cortex	FBXO44	GB	Wald ratio	1	0.384529	1.131	0.856957	1.49269
Cerebellum	ZNF765	GB	Wald ratio	1	0.384562	1.08671	0.900973	1.31073
Cortex	ZNF461	All	Wald ratio	1	0.384574	0.927386	0.782457	1.09916
Cortex	TCTN2	GB	Inverse variance weighted	2	0.38463	1.03461	0.958211	1.11711
Cerebellum	HLA-DPB1	GB	Wald ratio	1	0.384655	0.963619	0.886378	1.04759
Cerebellum	DKK3	GB	Inverse variance weighted	2	0.384667	0.966202	0.894133	1.04408
Cortex	ZNHIT6	Non-GB	MR Egger	3	0.3847	2.85405	0.690394	11.7985
Cortex	RTN2	Non-GB	Wald ratio	1	0.384732	0.917482	0.75554	1.11413
Cortex	KPNA4	Non-GB	Wald ratio	1	0.384751	1.08146	0.906398	1.29032
Cerebellum	POLR1A	GB	Wald ratio	1	0.384752	1.02663	0.967554	1.08931
Cortex	ALG11	Non-GB	Inverse variance weighted	2	0.384776	1.06858	0.920119	1.24099
Cortex	KIAA1257	All	Wald ratio	1	0.384806	0.94468	0.830894	1.07405
Cerebellum	NRAP	Non-GB	Wald ratio	1	0.384823	1.05421	0.935872	1.18752
Cerebellum	NIPSNAP1	Non-GB	Wald ratio	1	0.384838	1.05588	0.93401	1.19366
Cortex	ZNF430	All	Wald ratio	1	0.384852	1.06016	0.929281	1.20947
Cortex	FARS2	Non-GB	Simple mode	3	0.384899	1.11675	0.917827	1.35879
Cerebellum	RIOK1	All	Wald ratio	1	0.384904	1.03399	0.958895	1.11497
Cortex	SPDYE2	All	Wald ratio	1	0.384908	1.09627	0.890993	1.34883
Cerebellum	EPB41L5	All	Wald ratio	1	0.38491	1.02204	0.972993	1.07356
Cerebellum	CCDC136	All	Wald ratio	1	0.384973	0.978705	0.932314	1.0274
Cortex	RAI14	GB	Wald ratio	1	0.384994	1.07267	0.915655	1.2566
Cerebellum	ATP13A2	All	Wald ratio	1	0.385032	1.04779	0.943039	1.16417
Hippocampus	ERV3-1	GB	Wald ratio	1	0.385033	0.97248	0.913137	1.03568
Spinal Cord	NCKIPSD	GB	Wald ratio	1	0.385058	0.976637	0.925906	1.03015
Hippocampus	ANKRD18B	All	Wald ratio	1	0.385074	0.972322	0.912648	1.0359
Cortex	GANC	All	Wald ratio	1	0.385075	0.938405	0.812994	1.08316
Cortex	CNGA4	Non-GB	Inverse variance weighted	2	0.385092	1.04949	0.941108	1.17035
Cortex	RSPO4	Non-GB	MR Egger	3	0.385099	2.08312	0.770597	5.63123
Cerebellum	DMTN	All	Wald ratio	1	0.385132	0.965325	0.891425	1.04535
Cortex	CENPJ	GB	Simple mode	3	0.385164	0.922255	0.798667	1.06497
Cortex	WBP1L	All	Wald ratio	1	0.385221	0.952989	0.854839	1.06241
Cerebellum	CD3EAP	All	Wald ratio	1	0.385227	1.04748	0.94335	1.1631
Hippocampus	FCRLB	Non-GB	Wald ratio	1	0.385269	1.03443	0.958331	1.11657
Cerebellum	TRH	Non-GB	Wald ratio	1	0.385371	0.960258	0.876236	1.05234
Cortex	BOC	Non-GB	Weighted median	3	0.385407	0.963834	0.886906	1.04743
Cerebellum	PLA2G4B	GB	Wald ratio	1	0.385409	1.04191	0.949652	1.14314
Cerebellum	ZCRB1	Non-GB	Wald ratio	1	0.385416	1.03745	0.954801	1.12724
Cortex	USP47	GB	Wald ratio	1	0.385418	0.901617	0.713598	1.13917
Cortex	RAB8A	All	Wald ratio	1	0.385428	1.05943	0.929938	1.20695
Cerebellum	P4HB	GB	Inverse variance weighted	2	0.385443	0.973795	0.917114	1.03398
Basal Ganglia	CCDC32	Non-GB	Wald ratio	1	0.38545	1.02451	0.969989	1.0821
Cortex	CERS3	Non-GB	Inverse variance weighted	3	0.385451	0.965252	0.891158	1.04551
Cortex	CARHSP1	All	Inverse variance weighted	2	0.385469	0.941065	0.82043	1.07944
Cerebellum	RPS10	All	Wald ratio	1	0.385485	0.967651	0.898388	1.04225
Cerebellum	EBF3	All	Wald ratio	1	0.385486	1.03265	0.960378	1.11035
Cortex	EPHB1	Non-GB	Wald ratio	1	0.385493	1.0534	0.936628	1.18472
Spinal Cord	HLA-C	Non-GB	Wald ratio	1	0.3855	1.03222	0.96088	1.10885
Cortex	SLC37A4	GB	Wald ratio	1	0.385523	1.10819	0.878705	1.39762
Cortex	PSORS1C2	Non-GB	Wald ratio	1	0.385533	1.06011	0.929154	1.20953
Cortex	ADAM8	GB	Wald ratio	1	0.385552	1.08443	0.902997	1.30232
Hippocampus	METTL27	All	Wald ratio	1	0.385612	1.02539	0.968927	1.08514
Cortex	LOXHD1	All	Wald ratio	1	0.385671	1.07333	0.914738	1.25941
Cerebellum	TRPV2	All	Wald ratio	1	0.385678	1.02732	0.966625	1.09182
Hippocampus	ZNF266	Non-GB	Wald ratio	1	0.385679	1.02298	0.971786	1.07688
Cortex	CYP2C8	Non-GB	Wald ratio	1	0.385683	1.06329	0.92562	1.22144
Basal Ganglia	FNDC7	All	Wald ratio	1	0.385799	0.969905	0.905186	1.03925
Cortex	CPSF4	Non-GB	Wald ratio	1	0.385841	0.94609	0.834711	1.07233
Cortex	OR2L5	GB	Weighted mode	3	0.38586	0.962705	0.899693	1.03013
Cortex	ARHGAP12	GB	Wald ratio	1	0.3859	0.905012	0.722227	1.13406
Cerebellum	LILRA4	Non-GB	Wald ratio	1	0.385905	0.948718	0.842279	1.06861
Cerebellum	SIGLEC14	All	Wald ratio	1	0.385911	0.966431	0.894642	1.04398
Cortex	SIGLEC14	All	Wald ratio	1	0.385911	0.969826	0.904931	1.03938
Cerebellum	CALHM6	Non-GB	Wald ratio	1	0.385943	0.951537	0.850457	1.06463
Basal Ganglia	FOXRED1	All	Wald ratio	1	0.385965	1.03223	0.960792	1.10899
Cerebellum	RBBP5	GB	Wald ratio	1	0.385966	0.94653	0.835948	1.07174
Cortex	HLA-DOB	All	Weighted median	4	0.385972	1.02051	0.974727	1.06844
Cortex	C6orf89	GB	Wald ratio	1	0.385982	0.935116	0.803521	1.08826
Cerebellum	PALM	GB	Wald ratio	1	0.385986	0.939033	0.814547	1.08254
Cortex	MRPL34	Non-GB	Weighted median	3	0.386001	0.972338	0.912585	1.036
Cortex	CDH8	All	Wald ratio	1	0.386008	0.921192	0.765149	1.10906
Cortex	WDSUB1	All	Weighted median	3	0.386037	1.024	0.970533	1.08041
Cortex	ZNF385B	Non-GB	Wald ratio	1	0.386074	1.14261	0.845229	1.54462
Cortex	AFAP1	Non-GB	Wald ratio	1	0.386088	0.904758	0.721501	1.13456
Cortex	ADAMTS16	Non-GB	Wald ratio	1	0.386115	0.922609	0.768964	1.10695
Cortex	MED16	GB	Wald ratio	1	0.386133	0.939533	0.815927	1.08187
Cerebellum	CCL3L1	GB	Wald ratio	1	0.386186	1.0379	0.954143	1.12901
Cortex	CCL3	GB	Wald ratio	1	0.386186	1.08058	0.906838	1.28761
Cerebellum	PACSIN3	All	Wald ratio	1	0.386224	1.03984	0.951892	1.13592
Cortex	HSBP1	All	Wald ratio	1	0.38623	1.0676	0.920762	1.23785
Cortex	ZNF483	All	Wald ratio	1	0.386249	0.935922	0.805713	1.08717
Cortex	KCNK15	All	Wald ratio	1	0.386262	1.09568	0.89107	1.34727
Spinal Cord	TRIM35	Non-GB	Wald ratio	1	0.386279	1.02456	0.969842	1.08236
Hippocampus	STMN4	Non-GB	Wald ratio	1	0.386279	1.03055	0.962728	1.10315
Cerebellum	OSGEP	Non-GB	Wald ratio	1	0.386302	1.02591	0.968228	1.08702
Cerebellum	ENPP5	GB	Wald ratio	1	0.386322	0.969815	0.904844	1.03945
Cortex	SLC6A1	Non-GB	Wald ratio	1	0.386384	1.1349	0.852321	1.51116
Cortex	ROM1	Non-GB	Wald ratio	1	0.386405	1.10572	0.880806	1.38807
Cortex	PRDX1	Non-GB	Wald ratio	1	0.38647	0.915928	0.750839	1.11732
Cortex	ZNF766	All	Wald ratio	1	0.386481	0.909712	0.734334	1.12697
Cortex	MYRFL	All	Simple mode	4	0.386481	1.04136	0.96267	1.12649
Cortex	IZUMO2	GB	Wald ratio	1	0.386501	0.9383	0.812347	1.08378
Cortex	SLC12A8	Non-GB	Inverse variance weighted	2	0.386504	1.03304	0.959768	1.1119
Cortex	FARP2	GB	Wald ratio	1	0.386532	1.03039	0.962879	1.10264
Cortex	PCNX1	GB	Wald ratio	1	0.386595	0.957379	0.867484	1.05659
Cortex	MRPL49	Non-GB	Wald ratio	1	0.386602	1.08435	0.902715	1.30254
Cerebellum	OGFRL1	All	Wald ratio	1	0.386609	0.980799	0.938682	1.02481
Cortex	NKAPL	GB	Wald ratio	1	0.386611	1.13647	0.850711	1.51822
Cortex	KIAA1324L	All	Wald ratio	1	0.386618	0.887726	0.677934	1.16244
Cerebellum	MLIP	GB	Wald ratio	1	0.386687	0.976356	0.924867	1.03071
Cerebellum	ARL6IP4	GB	Wald ratio	1	0.386691	0.955943	0.863227	1.05862
Cortex	CLIC1	GB	Wald ratio	1	0.386693	1.10659	0.879808	1.39184
Cortex	FNIP2	Non-GB	Wald ratio	1	0.386703	1.12834	0.85842	1.48314
Cortex	CLDN23	Non-GB	Wald ratio	1	0.386705	1.11359	0.872818	1.42079
Cortex	ALOX12	Non-GB	Wald ratio	1	0.386721	1.05174	0.938208	1.17901
Hippocampus	N6AMT1	All	Wald ratio	1	0.386731	0.973814	0.917023	1.03412
Hippocampus	TDRD5	Non-GB	Wald ratio	1	0.386741	0.967277	0.897081	1.04297
Cortex	HLA-G	Non-GB	Inverse variance weighted	2	0.386744	1.07933	0.907983	1.28301
Cortex	P2RX3	GB	Wald ratio	1	0.386779	0.895515	0.697484	1.14977
Cerebellum	ZNF391	GB	Wald ratio	1	0.386795	1.02289	0.971782	1.07669
Cortex	NIT2	Non-GB	Inverse variance weighted	2	0.386824	1.03035	0.962894	1.10252
Cortex	NARS2	GB	Wald ratio	1	0.386844	1.02531	0.968871	1.08505
Cortex	UVSSA	Non-GB	MR Egger	3	0.386859	1.11478	0.961313	1.29274
Cortex	PRSS35	Non-GB	Wald ratio	1	0.386877	1.09504	0.891494	1.34505
Cortex	SDR16C5	All	Inverse variance weighted	3	0.386894	1.03764	0.954331	1.12822
Basal Ganglia	HSD17B14	All	Wald ratio	1	0.386906	0.970881	0.908017	1.0381
Cortex	CDK6	All	Wald ratio	1	0.386907	0.932988	0.797328	1.09173
Basal Ganglia	COPE	All	Wald ratio	1	0.386941	1.03188	0.96106	1.10793
Cerebellum	COPE	All	Wald ratio	1	0.386941	1.03106	0.962031	1.10505
Cortex	SLC16A9	All	Wald ratio	1	0.386947	0.904324	0.720076	1.13572
Cortex	TBC1D8	All	Wald ratio	1	0.386959	0.955001	0.860403	1.06
Cerebellum	TRIM31	Non-GB	Wald ratio	1	0.386997	0.968906	0.901986	1.04079
Cortex	ZNF384	All	Wald ratio	1	0.387016	0.908864	0.731925	1.12858
Hippocampus	INPP5B	All	Wald ratio	1	0.387028	0.970693	0.907427	1.03837
Cortex	ADAM8	Non-GB	Wald ratio	1	0.387044	1.09123	0.895366	1.32994
Cortex	UBE3B	GB	Wald ratio	1	0.387057	1.05948	0.929461	1.20769
Cerebellum	ZP3	GB	Weighted median	3	0.387057	1.0202	0.975	1.06749
Cerebellum	PCNX2	Non-GB	Wald ratio	1	0.387067	1.05159	0.9383	1.17856
Cerebellum	RRNAD1	Non-GB	Wald ratio	1	0.387072	1.04706	0.943442	1.16206
Cortex	RRNAD1	Non-GB	Wald ratio	1	0.387072	1.09767	0.888714	1.35575
Cortex	FBXO9	GB	Wald ratio	1	0.38711	1.07449	0.913042	1.26449
Cerebellum	CCDC32	Non-GB	Wald ratio	1	0.387131	1.02614	0.96785	1.08794
Basal Ganglia	SLC27A6	Non-GB	Wald ratio	1	0.387146	1.03488	0.957509	1.1185
Cerebellum	CDC42BPG	Non-GB	Wald ratio	1	0.387146	1.03856	0.953218	1.13154
Cortex	ADCY4	Non-GB	Wald ratio	1	0.387166	1.05493	0.934522	1.19084
Cortex	GSKIP	GB	Wald ratio	1	0.387188	1.0743	0.913223	1.26379
Cortex	GREM1	Non-GB	MR Egger	3	0.387267	1.18499	0.939931	1.49394
Cerebellum	PXDN	All	Wald ratio	1	0.387315	1.0482	0.942086	1.16628
Cortex	OR2L5	GB	Inverse variance weighted	3	0.38733	0.968503	0.900717	1.04139
Cortex	GSR	GB	Wald ratio	1	0.387352	1.08764	0.898994	1.31588
Basal Ganglia	TRIM69	All	Wald ratio	1	0.38736	0.972346	0.912444	1.03618
Cortex	NDUFV3	Non-GB	Weighted mode	10	0.387363	0.94816	0.845276	1.06357
Cortex	CD24	GB	Inverse variance weighted	2	0.387364	0.947426	0.83823	1.07085
Cortex	SLC26A4	GB	Wald ratio	1	0.387377	1.0945	0.891852	1.3432
Cortex	HTRA1	GB	Wald ratio	1	0.387392	1.07664	0.910644	1.27289
Basal Ganglia	NUSAP1	Non-GB	Wald ratio	1	0.387396	1.02489	0.969316	1.08365
Cortex	KMT2B	GB	Wald ratio	1	0.387409	0.896752	0.700404	1.14814
Cerebellum	C1orf53	GB	Wald ratio	1	0.387411	1.0572	0.931913	1.19934
Cortex	C1orf53	GB	Wald ratio	1	0.387411	1.09682	0.889446	1.35255
Cortex	LPAR3	GB	Inverse variance weighted	2	0.387429	0.954529	0.858926	1.06077
Hippocampus	POLR1A	GB	Wald ratio	1	0.387434	1.03337	0.95924	1.11323
Cortex	SMTN	GB	Wald ratio	1	0.387445	0.921618	0.765875	1.10903
Cortex	PCK2	GB	Wald ratio	1	0.387445	0.954715	0.859471	1.06051
Cortex	LY6D	All	Inverse variance weighted	2	0.387447	0.977361	0.927899	1.02946
Cortex	PRSS45P	GB	Wald ratio	1	0.387457	1.04146	0.949802	1.14195
Cerebellum	FAN1	Non-GB	Wald ratio	1	0.387464	0.970929	0.908091	1.03811
Cerebellum	MRPL34	Non-GB	Inverse variance weighted	2	0.3875	0.951061	0.848757	1.0657
Cortex	CLCN2	Non-GB	Wald ratio	1	0.387508	0.919082	0.758992	1.11294
Basal Ganglia	ANKRD36	Non-GB	Wald ratio	1	0.38752	1.03689	0.955095	1.12569
Spinal Cord	ANKRD36	Non-GB	Wald ratio	1	0.38752	1.02733	0.966379	1.09213
Cortex	CITED4	All	Wald ratio	1	0.387529	0.943386	0.826569	1.07671
Cortex	BMS1	Non-GB	MR Egger	3	0.387558	0.713343	0.449634	1.13172
Cerebellum	AMFR	All	Wald ratio	1	0.387578	1.04148	0.949749	1.14208
Basal Ganglia	FTSJ3	Non-GB	Wald ratio	1	0.387619	1.03224	0.960538	1.1093
Cortex	ZNF135	GB	Inverse variance weighted	2	0.387623	0.965838	0.8926	1.04509
Cerebellum	MBTPS1	All	Wald ratio	1	0.387633	0.972742	0.913625	1.03568
Cerebellum	HIST4H4	Non-GB	Wald ratio	1	0.387651	0.948967	0.842633	1.06872
Basal Ganglia	SPARCL1	GB	Wald ratio	1	0.387655	1.03796	0.953826	1.12952
Cortex	OR2AJ1	All	MR Egger	3	0.387659	0.750133	0.506385	1.11121
Cerebellum	NKX2-5	GB	Wald ratio	1	0.387675	0.955936	0.863024	1.05885
Cortex	BSPRY	Non-GB	Wald ratio	1	0.387717	0.906329	0.725038	1.13295
Cortex	UROS	All	MR Egger	3	0.387741	1.06616	0.976753	1.16376
Cortex	ARFIP1	Non-GB	Wald ratio	1	0.387802	0.950282	0.846423	1.06688
Cortex	FARSB	All	Wald ratio	1	0.387835	0.953268	0.855144	1.06265
Cerebellum	TFAP2C	All	Wald ratio	1	0.387847	0.961304	0.87894	1.05139
Cerebellum	UQCRB	GB	Wald ratio	1	0.387871	0.947431	0.838134	1.07098
Cerebellum	LY6G5B	All	Wald ratio	1	0.387876	1.02892	0.964449	1.09769
Cerebellum	BCL2L13	All	Wald ratio	1	0.387905	1.03268	0.959979	1.11089
Cortex	GIPC1	Non-GB	Wald ratio	1	0.387943	0.871609	0.638027	1.19071
Cortex	OR10A5	All	Wald ratio	1	0.387957	1.07225	0.915194	1.25627
Cortex	ANO1	Non-GB	Inverse variance weighted	2	0.387983	0.922773	0.768857	1.1075
Cortex	TRIM69	GB	MR Egger	3	0.387985	0.730738	0.47572	1.12246
Cortex	YEATS4	GB	Wald ratio	1	0.387994	0.971362	0.909347	1.0376
Cortex	ZNF716	Non-GB	Wald ratio	1	0.38807	0.960953	0.877851	1.05192
Cortex	STK33	GB	Wald ratio	1	0.388076	1.06907	0.918625	1.24415
Cerebellum	SLC5A9	All	Wald ratio	1	0.388097	1.02465	0.969527	1.0829
Cerebellum	BORCS8	All	Wald ratio	1	0.388112	1.04308	0.947805	1.14793
Cerebellum	PDLIM2	Non-GB	Wald ratio	1	0.388144	1.05684	0.932138	1.19822
Cerebellum	ANKRD65	All	Wald ratio	1	0.388168	0.976788	0.926048	1.03031
Cortex	ANKRD65	All	Wald ratio	1	0.388168	0.974245	0.918186	1.03373
Cortex	LPXN	Non-GB	Wald ratio	1	0.388209	0.878623	0.654864	1.17884
Cortex	LEKR1	Non-GB	Inverse variance weighted	2	0.388213	1.0389	0.952636	1.13297
Cortex	TTC21A	GB	Inverse variance weighted	2	0.388218	0.967819	0.898516	1.04247
Cortex	ACKR1	All	Wald ratio	1	0.388235	0.931534	0.79292	1.09438
Cortex	SLC4A11	All	Wald ratio	1	0.388238	0.966784	0.895373	1.04389
Cortex	LDHD	All	Wald ratio	1	0.388263	0.93586	0.805025	1.08796
Basal Ganglia	DNAH7	GB	Wald ratio	1	0.388343	1.03825	0.953372	1.13068
Cortex	REXO4	All	MR Egger	3	0.388344	1.09346	0.96749	1.23583
Cerebellum	ZGLP1	Non-GB	Wald ratio	1	0.388376	1.0616	0.926766	1.21605
Cortex	MRPL14	GB	Wald ratio	1	0.388378	1.08539	0.901001	1.30751
Cerebellum	HEBP2	GB	Wald ratio	1	0.388419	1.03746	0.954278	1.1279
Cortex	SYNJ2BP	All	Wald ratio	1	0.388451	1.10633	0.879328	1.39193
Cerebellum	MCTP1	All	Inverse variance weighted	2	0.388463	0.971331	0.909193	1.03771
Spinal Cord	NKAIN1	GB	Wald ratio	1	0.388471	0.974711	0.919588	1.03314
Cerebellum	GPR160	Non-GB	Wald ratio	1	0.388569	0.954991	0.86007	1.06039
Cortex	OR2L2	GB	Weighted median	3	0.38859	0.973534	0.915944	1.03474
Cerebellum	ZNF665	GB	Wald ratio	1	0.38859	0.963135	0.884306	1.04899
Cerebellum	FLRT1	Non-GB	Wald ratio	1	0.388608	0.946158	0.834295	1.07302
Cortex	FUZ	All	Inverse variance weighted	2	0.388627	1.04479	0.945734	1.15421
Cortex	MOCS1	Non-GB	Wald ratio	1	0.388634	1.09639	0.889414	1.35153
Cortex	UROS	All	Inverse variance weighted	3	0.38864	1.02211	0.972533	1.07421
Cortex	RASSF6	All	Wald ratio	1	0.388656	0.933551	0.79844	1.09152
Cerebellum	ORM1	All	Wald ratio	1	0.388661	0.971917	0.910965	1.03695
Cortex	CLEC14A	Non-GB	Wald ratio	1	0.388686	1.13628	0.849811	1.51933
Cortex	SLC9A3	All	Inverse variance weighted	3	0.38874	0.980029	0.936086	1.02603
Cerebellum	ABCC3	GB	Wald ratio	1	0.388775	0.955435	0.861339	1.05981
Cortex	ABCC3	GB	Wald ratio	1	0.388775	0.952545	0.852839	1.06391
Cerebellum	CLK4	All	Wald ratio	1	0.388804	1.04089	0.950216	1.14021
Cerebellum	MSANTD3	All	Wald ratio	1	0.388807	1.04789	0.942127	1.16553
Cerebellum	COX16	GB	Wald ratio	1	0.388855	1.05433	0.934787	1.18917
Cortex	PTOV1	Non-GB	Wald ratio	1	0.388888	1.11416	0.871277	1.42474
Cerebellum	C6orf62	GB	Wald ratio	1	0.38891	1.031	0.961827	1.10515
Cortex	C6orf62	GB	Wald ratio	1	0.38891	1.06106	0.927228	1.2142
Cortex	LPIN1	Non-GB	Simple mode	3	0.388926	1.06203	0.953267	1.18319
Cerebellum	SWAP70	Non-GB	Wald ratio	1	0.388949	1.05184	0.937593	1.18
Cerebellum	GNG7	GB	Wald ratio	1	0.388949	0.954489	0.858516	1.06119
Spinal Cord	CKAP2	Non-GB	Wald ratio	1	0.388951	1.02555	0.968347	1.08613
Cerebellum	NIF3L1	Non-GB	Wald ratio	1	0.388954	0.943152	0.82557	1.07748
Cortex	ORC2	Non-GB	Wald ratio	1	0.388954	0.885059	0.670396	1.16846
Cortex	SPDYE2	GB	Wald ratio	1	0.388957	1.11804	0.867389	1.44112
Cortex	RASD2	Non-GB	Wald ratio	1	0.388969	1.07477	0.912156	1.26637
Cortex	ZSCAN30	All	Inverse variance weighted	2	0.388988	0.949737	0.844591	1.06797
Cerebellum	BAIAP2L1	Non-GB	Wald ratio	1	0.389068	1.05385	0.93528	1.18746
Cerebellum	ASB13	GB	Wald ratio	1	0.389097	0.968352	0.900012	1.04188
Cortex	CPED1	All	Wald ratio	1	0.389121	1.09736	0.888219	1.35575
Hippocampus	FBXO7	Non-GB	Wald ratio	1	0.389126	1.02992	0.963088	1.10138
Cerebellum	RNF114	GB	Wald ratio	1	0.38914	0.97006	0.905216	1.03955
Cortex	RNF114	GB	Wald ratio	1	0.38914	0.945228	0.831495	1.07452
Cerebellum	MCU	All	Wald ratio	1	0.389148	0.978901	0.932524	1.02758
Hippocampus	SRR	GB	Wald ratio	1	0.38918	0.961404	0.879018	1.05151
Cortex	PTPRM	GB	Wald ratio	1	0.389181	1.06924	0.918115	1.24523
Cerebellum	NSRP1	GB	Wald ratio	1	0.389183	0.958222	0.869522	1.05597
Cortex	LANCL2	GB	Wald ratio	1	0.389192	1.0709	0.916292	1.2516
Cerebellum	STAB2	GB	Wald ratio	1	0.389242	1.02451	0.969568	1.08256
Cortex	CD84	GB	Wald ratio	1	0.389244	0.930302	0.78922	1.0966
Cortex	BDKRB2	All	MR Egger	3	0.389249	0.819125	0.622713	1.07749
Cortex	ZNF117	Non-GB	Weighted mode	3	0.389259	1.06114	0.953809	1.18056
Cerebellum	CATSPERZ	GB	Wald ratio	1	0.38928	0.95918	0.872357	1.05465
Cortex	KCNK4	GB	Wald ratio	1	0.38928	1.06991	0.917347	1.24785
Cerebellum	CAMK1D	All	Wald ratio	1	0.389286	0.965171	0.890334	1.0463
Cerebellum	MB21D2	GB	Wald ratio	1	0.389343	0.952245	0.851846	1.06448
Cortex	PDLIM2	All	Inverse variance weighted	2	0.389415	1.02303	0.971334	1.07748
Cerebellum	ALG8	Non-GB	Wald ratio	1	0.389432	0.976071	0.923691	1.03142
Cortex	MRPS33	GB	Wald ratio	1	0.38944	0.927286	0.780811	1.10124
Cortex	RAB22A	GB	Wald ratio	1	0.389447	0.912664	0.741178	1.12383
Cerebellum	DPPA4	GB	Wald ratio	1	0.389481	1.05082	0.938629	1.17643
Hippocampus	GPNMB	All	Wald ratio	1	0.389513	1.02285	0.971551	1.07685
Cortex	SPATC1L	GB	MR Egger	3	0.389517	0.924023	0.828871	1.0301
Cerebellum	GNG10	All	Wald ratio	1	0.389537	0.982046	0.942342	1.02342
Cerebellum	NEB	GB	Wald ratio	1	0.389544	1.04188	0.948923	1.14394
Cortex	ASIC2	Non-GB	Wald ratio	1	0.389636	1.13274	0.852715	1.50472
Cerebellum	SRR	GB	Wald ratio	1	0.389663	0.971677	0.910104	1.03742
Cortex	RASGEF1C	All	Inverse variance weighted	2	0.389672	0.964642	0.888678	1.0471
Cortex	ROMO1	All	Wald ratio	1	0.389687	1.07948	0.906841	1.28499
Cortex	ANGEL1	GB	Wald ratio	1	0.389699	1.05526	0.933543	1.19284
Cortex	CDC42	GB	Wald ratio	1	0.3897	0.919812	0.760295	1.1128
Cortex	INO80B	Non-GB	Wald ratio	1	0.389761	1.11271	0.872333	1.41931
Cortex	RPS11	All	Wald ratio	1	0.389765	1.05114	0.9382	1.17768
Cortex	NCAPG2	GB	Inverse variance weighted	2	0.389783	0.954925	0.859643	1.06077
Cortex	OSGIN1	Non-GB	Wald ratio	1	0.38986	1.13111	0.85417	1.49785
Cortex	RALB	GB	Wald ratio	1	0.389884	1.05762	0.930832	1.20167
Basal Ganglia	ANO5	Non-GB	Wald ratio	1	0.389889	0.959075	0.871937	1.05492
Cerebellum	FMN1	All	Wald ratio	1	0.389907	1.04155	0.94924	1.14283
Cortex	ZNF235	Non-GB	Wald ratio	1	0.38991	0.893479	0.691153	1.15503
Basal Ganglia	H3F3A	Non-GB	Wald ratio	1	0.389947	1.03519	0.956706	1.12011
Hippocampus	H3F3A	Non-GB	Wald ratio	1	0.389947	1.02824	0.964986	1.09564
Cortex	H3F3A	Non-GB	Wald ratio	1	0.389947	1.03452	0.957501	1.11772
Cortex	ATP1B3	All	Wald ratio	1	0.389959	1.08405	0.901865	1.30304
Cerebellum	ARSJ	GB	Wald ratio	1	0.38996	1.04293	0.947619	1.14783
Cerebellum	RGPD2	All	Wald ratio	1	0.389976	0.95387	0.856497	1.06231
Cerebellum	ZDHHC14	All	Wald ratio	1	0.389992	0.946803	0.835855	1.07248
Basal Ganglia	LYRM9	Non-GB	Wald ratio	1	0.390002	0.96948	0.90333	1.04047
Cerebellum	NOS2	Non-GB	Wald ratio	1	0.390002	1.02397	0.970129	1.08081
Cerebellum	LYRM9	Non-GB	Wald ratio	1	0.390002	0.96809	0.899087	1.04239
Spinal Cord	NOS2	Non-GB	Wald ratio	1	0.390002	1.02519	0.968659	1.08502
Hippocampus	NOS2	Non-GB	Wald ratio	1	0.390002	1.03427	0.957783	1.11687
Cerebellum	SCN1A	Non-GB	Wald ratio	1	0.390051	0.953375	0.855025	1.06304
Cortex	KLRG2	Non-GB	Wald ratio	1	0.390074	0.914075	0.744737	1.12192
Cortex	CLASP2	Non-GB	Wald ratio	1	0.390088	1.13841	0.847055	1.52997
Cortex	PRSS36	GB	Wald ratio	1	0.390128	1.03251	0.959849	1.11068
Cerebellum	RNF166	All	Wald ratio	1	0.390181	1.02885	0.964228	1.09779
Cortex	ZSWIM7	GB	Weighted mode	3	0.390234	0.977181	0.93738	1.01867
Cortex	PLA2R1	GB	Wald ratio	1	0.390292	1.11272	0.872085	1.41974
Cortex	RDH16	All	Wald ratio	1	0.390294	1.0847	0.901054	1.30578
Cortex	CYP3A4	All	Wald ratio	1	0.390369	1.09794	0.887124	1.35885
Cerebellum	UFL1	GB	Wald ratio	1	0.390376	0.964987	0.889613	1.04675
Hippocampus	EPHX2	Non-GB	Wald ratio	1	0.390389	0.961872	0.88022	1.0511
Cerebellum	SMC2	All	Inverse variance weighted	3	0.390407	1.01422	0.982063	1.04743
Cortex	MBLAC2	All	Wald ratio	1	0.39041	0.936171	0.805352	1.08824
Cortex	CDHR3	GB	Wald ratio	1	0.390457	0.966707	0.894817	1.04437
Cerebellum	RDH13	All	Inverse variance weighted	2	0.390482	1.02688	0.966559	1.09096
Cortex	HLA-DQA1	Non-GB	Inverse variance weighted	3	0.390487	1.02151	0.973074	1.07236
Cortex	MPHOSPH8	GB	Wald ratio	1	0.390514	1.09086	0.894459	1.33038
Cerebellum	DDHD1	All	Wald ratio	1	0.390514	1.05105	0.938134	1.17756
Cortex	COL11A2	All	Weighted mode	3	0.39052	1.06911	0.947766	1.20599
Spinal Cord	AKIRIN1	All	Wald ratio	1	0.390527	0.977723	0.928716	1.02932
Hippocampus	PICK1	Non-GB	Wald ratio	1	0.390551	0.963384	0.884745	1.04901
Basal Ganglia	GSTM3	All	Wald ratio	1	0.390557	1.02039	0.974444	1.06849
Hippocampus	GSTM3	All	Wald ratio	1	0.390557	1.0205	0.974308	1.06888
Basal Ganglia	RCCD1	Non-GB	Wald ratio	1	0.390565	1.03169	0.960771	1.10784
Cortex	RHCG	Non-GB	Wald ratio	1	0.390592	0.917472	0.753693	1.11684
Cerebellum	IRF3	Non-GB	Wald ratio	1	0.390627	1.03776	0.953559	1.12939
Cortex	IRF3	Non-GB	Wald ratio	1	0.390627	1.05441	0.934284	1.18997
Cortex	HAP1	GB	Wald ratio	1	0.390627	1.05564	0.932882	1.19455
Cerebellum	FAM163B	Non-GB	Wald ratio	1	0.390637	1.03082	0.961801	1.10479
Cortex	SPSB2	All	Wald ratio	1	0.390662	1.01951	0.975511	1.06549
Cerebellum	DDX25	GB	Wald ratio	1	0.390716	1.02773	0.965499	1.09398
Spinal Cord	DDX25	GB	Wald ratio	1	0.390716	1.02221	0.9722	1.07479
Cortex	SLC11A1	All	Wald ratio	1	0.390747	1.08614	0.899358	1.31172
Cortex	ZNF117	All	Weighted mode	3	0.390774	1.04102	0.968199	1.11931
Cerebellum	NSA2	GB	Wald ratio	1	0.390779	1.02322	0.970966	1.07828
Hippocampus	TC2N	Non-GB	Wald ratio	1	0.390791	0.964932	0.889385	1.0469
Cortex	ERCC8	All	Wald ratio	1	0.390822	0.935701	0.803921	1.08908
Cerebellum	IFT122	All	Wald ratio	1	0.390827	1.03769	0.953601	1.1292
Cortex	CD83	Non-GB	Wald ratio	1	0.390832	1.03647	0.955042	1.12484
Cortex	CD9	Non-GB	Wald ratio	1	0.390899	0.90791	0.728108	1.13211
Cerebellum	WTAP	All	Wald ratio	1	0.390907	0.955913	0.862352	1.05962
Cerebellum	TMEM176B	All	Inverse variance weighted	2	0.390945	1.02442	0.96948	1.08247
Cortex	CDKN2AIPNL	GB	Inverse variance weighted	2	0.390975	0.956608	0.864401	1.05865
Cortex	B3GALT4	GB	Wald ratio	1	0.390982	1.12332	0.86122	1.46518
Cerebellum	TMEM106C	Non-GB	Wald ratio	1	0.390983	0.942643	0.823636	1.07885
Cortex	KCNG4	All	Inverse variance weighted	2	0.391068	1.04348	0.946767	1.15007
Cerebellum	C14orf132	Non-GB	Wald ratio	1	0.391109	0.945426	0.831621	1.0748
Cerebellum	LGALS16	GB	Wald ratio	1	0.391139	0.950153	0.845354	1.06794
Cerebellum	LGALS13	GB	Wald ratio	1	0.391139	0.957674	0.867541	1.05717
Cortex	LGALS13	GB	Wald ratio	1	0.391139	0.907152	0.726031	1.13346
Cortex	LGALS16	GB	Wald ratio	1	0.391139	0.911251	0.736866	1.12691
Cortex	SYNGR2	Non-GB	Wald ratio	1	0.391168	1.15704	0.829	1.61487
Cortex	ZNF276	GB	Wald ratio	1	0.391235	1.08714	0.898126	1.31593
Cortex	NAPRT	Non-GB	MR Egger	4	0.391244	0.9081	0.762982	1.08082
Cortex	DSCC1	GB	MR Egger	3	0.391269	0.755307	0.5123	1.11358
Cortex	POLR2C	GB	Wald ratio	1	0.391297	0.935705	0.80381	1.08924
Cortex	ASIC2	All	Wald ratio	1	0.391341	1.09923	0.885395	1.36471
Cortex	HMCES	GB	Wald ratio	1	0.39136	1.11557	0.868737	1.43254
Cerebellum	LACC1	Non-GB	Wald ratio	1	0.391384	0.96362	0.885323	1.04884
Spinal Cord	CCDC122	Non-GB	Wald ratio	1	0.391384	0.972028	0.910967	1.03718
Cerebellum	ZMYND12	All	Wald ratio	1	0.391394	1.0277	0.965452	1.09396
Cerebellum	ATIC	GB	Wald ratio	1	0.391406	0.973595	0.915802	1.03504
Spinal Cord	CES1	GB	Wald ratio	1	0.391452	0.972229	0.911579	1.03691
Cortex	OR2A1	All	Wald ratio	1	0.391457	1.07608	0.909942	1.27255
Cortex	TRAPPC5	GB	Wald ratio	1	0.39146	0.930582	0.789393	1.09702
Cortex	FAM117B	GB	Inverse variance weighted	2	0.391477	0.904702	0.71949	1.13759
Cortex	ANKS1A	GB	Wald ratio	1	0.391544	0.960327	0.87539	1.0535
Cortex	METRN	Non-GB	Wald ratio	1	0.391629	1.10539	0.87893	1.3902
Cortex	APLNR	GB	Inverse variance weighted	3	0.391675	1.0447	0.945224	1.15465
Cortex	OR2L3	GB	Weighted median	3	0.391703	0.970911	0.907492	1.03876
Cortex	CCN4	Non-GB	Inverse variance weighted	2	0.391738	0.906942	0.725273	1.13412
Cerebellum	USP20	All	Wald ratio	1	0.391738	0.969798	0.90407	1.0403
Cortex	ITPRIPL1	GB	Wald ratio	1	0.391749	0.944975	0.830176	1.07565
Cerebellum	SUSD1	Non-GB	Wald ratio	1	0.39176	0.973726	0.916166	1.0349
Cerebellum	ACSF3	All	Wald ratio	1	0.391763	1.03052	0.962007	1.1039
Cortex	PLCG2	GB	Simple mode	3	0.391816	0.906917	0.759997	1.08224
Cortex	TRPM4	GB	Weighted mode	3	0.391822	0.908603	0.76397	1.08062
Cortex	UBXN10	All	Wald ratio	1	0.391827	1.06043	0.927162	1.21286
Cortex	FBXO7	Non-GB	Wald ratio	1	0.391828	1.03569	0.955809	1.12224
Cortex	FUT8	Non-GB	Inverse variance weighted	2	0.391834	1.07911	0.906525	1.28456
Cerebellum	GATB	GB	Wald ratio	1	0.391867	0.964477	0.887839	1.04773
Cortex	SRSF12	All	Inverse variance weighted	2	0.391923	1.02987	0.962758	1.10167
Cortex	LIPI	All	Inverse variance weighted	2	0.391937	1.03882	0.952084	1.13345
Cortex	TRPC1	Non-GB	Wald ratio	1	0.391944	1.12933	0.854852	1.49193
Cortex	KIAA2012	GB	Inverse variance weighted	2	0.392002	0.962102	0.880647	1.05109
Cerebellum	WDR43	Non-GB	Wald ratio	1	0.392013	0.952187	0.85114	1.06523
Cortex	SEMA4A	Non-GB	Wald ratio	1	0.392021	1.06941	0.917079	1.24705
Cerebellum	CCIN	GB	Wald ratio	1	0.392024	0.952022	0.850653	1.06547
Cortex	HLA-G	GB	Inverse variance weighted	2	0.392028	0.932	0.793199	1.09509
Cortex	LRRC69	All	Wald ratio	1	0.392045	1.03876	0.95213	1.13327
Cerebellum	ELP1	All	Wald ratio	1	0.392051	1.04274	0.947448	1.14761
Cerebellum	TSC1	Non-GB	Wald ratio	1	0.392053	1.03459	0.957077	1.11839
Cortex	VPS53	All	Inverse variance weighted	3	0.392071	0.972221	0.911476	1.03701
Cerebellum	PRR15L	GB	Inverse variance weighted	2	0.392074	1.02911	0.963655	1.09902
Cerebellum	HRAS	GB	Wald ratio	1	0.392134	0.960482	0.875755	1.05341
Cortex	ST3GAL1	Non-GB	Inverse variance weighted	3	0.392145	1.08918	0.895627	1.32455
Hippocampus	ATP6V1E2	Non-GB	Wald ratio	1	0.392219	0.966665	0.894431	1.04473
Cortex	ANGPTL2	All	Wald ratio	1	0.39222	1.06157	0.925778	1.21727
Cortex	MAPRE3	GB	Wald ratio	1	0.39224	0.903761	0.716767	1.13954
Cortex	PPP1R9A	Non-GB	Wald ratio	1	0.392251	1.14601	0.83867	1.56598
Cerebellum	MGST3	All	Wald ratio	1	0.392259	1.03743	0.95367	1.12854
Cortex	PLCD3	GB	Wald ratio	1	0.39231	0.914032	0.7439	1.12307
Cerebellum	ERVK3-1	Non-GB	Wald ratio	1	0.392347	1.04812	0.941113	1.16729
Cortex	EXOSC9	All	Wald ratio	1	0.392357	0.913125	0.741458	1.12454
Cerebellum	ENOSF1	Non-GB	Wald ratio	1	0.392358	1.04118	0.949213	1.14207
Cerebellum	CDK10	All	Wald ratio	1	0.392369	0.975274	0.920895	1.03286
Basal Ganglia	ATP6AP1L	Non-GB	Wald ratio	1	0.392395	0.974306	0.917888	1.03419
Spinal Cord	ATP6AP1L	Non-GB	Wald ratio	1	0.392395	0.975595	0.921891	1.03243
Cerebellum	CACUL1	All	Wald ratio	1	0.392421	1.02648	0.966808	1.08983
Cerebellum	SEC14L4	GB	Wald ratio	1	0.392441	0.962122	0.880634	1.05115
Cerebellum	GCN1	GB	Wald ratio	1	0.392464	0.96125	0.878005	1.05239
Cortex	H6PD	Non-GB	Wald ratio	1	0.392528	1.0348	0.956758	1.11921
Cortex	MEIS1	Non-GB	Wald ratio	1	0.392552	0.952771	0.852749	1.06452
Cerebellum	KLHL36	All	Wald ratio	1	0.392555	0.959101	0.871546	1.05545
Cerebellum	ZNF749	Non-GB	Wald ratio	1	0.392557	0.966322	0.893335	1.04527
Hippocampus	ZNF749	Non-GB	Wald ratio	1	0.392557	0.963567	0.884978	1.04914
Cortex	QRICH2	Non-GB	Wald ratio	1	0.392597	0.954346	0.85739	1.06226
Cortex	ZNF44	Non-GB	Wald ratio	1	0.392614	0.941077	0.818758	1.08167
Cortex	DDX18	All	Wald ratio	1	0.392618	1.05656	0.931348	1.1986
Cerebellum	CCDC136	GB	Wald ratio	1	0.392647	0.974474	0.918379	1.034
Cerebellum	TEFM	All	Wald ratio	1	0.392658	0.965365	0.890411	1.04663
Cerebellum	MEGF6	Non-GB	Wald ratio	1	0.392658	1.05605	0.931918	1.19672
Cortex	PPP1R7	All	Wald ratio	1	0.39269	0.937011	0.807147	1.08777
Cortex	DYNC1I1	Non-GB	Inverse variance weighted	2	0.392711	0.917407	0.752855	1.11793
Cerebellum	MRPS7	All	Wald ratio	1	0.392776	1.02218	0.972026	1.07492
Spinal Cord	KNSTRN	GB	Wald ratio	1	0.392788	0.974158	0.917382	1.03445
Cortex	SLC27A5	All	Wald ratio	1	0.392805	0.953001	0.853377	1.06425
Cortex	NDUFA5	All	Wald ratio	1	0.392807	0.935089	0.801678	1.0907
Cerebellum	NIM1K	GB	Wald ratio	1	0.392816	0.949453	0.842956	1.0694
Cerebellum	SMIM26	Non-GB	Wald ratio	1	0.392823	1.04924	0.939711	1.17153
Hippocampus	CASP7	Non-GB	Wald ratio	1	0.39285	1.03324	0.958575	1.11372
Cortex	GTDC1	All	Wald ratio	1	0.392864	1.04523	0.944367	1.15687
Cerebellum	KLHL24	All	Wald ratio	1	0.392868	0.979968	0.935518	1.02653
Cerebellum	RSAD1	GB	Wald ratio	1	0.392903	1.038	0.952882	1.13072
Cerebellum	STYX	All	Wald ratio	1	0.392911	0.959618	0.873031	1.05479
Cerebellum	C9orf24	GB	Wald ratio	1	0.392914	1.05013	0.938662	1.17483
Cortex	CARD10	All	Wald ratio	1	0.392919	0.934737	0.800657	1.09127
Cerebellum	TSKS	GB	Wald ratio	1	0.392942	0.94919	0.84216	1.06982
Cerebellum	SERF1B	GB	Wald ratio	1	0.392957	0.938067	0.810081	1.08627
Cortex	KLHL35	Non-GB	Wald ratio	1	0.393024	0.920859	0.762128	1.11265
Cerebellum	AKR1A1	All	Wald ratio	1	0.393027	1.04138	0.948854	1.14294
Cortex	FBLN7	GB	Weighted mode	3	0.393028	0.956681	0.882809	1.03673
Cortex	UPK3BL1	Non-GB	MR Egger	3	0.393068	1.1807	0.937012	1.48776
Cerebellum	IL27RA	GB	Wald ratio	1	0.393083	0.936169	0.804661	1.08917
Cortex	MET	GB	Wald ratio	1	0.393092	1.05195	0.93652	1.1816
Cortex	FGF2	Non-GB	Wald ratio	1	0.393104	1.12588	0.857653	1.478
Cortex	TAL2	GB	Wald ratio	1	0.393112	1.14476	0.839377	1.56125
Basal Ganglia	WNT3	GB	Wald ratio	1	0.393113	1.03586	0.955398	1.12309
Cerebellum	WNT3	GB	Wald ratio	1	0.393113	1.02405	0.969688	1.08146
Spinal Cord	WNT3	GB	Wald ratio	1	0.393113	1.0258	0.967544	1.08757
Cortex	WNT3	GB	Wald ratio	1	0.393113	1.02232	0.971817	1.07544
Cortex	ZC3H3	All	Wald ratio	1	0.393158	0.96379	0.885556	1.04893
Cortex	PRSS56	Non-GB	Wald ratio	1	0.393167	1.03506	0.956338	1.12027
Cortex	CHRND	Non-GB	Wald ratio	1	0.393167	1.08843	0.896045	1.32212
Cortex	RGS17	Non-GB	Wald ratio	1	0.393201	0.900357	0.707575	1.14566
Cortex	LPCAT2	GB	Wald ratio	1	0.393206	0.963917	0.885933	1.04876
Cortex	CCBE1	Non-GB	Inverse variance weighted	3	0.393216	1.03846	0.95228	1.13244
Cerebellum	CENPH	All	Wald ratio	1	0.393236	0.966743	0.894518	1.0448
Cerebellum	GOLGA8O	All	Wald ratio	1	0.393243	1.03596	0.955258	1.12348
Spinal Cord	GOLGA8O	All	Wald ratio	1	0.393243	1.03435	0.957187	1.11773
Cortex	GOLGA8O	All	Wald ratio	1	0.393243	1.0447	0.944908	1.15504
Cortex	CRMP1	All	Wald ratio	1	0.393292	0.915283	0.746943	1.12156
Cortex	PXDC1	All	Inverse variance weighted	2	0.393339	1.05588	0.931941	1.19631
Cortex	C6orf89	Non-GB	Wald ratio	1	0.393355	1.07338	0.91229	1.26292
Cerebellum	SPTBN4	GB	Wald ratio	1	0.393357	1.0442	0.945478	1.15323
Cortex	ANXA13	All	Wald ratio	1	0.393359	1.06951	0.916573	1.24797
Cortex	AC004706.3	GB	Wald ratio	1	0.393391	1.11119	0.87224	1.4156
Cortex	MT1X	Non-GB	Wald ratio	1	0.393403	1.07741	0.907853	1.27864
Cortex	DMPK	GB	Wald ratio	1	0.393439	1.13069	0.852769	1.49918
Cortex	ODF3	Non-GB	Inverse variance weighted	2	0.393444	0.928732	0.783688	1.10062
Cerebellum	OR10H5	GB	Wald ratio	1	0.393453	1.033	0.958766	1.11299
Cerebellum	LARGE2	GB	Wald ratio	1	0.393464	0.949059	0.841667	1.07015
Cerebellum	TAS2R31	Non-GB	Wald ratio	1	0.393478	0.962417	0.881353	1.05094
Cerebellum	TRIM35	GB	Wald ratio	1	0.393494	0.959514	0.872618	1.05506
Cerebellum	SLC37A1	GB	Wald ratio	1	0.393527	0.950753	0.846616	1.0677
Cortex	NDST1	All	Wald ratio	1	0.393529	0.968447	0.899684	1.04247
Cerebellum	SPPL2A	Non-GB	Wald ratio	1	0.393571	1.0403	0.950031	1.13915
Cortex	MTREX	Non-GB	Wald ratio	1	0.393582	0.878819	0.653151	1.18246
Cerebellum	ERCC2	All	Wald ratio	1	0.393591	0.962463	0.881476	1.05089
Cortex	WBP4	Non-GB	Wald ratio	1	0.393652	1.10429	0.879203	1.387
Cerebellum	DMBT1	Non-GB	Wald ratio	1	0.393676	0.956407	0.863301	1.05955
Cerebellum	TRIM26	All	Wald ratio	1	0.39368	0.960995	0.877034	1.05299
Cortex	CATIP	GB	Wald ratio	1	0.393706	1.11168	0.871606	1.41787
Cortex	PLCG2	All	Weighted mode	3	0.393711	1.04864	0.961904	1.14319
Basal Ganglia	SCRG1	Non-GB	Wald ratio	1	0.393725	1.03177	0.96021	1.10867
Cortex	SAP30	Non-GB	Wald ratio	1	0.393725	1.09666	0.887125	1.35568
Cortex	LMO7	All	Inverse variance weighted	2	0.393734	1.04222	0.947737	1.14611
Cerebellum	IQANK1	All	Wald ratio	1	0.393742	1.02082	0.973608	1.07031
Cortex	BBOF1	All	Inverse variance weighted	2	0.393743	1.04077	0.949452	1.14086
Cortex	ITGA3	Non-GB	Wald ratio	1	0.393745	1.05666	0.930947	1.19936
Cortex	CMTM1	All	Wald ratio	1	0.393749	0.922826	0.767287	1.10989
Cortex	HCN3	All	Wald ratio	1	0.393765	0.934253	0.799067	1.09231
Cortex	MTHFS	Non-GB	Simple mode	4	0.393781	1.07653	0.930746	1.24515
Cerebellum	ZNF432	All	Wald ratio	1	0.39385	1.02715	0.965805	1.0924
Cortex	ABHD1	All	Wald ratio	1	0.393852	0.907924	0.72714	1.13366
Cortex	GLIPR1L2	Non-GB	Weighted mode	3	0.393854	1.02607	0.979153	1.07524
Cerebellum	UMAD1	GB	Wald ratio	1	0.393881	0.954598	0.85789	1.06221
Cerebellum	RSAD1	All	Wald ratio	1	0.393896	1.03083	0.961326	1.10536
Cerebellum	ADAMTS10	GB	Wald ratio	1	0.393903	1.066	0.920335	1.23471
Cerebellum	PI16	GB	Wald ratio	1	0.393932	1.05415	0.933789	1.19002
Cortex	PI16	GB	Wald ratio	1	0.393932	1.05902	0.928214	1.20826
Cortex	OSBPL8	All	Wald ratio	1	0.393936	1.09339	0.890484	1.34253
Cerebellum	NKTR	GB	Wald ratio	1	0.394007	1.03808	0.952595	1.13124
Cerebellum	ABCA3	GB	Wald ratio	1	0.394028	0.953494	0.854591	1.06384
Cerebellum	MEIS1	GB	Wald ratio	1	0.394043	0.958168	0.868488	1.05711
Cortex	JRK	GB	Wald ratio	1	0.394052	0.962276	0.880835	1.05125
Cortex	PIBF1	GB	Weighted mode	3	0.3941	0.962142	0.89689	1.03214
Basal Ganglia	RAPGEF3	Non-GB	Wald ratio	1	0.394101	1.03475	0.956567	1.11932
Cerebellum	RAPGEF3	Non-GB	Wald ratio	1	0.394101	1.04155	0.948453	1.14379
Hippocampus	RAPGEF3	Non-GB	Wald ratio	1	0.394101	1.03379	0.957717	1.11591
Cortex	SLFN13	GB	Wald ratio	1	0.394117	0.941375	0.819251	1.0817
Basal Ganglia	TTC38	Non-GB	Wald ratio	1	0.394124	0.955938	0.861822	1.06033
Cortex	EMID1	GB	Wald ratio	1	0.394155	1.1361	0.847129	1.52364
Hippocampus	GUCA1B	All	Wald ratio	1	0.394163	1.0239	0.969754	1.08108
Cerebellum	TRIM31	All	Wald ratio	1	0.394174	0.976467	0.924417	1.03145
Cortex	COL11A2	Non-GB	MR Egger	3	0.394175	1.19889	0.930551	1.54461
Cerebellum	SDK2	GB	Wald ratio	1	0.394187	1.04171	0.948247	1.14439
Cortex	LETM2	All	Wald ratio	1	0.394216	0.94022	0.815914	1.08346
Cortex	LPIN1	Non-GB	MR Egger	3	0.394221	0.915902	0.810124	1.03549
Cortex	SERPING1	GB	Wald ratio	1	0.394264	1.13521	0.847933	1.51981
Cerebellum	REEP3	Non-GB	Wald ratio	1	0.39428	1.05469	0.933086	1.19213
Cerebellum	RPS19	GB	Wald ratio	1	0.394341	0.945831	0.832068	1.07515
Basal Ganglia	CENPV	All	Wald ratio	1	0.394361	1.02087	0.973487	1.07055
Hippocampus	CENPV	All	Wald ratio	1	0.394361	1.02848	0.964116	1.09715
Cerebellum	MXD4	Non-GB	Wald ratio	1	0.394386	1.04525	0.944042	1.1573
Cortex	CC2D2B	Non-GB	Wald ratio	1	0.394398	1.13296	0.850053	1.51003
Cortex	CPPED1	Non-GB	Wald ratio	1	0.394402	0.919308	0.75748	1.11571
Cortex	PLPP5	GB	Wald ratio	1	0.394411	0.936693	0.805805	1.08884
Cerebellum	ZNF492	All	Wald ratio	1	0.394431	0.971176	0.907955	1.0388
Cortex	BCCIP	GB	Wald ratio	1	0.394436	0.908215	0.727708	1.1335
Cortex	PKP2	GB	Wald ratio	1	0.394487	0.897826	0.700568	1.15063
Cortex	PERM1	All	Wald ratio	1	0.394502	1.05631	0.931161	1.19829
Cerebellum	LSP1	Non-GB	Wald ratio	1	0.394503	0.962339	0.880951	1.05125
Cortex	PRR33	Non-GB	Wald ratio	1	0.394503	0.933996	0.798148	1.09297
Cortex	PENK	All	Simple mode	3	0.39455	0.934977	0.82719	1.05681
Cerebellum	MYADML2	GB	Wald ratio	1	0.394558	0.977984	0.929123	1.02941
Basal Ganglia	RPH3AL	GB	Wald ratio	1	0.394594	1.02676	0.966195	1.09112
Cerebellum	MCAM	Non-GB	Wald ratio	1	0.394609	0.963981	0.885907	1.04894
Cerebellum	TMC2	All	Wald ratio	1	0.394611	1.02784	0.964869	1.09492
Cerebellum	RRP12	GB	Wald ratio	1	0.394613	0.964798	0.888388	1.04778
Cortex	ADCK1	Non-GB	Inverse variance weighted	2	0.394623	0.935364	0.801981	1.09093
Basal Ganglia	AMH	Non-GB	Wald ratio	1	0.394664	1.03117	0.960802	1.1067
Cerebellum	AMH	Non-GB	Wald ratio	1	0.394664	1.02614	0.966939	1.08898
Cerebellum	CAPN3	Non-GB	Wald ratio	1	0.394665	1.05277	0.935205	1.18511
Cerebellum	ZNF547	GB	Wald ratio	1	0.394697	0.95117	0.8476	1.0674
Cortex	CEP170B	Non-GB	Wald ratio	1	0.394719	1.1371	0.845859	1.52862
Cerebellum	RALGPS1	All	Wald ratio	1	0.394754	1.03751	0.953146	1.12935
Cortex	SEBOX	Non-GB	Wald ratio	1	0.394802	0.90059	0.707599	1.14622
Basal Ganglia	RAPGEF3	All	Wald ratio	1	0.394809	1.02629	0.96674	1.08951
Cerebellum	RAPGEF3	All	Wald ratio	1	0.394809	1.03141	0.960487	1.10758
Hippocampus	RAPGEF3	All	Wald ratio	1	0.394809	1.02557	0.967625	1.08699
Cortex	CDK15	Non-GB	Wald ratio	1	0.394812	0.902143	0.711634	1.14365
Cortex	MTMR6	All	Wald ratio	1	0.394867	1.04818	0.940496	1.1682
Cortex	SLFN12L	GB	Wald ratio	1	0.394929	0.952787	0.85232	1.0651
Cerebellum	MRGPRF	Non-GB	Wald ratio	1	0.394932	1.0582	0.928893	1.2055
Cortex	KISS1R	All	Wald ratio	1	0.394951	0.964053	0.88607	1.0489
Basal Ganglia	EFHB	GB	Wald ratio	1	0.394958	1.02121	0.973003	1.0718
Cerebellum	EFHB	GB	Wald ratio	1	0.394958	1.01992	0.974606	1.06734
Cortex	OR2AJ1	All	Inverse variance weighted	3	0.394959	0.963053	0.883035	1.05032
Cortex	PRXL2A	All	Wald ratio	1	0.395025	1.05515	0.932367	1.19411
Cerebellum	ELF3	All	Wald ratio	1	0.395034	1.04582	0.943229	1.15958
Cerebellum	NT5C3B	GB	Wald ratio	1	0.395046	1.03704	0.95366	1.12771
Cerebellum	TARS2	All	Wald ratio	1	0.395068	0.964096	0.886185	1.04886
Cortex	STK39	All	Wald ratio	1	0.395068	0.920185	0.759662	1.11463
Cortex	MAP3K7	GB	Wald ratio	1	0.395074	1.04969	0.938693	1.17381
Cortex	SCUBE2	Non-GB	Inverse variance weighted	2	0.395131	0.874701	0.642467	1.19088
Cerebellum	LRRC19	GB	Wald ratio	1	0.395144	0.965165	0.889424	1.04736
Cortex	RBM18	Non-GB	Wald ratio	1	0.395149	0.930352	0.787731	1.09879
Cortex	CHST1	All	Wald ratio	1	0.395163	0.965008	0.888941	1.04758
Cerebellum	ENTPD7	GB	Simple mode	3	0.395226	0.964443	0.902777	1.03032
Cerebellum	USP8	Non-GB	Wald ratio	1	0.395256	1.05495	0.932542	1.19343
Cerebellum	THEM4	Non-GB	Wald ratio	1	0.395258	0.94665	0.834243	1.0742
Cerebellum	SPG21	Non-GB	Wald ratio	1	0.395269	0.965144	0.88934	1.04741
Cortex	IRF2BP1	GB	Wald ratio	1	0.39528	1.10992	0.872701	1.41161
Cortex	GSTT2B	GB	Inverse variance weighted	2	0.395324	1.01875	0.97603	1.06334
Cortex	PDCD11	GB	Wald ratio	1	0.395363	1.13221	0.850289	1.50761
Cerebellum	DOP1B	Non-GB	Wald ratio	1	0.395419	1.04924	0.939136	1.17226
Cortex	LIG4	GB	Wald ratio	1	0.395461	1.05482	0.932641	1.19301
Cortex	SEMA4D	Non-GB	Weighted median	3	0.395468	1.03967	0.950435	1.13729
Cerebellum	ZNF117	Non-GB	Weighted mode	3	0.395533	1.05596	0.955997	1.16637
Cerebellum	ZP3	GB	Inverse variance weighted	3	0.39554	1.01875	0.976009	1.06337
Cerebellum	IFRD1	GB	Wald ratio	1	0.395541	1.041	0.948841	1.14211
Cerebellum	CEP41	Non-GB	Wald ratio	1	0.395613	1.0368	0.953859	1.12694
Cortex	CPA1	Non-GB	Wald ratio	1	0.395613	0.960555	0.875377	1.05402
Cerebellum	PLEKHM2	Non-GB	Wald ratio	1	0.395614	1.03092	0.960975	1.10595
Cortex	PTPN13	All	Simple mode	3	0.395629	1.05182	0.959078	1.15354
Cortex	GPR157	All	Wald ratio	1	0.395641	0.940398	0.816075	1.08366
Spinal Cord	ECRG4	Non-GB	Wald ratio	1	0.395655	0.973217	0.91412	1.03613
Cortex	FAM110A	All	Inverse variance weighted	2	0.395685	1.05428	0.93321	1.19107
Cerebellum	IRX6	All	Wald ratio	1	0.395718	0.967109	0.895272	1.04471
Cortex	LRCH3	All	Wald ratio	1	0.395739	1.07285	0.912133	1.26188
Cortex	YOD1	Non-GB	Wald ratio	1	0.395794	1.06912	0.916279	1.24746
Basal Ganglia	KLRC3	Non-GB	Wald ratio	1	0.395808	0.96597	0.891777	1.04634
Cortex	ZNF18	All	Wald ratio	1	0.395808	1.05611	0.931066	1.19796
Cerebellum	ZNF626	Non-GB	Wald ratio	1	0.395836	1.0301	0.961936	1.1031
Hippocampus	TBC1D2	Non-GB	Wald ratio	1	0.395841	1.03214	0.959459	1.11032
Cortex	ZNF70	Non-GB	Wald ratio	1	0.39585	0.888988	0.677524	1.16645
Cortex	IDH3B	All	Wald ratio	1	0.395887	1.0375	0.952972	1.12952
Spinal Cord	MSRA	GB	Wald ratio	1	0.395999	1.02692	0.965816	1.0919
Cerebellum	ARL9	GB	Wald ratio	1	0.396002	0.959226	0.87131	1.05601
Cerebellum	MAP3K5	GB	Wald ratio	1	0.396023	1.0372	0.953305	1.12848
Cerebellum	ZNF417	GB	Inverse variance weighted	2	0.396035	0.973008	0.913426	1.03648
Cerebellum	MLST8	All	Wald ratio	1	0.396052	0.975855	0.922298	1.03252
Cortex	GTPBP3	GB	Weighted median	4	0.396058	1.04152	0.948128	1.1441
Cortex	OR4D1	Non-GB	Wald ratio	1	0.396136	0.923427	0.768223	1.10999
Cerebellum	CDIPT	GB	Wald ratio	1	0.396171	1.03193	0.959661	1.10964
Cortex	ADRA1A	Non-GB	MR Egger	3	0.396178	1.57596	0.831327	2.98759
Cerebellum	CCDC116	Non-GB	Wald ratio	1	0.396179	1.03282	0.958582	1.1128
Cortex	KCNJ16	Non-GB	Wald ratio	1	0.396185	0.931049	0.7894	1.09812
Cortex	BRD3OS	Non-GB	Wald ratio	1	0.396199	0.92816	0.781317	1.1026
Cerebellum	SLC28A2	Non-GB	Wald ratio	1	0.396215	0.977541	0.927564	1.03021
Cortex	NLN	All	Wald ratio	1	0.396215	0.901096	0.708405	1.1462
Cortex	OSBPL10	Non-GB	Wald ratio	1	0.396246	0.899287	0.703696	1.14924
Cortex	PDK1	GB	Wald ratio	1	0.396259	1.07976	0.90433	1.28922
Cortex	SLC22A23	All	Wald ratio	1	0.396263	1.07006	0.91509	1.25126
Cortex	SULT1A2	All	Inverse variance weighted	2	0.396313	1.03135	0.960353	1.10759
Cortex	TMEM132C	GB	Wald ratio	1	0.396347	1.07889	0.90526	1.28581
Cerebellum	CENPE	All	Wald ratio	1	0.396347	0.97068	0.906172	1.03978
Cerebellum	ADGRA3	GB	Wald ratio	1	0.396355	1.05686	0.930072	1.20093
Basal Ganglia	SMC2	GB	Wald ratio	1	0.396364	1.02696	0.965721	1.09209
Cerebellum	RCAN1	All	Wald ratio	1	0.396365	0.972401	0.911499	1.03737
Cerebellum	NGFR	Non-GB	Wald ratio	1	0.396365	0.954498	0.85711	1.06295
Cerebellum	BUB1B	All	Wald ratio	1	0.396388	1.03093	0.960851	1.10612
Cerebellum	ANKRD63	All	Wald ratio	1	0.396388	1.032	0.959549	1.10991
Cerebellum	PAK6	All	Wald ratio	1	0.396388	1.0365	0.954082	1.12605
Cortex	TNIP2	All	Wald ratio	1	0.396388	1.04918	0.938992	1.17231
Cortex	PLCE1	Non-GB	Inverse variance weighted	2	0.396436	0.961086	0.876839	1.05343
Cerebellum	DDX39B	Non-GB	Wald ratio	1	0.39645	0.944792	0.828569	1.07732
Cortex	LPCAT2	All	Wald ratio	1	0.396628	0.97072	0.906257	1.03977
Cortex	ARHGEF28	Non-GB	Inverse variance weighted	2	0.396638	0.942002	0.82045	1.08156
Cortex	ACVR2A	All	Wald ratio	1	0.396657	1.07776	0.906396	1.28152
Cerebellum	TMEM230	GB	Wald ratio	1	0.396683	1.03657	0.953956	1.12633
Cortex	EXO1	Non-GB	Wald ratio	1	0.396692	1.07302	0.911649	1.26295
Cerebellum	RNF149	Non-GB	Wald ratio	1	0.396697	1.03546	0.955298	1.12234
Cerebellum	ZNF8	All	Wald ratio	1	0.396697	0.967384	0.895972	1.04449
Cortex	CHST2	Non-GB	Wald ratio	1	0.396739	1.12564	0.856096	1.48005
Cerebellum	ATXN7L2	Non-GB	Wald ratio	1	0.396743	0.943847	0.825761	1.07882
Cerebellum	ATP6V1FNB	All	Wald ratio	1	0.396752	0.965102	0.888982	1.04774
Cortex	GPR132	GB	Wald ratio	1	0.396769	1.12522	0.8565	1.47825
Cortex	PLB1	GB	Wald ratio	1	0.396771	0.947767	0.83717	1.07298
Basal Ganglia	C1orf50	GB	Wald ratio	1	0.396773	0.968621	0.899763	1.04275
Cortex	KNTC1	All	Wald ratio	1	0.396834	1.07063	0.914275	1.25372
Cerebellum	IRX6	GB	Wald ratio	1	0.396836	0.959929	0.873279	1.05518
Cerebellum	ZNF697	GB	Wald ratio	1	0.396873	1.04632	0.942258	1.16188
Cerebellum	DACT2	Non-GB	Wald ratio	1	0.396877	0.948534	0.839392	1.07187
Cortex	GMNC	GB	Wald ratio	1	0.396884	0.912837	0.739202	1.12726
Hippocampus	KLRC1	Non-GB	Wald ratio	1	0.396914	1.03076	0.960977	1.10562
Spinal Cord	HLA-C	GB	Wald ratio	1	0.396936	1.02946	0.962577	1.10099
Cortex	ENGASE	All	Inverse variance weighted	2	0.396991	1.02345	0.969998	1.07985
Hippocampus	RGR	All	Wald ratio	1	0.397025	1.02073	0.973399	1.07036
Cortex	PANX2	Non-GB	Wald ratio	1	0.397052	0.875873	0.644511	1.19029
Cortex	HNF4A	Non-GB	Wald ratio	1	0.397061	1.03251	0.958816	1.11188
Cortex	DDX60L	GB	Inverse variance weighted	2	0.3971	0.94671	0.834008	1.07464
Cerebellum	CPSF3	Non-GB	Wald ratio	1	0.397113	0.952803	0.851929	1.06562
Cerebellum	EIF2AK1	Non-GB	Wald ratio	1	0.397119	1.04437	0.944526	1.15476
Cortex	CILP2	All	Wald ratio	1	0.397179	1.0951	0.887402	1.35141
Cortex	MYL2	All	Wald ratio	1	0.397205	1.08614	0.89703	1.31512
Cortex	MAP6D1	Non-GB	Wald ratio	1	0.39723	0.910056	0.73165	1.13197
Cortex	NPDC1	Non-GB	Wald ratio	1	0.397242	0.909128	0.729175	1.13349
Hippocampus	GNRHR	Non-GB	Wald ratio	1	0.397277	0.967316	0.89568	1.04468
Cerebellum	ATP6V1FNB	GB	Wald ratio	1	0.397349	0.957604	0.866196	1.05866
Cerebellum	PROCR	All	Wald ratio	1	0.397371	0.956336	0.862395	1.06051
Cerebellum	GPR83	Non-GB	Wald ratio	1	0.39739	0.975116	0.919836	1.03372
Cerebellum	WDR93	Non-GB	Wald ratio	1	0.397481	1.05147	0.936059	1.18112
Cortex	PIBF1	All	Weighted median	3	0.397526	0.976002	0.922595	1.0325
Cerebellum	DOC2A	Non-GB	Wald ratio	1	0.397534	0.949301	0.841502	1.07091
Cortex	DNAH10	GB	Inverse variance weighted	2	0.397549	1.03604	0.95445	1.1246
Cerebellum	RPL28	GB	Wald ratio	1	0.397579	1.04032	0.949271	1.14011
Hippocampus	RPL28	GB	Wald ratio	1	0.397579	1.02739	0.965045	1.09376
Cortex	RPL28	GB	Wald ratio	1	0.397579	1.04847	0.939568	1.17
Cortex	RSPO4	Non-GB	Simple mode	3	0.397659	1.06541	0.948368	1.1969
Cerebellum	CCDC146	All	Wald ratio	1	0.397669	0.956558	0.863004	1.06025
Cortex	TTC5	GB	Wald ratio	1	0.397679	1.063	0.922668	1.22467
Cortex	AGAP4	All	Wald ratio	1	0.397684	1.10431	0.877462	1.38982
Cortex	ADM2	Non-GB	Wald ratio	1	0.397779	0.90082	0.70712	1.14758
Cortex	LAMC1	All	Wald ratio	1	0.397805	0.949722	0.842683	1.07036
Cortex	UNK	GB	Wald ratio	1	0.397826	0.89545	0.693213	1.15669
Cortex	MYOZ3	GB	Wald ratio	1	0.397848	0.930586	0.787637	1.09948
Cerebellum	LRFN5	Non-GB	Wald ratio	1	0.39785	1.03546	0.95511	1.12256
Cortex	FAM89A	All	Inverse variance weighted	3	0.397859	1.01792	0.976861	1.0607
Cortex	CPE	All	Wald ratio	1	0.397959	0.944785	0.828201	1.07778
Cortex	PPP2R5C	GB	Inverse variance weighted	2	0.398	1.06951	0.915184	1.24985
Cortex	CSGALNACT1	GB	Weighted mode	3	0.398009	0.971125	0.9202	1.02487
Cerebellum	SUPT4H1	GB	Wald ratio	1	0.398044	0.959633	0.872175	1.05586
Cortex	ZNF701	GB	Wald ratio	1	0.398079	1.09289	0.88941	1.34293
Cortex	FBLN7	GB	Simple mode	3	0.398081	0.939425	0.83746	1.05381
Cortex	NPC1	Non-GB	Wald ratio	1	0.398091	1.05161	0.935755	1.18182
Cerebellum	LCN9	GB	Wald ratio	1	0.398093	1.03822	0.951716	1.13259
Cortex	LCN9	GB	Wald ratio	1	0.398093	1.05097	0.936509	1.17943
Cortex	C1orf87	All	Wald ratio	1	0.398093	1.05341	0.93365	1.18853
Cortex	INO80C	All	Wald ratio	1	0.398206	0.931158	0.789148	1.09872
Cortex	TMEM235	Non-GB	Weighted median	4	0.398218	0.952859	0.851872	1.06582
Cerebellum	MPP6	GB	Wald ratio	1	0.39822	1.04512	0.943412	1.15779
Cortex	ZHX3	Non-GB	Wald ratio	1	0.398265	0.866065	0.620368	1.20907
Cortex	B3GNTL1	GB	Inverse variance weighted	2	0.398278	0.934599	0.798851	1.09341
Cortex	YIPF5	All	Wald ratio	1	0.398306	1.04487	0.943694	1.15688
Cortex	TRABD	All	Wald ratio	1	0.398334	1.05234	0.934846	1.1846
Cortex	POLD2	All	Wald ratio	1	0.398351	1.08707	0.895606	1.31945
Cortex	PERP	All	Wald ratio	1	0.398372	0.97206	0.910187	1.03814
Cerebellum	ERI1	GB	Wald ratio	1	0.398396	0.94916	0.840903	1.07135
Cortex	SPTLC1	GB	Wald ratio	1	0.398444	0.96782	0.897061	1.04416
Cerebellum	AANAT	Non-GB	Wald ratio	1	0.398451	0.952727	0.851431	1.06607
Cerebellum	CLEC4F	Non-GB	Wald ratio	1	0.398483	0.940854	0.816692	1.08389
Cortex	NUSAP1	Non-GB	Inverse variance weighted	2	0.398527	1.04317	0.945677	1.15071
Cortex	GSG1L2	Non-GB	Wald ratio	1	0.39854	1.06514	0.919983	1.23319
Cerebellum	NKAIN2	Non-GB	Wald ratio	1	0.398581	1.04206	0.946999	1.14666
Cortex	MXD3	Non-GB	Inverse variance weighted	2	0.398606	0.960399	0.874389	1.05487
Hippocampus	AKAP11	GB	Wald ratio	1	0.398608	0.967049	0.894665	1.04529
Cerebellum	PRKRIP1	GB	Wald ratio	1	0.398614	0.949097	0.840672	1.07151
Cortex	UNC93B1	All	Wald ratio	1	0.398634	1.10572	0.87558	1.39635
Cortex	KIAA2013	GB	Wald ratio	1	0.398736	1.12173	0.859046	1.46474
Cerebellum	RPP40	All	Wald ratio	1	0.398738	1.04293	0.945928	1.14987
Cerebellum	PDK2	All	Wald ratio	1	0.398741	1.04285	0.946023	1.14958
Cortex	PDK2	All	Wald ratio	1	0.398741	1.04699	0.941068	1.16484
Cerebellum	NBEAL2	GB	Wald ratio	1	0.398758	1.03619	0.954064	1.12539
Cortex	NAT14	GB	Wald ratio	1	0.398831	0.942052	0.820066	1.08218
Cortex	ATRN	All	Wald ratio	1	0.398874	0.913511	0.740356	1.12716
Cerebellum	KLHL30	GB	Wald ratio	1	0.39895	0.975448	0.9207	1.03345
Cerebellum	ESPNL	GB	Wald ratio	1	0.39895	0.976678	0.924566	1.03173
Cortex	RHOU	Non-GB	Wald ratio	1	0.398991	1.1101	0.870856	1.41507
Cortex	CPPED1	GB	Wald ratio	1	0.39904	0.924885	0.771385	1.10893
Cortex	ZDHHC14	Non-GB	Inverse variance weighted	2	0.399047	0.935299	0.800638	1.09261
Cerebellum	AQP7	All	Wald ratio	1	0.399057	1.0298	0.961864	1.10253
Cortex	ATAD3B	All	Inverse variance weighted	2	0.399091	0.960113	0.87344	1.05539
Cortex	PP2D1	GB	Wald ratio	1	0.399107	1.07024	0.914017	1.25317
Cerebellum	GPC2	All	Wald ratio	1	0.399111	0.96815	0.897982	1.0438
Cortex	OR2L3	Non-GB	Simple mode	3	0.399126	0.935738	0.827887	1.05764
Cortex	OTUB2	Non-GB	Wald ratio	1	0.399128	1.08758	0.894761	1.32195
Cerebellum	SH3RF3	Non-GB	Wald ratio	1	0.399156	1.05652	0.929755	1.20057
Cortex	TKT	All	Inverse variance weighted	2	0.399198	1.04081	0.948389	1.14223
Cortex	ADAM7	Non-GB	Wald ratio	1	0.3992	1.07974	0.90335	1.29057
Cortex	ADAMDEC1	Non-GB	Wald ratio	1	0.3992	1.10513	0.875952	1.39428
Cortex	MBLAC2	Non-GB	Wald ratio	1	0.399224	0.918401	0.753498	1.11939
Cerebellum	KHDC3L	GB	Wald ratio	1	0.399294	0.966176	0.891881	1.04666
Cerebellum	MED28	All	Wald ratio	1	0.399314	1.02234	0.971144	1.07623
Cerebellum	PEX10	All	Wald ratio	1	0.399324	0.964793	0.887637	1.04865
Cortex	PEX10	All	Wald ratio	1	0.399324	0.949639	0.842115	1.07089
Cerebellum	KCNIP3	Non-GB	Wald ratio	1	0.399329	1.05146	0.935644	1.18162
Cortex	IKZF3	Non-GB	Wald ratio	1	0.399333	0.932202	0.791779	1.09753
Cortex	SPSB2	Non-GB	Wald ratio	1	0.399357	1.02531	0.967406	1.08668
Hippocampus	C1QTNF9	Non-GB	Wald ratio	1	0.399365	0.968889	0.900226	1.04279
Basal Ganglia	PAXX	All	Wald ratio	1	0.399371	1.03005	0.961504	1.10349
Hippocampus	PAXX	All	Wald ratio	1	0.399371	1.02728	0.964949	1.09364
Cortex	TRPC4AP	All	Wald ratio	1	0.399392	0.92087	0.760203	1.11549
Basal Ganglia	CSGALNACT2	Non-GB	Wald ratio	1	0.399428	1.02641	0.966027	1.09056
Cerebellum	GABRD	GB	Wald ratio	1	0.39945	0.938819	0.810594	1.08733
Cerebellum	CCDC170	GB	Wald ratio	1	0.399489	1.04599	0.942102	1.16134
Cerebellum	ZNF347	GB	Wald ratio	1	0.399529	0.960576	0.874767	1.0548
Cortex	MGA	Non-GB	Wald ratio	1	0.399571	1.08963	0.892366	1.33049
Basal Ganglia	TTC23	All	Wald ratio	1	0.399585	1.02429	0.968657	1.08312
Cortex	ATXN7L3B	GB	Wald ratio	1	0.399604	0.907025	0.722777	1.13824
Cortex	UCHL1	Non-GB	Wald ratio	1	0.399744	0.917181	0.750009	1.12161
Cortex	FAM83D	Non-GB	Wald ratio	1	0.399767	1.05529	0.931039	1.19613
Cortex	MGAT4B	Non-GB	Wald ratio	1	0.399795	1.11592	0.864469	1.44052
Cortex	SUSD5	All	Inverse variance weighted	2	0.399801	1.02819	0.963762	1.09692
Cortex	SEC23IP	Non-GB	Wald ratio	1	0.399823	0.940589	0.815598	1.08474
Cerebellum	RPL9	Non-GB	Wald ratio	1	0.399852	0.978356	0.929765	1.02949
Cerebellum	SCN3B	Non-GB	Wald ratio	1	0.399854	0.944484	0.826884	1.07881
Cortex	CEP135	All	Wald ratio	1	0.399855	1.06018	0.925324	1.21468
Cortex	MT1M	GB	Wald ratio	1	0.399875	0.873681	0.637985	1.19645
Cerebellum	PTPRM	All	Wald ratio	1	0.399903	0.971184	0.907266	1.0396
Cortex	SGCD	GB	Wald ratio	1	0.39991	0.92223	0.763784	1.11354
Cerebellum	COQ9	GB	Wald ratio	1	0.399958	0.974068	0.916259	1.03552
Cortex	NFS1	Non-GB	Wald ratio	1	0.399963	0.88882	0.675491	1.16952
Hippocampus	PGPEP1	All	Wald ratio	1	0.399989	1.02669	0.965611	1.09162
Cortex	GRK3	All	Wald ratio	1	0.400033	0.941837	0.819154	1.08289
Cerebellum	LIPI	All	Inverse variance weighted	2	0.400053	0.976263	0.92314	1.03244
Cerebellum	ZNF792	Non-GB	Wald ratio	1	0.400067	1.04521	0.942916	1.15861
Cortex	YWHAB	Non-GB	Inverse variance weighted	2	0.400101	0.959517	0.871459	1.05647
Cortex	PCDHB10	All	Wald ratio	1	0.400102	0.969422	0.901771	1.04215
Spinal Cord	TMPRSS11D	Non-GB	Wald ratio	1	0.400104	0.966352	0.892298	1.04655
Cerebellum	HSD17B7	Non-GB	Wald ratio	1	0.400124	1.04513	0.943011	1.1583
Cortex	RIC8A	GB	Simple mode	3	0.400141	1.03786	0.968959	1.11166
Cerebellum	HGFAC	GB	Inverse variance weighted	2	0.400159	1.03156	0.959523	1.10901
Cerebellum	MICA	GB	Wald ratio	1	0.400162	1.03024	0.961167	1.10427
Cerebellum	GPR162	All	Wald ratio	1	0.40017	1.03915	0.950215	1.13642
Cortex	COA4	Non-GB	Wald ratio	1	0.400233	0.908229	0.725757	1.13658
Cortex	EPS15L1	All	Wald ratio	1	0.400239	1.06202	0.923085	1.22187
Cortex	LRRC17	All	Wald ratio	1	0.40031	1.05957	0.925908	1.21253
Cortex	SLC25A23	GB	Wald ratio	1	0.400315	1.05059	0.936456	1.17863
Cortex	LUZP1	All	Wald ratio	1	0.40033	0.953174	0.852381	1.06589
Cerebellum	FOXO1	All	Wald ratio	1	0.400358	1.03842	0.951071	1.13379
Cortex	NGRN	All	Inverse variance weighted	2	0.400378	1.0741	0.909259	1.26883
Cortex	RIC3	GB	Inverse variance weighted	2	0.400417	1.05107	0.935855	1.18048
Cerebellum	FKBP1B	GB	Wald ratio	1	0.400427	0.955336	0.858819	1.0627
Cerebellum	TP53I3	GB	Wald ratio	1	0.400427	0.954993	0.857791	1.06321
Cortex	TP53I3	GB	Wald ratio	1	0.400427	0.962097	0.879232	1.05277
Cortex	DCUN1D2	Non-GB	Wald ratio	1	0.400441	0.947242	0.834818	1.07481
Cerebellum	GOLGA8N	All	Wald ratio	1	0.400449	1.03271	0.958057	1.11319
Cerebellum	TRIM26	GB	Wald ratio	1	0.400494	1.04927	0.937985	1.17375
Cortex	TSPAN10	All	Wald ratio	1	0.400507	1.03378	0.95673	1.11704
Cerebellum	PSEN1	All	Wald ratio	1	0.400537	1.03631	0.953621	1.12617
Cerebellum	BTAF1	GB	Wald ratio	1	0.400556	0.959142	0.870245	1.05712
Cortex	TSPAN33	All	Wald ratio	1	0.400565	0.915738	0.745822	1.12436
Cortex	DEAF1	GB	Wald ratio	1	0.400579	1.07044	0.913335	1.25458
Cerebellum	NPIPB9	Non-GB	Wald ratio	1	0.400613	1.04353	0.944835	1.15253
Cerebellum	CCNO	Non-GB	Wald ratio	1	0.400624	0.948255	0.837753	1.07333
Cerebellum	ABCA4	Non-GB	Wald ratio	1	0.400631	1.06042	0.924838	1.21587
Cerebellum	MRPL36	Non-GB	Wald ratio	1	0.400678	1.03988	0.949239	1.13917
Cerebellum	SULT1C4	All	Wald ratio	1	0.400679	1.03876	0.950606	1.13508
Cerebellum	FLT3	All	Wald ratio	1	0.400681	1.01935	0.974797	1.06593
Basal Ganglia	F11	Non-GB	Wald ratio	1	0.400681	0.961465	0.877265	1.05375
Cortex	DZIP1	GB	Wald ratio	1	0.400723	1.05265	0.933915	1.18649
Cortex	PEX5	Non-GB	MR Egger	3	0.400738	1.10604	0.957828	1.27719
Cortex	BIN3	All	Wald ratio	1	0.400774	0.972849	0.912346	1.03736
Basal Ganglia	CZIB	All	Wald ratio	1	0.400788	0.970804	0.905968	1.04028
Spinal Cord	CZIB	All	Wald ratio	1	0.400788	0.978897	0.931383	1.02883
Cortex	ISCU	All	Wald ratio	1	0.400799	0.917553	0.750684	1.12151
Hippocampus	SEPTIN2	GB	Wald ratio	1	0.400812	1.03846	0.950943	1.13403
Cerebellum	NPIPB8	GB	Wald ratio	1	0.400852	1.05051	0.936424	1.1785
Cortex	MICA	All	Weighted median	5	0.400861	0.980932	0.937845	1.026
Cerebellum	DEAF1	GB	Wald ratio	1	0.400863	1.03522	0.954909	1.12228
Cortex	SBF2	Non-GB	Wald ratio	1	0.400866	0.896046	0.693604	1.15758
Cerebellum	WBP2NL	GB	Wald ratio	1	0.400906	0.972978	0.912733	1.0372
Cerebellum	COG7	GB	Wald ratio	1	0.400945	0.948572	0.838617	1.07294
Cortex	HLA-DOB	All	Simple mode	4	0.400948	0.945312	0.844377	1.05831
Cortex	KLF16	Non-GB	Wald ratio	1	0.400967	1.07498	0.908077	1.27256
Cortex	HOPX	GB	Inverse variance weighted	2	0.400974	0.935786	0.801516	1.09255
Cortex	SLITRK5	GB	Wald ratio	1	0.401038	1.06169	0.923256	1.22087
Cortex	ERBB3	All	Wald ratio	1	0.401063	1.0566	0.929182	1.20149
Cortex	AHRR	Non-GB	Inverse variance weighted	2	0.401131	1.05629	0.929529	1.20034
Cerebellum	MAGI2	GB	Wald ratio	1	0.401131	1.04396	0.944204	1.15426
Basal Ganglia	NSA2	GB	Wald ratio	1	0.401149	1.02417	0.968632	1.08289
Basal Ganglia	PAAF1	GB	Wald ratio	1	0.401154	1.03246	0.95827	1.11238
Cerebellum	PAAF1	GB	Wald ratio	1	0.401154	1.04115	0.947611	1.14391
Cerebellum	MCM9	All	Wald ratio	1	0.401204	0.963494	0.883364	1.05089
Cortex	RGPD2	All	Wald ratio	1	0.40121	0.933426	0.794735	1.09632
Cerebellum	CSRP2	Non-GB	Inverse variance weighted	2	0.401254	1.05246	0.934021	1.18591
Cerebellum	CALCOCO2	All	Wald ratio	1	0.401261	0.970387	0.904609	1.04095
Cortex	ARAP2	GB	Wald ratio	1	0.40129	0.921082	0.760197	1.11602
Basal Ganglia	NRG4	All	Wald ratio	1	0.401344	1.02265	0.970537	1.07755
Cerebellum	NRG4	All	Wald ratio	1	0.401344	1.01586	0.979211	1.05387
Cerebellum	FBXO22	All	Wald ratio	1	0.401344	1.03395	0.956391	1.1178
Hippocampus	NRG4	All	Wald ratio	1	0.401344	1.02392	0.968923	1.08204
Cortex	FBXO22	All	Wald ratio	1	0.401344	1.03831	0.951029	1.13361
Cerebellum	ELMO3	Non-GB	Wald ratio	1	0.40135	0.976752	0.924539	1.03191
Basal Ganglia	MTG1	GB	Wald ratio	1	0.401374	1.03195	0.958865	1.1106
Cerebellum	SGSM3	Non-GB	Wald ratio	1	0.401375	1.04426	0.943792	1.15543
Cortex	MET	All	Wald ratio	1	0.401441	1.0414	0.947244	1.14492
Cortex	NPC2	All	Wald ratio	1	0.401468	0.924319	0.769091	1.11088
Cortex	ONECUT2	All	Inverse variance weighted	2	0.40148	0.958352	0.86769	1.05849
Cortex	FAM81A	GB	Wald ratio	1	0.401485	0.923674	0.767297	1.11192
Cerebellum	HADHB	All	Wald ratio	1	0.401487	1.03813	0.951229	1.13297
Cortex	PATJ	All	Inverse variance weighted	3	0.401494	1.02884	0.962719	1.0995
Cortex	OR2AJ1	Non-GB	Simple mode	3	0.401539	0.890995	0.719247	1.10376
Cerebellum	KCNS1	All	Wald ratio	1	0.401571	1.04273	0.945602	1.14984
Spinal Cord	NYNRIN	GB	Wald ratio	1	0.401605	0.964899	0.887603	1.04893
Cortex	SLC7A6	Non-GB	Wald ratio	1	0.401607	0.913517	0.739469	1.12853
Cortex	KCNJ10	Non-GB	Wald ratio	1	0.401643	0.918908	0.75412	1.11971
Cerebellum	EXOSC5	All	Wald ratio	1	0.401693	0.968607	0.899023	1.04358
Cortex	GNG5	All	Wald ratio	1	0.401703	1.05366	0.932492	1.19057
Cortex	C4orf36	All	Wald ratio	1	0.401731	1.06759	0.916246	1.24393
Cortex	TRPV2	GB	Inverse variance weighted	3	0.401754	1.01919	0.974895	1.0655
Cerebellum	AURKC	GB	Wald ratio	1	0.401764	1.03062	0.960466	1.10589
Cortex	AKT2	All	Wald ratio	1	0.401828	1.07929	0.902956	1.29005
Cortex	LCN15	GB	Wald ratio	1	0.401833	1.02447	0.968177	1.08403
Cerebellum	PLPPR2	All	Wald ratio	1	0.40184	0.9641	0.885116	1.05013
Spinal Cord	COL18A1	Non-GB	Wald ratio	1	0.401856	0.975512	0.920573	1.03373
Cortex	TCEA3	GB	Inverse variance weighted	2	0.401862	1.02697	0.965019	1.0929
Basal Ganglia	ACTR8	Non-GB	Wald ratio	1	0.40187	0.972769	0.911959	1.03763
Cortex	NLRP7	Non-GB	Wald ratio	1	0.401884	0.880652	0.654255	1.18539
Cortex	TTC17	Non-GB	Wald ratio	1	0.401895	1.11867	0.860652	1.45403
Cortex	APLNR	GB	Weighted median	3	0.401913	1.04549	0.942202	1.1601
Cortex	LGALS4	Non-GB	Wald ratio	1	0.401936	1.11579	0.863603	1.44162
Cerebellum	G0S2	Non-GB	Wald ratio	1	0.401939	0.949226	0.84033	1.07223
Cerebellum	ANKRD42	All	Wald ratio	1	0.401957	0.978563	0.930208	1.02943
Spinal Cord	NT5C3B	All	Wald ratio	1	0.401964	1.02112	0.972413	1.07226
Basal Ganglia	PACRGL	Non-GB	Wald ratio	1	0.401975	0.969888	0.902959	1.04178
Cerebellum	SLC25A34	Non-GB	Wald ratio	1	0.401985	0.977918	0.92816	1.03034
Cerebellum	PCNX4	All	Wald ratio	1	0.402023	0.977635	0.927259	1.03075
Cerebellum	ITM2C	Non-GB	Wald ratio	1	0.402035	0.946765	0.833055	1.07599
Cortex	SIRPA	Non-GB	Wald ratio	1	0.402066	1.07043	0.912891	1.25516
Cortex	PROM2	Non-GB	Wald ratio	1	0.402068	0.955986	0.86045	1.06213
Cerebellum	OSBPL5	GB	Wald ratio	1	0.402099	1.0289	0.962559	1.09982
Cerebellum	CXCL16	All	Wald ratio	1	0.402135	1.03067	0.960339	1.10616
Cortex	ZMYND15	All	Wald ratio	1	0.402135	1.05275	0.933462	1.18728
Cerebellum	LILRB1	All	Wald ratio	1	0.40214	1.03697	0.952538	1.12888
Cerebellum	GNB3	Non-GB	Wald ratio	1	0.402215	0.974608	0.917687	1.03506
Cortex	RFXAP	GB	Wald ratio	1	0.402238	0.923006	0.765218	1.11333
Cortex	PRSS3	GB	Inverse variance weighted	3	0.40226	1.04644	0.94098	1.16373
Cortex	SSH1	GB	Wald ratio	1	0.40232	0.886903	0.669712	1.17453
Spinal Cord	DCBLD2	GB	Wald ratio	1	0.402362	1.02827	0.96332	1.0976
Basal Ganglia	MYRFL	GB	Wald ratio	1	0.402366	1.03169	0.959043	1.10983
Hippocampus	MYRFL	GB	Wald ratio	1	0.402366	1.03327	0.957075	1.11553
Cerebellum	EDEM3	All	Wald ratio	1	0.402409	1.04331	0.944735	1.15218
Cerebellum	ITGAL	All	Wald ratio	1	0.402417	0.965827	0.89033	1.04773
Cerebellum	SYNPO	Non-GB	Wald ratio	1	0.402438	1.0551	0.93061	1.19623
Hippocampus	HLA-DOB	Non-GB	Wald ratio	1	0.402439	0.973976	0.915673	1.03599
Cerebellum	RFC1	Non-GB	Wald ratio	1	0.402496	0.954025	0.854487	1.06516
Cortex	NPIPB2	Non-GB	Inverse variance weighted	2	0.402512	1.02229	0.970861	1.07645
Cerebellum	TAF1A	Non-GB	Wald ratio	1	0.402531	0.953737	0.853616	1.0656
Cortex	PRDM5	GB	Wald ratio	1	0.402564	1.07692	0.905363	1.28099
Cerebellum	RPS14	All	Wald ratio	1	0.402606	0.952447	0.84975	1.06756
Cortex	ANGPTL6	Non-GB	Wald ratio	1	0.40261	0.93139	0.788576	1.10007
Cortex	CBS	Non-GB	Simple mode	11	0.402626	1.0244	0.970488	1.08131
Cortex	TSPYL4	All	Wald ratio	1	0.402634	1.07917	0.902815	1.28996
Cortex	RRP7A	Non-GB	Inverse variance weighted	3	0.402654	1.02824	0.963318	1.09754
Spinal Cord	SAAL1	Non-GB	Wald ratio	1	0.402664	1.02959	0.961617	1.10237
Cortex	PCSK4	Non-GB	Wald ratio	1	0.40268	0.931621	0.789213	1.09973
Cerebellum	RNPS1	Non-GB	Wald ratio	1	0.402687	1.02667	0.965286	1.09197
Basal Ganglia	LY6K	All	Wald ratio	1	0.402704	1.02862	0.962837	1.09889
Cerebellum	MROH6	GB	Inverse variance weighted	2	0.402731	0.979746	0.933895	1.02785
Cortex	CCDC15	GB	Weighted mode	3	0.402784	1.05259	0.956816	1.15794
Cortex	ACSS2	Non-GB	Wald ratio	1	0.402946	0.937395	0.805608	1.09074
Cortex	SULT1C2	All	MR Egger	3	0.402947	0.928371	0.834271	1.03308
Cerebellum	NEUROD6	Non-GB	Inverse variance weighted	2	0.402982	1.04965	0.936964	1.17589
Cortex	GCLM	GB	Wald ratio	1	0.402991	0.96544	0.889049	1.04839
Basal Ganglia	CASP7	All	Wald ratio	1	0.403002	1.02853	0.962901	1.09864
Cerebellum	CASP7	All	Wald ratio	1	0.403002	1.02763	0.964045	1.0954
Cerebellum	SLC36A3	Non-GB	Wald ratio	1	0.403004	0.95563	0.8592	1.06288
Cerebellum	SELL	Non-GB	Wald ratio	1	0.403019	0.948472	0.837866	1.07368
Cortex	PLA2G15	Non-GB	Wald ratio	1	0.403027	0.930324	0.785448	1.10192
Hippocampus	TRAPPC4	All	Wald ratio	1	0.403055	1.0237	0.969006	1.08149
Cerebellum	SAMD12	GB	Wald ratio	1	0.403066	0.967318	0.894834	1.04567
Cortex	SHISA4	Non-GB	Wald ratio	1	0.403088	1.03001	0.961039	1.10392
Spinal Cord	TYW1	All	Wald ratio	1	0.403171	1.01807	0.976206	1.06173
Cerebellum	MRPL54	GB	Wald ratio	1	0.403176	0.978358	0.929436	1.02986
Cortex	MATK	GB	Wald ratio	1	0.403176	1.11375	0.865146	1.43379
Cortex	HTR2B	Non-GB	Wald ratio	1	0.403195	0.874866	0.639458	1.19694
Cortex	PAK5	Non-GB	Wald ratio	1	0.403196	1.07657	0.905553	1.27988
Cerebellum	COL1A1	GB	Wald ratio	1	0.403214	1.04019	0.948391	1.14087
Cerebellum	SGCA	GB	Wald ratio	1	0.403214	1.01994	0.973803	1.06826
Cortex	SNAPC1	GB	Wald ratio	1	0.403236	1.05652	0.928721	1.20191
Cortex	ADPRM	Non-GB	Wald ratio	1	0.403237	0.958447	0.867656	1.05874
Cerebellum	ABCB10	GB	Wald ratio	1	0.403262	0.964483	0.886063	1.04984
Cortex	ABCB10	GB	Wald ratio	1	0.403262	0.944893	0.827282	1.07922
Cortex	MACROD2	All	Wald ratio	1	0.403266	1.0879	0.892861	1.32555
Cortex	JAK3	Non-GB	Wald ratio	1	0.403287	0.889006	0.67465	1.17147
Cortex	NT5C3B	GB	Inverse variance weighted	2	0.403345	1.02675	0.965111	1.09232
Cerebellum	GNB3	All	Wald ratio	1	0.403359	0.980672	0.936792	1.02661
Cerebellum	CLEC4M	GB	Wald ratio	1	0.403373	1.04025	0.948288	1.14113
Cortex	CLEC4M	GB	Wald ratio	1	0.403373	1.03114	0.959575	1.10805
Cerebellum	CFAP206	All	Wald ratio	1	0.403403	0.965315	0.888601	1.04865
Cerebellum	ITGA11	GB	Inverse variance weighted	2	0.403406	1.03741	0.951779	1.13074
Cerebellum	ARL5A	Non-GB	Wald ratio	1	0.40344	1.05318	0.932634	1.18931
Spinal Cord	ALKAL2	GB	Wald ratio	1	0.403452	1.02732	0.964367	1.09439
Cerebellum	VPS8	Non-GB	Wald ratio	1	0.403454	0.958185	0.866823	1.05918
Basal Ganglia	RESP18	All	Wald ratio	1	0.403455	0.980358	0.935779	1.02706
Hippocampus	RESP18	All	Wald ratio	1	0.403455	0.977216	0.925781	1.03151
Basal Ganglia	TMED4	All	Wald ratio	1	0.403477	0.971148	0.906683	1.0402
Cerebellum	AKAP7	GB	Wald ratio	1	0.403494	1.04226	0.945798	1.14857
Cortex	ALDH18A1	GB	Wald ratio	1	0.403529	0.894684	0.689078	1.16164
Cortex	PUM2	Non-GB	Wald ratio	1	0.403547	0.876038	0.642179	1.19506
Cerebellum	KRT40	All	Wald ratio	1	0.403577	0.975445	0.920165	1.03405
Cerebellum	GALNT9	GB	Wald ratio	1	0.403651	0.948282	0.837162	1.07415
Cerebellum	TMEM132C	Non-GB	Wald ratio	1	0.403658	1.06253	0.921552	1.22507
Spinal Cord	KANSL1	All	Wald ratio	1	0.403703	1.02272	0.970186	1.0781
Spinal Cord	ARL17B	All	Wald ratio	1	0.403703	1.01707	0.97745	1.0583
Hippocampus	ARL17B	All	Wald ratio	1	0.403703	1.0223	0.970722	1.07662
Cortex	TBC1D9	All	Wald ratio	1	0.40372	0.940223	0.81357	1.08659
Cortex	MAP3K6	All	Wald ratio	1	0.403734	0.944198	0.825137	1.08044
Cerebellum	DPY19L2	Non-GB	Wald ratio	1	0.403748	0.964476	0.885965	1.04994
Basal Ganglia	FN3KRP	All	Wald ratio	1	0.403784	1.02717	0.964514	1.0939
Cortex	FN3KRP	All	Wald ratio	1	0.403784	1.01961	0.974168	1.06717
Cortex	DUS2	All	Wald ratio	1	0.403812	1.04006	0.948436	1.14054
Cortex	NFATC3	All	Wald ratio	1	0.403812	0.92767	0.77775	1.10649
Cortex	TERF1	Non-GB	Wald ratio	1	0.403819	1.13412	0.843972	1.52403
Cerebellum	PSMF1	All	Inverse variance weighted	2	0.40386	0.976944	0.924875	1.03194
Cortex	BORCS8	GB	Wald ratio	1	0.403863	1.05715	0.927815	1.20452
Cortex	POMZP3	Non-GB	MR Egger	4	0.40387	0.944868	0.84996	1.05037
Cerebellum	MTG1	GB	Wald ratio	1	0.403888	1.02346	0.969219	1.08074
Cerebellum	ITPRIP	Non-GB	Wald ratio	1	0.403902	1.04356	0.944133	1.15346
Cortex	ITPRIP	Non-GB	Wald ratio	1	0.403902	1.04933	0.93714	1.17496
Cortex	MRPL47	All	Wald ratio	1	0.403919	0.903971	0.713169	1.14582
Cerebellum	DAAM1	Non-GB	Wald ratio	1	0.403928	1.04979	0.936581	1.17669
Basal Ganglia	CD151	Non-GB	Wald ratio	1	0.403956	1.02636	0.965526	1.09102
Cortex	STBD1	Non-GB	Inverse variance weighted	2	0.403983	1.04184	0.946225	1.14711
Cortex	PNPLA5	All	Inverse variance weighted	2	0.403997	0.971972	0.909194	1.03909
Cortex	AL139353.1	GB	Wald ratio	1	0.404015	1.04241	0.945512	1.14925
Cerebellum	IHH	Non-GB	Wald ratio	1	0.404016	0.963843	0.883975	1.05093
Cortex	GNB5	GB	Wald ratio	1	0.404039	0.944022	0.824549	1.0808
Cortex	VCL	All	Inverse variance weighted	2	0.404071	1.06169	0.922418	1.22199
Cerebellum	INCA1	GB	Wald ratio	1	0.404088	1.04049	0.947862	1.14216
Cerebellum	ANKRD53	All	Wald ratio	1	0.404101	1.0236	0.969016	1.08126
Cerebellum	VSX1	Non-GB	Wald ratio	1	0.404115	0.975072	0.918927	1.03465
Hippocampus	VSX1	Non-GB	Wald ratio	1	0.404115	0.968633	0.89876	1.04394
Cortex	PPIC	All	Wald ratio	1	0.404194	1.08083	0.90041	1.29739
Cortex	C1GALT1C1L	Non-GB	Wald ratio	1	0.404206	0.932745	0.791978	1.09853
Basal Ganglia	DDX55	Non-GB	Wald ratio	1	0.404208	0.970656	0.905049	1.04102
Cortex	HIBCH	GB	Wald ratio	1	0.404226	1.03209	0.958266	1.11159
Cerebellum	ELK3	GB	Wald ratio	1	0.404244	1.04932	0.937074	1.17502
Cerebellum	TEK	GB	Wald ratio	1	0.404253	0.972126	0.909644	1.0389
Cerebellum	SLC4A11	GB	Wald ratio	1	0.404335	0.966894	0.893334	1.04651
Cortex	C9orf43	Non-GB	Wald ratio	1	0.404339	1.13633	0.841481	1.5345
Basal Ganglia	NPIPB12	Non-GB	Wald ratio	1	0.404356	0.962631	0.880201	1.05278
Cortex	ATP6V1FNB	All	Wald ratio	1	0.404362	1.0281	0.963269	1.09729
Cortex	HSPA4L	All	Wald ratio	1	0.404369	1.08511	0.895554	1.31478
Basal Ganglia	FAM118A	GB	Wald ratio	1	0.404372	0.978533	0.929869	1.02974
Hippocampus	FAM118A	GB	Wald ratio	1	0.404372	0.976883	0.924628	1.03209
Cerebellum	ATP2B4	All	Wald ratio	1	0.404375	0.969046	0.900006	1.04338
Cortex	PRELID3A	GB	Wald ratio	1	0.404422	1.05517	0.930022	1.19717
Cortex	ADH5	GB	Inverse variance weighted	2	0.404436	0.958926	0.868888	1.05829
Cortex	TRIM69	Non-GB	Simple mode	3	0.404503	1.09097	0.927077	1.28383
Cortex	RNF39	All	Weighted mode	3	0.404514	0.95907	0.886983	1.03702
Cortex	ASF1A	Non-GB	Wald ratio	1	0.404525	1.08266	0.898234	1.30495
Cortex	SLC17A9	GB	Wald ratio	1	0.404554	0.910587	0.730576	1.13495
Cortex	APCDD1	GB	MR Egger	3	0.404598	0.711996	0.435707	1.16348
Cortex	POLE	GB	Weighted mode	4	0.404662	0.970947	0.914652	1.03071
Cortex	ZNF891	GB	Wald ratio	1	0.404678	0.895907	0.691799	1.16023
Cortex	DSCAM	Non-GB	Wald ratio	1	0.404694	1.09741	0.881886	1.36561
Cortex	SLC18B1	All	Wald ratio	1	0.404698	0.939844	0.812227	1.08751
Cortex	QDPR	GB	Inverse variance weighted	2	0.404707	1.06136	0.92263	1.22095
Cortex	SUMO2	Non-GB	Wald ratio	1	0.404731	1.12063	0.85725	1.46494
Cerebellum	UTF1	Non-GB	Wald ratio	1	0.404741	0.947484	0.834563	1.07568
Cerebellum	FAM110A	All	Wald ratio	1	0.404764	1.04578	0.94125	1.16192
Cerebellum	SSPO	Non-GB	Wald ratio	1	0.404833	0.961129	0.875526	1.0551
Cortex	SSPO	Non-GB	Wald ratio	1	0.404833	0.949069	0.839232	1.07328
Cortex	ARAP3	All	Wald ratio	1	0.404841	0.930945	0.78669	1.10165
Cerebellum	RHOV	Non-GB	Wald ratio	1	0.404919	0.941808	0.817877	1.08452
Cortex	VARS	GB	Wald ratio	1	0.404936	1.10483	0.873786	1.39696
Cortex	WDSUB1	All	Weighted mode	3	0.404963	1.02902	0.975367	1.08562
Spinal Cord	CAMK2N1	GB	Wald ratio	1	0.404987	0.975447	0.92001	1.03422
Basal Ganglia	RSAD1	All	Wald ratio	1	0.405029	0.975447	0.920005	1.03423
Cortex	FAM92B	Non-GB	Wald ratio	1	0.405033	0.916079	0.745294	1.126
Cortex	KLHL9	GB	Wald ratio	1	0.405056	0.945882	0.829768	1.07824
Cortex	STRN4	GB	Wald ratio	1	0.405088	1.04976	0.93635	1.17691
Cortex	CTSO	GB	Inverse variance weighted	2	0.405125	1.03259	0.9575	1.11356
Cortex	SARDH	Non-GB	Simple mode	3	0.405133	1.0535	0.955531	1.16152
Cortex	WBP11	All	Wald ratio	1	0.405146	0.940895	0.815163	1.08602
Cerebellum	RNPEP	Non-GB	Wald ratio	1	0.405165	0.939361	0.810709	1.08843
Basal Ganglia	AC253572.1	Non-GB	Wald ratio	1	0.405174	1.04211	0.945661	1.14839
Cerebellum	LCE1E	All	Wald ratio	1	0.405192	0.966553	0.892148	1.04716
Cerebellum	GSTM4	All	Inverse variance weighted	2	0.405227	1.02695	0.964613	1.09331
Cortex	CEP78	GB	Wald ratio	1	0.405229	0.94229	0.819204	1.08387
Cortex	ADRA1A	GB	Inverse variance weighted	3	0.40525	1.07721	0.90414	1.2834
Cerebellum	CASP8	Non-GB	Wald ratio	1	0.405254	1.02484	0.967303	1.08579
Cortex	EPHA2	GB	Wald ratio	1	0.405273	1.0867	0.893442	1.32177
Cortex	ZNF676	GB	Wald ratio	1	0.405294	0.944419	0.825415	1.08058
Spinal Cord	KLRC2	Non-GB	Wald ratio	1	0.405316	0.974181	0.915974	1.03609
Hippocampus	KLRC2	Non-GB	Wald ratio	1	0.405316	0.972635	0.911104	1.03832
Cortex	TMEM272	Non-GB	Wald ratio	1	0.405331	0.929513	0.7825	1.10415
Cortex	SLC25A18	All	Wald ratio	1	0.405343	1.05429	0.930846	1.19411
Cortex	ALPK1	All	Inverse variance weighted	2	0.405349	1.04502	0.942051	1.15925
Cortex	GTF2IRD2	Non-GB	Inverse variance weighted	2	0.405359	1.02585	0.965993	1.08942
Cortex	TMEM235	All	Weighted mode	4	0.405368	0.957175	0.875823	1.04608
Basal Ganglia	N6AMT1	All	Wald ratio	1	0.405381	0.97269	0.91127	1.03825
Cortex	NAALAD2	GB	Inverse variance weighted	2	0.40539	1.03616	0.95299	1.12658
Cortex	PSORS1C1	All	Inverse variance weighted	2	0.405414	1.03072	0.959811	1.10686
Cerebellum	FAM200B	GB	Wald ratio	1	0.405416	1.03585	0.953367	1.12547
Hippocampus	SRR	All	Wald ratio	1	0.405419	0.968088	0.896878	1.04495
Cerebellum	ZNF774	Non-GB	Wald ratio	1	0.405427	0.952811	0.850256	1.06774
Cerebellum	PRDM15	Non-GB	Wald ratio	1	0.40544	1.04733	0.939223	1.16788
Cortex	RNF39	Non-GB	Weighted median	3	0.405444	0.959879	0.871605	1.05709
Cortex	FBXL18	All	Wald ratio	1	0.405468	0.903546	0.711487	1.14745
Cortex	SERPINI1	GB	Wald ratio	1	0.405468	0.920967	0.75858	1.11812
Cortex	CHRNA4	GB	Wald ratio	1	0.405485	0.950575	0.843567	1.07116
Cortex	TMEM170B	All	Wald ratio	1	0.405492	1.10495	0.873411	1.39787
Cortex	ARPIN	Non-GB	Wald ratio	1	0.405499	1.05955	0.924543	1.21428
Cortex	IGSF9	Non-GB	Wald ratio	1	0.405512	1.1134	0.864427	1.43408
Cortex	PCSK6	All	Inverse variance weighted	2	0.405512	0.945439	0.82836	1.07907
Cortex	MPV17L	Non-GB	Wald ratio	1	0.405521	0.924147	0.767389	1.11293
Cerebellum	ADAMTS7	All	Wald ratio	1	0.405585	0.959861	0.871524	1.05715
Cerebellum	PHACTR3	GB	Wald ratio	1	0.405621	1.04868	0.937538	1.17301
Cerebellum	SRR	All	Wald ratio	1	0.405626	0.976541	0.923404	1.03273
Cortex	HAVCR1	GB	Wald ratio	1	0.405641	0.954521	0.855344	1.0652
Cortex	KRTAP5-9	GB	Inverse variance weighted	2	0.405653	1.033	0.956898	1.11516
Cortex	GTSF1	Non-GB	Wald ratio	1	0.405688	0.948197	0.836458	1.07486
Cortex	ILDR1	GB	Wald ratio	1	0.405719	0.910963	0.73119	1.13493
Cerebellum	GPR137B	Non-GB	Wald ratio	1	0.40577	1.05576	0.928987	1.19983
Cerebellum	SLC5A6	Non-GB	Wald ratio	1	0.405772	0.95336	0.85183	1.06699
Cortex	DLEC1	Non-GB	Wald ratio	1	0.405782	1.1138	0.86388	1.43602
Cerebellum	UBASH3A	Non-GB	Wald ratio	1	0.405783	0.962037	0.87814	1.05395
Cerebellum	SLC37A4	Non-GB	Wald ratio	1	0.405795	1.05944	0.924598	1.21395
Cerebellum	CRIM1	All	Wald ratio	1	0.405796	0.976994	0.924827	1.0321
Cortex	COBLL1	Non-GB	Inverse variance weighted	2	0.405799	0.940866	0.814917	1.08628
Hippocampus	PEX5	Non-GB	Wald ratio	1	0.405799	1.02536	0.966565	1.08774
Cortex	RPIA	GB	Wald ratio	1	0.405872	0.940309	0.813279	1.08718
Cortex	FOLH1	All	Inverse variance weighted	2	0.405873	0.958055	0.865979	1.05992
Cerebellum	C6orf132	All	Wald ratio	1	0.405918	0.964961	0.887113	1.04964
Cerebellum	METTL2B	All	Wald ratio	1	0.405952	0.961297	0.875846	1.05509
Cortex	ZNF19	All	Wald ratio	1	0.405956	1.05846	0.925725	1.21022
Cortex	SGCA	GB	Inverse variance weighted	2	0.405969	1.02983	0.960855	1.10375
Cortex	UST	All	Inverse variance weighted	2	0.405988	1.028	0.963175	1.09719
Cortex	APOD	All	Inverse variance weighted	2	0.405992	1.07025	0.91188	1.25613
Cortex	NUDT15	All	Wald ratio	1	0.406009	1.06769	0.914843	1.24608
Cortex	PNPLA3	GB	Wald ratio	1	0.406064	0.935613	0.79967	1.09467
Cortex	ASCL5	All	Wald ratio	1	0.406077	0.955857	0.859285	1.06328
Spinal Cord	ZNF680	All	Wald ratio	1	0.406091	0.978243	0.928771	1.03035
Cerebellum	PRDM1	GB	Wald ratio	1	0.406101	0.955007	0.856717	1.06457
Cerebellum	TAFA3	GB	Wald ratio	1	0.406113	0.960836	0.874408	1.05581
Cortex	CWC25	All	Wald ratio	1	0.406166	0.931633	0.788272	1.10107
Cortex	OTULINL	All	Wald ratio	1	0.406246	0.913715	0.738456	1.13057
Cortex	PENK	Non-GB	Simple mode	3	0.406258	1.12678	0.900473	1.40997
Cortex	C19orf71	GB	Wald ratio	1	0.406265	0.951638	0.846573	1.06974
Cortex	C3orf70	Non-GB	Wald ratio	1	0.40627	1.10083	0.877522	1.38096
Cerebellum	LBHD1	All	Wald ratio	1	0.406278	0.974264	0.916118	1.0361
Cortex	TYMS	GB	Wald ratio	1	0.406295	0.891192	0.679035	1.16963
Cortex	PRDM16	GB	Wald ratio	1	0.406303	1.13299	0.843798	1.5213
Cerebellum	MISP3	Non-GB	Wald ratio	1	0.406306	1.03266	0.957228	1.11403
Cerebellum	ELOVL7	Non-GB	Wald ratio	1	0.406323	0.944376	0.825046	1.08097
Cortex	SALL2	Non-GB	Wald ratio	1	0.406371	0.883818	0.660309	1.18298
Cerebellum	MARC2	Non-GB	Wald ratio	1	0.406408	0.966618	0.892163	1.04729
Cortex	C12orf60	GB	Wald ratio	1	0.406409	1.02467	0.967377	1.08536
Basal Ganglia	FAM118A	All	Wald ratio	1	0.406424	0.982481	0.942328	1.02434
Hippocampus	FAM118A	All	Wald ratio	1	0.406424	0.981132	0.937987	1.02626
Cortex	LAMTOR5	All	Wald ratio	1	0.406432	0.943081	0.821224	1.08302
Cortex	GON7	GB	Wald ratio	1	0.406445	1.10513	0.872807	1.39928
Cerebellum	ZNF117	Non-GB	Simple mode	3	0.406513	1.05405	0.954758	1.16367
Cortex	OR51E2	All	Inverse variance weighted	2	0.406539	1.02203	0.970774	1.07598
Cerebellum	REPS1	GB	Wald ratio	1	0.406566	1.0391	0.949122	1.1376
Cortex	REPS1	GB	Wald ratio	1	0.406566	1.04204	0.945467	1.14849
Cerebellum	DHFR	Non-GB	Wald ratio	1	0.406576	1.02294	0.969586	1.07923
Hippocampus	DHFR	Non-GB	Wald ratio	1	0.406576	1.02634	0.965216	1.09134
Cerebellum	KLHL3	All	Wald ratio	1	0.406618	1.0341	0.955367	1.11931
Cortex	RSPO2	GB	Inverse variance weighted	3	0.406628	1.03493	0.954318	1.12235
Cerebellum	NAT1	All	Wald ratio	1	0.406633	0.974365	0.916397	1.036
Cerebellum	PSD3	All	Wald ratio	1	0.406633	0.97873	0.930272	1.02971
Cerebellum	NAT2	All	Wald ratio	1	0.406633	0.969227	0.90025	1.04349
Cerebellum	PPOX	GB	Wald ratio	1	0.406642	0.952199	0.84817	1.06899
Cerebellum	DCAF10	Non-GB	Wald ratio	1	0.406668	1.04802	0.938112	1.1708
Cerebellum	DCC	Non-GB	Wald ratio	1	0.40667	0.968389	0.897631	1.04472
Cortex	HDC	All	Wald ratio	1	0.406689	0.938885	0.808942	1.0897
Cortex	C1orf198	All	Wald ratio	1	0.4067	1.09056	0.888607	1.33842
Cortex	PACRG	GB	Inverse variance weighted	2	0.406743	1.04062	0.947192	1.14327
Cortex	COL20A1	GB	Wald ratio	1	0.406771	0.92616	0.772641	1.11018
Cerebellum	GLT1D1	Non-GB	Wald ratio	1	0.40679	1.05142	0.933959	1.18364
Cerebellum	KCNJ6	All	Wald ratio	1	0.406835	1.04693	0.939406	1.16676
Cortex	ARV1	GB	Wald ratio	1	0.406911	0.96172	0.876976	1.05465
Cerebellum	CFAP74	GB	Wald ratio	1	0.406915	1.06415	0.918723	1.2326
Cortex	KIFC2	GB	Wald ratio	1	0.406919	0.944004	0.823811	1.08173
Cerebellum	MSANTD3	Non-GB	Wald ratio	1	0.40692	1.06067	0.922839	1.21908
Cortex	TTC39A	Non-GB	Wald ratio	1	0.406967	0.912543	0.735036	1.13292
Basal Ganglia	FOXN2	Non-GB	Wald ratio	1	0.406984	1.04721	0.939032	1.16785
Cortex	C2orf73	GB	Wald ratio	1	0.407011	0.919909	0.75517	1.12059
Cortex	PCED1B	Non-GB	Weighted median	3	0.407026	1.04993	0.935704	1.17811
Cerebellum	TRAM2	GB	Wald ratio	1	0.407033	1.04855	0.937387	1.17289
Cortex	ADTRP	GB	Wald ratio	1	0.407034	0.957657	0.864554	1.06079
Basal Ganglia	MON1B	GB	Wald ratio	1	0.407037	0.964202	0.884589	1.05098
Hippocampus	SYCE1L	GB	Wald ratio	1	0.407037	0.972435	0.910254	1.03886
Cerebellum	TRPV3	All	Wald ratio	1	0.407067	0.977065	0.924914	1.03216
Cortex	IFITM10	All	Wald ratio	1	0.407068	0.95979	0.871042	1.05758
Cerebellum	TSHZ1	All	Wald ratio	1	0.407084	1.04869	0.937206	1.17343
Cortex	CNDP2	All	Wald ratio	1	0.407107	1.02679	0.964571	1.09303
Cortex	SIKE1	All	Wald ratio	1	0.40715	1.06157	0.921705	1.22266
Cortex	KANSL1	Non-GB	Inverse variance weighted	2	0.407203	1.02365	0.9686	1.08183
Cerebellum	IL17RA	All	Wald ratio	1	0.407237	0.980815	0.936896	1.02679
Cortex	APLNR	All	Simple mode	3	0.407287	1.07922	0.934879	1.24584
Basal Ganglia	DHRS4L2	All	Wald ratio	1	0.407348	1.03545	0.95354	1.1244
Cortex	GALNT1	GB	Wald ratio	1	0.407355	0.934586	0.796375	1.09678
Cortex	RASSF3	GB	Wald ratio	1	0.40738	0.923547	0.765148	1.11474
Cortex	SLK	Non-GB	Wald ratio	1	0.407385	0.935561	0.799167	1.09523
Hippocampus	CZIB	Non-GB	Wald ratio	1	0.407389	0.967782	0.895635	1.04574
Cortex	RCE1	All	Wald ratio	1	0.407406	1.07805	0.902445	1.28783
Cortex	RNF150	GB	Wald ratio	1	0.407449	1.09934	0.878642	1.37548
Cerebellum	FCRL6	GB	Wald ratio	1	0.407572	1.04442	0.942326	1.15759
Cortex	FCRL6	GB	Wald ratio	1	0.407572	1.10131	0.876447	1.38386
Cerebellum	CNRIP1	Non-GB	Wald ratio	1	0.40761	0.946974	0.832405	1.07731
Cortex	AL109810.2	GB	Wald ratio	1	0.407614	0.896164	0.691347	1.16166
Cerebellum	TMEM86A	GB	Wald ratio	1	0.407646	0.955031	0.856483	1.06492
Cortex	AMDHD2	All	Wald ratio	1	0.407671	0.944711	0.825712	1.08086
Cortex	UBXN6	GB	Wald ratio	1	0.407805	0.969992	0.902481	1.04255
Cortex	C15orf40	All	Inverse variance weighted	2	0.40781	0.980545	0.935974	1.02724
Cerebellum	FAM98B	All	Wald ratio	1	0.40781	1.04053	0.947109	1.14316
Cerebellum	EPB41	GB	Wald ratio	1	0.407826	0.975883	0.921068	1.03396
Cerebellum	MSTN	All	Wald ratio	1	0.4079	1.04146	0.945926	1.14665
Cortex	NAA60	GB	Wald ratio	1	0.407942	0.903006	0.709159	1.14984
Cortex	CNTNAP4	GB	Weighted mode	3	0.40795	1.06328	0.947058	1.19376
Cortex	SLC26A4	Non-GB	Wald ratio	1	0.407964	1.1022	0.875309	1.3879
Cortex	FAM241A	Non-GB	Wald ratio	1	0.408	1.14491	0.830912	1.57756
Cortex	APOBEC3H	All	Wald ratio	1	0.408034	1.08622	0.892959	1.3213
Cortex	GAD1	All	Wald ratio	1	0.408038	0.920403	0.756208	1.12025
Cerebellum	DHRS12	GB	Wald ratio	1	0.408042	0.96113	0.874968	1.05578
Cerebellum	ITGAL	Non-GB	Wald ratio	1	0.408088	0.955833	0.858821	1.0638
Cortex	ZBED4	Non-GB	Wald ratio	1	0.408092	0.902981	0.709036	1.14998
Cortex	ASB8	GB	Simple mode	3	0.4081	0.938043	0.831381	1.05839
Cortex	ADGRG6	GB	Wald ratio	1	0.408146	1.10508	0.872105	1.4003
Cortex	OPRK1	Non-GB	Wald ratio	1	0.408158	1.09172	0.886748	1.34408
Cortex	ENPP7	GB	Wald ratio	1	0.408189	1.06455	0.917882	1.23466
Cortex	TMIE	Non-GB	Inverse variance weighted	2	0.408198	1.0691	0.912539	1.25252
Cortex	AKAP11	All	Wald ratio	1	0.408216	1.02375	0.968357	1.08231
Cortex	CHD6	GB	Wald ratio	1	0.408283	0.894424	0.686578	1.16519
Cerebellum	GDF9	GB	Wald ratio	1	0.408381	1.03564	0.953135	1.12528
Cerebellum	AKT2	All	Wald ratio	1	0.408407	0.963758	0.882995	1.05191
Cerebellum	METTL22	GB	Wald ratio	1	0.408433	1.02533	0.966285	1.08799
Cortex	TUSC3	GB	Wald ratio	1	0.4085	0.940194	0.812283	1.08825
Cortex	NAPB	GB	Wald ratio	1	0.408508	1.07651	0.903835	1.28218
Cortex	TGM3	GB	Wald ratio	1	0.408582	1.1329	0.84268	1.52307
Cortex	TNRC18	All	Wald ratio	1	0.408604	1.09649	0.881291	1.36424
Cortex	NAPRT	GB	MR Egger	4	0.408608	0.859426	0.645474	1.1443
Cortex	BCL7A	GB	Wald ratio	1	0.40862	0.892179	0.680654	1.16944
Cortex	SRRM3	GB	Wald ratio	1	0.408627	0.922359	0.761452	1.11727
Cortex	B3GALT5	Non-GB	Wald ratio	1	0.40863	1.04408	0.942533	1.15657
Cortex	PLEKHA7	All	Wald ratio	1	0.408633	1.09053	0.887897	1.3394
Cerebellum	ABCF3	GB	Wald ratio	1	0.408639	1.0445	0.942007	1.15815
Cortex	RPS26	GB	Inverse variance weighted	3	0.408645	0.979752	0.933348	1.02846
Cerebellum	SIRT3	GB	Wald ratio	1	0.408687	0.954086	0.85342	1.06663
Cortex	KIAA1958	Non-GB	Wald ratio	1	0.408692	0.877685	0.64405	1.19607
Cortex	MAPK6	Non-GB	Wald ratio	1	0.408697	0.877996	0.644819	1.19549
Cortex	IMMT	Non-GB	Wald ratio	1	0.408697	0.967743	0.895319	1.04603
Cerebellum	HAVCR1	GB	Wald ratio	1	0.408741	0.948612	0.837009	1.0751
Cerebellum	THAP10	Non-GB	Wald ratio	1	0.40879	0.946711	0.831352	1.07808
Cortex	MTMR10	All	Wald ratio	1	0.408803	1.05612	0.927782	1.2022
Spinal Cord	CPVL	GB	Wald ratio	1	0.40881	1.02703	0.964049	1.09412
Cortex	DNHD1	Non-GB	Wald ratio	1	0.408818	1.09027	0.888116	1.33843
Cortex	ACY3	Non-GB	Wald ratio	1	0.408896	0.956119	0.859528	1.06356
Cortex	COPB1	Non-GB	Wald ratio	1	0.408931	0.886428	0.665846	1.18008
Cortex	ALAD	Non-GB	Simple mode	3	0.408947	0.934383	0.821817	1.06237
Cerebellum	CDA	Non-GB	Wald ratio	1	0.408987	1.04365	0.942991	1.15506
Cortex	STX7	GB	Wald ratio	1	0.408992	0.929577	0.781627	1.10553
Cerebellum	RBM20	Non-GB	Wald ratio	1	0.408993	1.04568	0.940482	1.16264
Cortex	PDCD4	Non-GB	Wald ratio	1	0.408993	1.07483	0.905612	1.27568
Cerebellum	TXNL4A	GB	Wald ratio	1	0.409006	1.05556	0.928401	1.20014
Cerebellum	METTL5	GB	Wald ratio	1	0.409026	0.95462	0.854965	1.06589
Cortex	METTL5	GB	Wald ratio	1	0.409026	0.896434	0.691508	1.16209
Cortex	ZSWIM7	All	Weighted mode	3	0.409046	0.979577	0.942073	1.01857
Cortex	SWAP70	All	Wald ratio	1	0.409068	1.06489	0.917227	1.23633
Cortex	SMAD9	GB	Inverse variance weighted	2	0.409081	0.953282	0.850918	1.06796
Cortex	TAGLN	All	Wald ratio	1	0.409087	1.06481	0.917315	1.23602
Cerebellum	HAS1	Non-GB	Wald ratio	1	0.409094	1.03926	0.948448	1.13877
Cortex	HAS1	Non-GB	Wald ratio	1	0.409094	1.03614	0.952383	1.12725
Cortex	FPR2	Non-GB	Wald ratio	1	0.409094	1.08121	0.898249	1.30143
Cortex	MIER2	Non-GB	Wald ratio	1	0.409111	1.06757	0.914056	1.24686
Cerebellum	DSTN	GB	Wald ratio	1	0.409113	0.953569	0.851775	1.06753
Cortex	MYLK4	All	Inverse variance weighted	2	0.409117	1.03166	0.958062	1.11091
Cerebellum	CZIB	Non-GB	Wald ratio	1	0.409126	0.972627	0.910593	1.03889
Spinal Cord	DDX42	All	Wald ratio	1	0.409152	1.01978	0.973429	1.06835
Cortex	NEK11	All	Weighted mode	3	0.409169	1.04999	0.957398	1.15153
Cortex	ZFP2	All	Wald ratio	1	0.409191	1.0663	0.915519	1.24192
Basal Ganglia	PEBP1	GB	Wald ratio	1	0.409207	1.03067	0.95932	1.10732
Cerebellum	PYGB	All	Wald ratio	1	0.409227	1.03355	0.955645	1.1178
Cerebellum	SIGLEC9	GB	Wald ratio	1	0.40929	0.962698	0.879575	1.05368
Cortex	TARSL2	Non-GB	Inverse variance weighted	2	0.409293	0.923181	0.763539	1.1162
Cerebellum	UBE2W	Non-GB	Wald ratio	1	0.409299	1.04568	0.940412	1.16273
Cortex	SLC9B2	GB	Wald ratio	1	0.409322	0.921038	0.757564	1.11979
Cortex	EMX1	All	Wald ratio	1	0.409393	0.915622	0.742607	1.12895
Cortex	HDC	Non-GB	Wald ratio	1	0.409395	0.920654	0.756475	1.12047
Cortex	ASB13	GB	Inverse variance weighted	2	0.40944	0.969136	0.899567	1.04409
Cortex	HRNR	Non-GB	Inverse variance weighted	2	0.409454	0.969884	0.90191	1.04298
Cortex	PATJ	All	Weighted mode	3	0.409513	1.04366	0.962511	1.13164
Cortex	MYOZ3	Non-GB	Wald ratio	1	0.409535	1.07996	0.899523	1.29659
Basal Ganglia	CCDC113	Non-GB	Wald ratio	1	0.409555	0.963052	0.880624	1.0532
Cerebellum	CAPRIN2	Non-GB	Wald ratio	1	0.409573	1.03409	0.954892	1.11986
Cortex	OR52I2	Non-GB	Wald ratio	1	0.40958	0.937669	0.804667	1.09265
Cerebellum	PGPEP1	GB	Wald ratio	1	0.409588	1.03304	0.956229	1.11602
Hippocampus	KRI1	Non-GB	Wald ratio	1	0.409608	0.969745	0.901452	1.04321
Cerebellum	TMEM268	All	Wald ratio	1	0.409615	0.969287	0.900016	1.04389
Cortex	RFX2	Non-GB	Wald ratio	1	0.409622	1.1158	0.859951	1.44776
Cerebellum	TMEM14C	GB	Wald ratio	1	0.409696	1.04558	0.940449	1.16247
Cerebellum	MN1	GB	Wald ratio	1	0.409857	0.965397	0.887836	1.04973
Basal Ganglia	SLC44A3	Non-GB	Wald ratio	1	0.409862	1.03509	0.953579	1.12357
Cortex	KLHL1	GB	Inverse variance weighted	2	0.409888	0.962127	0.877712	1.05466
Cerebellum	NPIPB12	All	Wald ratio	1	0.409944	0.970416	0.903514	1.04227
Cortex	HERC6	All	Inverse variance weighted	2	0.40997	0.969906	0.901907	1.04303
Cortex	SPNS3	Non-GB	Wald ratio	1	0.410013	1.05772	0.925538	1.20877
Spinal Cord	ELSPBP1	GB	Wald ratio	1	0.410014	1.02013	0.972893	1.06966
Cerebellum	WDR25	All	Wald ratio	1	0.410075	1.02575	0.965541	1.08971
Basal Ganglia	NOMO3	Non-GB	Wald ratio	1	0.410076	1.04644	0.939303	1.1658
Cortex	AC138969.1	Non-GB	Wald ratio	1	0.410076	1.04416	0.942135	1.15724
Cortex	NOMO3	Non-GB	Wald ratio	1	0.410076	1.03511	0.953516	1.12369
Cortex	SCT	All	Wald ratio	1	0.410086	0.903887	0.71071	1.14957
Cerebellum	MPC2	Non-GB	Wald ratio	1	0.410112	0.951545	0.845478	1.07092
Cortex	TNFRSF19	GB	MR Egger	3	0.410118	0.676669	0.380767	1.20252
Cortex	CATSPERB	Non-GB	Wald ratio	1	0.410305	0.960192	0.87169	1.05768
Cortex	CSH2	Non-GB	Wald ratio	1	0.410324	0.942212	0.817725	1.08565
Cerebellum	BMP7	Non-GB	Wald ratio	1	0.410325	1.05219	0.932175	1.18766
Cortex	COPE	All	Wald ratio	1	0.410337	1.03621	0.952073	1.12779
Cortex	SNX30	All	Wald ratio	1	0.410395	1.11179	0.863861	1.43088
Cortex	DPY19L2	Non-GB	Inverse variance weighted	2	0.410406	0.967201	0.893372	1.04713
Cortex	FGF23	Non-GB	Wald ratio	1	0.41042	0.950014	0.840821	1.07339
Cortex	OR2L3	GB	Simple mode	3	0.410484	0.942729	0.842844	1.05445
Cortex	KSR2	All	Wald ratio	1	0.410498	1.10198	0.874451	1.38872
Cortex	CENPBD1	All	Wald ratio	1	0.410507	1.04635	0.939326	1.16557
Cerebellum	CEP44	Non-GB	Wald ratio	1	0.410577	0.947768	0.834083	1.07695
Cortex	GLCE	Non-GB	Wald ratio	1	0.410581	1.05502	0.92866	1.19857
Cortex	ANXA2	GB	MR Egger	3	0.410617	0.814164	0.601241	1.10249
Cerebellum	PRSS12	Non-GB	Wald ratio	1	0.410623	1.04642	0.939215	1.16586
Spinal Cord	LDHC	Non-GB	Wald ratio	1	0.410641	1.02454	0.967041	1.08546
Cerebellum	LY6G5B	GB	Wald ratio	1	0.410646	1.03385	0.955025	1.11919
Cerebellum	BIRC7	GB	Wald ratio	1	0.410729	1.04771	0.937589	1.17077
Cortex	ADAD2	GB	Wald ratio	1	0.410793	1.09099	0.886534	1.34259
Cerebellum	MAN2A2	All	Wald ratio	1	0.410811	0.973173	0.912108	1.03833
Cerebellum	NPAT	All	Wald ratio	1	0.410824	1.03814	0.949543	1.13501
Cortex	OR52W1	Non-GB	Wald ratio	1	0.410852	0.902288	0.706187	1.15284
Cortex	GPR160	Non-GB	Wald ratio	1	0.410861	0.886153	0.664361	1.18199
Cortex	ALDH5A1	All	Wald ratio	1	0.410873	0.966768	0.891947	1.04786
Cerebellum	FBXL22	All	Wald ratio	1	0.410876	0.965507	0.888019	1.04976
Cortex	FBXL22	All	Wald ratio	1	0.410876	0.946548	0.830388	1.07896
Basal Ganglia	KLRC2	Non-GB	Wald ratio	1	0.410895	0.973639	0.913575	1.03765
Cerebellum	KLRC2	Non-GB	Wald ratio	1	0.410895	0.971693	0.907413	1.04053
Cerebellum	TTC37	Non-GB	Wald ratio	1	0.410898	0.947245	0.832453	1.07787
Cortex	SMC6	Non-GB	Wald ratio	1	0.410911	1.10324	0.872893	1.39438
Cerebellum	TMEM258	Non-GB	Wald ratio	1	0.410975	1.04459	0.941412	1.15908
Cortex	TMEM258	Non-GB	Wald ratio	1	0.410975	1.06621	0.915104	1.24226
Cortex	KCNQ2	GB	Wald ratio	1	0.410997	1.11399	0.861217	1.44097
Basal Ganglia	CKS2	GB	Wald ratio	1	0.411005	0.964186	0.883891	1.05177
Cerebellum	CKS2	GB	Wald ratio	1	0.411005	0.971711	0.907456	1.04052
Cortex	CKS2	GB	Wald ratio	1	0.411005	0.972377	0.909561	1.03953
Cortex	ECM2	GB	Inverse variance weighted	2	0.411007	1.03532	0.95309	1.12465
Cortex	ZNF138	All	Inverse variance weighted	2	0.411018	0.937283	0.803168	1.09379
Cortex	AMDHD2	GB	Wald ratio	1	0.411043	0.933074	0.791021	1.10064
Basal Ganglia	EIF5A	GB	Wald ratio	1	0.411061	0.967177	0.893195	1.04729
Cerebellum	EIF5AL1	GB	Wald ratio	1	0.411093	0.974843	0.917379	1.03591
Basal Ganglia	TBC1D3L	GB	Wald ratio	1	0.411105	1.03262	0.956531	1.11476
Cerebellum	MRPL45	GB	Wald ratio	1	0.411105	0.961737	0.876301	1.0555
Cerebellum	TBC1D3E	GB	Wald ratio	1	0.411105	1.04468	0.941271	1.15945
Cerebellum	ANKDD1B	All	Wald ratio	1	0.411135	0.978062	0.927667	1.03119
Cortex	RFPL3	All	Wald ratio	1	0.411157	0.94952	0.839179	1.07437
Cerebellum	TTLL5	GB	Wald ratio	1	0.41117	0.957995	0.864801	1.06123
Cortex	SLC16A4	GB	Wald ratio	1	0.411181	1.08609	0.891923	1.32253
Cortex	CHTF18	All	Wald ratio	1	0.411245	0.952692	0.848687	1.06944
Cortex	VEPH1	GB	Wald ratio	1	0.411252	1.06411	0.917522	1.23411
Cerebellum	ARHGAP44	All	Wald ratio	1	0.411271	1.03387	0.954899	1.11938
Cerebellum	ZNF461	All	Wald ratio	1	0.411282	0.971417	0.906489	1.041
Hippocampus	SCRG1	Non-GB	Wald ratio	1	0.411299	1.02912	0.961008	1.10206
Cerebellum	CAMLG	GB	Wald ratio	1	0.411307	1.02939	0.960658	1.10304
Cerebellum	MUC6	Non-GB	Wald ratio	1	0.411315	1.04016	0.946904	1.1426
Cerebellum	ZNF57	Non-GB	Wald ratio	1	0.411321	0.949148	0.83803	1.075
Cortex	ULBP3	GB	Wald ratio	1	0.411369	1.0556	0.927749	1.20107
Cortex	ZNF333	GB	Wald ratio	1	0.411459	0.956244	0.859405	1.06399
Cerebellum	ZNF578	All	Wald ratio	1	0.411525	1.03489	0.95356	1.12315
Cortex	FEM1A	GB	Inverse variance weighted	2	0.411538	1.04187	0.944705	1.14903
Cerebellum	RAD17	GB	Wald ratio	1	0.411565	1.0477	0.937414	1.17097
Cerebellum	NUP50	Non-GB	Wald ratio	1	0.411625	1.04046	0.946461	1.1438
Cortex	ZCCHC4	Non-GB	Inverse variance weighted	2	0.411635	0.939833	0.81043	1.0899
Cortex	YES1	Non-GB	Inverse variance weighted	2	0.41166	0.952332	0.847515	1.07011
Cerebellum	TM2D2	All	Wald ratio	1	0.411661	0.978151	0.9279	1.03112
Basal Ganglia	MYOM2	GB	Wald ratio	1	0.411689	0.973526	0.913118	1.03793
Hippocampus	MYOM2	GB	Wald ratio	1	0.411689	0.970411	0.903257	1.04256
Cerebellum	FAM43B	All	Wald ratio	1	0.411738	0.973108	0.911784	1.03856
Cortex	PTTG1IP	Non-GB	Wald ratio	1	0.411739	0.920419	0.755075	1.12197
Cerebellum	EFS	Non-GB	Wald ratio	1	0.411773	1.05699	0.925953	1.20657
Cerebellum	DARS2	Non-GB	Wald ratio	1	0.411776	1.03294	0.956019	1.11604
Cortex	KISS1R	GB	Wald ratio	1	0.411816	0.958024	0.864767	1.06134
Cortex	UTS2B	All	Wald ratio	1	0.411822	0.957996	0.864682	1.06138
Cortex	SLC10A6	GB	Wald ratio	1	0.41183	1.10829	0.866975	1.41678
Cerebellum	SBK2	GB	Wald ratio	1	0.411837	0.968317	0.896649	1.04571
Spinal Cord	NKAIN1	Non-GB	Wald ratio	1	0.411844	1.02667	0.964119	1.09328
Cerebellum	DOC2B	Non-GB	Wald ratio	1	0.411853	0.960008	0.870843	1.0583
Cerebellum	RPH3AL	Non-GB	Wald ratio	1	0.411853	0.944597	0.824377	1.08235
Cortex	WDR36	All	Wald ratio	1	0.411863	1.04619	0.939227	1.16534
Cerebellum	ZAP70	All	Wald ratio	1	0.411893	0.984919	0.949812	1.02132
Cerebellum	EPHA10	GB	Wald ratio	1	0.411902	0.953052	0.849636	1.06905
Cortex	RASA4B	Non-GB	Inverse variance weighted	2	0.411923	1.04818	0.936742	1.17287
Cortex	FFAR4	GB	Inverse variance weighted	3	0.411943	1.04575	0.939761	1.16369
Cortex	SSB	All	Wald ratio	1	0.411946	1.08839	0.88902	1.33247
Cortex	PEX1	GB	Wald ratio	1	0.41196	1.05614	0.926939	1.20335
Cortex	MRE11	GB	Wald ratio	1	0.411977	1.02489	0.966428	1.08689
Cerebellum	IGSF8	All	Wald ratio	1	0.411992	0.973391	0.912651	1.03817
Basal Ganglia	SIRPB1	All	Wald ratio	1	0.412079	0.982726	0.942647	1.02451
Cortex	LNPK	GB	Inverse variance weighted	2	0.41211	1.10587	0.869491	1.40651
Cortex	YRDC	All	Wald ratio	1	0.412129	1.09031	0.886773	1.34057
Cortex	SLC30A10	Non-GB	Wald ratio	1	0.412134	1.0547	0.928662	1.19783
Cortex	FADS1	All	Wald ratio	1	0.412181	0.974616	0.916527	1.03639
Basal Ganglia	SUOX	All	Wald ratio	1	0.412197	1.02926	0.9607	1.10271
Cerebellum	FAM205A	All	Wald ratio	1	0.412246	1.03971	0.947297	1.14113
Cortex	TMEM59	All	Wald ratio	1	0.412257	0.920035	0.753842	1.12287
Cerebellum	RHCG	All	Wald ratio	1	0.412261	0.966557	0.891075	1.04843
Basal Ganglia	CKS2	Non-GB	Wald ratio	1	0.412268	0.961695	0.875966	1.05581
Cortex	CKS2	Non-GB	Wald ratio	1	0.412268	0.970447	0.903291	1.0426
Cerebellum	GALNT1	GB	Wald ratio	1	0.412309	0.952723	0.848558	1.06967
Cerebellum	SLC27A6	GB	Wald ratio	1	0.412312	1.03384	0.954773	1.11945
Cerebellum	DHRS4	Non-GB	Wald ratio	1	0.41235	0.94988	0.839993	1.07414
Cortex	CARMIL3	Non-GB	Wald ratio	1	0.41235	0.940521	0.81226	1.08904
Cerebellum	ZSCAN30	Non-GB	Wald ratio	1	0.412385	0.955398	0.856649	1.06553
Basal Ganglia	TMEM26	All	Wald ratio	1	0.412391	0.969637	0.900721	1.04383
Cortex	INTS8	All	MR Egger	3	0.4124	0.747346	0.48521	1.1511
Cortex	CFH	All	Wald ratio	1	0.412407	0.954318	0.853364	1.06721
Cerebellum	CEP63	Non-GB	Wald ratio	1	0.41241	0.957928	0.864363	1.06162
Cerebellum	MAP3K3	Non-GB	Wald ratio	1	0.41241	0.953329	0.85037	1.06875
Cortex	WDR97	Non-GB	Inverse variance weighted	2	0.41241	1.03079	0.958682	1.10833
Cerebellum	RPL10A	All	Wald ratio	1	0.412423	0.978466	0.928833	1.03075
Cerebellum	ABHD12	Non-GB	Wald ratio	1	0.412449	0.963834	0.88256	1.05259
Cortex	EMILIN2	All	Inverse variance weighted	2	0.412467	1.05034	0.933934	1.18127
Cortex	YY1AP1	All	Wald ratio	1	0.412477	1.05838	0.924084	1.21218
Cerebellum	CHL1	GB	Wald ratio	1	0.412483	0.961805	0.87627	1.05569
Cortex	SLC30A5	All	Wald ratio	1	0.412487	1.0705	0.909544	1.25995
Hippocampus	SLC4A11	GB	Wald ratio	1	0.412493	0.967972	0.895471	1.04634
Cortex	VIPR2	All	Inverse variance weighted	2	0.412495	1.02471	0.966595	1.08633
Cortex	ATRN	GB	Wald ratio	1	0.412513	0.89768	0.693424	1.1621
Cortex	ARHGAP26	All	Wald ratio	1	0.412522	1.06606	0.914815	1.24231
Cortex	MACROD2	GB	Wald ratio	1	0.412552	1.10739	0.867633	1.4134
Cortex	ARL10	Non-GB	Wald ratio	1	0.412605	0.900538	0.700908	1.15703
Cerebellum	GLB1L3	All	Wald ratio	1	0.41264	0.978819	0.929947	1.03026
Cortex	BCAM	All	Wald ratio	1	0.412646	0.923949	0.76465	1.11643
Cerebellum	GTPBP10	Non-GB	Wald ratio	1	0.412648	0.958513	0.866108	1.06078
Cortex	GTPBP10	Non-GB	Wald ratio	1	0.412648	0.953822	0.851812	1.06805
Cortex	NUDT2	All	MR Egger	4	0.412695	1.06449	0.944716	1.19945
Cortex	GYG1	GB	Inverse variance weighted	2	0.41271	1.06164	0.92007	1.22499
Cerebellum	ZMIZ1	GB	Wald ratio	1	0.412735	0.947597	0.833081	1.07786
Cortex	PTTG1	GB	Wald ratio	1	0.412768	1.0845	0.893142	1.31687
Cortex	CERCAM	Non-GB	Wald ratio	1	0.412793	0.916122	0.742849	1.12981
Cortex	EZR	Non-GB	Wald ratio	1	0.412865	0.937147	0.802284	1.09468
Cortex	VSIR	Non-GB	Wald ratio	1	0.412899	1.08091	0.89724	1.30217
Cerebellum	THRSP	Non-GB	Wald ratio	1	0.41294	0.975152	0.918147	1.0357
Cortex	RPS26	GB	Weighted median	3	0.412952	0.979077	0.930749	1.02991
Cortex	RBCK1	GB	Inverse variance weighted	2	0.412967	1.08343	0.894306	1.31254
Cortex	ZDHHC13	Non-GB	Wald ratio	1	0.413019	0.923744	0.763958	1.11695
Cortex	TM6SF1	Non-GB	Wald ratio	1	0.41304	1.13086	0.842405	1.5181
Basal Ganglia	ZNF669	Non-GB	Wald ratio	1	0.413054	1.03578	0.952161	1.12674
Cerebellum	ZNF669	Non-GB	Wald ratio	1	0.413054	1.03555	0.952459	1.12588
Cortex	ZNF669	Non-GB	Wald ratio	1	0.413054	1.02924	0.96061	1.10277
Cortex	C15orf40	Non-GB	Inverse variance weighted	2	0.413125	0.974712	0.916719	1.03637
Cerebellum	ABCA3	Non-GB	Wald ratio	1	0.413131	0.952101	0.846507	1.07087
Cerebellum	TTC23	All	Wald ratio	1	0.413141	1.01992	0.972861	1.06925
Cortex	SLC9A3	Non-GB	Weighted mode	3	0.413178	0.964066	0.898904	1.03395
Cortex	SARDH	Non-GB	Weighted mode	3	0.413178	1.03992	0.964919	1.12075
Cortex	ASF1A	All	Wald ratio	1	0.413193	1.06103	0.920669	1.22279
Cortex	ASCL5	GB	Wald ratio	1	0.413197	0.946857	0.830766	1.07917
Hippocampus	LY75	Non-GB	Wald ratio	1	0.413229	1.03389	0.95456	1.11981
Cerebellum	TMEM235	All	Wald ratio	1	0.413281	0.955444	0.856609	1.06568
Cortex	PARP8	All	Wald ratio	1	0.413293	1.06737	0.913018	1.24781
Cortex	FGF11	All	Wald ratio	1	0.413306	1.05579	0.927016	1.20246
Cortex	LZTS1	All	Wald ratio	1	0.413313	0.919163	0.751079	1.12486
Cortex	CMTR2	Non-GB	Wald ratio	1	0.413343	1.09589	0.880008	1.36472
Cortex	GPS1	Non-GB	Wald ratio	1	0.413364	1.17215	0.801107	1.71505
Cortex	LTB4R	GB	Wald ratio	1	0.413372	0.940172	0.810976	1.08995
Basal Ganglia	RNASEH2B	All	Wald ratio	1	0.413414	0.978227	0.92796	1.03122
Hippocampus	COL28A1	Non-GB	Wald ratio	1	0.413464	0.970714	0.903971	1.04239
Cortex	CCDC192	Non-GB	Inverse variance weighted	2	0.413502	0.948436	0.835412	1.07675
Cortex	ARPIN	All	Wald ratio	1	0.413517	1.04399	0.941632	1.15748
Cortex	CLCA4	Non-GB	Inverse variance weighted	2	0.41354	1.06785	0.912364	1.24984
Cortex	WDFY2	Non-GB	Wald ratio	1	0.41358	1.06279	0.918428	1.22985
Cortex	PPP1R1A	Non-GB	Wald ratio	1	0.4136	0.888955	0.67039	1.17878
Cortex	AIRE	GB	Weighted median	3	0.413656	0.953361	0.850207	1.06903
Cortex	UGP2	Non-GB	Wald ratio	1	0.413686	1.08878	0.887905	1.3351
Basal Ganglia	MCOLN2	All	Wald ratio	1	0.413701	0.971234	0.905583	1.04164
Cortex	POLM	GB	Simple mode	3	0.413724	0.925226	0.797278	1.07371
Cerebellum	DDX39B	All	Wald ratio	1	0.413725	0.9593	0.868324	1.05981
Cerebellum	ARPIN	All	Wald ratio	1	0.413752	1.03672	0.950831	1.13037
Cerebellum	KLF13	Non-GB	Wald ratio	1	0.413793	0.956288	0.85908	1.06449
Cerebellum	SSTR2	Non-GB	Inverse variance weighted	2	0.413864	0.965931	0.888865	1.04968
Cortex	FAM83A	All	Wald ratio	1	0.413869	0.89687	0.690781	1.16444
Cortex	TXNDC12	Non-GB	Wald ratio	1	0.413873	0.898248	0.694396	1.16195
Cortex	SYNJ2	GB	Inverse variance weighted	2	0.413904	1.05582	0.926825	1.20278
Cortex	TPD52	GB	Wald ratio	1	0.413918	1.06747	0.912704	1.24849
Cortex	SLC5A9	All	Wald ratio	1	0.413923	1.01965	0.973139	1.06839
Cortex	H2AFV	All	Wald ratio	1	0.413932	0.931623	0.786043	1.10417
Cerebellum	PLA2G5	All	Wald ratio	1	0.413962	1.02334	0.968236	1.08158
Cerebellum	AMDHD1	GB	Wald ratio	1	0.41397	1.0364	0.9512	1.12924
Cerebellum	AP3S2	Non-GB	Wald ratio	1	0.413992	1.03684	0.95063	1.13088
Cerebellum	NDUFS4	All	Wald ratio	1	0.414019	0.961135	0.873927	1.05704
Cortex	TAS2R30	GB	Wald ratio	1	0.414055	0.927748	0.774949	1.11068
Cerebellum	MST1R	Non-GB	Wald ratio	1	0.414091	1.03756	0.9497	1.13354
Cortex	DCN	All	Wald ratio	1	0.414103	0.913487	0.735175	1.13505
Spinal Cord	LRRIQ3	All	Wald ratio	1	0.414111	0.981467	0.938378	1.02653
Cerebellum	PCDHB10	All	Inverse variance weighted	2	0.414146	1.02773	0.962427	1.09746
Cortex	COG5	All	Wald ratio	1	0.414151	0.938473	0.805804	1.09298
Cerebellum	CD180	GB	Wald ratio	1	0.414152	0.961284	0.874365	1.05684
Cerebellum	CPAMD8	GB	Wald ratio	1	0.414163	0.9528	0.8484	1.07005
Cortex	CC2D1A	GB	Wald ratio	1	0.414184	1.11225	0.861593	1.43582
Cerebellum	ENPP5	Non-GB	Wald ratio	1	0.414188	1.03146	0.957552	1.11107
Cortex	CPNE3	Non-GB	Simple mode	3	0.414213	0.920132	0.78439	1.07936
Cortex	FBLN7	GB	MR Egger	3	0.414245	0.893079	0.754414	1.05723
Basal Ganglia	TMEM235	All	Wald ratio	1	0.414306	0.960941	0.873276	1.05741
Cerebellum	ETNPPL	Non-GB	Wald ratio	1	0.414333	0.946669	0.82994	1.07981
Spinal Cord	MRM2	All	Wald ratio	1	0.414339	0.978321	0.928166	1.03119
Spinal Cord	TAPBPL	All	Wald ratio	1	0.414381	0.980495	0.935196	1.02799
Cerebellum	PGAP3	Non-GB	Wald ratio	1	0.414385	0.951672	0.844943	1.07188
Cortex	PGAP3	Non-GB	Wald ratio	1	0.414385	1.07855	0.899451	1.29332
Cerebellum	TP53TG5	GB	Wald ratio	1	0.414416	0.964092	0.883036	1.05259
Cortex	METTL27	GB	Inverse variance weighted	2	0.414432	1.02436	0.966827	1.08532
Cortex	NSUN2	All	Weighted mode	4	0.414486	1.02326	0.975589	1.07327
Cortex	MCHR2	Non-GB	Wald ratio	1	0.41449	1.04093	0.945312	1.14623
Cerebellum	CHST9	All	Wald ratio	1	0.414491	1.02628	0.964292	1.09224
Basal Ganglia	ZWINT	Non-GB	Wald ratio	1	0.414511	0.950717	0.842035	1.07343
Cortex	LAIR2	GB	Weighted mode	3	0.414518	1.07365	0.936774	1.23053
Cortex	ZBTB8B	GB	Wald ratio	1	0.414525	0.891455	0.676447	1.1748
Hippocampus	DSTYK	Non-GB	Wald ratio	1	0.414558	0.966097	0.889275	1.04955
Hippocampus	RNASEH2B	All	Wald ratio	1	0.414584	0.98	0.933572	1.02874
Cortex	YBEY	Non-GB	MR Egger	3	0.414593	1.07096	0.96671	1.18646
Cerebellum	FRG1	All	Wald ratio	1	0.414602	1.04488	0.940283	1.16112
Cortex	C10orf143	All	Wald ratio	1	0.414606	1.05196	0.931421	1.1881
Cerebellum	ART4	GB	Wald ratio	1	0.41461	1.05462	0.928123	1.19836
Cerebellum	FBL	Non-GB	Wald ratio	1	0.414623	0.946264	0.828666	1.08055
Cerebellum	SUMF2	GB	Wald ratio	1	0.414626	1.02598	0.964664	1.09119
Cortex	TMPRSS5	Non-GB	Inverse variance weighted	2	0.414748	0.971011	0.904732	1.04214
Cortex	ZC3H15	Non-GB	Wald ratio	1	0.414776	0.880865	0.649389	1.19485
Cerebellum	MIER1	GB	Wald ratio	1	0.414804	0.961843	0.875981	1.05612
Spinal Cord	GOLGA6L10	GB	Wald ratio	1	0.414809	1.02721	0.963018	1.09569
Cortex	GPR78	GB	Wald ratio	1	0.414905	1.12031	0.852559	1.47216
Cortex	FAHD2B	Non-GB	Wald ratio	1	0.414937	1.04587	0.93896	1.16496
Cerebellum	TYW1	All	Wald ratio	1	0.414943	1.02481	0.966167	1.08702
Cortex	UTS2	GB	Wald ratio	1	0.414946	1.07171	0.907331	1.26586
Cortex	TUBA1B	All	Wald ratio	1	0.414961	1.06021	0.921172	1.22024
Cerebellum	TSPYL5	GB	Wald ratio	1	0.41497	1.03442	0.953586	1.12211
Cortex	TSPYL5	GB	Wald ratio	1	0.41497	1.04291	0.942702	1.15377
Cortex	ZFP57	Non-GB	Wald ratio	1	0.414975	0.898122	0.69364	1.16288
Cerebellum	ALKBH2	All	Wald ratio	1	0.415015	0.963594	0.881385	1.05347
Cerebellum	ZNRD1	All	Wald ratio	1	0.415015	1.03603	0.951502	1.12806
Cerebellum	SYT5	GB	Wald ratio	1	0.415024	1.02983	0.959551	1.10526
Cerebellum	DNAAF3	GB	Wald ratio	1	0.415024	1.02752	0.962582	1.09684
Cortex	BIRC7	All	Inverse variance weighted	2	0.415025	1.03686	0.950431	1.13114
Cortex	ALG12	Non-GB	Wald ratio	1	0.415052	1.05642	0.925789	1.20549
Cortex	DHX8	All	Wald ratio	1	0.415052	0.940589	0.811769	1.08985
Hippocampus	FABP1	GB	Wald ratio	1	0.415089	0.972044	0.907969	1.04064
Spinal Cord	TCEA3	GB	Wald ratio	1	0.415113	1.03317	0.955184	1.11752
Cortex	CRABP1	Non-GB	Wald ratio	1	0.415125	1.04675	0.937811	1.16835
Cerebellum	BTBD16	Non-GB	Wald ratio	1	0.415191	1.04766	0.936654	1.17183
Cortex	PALD1	GB	Wald ratio	1	0.415282	0.902706	0.705652	1.15479
Cerebellum	COL13A1	Non-GB	Wald ratio	1	0.415319	1.03853	0.948226	1.13744
Basal Ganglia	ZNF500	Non-GB	Wald ratio	1	0.415326	0.962627	0.878324	1.05502
Cortex	ZNF443	All	Inverse variance weighted	2	0.415329	1.02956	0.959863	1.10432
Cortex	FHL2	Non-GB	Wald ratio	1	0.41535	1.0642	0.916207	1.23611
Cortex	ACOT11	GB	Inverse variance weighted	2	0.415369	0.961476	0.874745	1.05681
Cerebellum	DZIP1L	Non-GB	Inverse variance weighted	2	0.41537	0.95683	0.86043	1.06403
Cerebellum	SLC25A41	Non-GB	Wald ratio	1	0.415379	1.03984	0.946531	1.14235
Cortex	ADAM7	All	Wald ratio	1	0.415407	1.05797	0.92379	1.21165
Cortex	ADAMDEC1	All	Wald ratio	1	0.415407	1.07619	0.901865	1.28422
Basal Ganglia	TESMIN	GB	Wald ratio	1	0.415436	0.968416	0.89643	1.04618
Hippocampus	CSGALNACT2	Non-GB	Wald ratio	1	0.415437	1.02762	0.962402	1.09725
Cortex	SLC35G5	All	Wald ratio	1	0.415467	1.04097	0.945069	1.14661
Cerebellum	HLA-DRB1	GB	Inverse variance weighted	2	0.415495	1.02121	0.970894	1.07414
Cortex	FGF6	GB	Wald ratio	1	0.415495	0.933693	0.791558	1.10135
Cortex	RNASE2	All	Wald ratio	1	0.4155	1.08979	0.88604	1.3404
Cerebellum	FNDC7	GB	Wald ratio	1	0.415515	0.960447	0.871534	1.05843
Cortex	PFKL	Non-GB	Inverse variance weighted	2	0.415517	0.969522	0.89991	1.04452
Cortex	HADH	All	Wald ratio	1	0.415525	1.08372	0.893029	1.31512
Cortex	HSPG2	Non-GB	Inverse variance weighted	2	0.415533	0.951302	0.843576	1.07278
Cerebellum	TELO2	All	Wald ratio	1	0.415542	0.957347	0.861979	1.06327
Cortex	MT1H	All	Wald ratio	1	0.415546	1.08431	0.892338	1.31757
Cerebellum	APBB2	All	Wald ratio	1	0.415576	0.958105	0.864303	1.06209
Cortex	ZNF568	Non-GB	Inverse variance weighted	2	0.415577	1.05316	0.929689	1.19303
Cortex	PHYKPL	All	Wald ratio	1	0.4156	0.932459	0.787971	1.10344
Cerebellum	C5orf46	All	Wald ratio	1	0.415604	0.971889	0.907408	1.04095
Cerebellum	SCGB3A2	All	Wald ratio	1	0.415604	0.955992	0.857816	1.0654
Cerebellum	SPINK1	All	Wald ratio	1	0.415604	0.956919	0.860656	1.06395
Basal Ganglia	MSH3	All	Wald ratio	1	0.415628	0.9725	0.909348	1.04004
Cortex	L3MBTL4	Non-GB	Wald ratio	1	0.415634	1.10557	0.868242	1.40776
Cerebellum	TUT4	GB	Wald ratio	1	0.415654	1.0372	0.949872	1.13256
Cortex	ARL16	GB	Wald ratio	1	0.415671	0.975643	0.919399	1.03533
Cerebellum	CLEC18A	All	Wald ratio	1	0.415679	1.02565	0.964961	1.09017
Cortex	CXADR	All	Wald ratio	1	0.415707	0.918865	0.74947	1.12655
Cerebellum	NBPF11	GB	Wald ratio	1	0.415708	0.967149	0.892398	1.04816
Cortex	KLK11	GB	Wald ratio	1	0.415717	0.880229	0.647395	1.1968
Cortex	VAT1L	GB	Wald ratio	1	0.41572	1.12393	0.848293	1.48913
Cortex	GPSM1	GB	Wald ratio	1	0.415755	1.06515	0.914939	1.24003
Cerebellum	TNFRSF21	GB	Wald ratio	1	0.415798	1.04551	0.939236	1.1638
Cortex	POGLUT3	All	Wald ratio	1	0.415809	0.971536	0.906257	1.04152
Cortex	SLC17A6	Non-GB	Simple mode	3	0.415904	0.920606	0.785021	1.07961
Cortex	FABP4	All	Wald ratio	1	0.415918	1.07498	0.903121	1.27955
Cerebellum	EXOSC1	All	Wald ratio	1	0.415954	0.965051	0.885778	1.05142
Cortex	ZNF177	GB	Inverse variance weighted	2	0.41601	0.972482	0.90924	1.04012
Cerebellum	USP35	Non-GB	Wald ratio	1	0.416015	0.973777	0.913375	1.03817
Cortex	MAPKAP1	All	Wald ratio	1	0.416066	1.09132	0.884069	1.34716
Cortex	ASB4	Non-GB	MR Egger	3	0.416106	0.689338	0.394352	1.20498
Spinal Cord	ANO5	GB	Wald ratio	1	0.416107	1.02607	0.964359	1.09173
Cortex	ERI1	All	Inverse variance weighted	2	0.416114	1.04286	0.942527	1.15388
Cerebellum	FSTL1	All	Wald ratio	1	0.416116	1.03344	0.954674	1.1187
Cerebellum	AP2A1	GB	Wald ratio	1	0.416126	1.04498	0.939839	1.16187
Cortex	TESMIN	GB	Wald ratio	1	0.41613	0.953736	0.850829	1.06909
Cerebellum	TKT	All	Wald ratio	1	0.416137	1.03491	0.952754	1.12415
Cortex	LRRC20	Non-GB	Inverse variance weighted	2	0.416147	0.956521	0.859329	1.06471
Cortex	PENK	GB	Inverse variance weighted	3	0.416185	0.924377	0.764757	1.11731
Cortex	PMS2	All	Weighted mode	3	0.416195	0.97324	0.923666	1.02547
Cortex	GCLC	All	Wald ratio	1	0.416195	0.969782	0.900636	1.04424
Cortex	NAT14	All	Wald ratio	1	0.416206	0.954748	0.853896	1.06751
Cerebellum	CENPS	GB	Wald ratio	1	0.416268	0.936059	0.798202	1.09772
Cortex	PHOSPHO1	All	Wald ratio	1	0.416285	1.08462	0.891694	1.31929
Cortex	HPCA	Non-GB	Wald ratio	1	0.416295	1.08064	0.896328	1.30286
Basal Ganglia	ENOSF1	Non-GB	Wald ratio	1	0.416298	1.03701	0.950004	1.13199
Cortex	DNAH17	All	Inverse variance weighted	2	0.416302	0.96112	0.873473	1.05756
Cerebellum	TMCC2	Non-GB	Wald ratio	1	0.416307	1.04319	0.942077	1.15515
Cortex	RBSN	GB	Wald ratio	1	0.41632	1.11786	0.854494	1.4624
Cortex	CFD	Non-GB	Weighted mode	3	0.416322	1.04478	0.960162	1.13685
Spinal Cord	CENPV	All	Wald ratio	1	0.416337	1.01854	0.974409	1.06466
Cerebellum	PIGC	All	Wald ratio	1	0.416348	0.961122	0.873473	1.05757
Cerebellum	CER1	All	Inverse variance weighted	2	0.41637	0.965088	0.885824	1.05144
Cortex	OXNAD1	Non-GB	Wald ratio	1	0.416371	1.09263	0.882449	1.35288
Cerebellum	UPK3A	Non-GB	Wald ratio	1	0.416392	1.05255	0.930253	1.19092
Cortex	NOB1	All	Wald ratio	1	0.416404	1.03378	0.954179	1.12002
Cerebellum	INAFM2	GB	Wald ratio	1	0.416417	1.04647	0.937882	1.16763
Cerebellum	CAMK2N1	GB	Wald ratio	1	0.416432	1.03148	0.957184	1.11154
Basal Ganglia	TSTD1	Non-GB	Wald ratio	1	0.416444	0.963295	0.88021	1.05422
Cortex	MRPS14	All	Wald ratio	1	0.416509	0.947092	0.830695	1.0798
Cerebellum	BBS2	Non-GB	Wald ratio	1	0.416516	1.03113	0.957625	1.11028
Cortex	SNPH	Non-GB	Wald ratio	1	0.416531	1.06365	0.916535	1.23438
Cortex	NEUROD1	GB	Wald ratio	1	0.416538	1.0821	0.894532	1.30901
Cerebellum	BRAT1	All	Wald ratio	1	0.416555	1.05046	0.932822	1.18294
Cerebellum	ALOX12	Non-GB	Wald ratio	1	0.416574	1.04001	0.946092	1.14325
Basal Ganglia	SLC25A34	Non-GB	Wald ratio	1	0.416629	0.966252	0.889436	1.0497
Cortex	ALDH3A1	All	Wald ratio	1	0.416645	1.07725	0.900194	1.28913
Cortex	RBM19	All	Inverse variance weighted	2	0.416659	1.05123	0.931839	1.18591
Cortex	DHX35	Non-GB	Wald ratio	1	0.41666	1.04606	0.938352	1.16612
Cortex	ITGA5	All	Wald ratio	1	0.416661	0.947578	0.832117	1.07906
Cortex	TEDC2	Non-GB	Wald ratio	1	0.416713	1.11271	0.859891	1.43987
Cerebellum	PLCG1	Non-GB	Wald ratio	1	0.416727	0.956495	0.859135	1.06489
Cortex	ARL5B	All	Wald ratio	1	0.416732	0.92837	0.77592	1.11077
Cortex	F11	Non-GB	Inverse variance weighted	2	0.416746	0.957756	0.863004	1.06291
Cortex	RWDD3	Non-GB	Inverse variance weighted	3	0.41675	1.03128	0.957396	1.11086
Cortex	RPA3	Non-GB	Inverse variance weighted	2	0.41675	1.03739	0.94943	1.1335
Cerebellum	EIF5A	GB	Wald ratio	1	0.416756	0.963358	0.880354	1.05419
Hippocampus	EIF5A	GB	Wald ratio	1	0.416756	0.973621	0.912783	1.03851
Cerebellum	SCN1A	GB	Wald ratio	1	0.416756	1.04297	0.942266	1.15443
Cortex	ACSL1	GB	Wald ratio	1	0.41676	0.947355	0.831424	1.07945
Cortex	IFT43	All	Wald ratio	1	0.416781	1.04976	0.933656	1.18029
Cerebellum	HDDC2	Non-GB	Wald ratio	1	0.416796	1.06256	0.917789	1.23016
Cortex	RAD9B	Non-GB	Wald ratio	1	0.416856	1.09024	0.884993	1.34308
Cortex	SLC25A17	Non-GB	Wald ratio	1	0.416871	0.92317	0.761139	1.11969
Cortex	ATP10A	All	Wald ratio	1	0.416892	1.0656	0.914061	1.24225
Cortex	TMEM59	GB	Wald ratio	1	0.416901	0.904652	0.710251	1.15226
Cortex	FBXO16	GB	Inverse variance weighted	2	0.416943	1.13891	0.831943	1.55913
Cortex	C1GALT1	GB	Inverse variance weighted	2	0.416944	0.975568	0.919009	1.03561
Cortex	MYL9	Non-GB	Wald ratio	1	0.416945	0.887665	0.665722	1.1836
Hippocampus	PGPEP1	GB	Wald ratio	1	0.41698	1.03161	0.956926	1.11212
Cortex	FRAT2	GB	Wald ratio	1	0.416988	0.953022	0.848477	1.07045
Cortex	SCG5	All	Wald ratio	1	0.416992	1.07023	0.908437	1.26084
Cerebellum	COX7A2L	GB	Wald ratio	1	0.416994	0.949708	0.838444	1.07574
Cerebellum	MTFR1	All	Wald ratio	1	0.41702	0.96538	0.886636	1.05112
Spinal Cord	CHAF1A	GB	Wald ratio	1	0.417038	0.974666	0.916099	1.03698
Cortex	TIA1	Non-GB	Wald ratio	1	0.4171	1.12828	0.842968	1.51015
Cortex	TRERF1	GB	Wald ratio	1	0.417125	0.925484	0.767595	1.11585
Basal Ganglia	PLG	All	Wald ratio	1	0.417142	0.973822	0.913378	1.03827
Cortex	ABI3BP	All	MR Egger	3	0.417153	0.84328	0.652318	1.09014
Cortex	FGFR2	GB	Wald ratio	1	0.417161	1.09274	0.882005	1.35383
Cortex	OR52N5	Non-GB	Wald ratio	1	0.417169	1.0545	0.927628	1.19872
Cerebellum	OIT3	Non-GB	Wald ratio	1	0.417238	1.05184	0.930934	1.18844
Cortex	TMEFF1	Non-GB	Wald ratio	1	0.417239	0.934396	0.793105	1.10086
Cerebellum	NDUFS1	GB	Wald ratio	1	0.417242	1.03123	0.957392	1.11075
Cortex	VIPR2	Non-GB	Inverse variance weighted	2	0.41727	1.03416	0.953542	1.1216
Basal Ganglia	FARP2	All	Wald ratio	1	0.417277	0.968638	0.896858	1.04616
Cortex	AIRE	Non-GB	Weighted mode	3	0.417289	1.06989	0.93892	1.21914
Cortex	SAA4	All	Wald ratio	1	0.417336	0.917775	0.745906	1.12925
Cortex	PTBP3	GB	Wald ratio	1	0.417347	0.915976	0.740918	1.1324
Cortex	CZIB	All	Wald ratio	1	0.417374	0.978343	0.92792	1.03151
Cerebellum	MROH1	Non-GB	Wald ratio	1	0.417385	0.948988	0.836185	1.07701
Cortex	PLAC9	Non-GB	Wald ratio	1	0.417402	0.967851	0.894353	1.04739
Cortex	GSG1L	Non-GB	Wald ratio	1	0.417465	0.883692	0.655381	1.19154
Cortex	LSR	All	Wald ratio	1	0.417477	1.0883	0.886977	1.33533
Cerebellum	STRN3	Non-GB	Wald ratio	1	0.417489	0.953343	0.84935	1.07007
Cerebellum	HIVEP1	GB	Wald ratio	1	0.417491	0.953456	0.849693	1.06989
Cerebellum	EPB41	All	Wald ratio	1	0.417492	1.01976	0.972647	1.06915
Cortex	DRAM2	GB	Wald ratio	1	0.417498	0.975447	0.918552	1.03587
Cerebellum	NHLH1	All	Wald ratio	1	0.417536	0.968801	0.897334	1.04596
Cerebellum	TMC1	Non-GB	Wald ratio	1	0.417549	1.04559	0.938747	1.1646
Cortex	NSMCE2	Non-GB	Wald ratio	1	0.417582	1.12624	0.844872	1.50132
Cortex	TMPRSS12	Non-GB	Wald ratio	1	0.417629	0.886298	0.661942	1.1867
Cortex	IER3	GB	Wald ratio	1	0.417632	0.916243	0.741561	1.13207
Cerebellum	UCK2	Non-GB	Wald ratio	1	0.417649	0.948411	0.834389	1.07801
Cortex	SOCS6	GB	Wald ratio	1	0.417654	0.897652	0.69137	1.16548
Hippocampus	SLC7A9	GB	Wald ratio	1	0.417732	1.03312	0.954826	1.11784
Spinal Cord	PLEKHH2	Non-GB	Wald ratio	1	0.417733	0.97233	0.90853	1.04061
Cerebellum	CCT2	Non-GB	Wald ratio	1	0.417764	0.943798	0.820571	1.08553
Cortex	SETMAR	Non-GB	Wald ratio	1	0.417766	1.09536	0.878764	1.36535
Cerebellum	GABRA6	Non-GB	Wald ratio	1	0.417772	0.973944	0.91369	1.03817
Cerebellum	MYRFL	GB	Wald ratio	1	0.417781	1.02646	0.963621	1.0934
Cerebellum	RIC1	Non-GB	Wald ratio	1	0.417788	1.03317	0.954756	1.11802
Cortex	SLC4A4	GB	Wald ratio	1	0.417808	0.91173	0.729088	1.14012
Cerebellum	USP47	GB	Wald ratio	1	0.417814	0.947959	0.832992	1.07879
Cortex	ANKDD1B	All	Wald ratio	1	0.41784	0.974087	0.914139	1.03797
Cortex	NANOS2	Non-GB	Wald ratio	1	0.417856	0.893075	0.679314	1.1741
Cortex	SYT17	GB	Wald ratio	1	0.417862	0.931775	0.785351	1.1055
Cerebellum	SUGT1	Non-GB	Wald ratio	1	0.417899	1.05369	0.928452	1.19582
Basal Ganglia	SLC25A51	All	Wald ratio	1	0.417932	1.0216	0.970119	1.07581
Basal Ganglia	ZBTB32	GB	Wald ratio	1	0.417948	0.969479	0.899422	1.04499
Cerebellum	DUOX1	All	Wald ratio	1	0.417973	1.02656	0.963459	1.0938
Cerebellum	NUTM2D	All	Wald ratio	1	0.418052	0.951653	0.844091	1.07292
Cortex	FAM53C	Non-GB	Wald ratio	1	0.41806	0.883847	0.655526	1.19169
Cortex	PLEC	GB	Wald ratio	1	0.418081	1.03683	0.949915	1.13171
Cortex	TOPAZ1	GB	Wald ratio	1	0.418087	1.03574	0.951337	1.12764
Cerebellum	TGFA	Non-GB	Wald ratio	1	0.418094	1.04749	0.936216	1.17199
Basal Ganglia	KRBA2	GB	Wald ratio	1	0.418099	1.03462	0.952797	1.12348
Cerebellum	TMEM220	Non-GB	Wald ratio	1	0.418122	0.978736	0.929116	1.03101
Cortex	KRT39	All	Wald ratio	1	0.418202	1.05913	0.921604	1.21718
Cortex	RNH1	GB	Wald ratio	1	0.418203	0.953337	0.849179	1.07027
Cortex	OR2L5	Non-GB	Simple mode	3	0.418252	0.926368	0.798764	1.07436
Cerebellum	AP5S1	Non-GB	Wald ratio	1	0.418278	1.04645	0.9375	1.16806
Cortex	TCP11L1	GB	Wald ratio	1	0.418302	0.936555	0.799094	1.09766
Cerebellum	C2orf72	Non-GB	Wald ratio	1	0.418317	0.968284	0.895582	1.04689
Cerebellum	FAM177A1	All	Wald ratio	1	0.418318	1.04065	0.944929	1.14606
Cortex	C5orf67	All	Wald ratio	1	0.418343	1.06696	0.911961	1.24831
Cortex	PUS3	GB	Wald ratio	1	0.418371	1.09533	0.878554	1.36559
Cerebellum	ODF3L1	GB	Wald ratio	1	0.418372	0.949083	0.836249	1.07714
Cerebellum	NIPSNAP1	GB	Wald ratio	1	0.418419	0.954059	0.851335	1.06918
Cortex	HDDC3	All	Wald ratio	1	0.418458	0.923407	0.761306	1.12002
Cortex	GNA13	All	Wald ratio	1	0.418467	1.04057	0.944998	1.14581
Cerebellum	PSEN1	Non-GB	Wald ratio	1	0.418471	1.04583	0.938249	1.16574
Cerebellum	LSM7	Non-GB	Wald ratio	1	0.418479	0.972615	0.90934	1.04029
Hippocampus	LSM7	Non-GB	Wald ratio	1	0.418479	0.965311	0.886181	1.05151
Cortex	LSM7	Non-GB	Wald ratio	1	0.418479	0.968421	0.895991	1.04671
Cortex	CSAD	GB	Wald ratio	1	0.418525	0.944131	0.821372	1.08524
Hippocampus	LYSMD4	GB	Wald ratio	1	0.418585	0.976481	0.921761	1.03445
Spinal Cord	DDX42	Non-GB	Wald ratio	1	0.418612	1.02557	0.9647	1.09029
Cerebellum	MMAA	Non-GB	Wald ratio	1	0.418643	0.954239	0.851839	1.06895
Cortex	PLS1	GB	Wald ratio	1	0.418645	0.946378	0.828056	1.08161
Cortex	PYCR1	All	Wald ratio	1	0.418678	1.07241	0.905271	1.27041
Cortex	ITGAV	GB	Wald ratio	1	0.418709	1.0302	0.95852	1.10725
Cerebellum	CDRT4	GB	Wald ratio	1	0.418712	1.03711	0.949438	1.13289
Cerebellum	COPZ2	Non-GB	Wald ratio	1	0.418738	1.05727	0.923766	1.21007
Cerebellum	NAXD	Non-GB	Wald ratio	1	0.418742	0.968527	0.896289	1.04659
Cerebellum	FGL1	All	Wald ratio	1	0.418771	0.964789	0.884493	1.05237
Cerebellum	ACOT6	All	Wald ratio	1	0.418828	1.03042	0.958218	1.10806
Cortex	TTC7A	GB	Wald ratio	1	0.418835	0.922409	0.758376	1.12192
Cortex	OSBPL3	GB	Wald ratio	1	0.418841	1.05257	0.929613	1.1918
Basal Ganglia	ZNF177	GB	Wald ratio	1	0.418847	0.963923	0.881766	1.05373
Basal Ganglia	ZNF559	GB	Wald ratio	1	0.418847	0.965999	0.888286	1.05051
Cerebellum	ZNF177	GB	Wald ratio	1	0.418847	0.967657	0.893517	1.04795
Cerebellum	ZNF559	GB	Wald ratio	1	0.418847	0.970622	0.90293	1.04339
Hippocampus	ZNF559	GB	Wald ratio	1	0.418847	0.962512	0.877354	1.05594
Cortex	MB	All	Wald ratio	1	0.418891	1.03416	0.953272	1.12191
Basal Ganglia	GTF2A1L	Non-GB	Wald ratio	1	0.418893	0.970159	0.901448	1.04411
Cerebellum	STON1-GTF2A1L	Non-GB	Wald ratio	1	0.418893	0.975906	0.919867	1.03536
Cerebellum	LHCGR	Non-GB	Wald ratio	1	0.418893	0.967945	0.894423	1.04751
Cerebellum	GTF2A1L	Non-GB	Wald ratio	1	0.418893	0.978974	0.929809	1.03074
Cerebellum	FSHR	Non-GB	Wald ratio	1	0.418893	0.971088	0.904408	1.04268
Cerebellum	STON1	Non-GB	Wald ratio	1	0.418893	1.03454	0.952775	1.12332
Spinal Cord	GTF2A1L	Non-GB	Wald ratio	1	0.418893	0.975492	0.91853	1.03598
Spinal Cord	STON1-GTF2A1L	Non-GB	Wald ratio	1	0.418893	0.972203	0.907968	1.04098
Hippocampus	GTF2A1L	Non-GB	Wald ratio	1	0.418893	0.976179	0.92075	1.03495
Cortex	STON1-GTF2A1L	Non-GB	Wald ratio	1	0.418893	0.944812	0.823312	1.08424
Cortex	LHCGR	Non-GB	Wald ratio	1	0.418893	0.942235	0.815649	1.08847
Hippocampus	ZNF460	All	Wald ratio	1	0.418898	1.02352	0.967415	1.08289
Cortex	MTHFS	GB	Inverse variance weighted	4	0.418944	1.03357	0.954037	1.11974
Cortex	FCRLA	All	Wald ratio	1	0.418959	1.06282	0.916839	1.23205
Cortex	TMEM272	GB	Wald ratio	1	0.418977	0.935777	0.796639	1.09922
Cerebellum	GRK3	GB	Wald ratio	1	0.418986	0.950526	0.840471	1.07499
Cortex	A2ML1	GB	Wald ratio	1	0.418986	0.939639	0.807952	1.09279
Cortex	SNX4	Non-GB	Wald ratio	1	0.419038	0.926078	0.768693	1.11569
Cortex	TMEM33	Non-GB	Wald ratio	1	0.419056	1.11526	0.855977	1.45308
Cortex	AGBL3	All	Wald ratio	1	0.419065	0.9636	0.880719	1.05428
Cortex	FABP1	All	MR Egger	3	0.419073	1.10665	0.949075	1.2904
Cerebellum	RPS20	Non-GB	Wald ratio	1	0.419073	1.04429	0.940092	1.16003
Cerebellum	RIPPLY3	Non-GB	Wald ratio	1	0.419146	0.944798	0.82321	1.08434
Cortex	CASTOR1	GB	Wald ratio	1	0.419155	1.05774	0.923071	1.21205
Cortex	C5orf67	GB	Wald ratio	1	0.419164	1.0822	0.89346	1.3108
Basal Ganglia	NWD1	Non-GB	Wald ratio	1	0.419205	0.971007	0.904105	1.04286
Hippocampus	NWD1	Non-GB	Wald ratio	1	0.419205	0.970834	0.903555	1.04312
Cortex	NWD1	Non-GB	Wald ratio	1	0.419205	0.975342	0.91801	1.03625
Cortex	NARS2	All	Wald ratio	1	0.419232	1.01965	0.972621	1.06896
Cortex	COL6A2	Non-GB	Simple mode	3	0.419328	0.926835	0.79962	1.07429
Cerebellum	PLPP2	All	Wald ratio	1	0.419405	0.964685	0.884063	1.05266
Cortex	ZBED6CL	All	Inverse variance weighted	2	0.419591	1.02882	0.96023	1.10231
Spinal Cord	GLTP	All	Wald ratio	1	0.4196	0.980349	0.934222	1.02875
Basal Ganglia	PGAM1	All	Wald ratio	1	0.419658	1.02556	0.964586	1.09039
Cerebellum	PGAM1	All	Wald ratio	1	0.419658	1.02301	0.968025	1.08111
Cortex	PGAM1	All	Wald ratio	1	0.419658	1.03293	0.954771	1.11748
Cerebellum	TRIM47	Non-GB	Wald ratio	1	0.419674	0.972922	0.91017	1.04
Cortex	TSSK6	All	Wald ratio	1	0.419675	1.07503	0.901786	1.28157
Cortex	MINK1	GB	Wald ratio	1	0.419689	0.9065	0.714201	1.15058
Cerebellum	MERTK	GB	Wald ratio	1	0.419706	1.03941	0.94627	1.14171
Cortex	ANKRD22	Non-GB	Wald ratio	1	0.419715	1.05417	0.927387	1.19828
Cortex	TP73	All	Wald ratio	1	0.419718	0.940202	0.809421	1.09211
Cerebellum	HAPLN4	All	Wald ratio	1	0.419743	1.03049	0.957978	1.1085
Cortex	ZNRF2	Non-GB	Wald ratio	1	0.419849	0.874607	0.631592	1.21113
Cortex	EIF4E1B	GB	Wald ratio	1	0.419878	0.887268	0.663491	1.18652
Cortex	POT1	Non-GB	Wald ratio	1	0.419906	0.928777	0.776133	1.11144
Cerebellum	RPL10A	GB	Wald ratio	1	0.41992	0.974045	0.913745	1.03832
Cortex	AGPAT2	Non-GB	Wald ratio	1	0.419943	1.05872	0.921639	1.21618
Cerebellum	SECISBP2	All	Wald ratio	1	0.419957	1.03262	0.955128	1.1164
Hippocampus	FAM83H	GB	Wald ratio	1	0.41998	0.966946	0.891095	1.04925
Cortex	TTN	Non-GB	Wald ratio	1	0.419987	0.953452	0.849153	1.07056
Cerebellum	TMEM61	Non-GB	Wald ratio	1	0.419993	0.97289	0.910023	1.0401
Cortex	BASP1	All	Wald ratio	1	0.42002	0.915128	0.737667	1.13528
Cerebellum	OPRL1	Non-GB	Wald ratio	1	0.420031	0.960712	0.871532	1.05902
Cortex	UBE3D	Non-GB	Wald ratio	1	0.420054	1.0821	0.893247	1.31088
Cerebellum	TYW5	All	Inverse variance weighted	2	0.420082	0.980885	0.935929	1.028
Cerebellum	ZNF273	GB	Wald ratio	1	0.420098	1.03351	0.953933	1.11972
Cortex	ING1	Non-GB	Wald ratio	1	0.420137	0.89861	0.692937	1.16533
Cerebellum	MAP1B	All	Wald ratio	1	0.420149	0.974039	0.913696	1.03837
Cortex	MYOZ2	All	Wald ratio	1	0.420152	1.05388	0.927636	1.19731
Cerebellum	CD8A	GB	Wald ratio	1	0.420178	1.02901	0.959897	1.10309
Cerebellum	AMPD3	GB	Wald ratio	1	0.420221	1.03174	0.956253	1.11318
Cortex	SH3YL1	All	Wald ratio	1	0.420243	1.04523	0.938628	1.16394
Cortex	CHRNA5	Non-GB	Wald ratio	1	0.420294	1.02656	0.963159	1.09413
Cortex	HGF	All	Wald ratio	1	0.420307	1.07716	0.899027	1.29058
Cortex	SHKBP1	GB	Wald ratio	1	0.420361	0.911227	0.726815	1.14243
Cortex	FGFRL1	GB	Wald ratio	1	0.420388	0.916228	0.740586	1.13352
Cortex	TET2	Non-GB	Wald ratio	1	0.42041	1.10276	0.869239	1.39902
Cerebellum	CRIPAK	Non-GB	Wald ratio	1	0.420418	1.03254	0.955153	1.11621
Cortex	GOLGA4	All	Wald ratio	1	0.420437	0.957881	0.862674	1.0636
Cortex	ACADS	Non-GB	Inverse variance weighted	2	0.42044	1.02837	0.960716	1.10078
Cortex	MRPL34	All	Simple mode	3	0.42049	1.06319	0.94351	1.19804
Cortex	RGPD3	All	Wald ratio	1	0.42054	1.09794	0.874653	1.37824
Cerebellum	HMCN2	Non-GB	Wald ratio	1	0.420545	1.03076	0.957508	1.10961
Cortex	HMCN2	Non-GB	Wald ratio	1	0.420545	1.0523	0.929531	1.19129
Cortex	CTIF	All	Wald ratio	1	0.420556	1.10127	0.870858	1.39266
Cortex	PLEKHG3	Non-GB	Wald ratio	1	0.420556	1.12075	0.849243	1.47907
Cortex	GTDC1	GB	Wald ratio	1	0.420604	1.05259	0.929152	1.19243
Spinal Cord	DEUP1	GB	Wald ratio	1	0.420606	1.02667	0.962973	1.09457
Cerebellum	RBMS2	Non-GB	Wald ratio	1	0.420608	1.03409	0.953076	1.12199
Cortex	HERC3	GB	Wald ratio	1	0.420608	0.932676	0.787166	1.10509
Cortex	THUMPD2	All	Wald ratio	1	0.420614	0.922532	0.758154	1.12255
Cortex	CNGB1	All	Wald ratio	1	0.420621	1.04779	0.935265	1.17384
Spinal Cord	PTPN14	All	Wald ratio	1	0.420657	1.0218	0.96955	1.07687
Cortex	OPALIN	GB	Wald ratio	1	0.420688	0.926652	0.769818	1.11544
Cerebellum	LDAH	Non-GB	Wald ratio	1	0.420697	1.03133	0.956717	1.11177
Cortex	CLEC12B	All	Wald ratio	1	0.420743	1.0456	0.938041	1.16549
Basal Ganglia	MRPS9	All	Wald ratio	1	0.420751	1.0289	0.959957	1.10279
Cortex	JOSD2	GB	Inverse variance weighted	2	0.420879	1.07091	0.906363	1.26533
Cortex	MEAK7	Non-GB	Inverse variance weighted	2	0.420895	1.05716	0.923322	1.2104
Cortex	RGS9	Non-GB	Inverse variance weighted	2	0.420897	1.07539	0.90094	1.28362
Cortex	RSBN1L	All	Wald ratio	1	0.420902	1.05226	0.929495	1.19125
Basal Ganglia	RBM6	Non-GB	Wald ratio	1	0.420933	0.974399	0.91476	1.03793
Hippocampus	OR3A2	Non-GB	Wald ratio	1	0.420959	0.970726	0.902964	1.04357
Hippocampus	RHD	All	Wald ratio	1	0.420975	0.981319	0.937267	1.02744
Cerebellum	PLXNB2	All	Wald ratio	1	0.42104	0.961544	0.873943	1.05793
Cortex	LY6E	GB	Wald ratio	1	0.421066	0.923643	0.761148	1.12083
Cerebellum	HES7	GB	Wald ratio	1	0.421077	0.957043	0.859961	1.06509
Cortex	LHPP	Non-GB	Wald ratio	1	0.421088	1.04451	0.939375	1.16141
Cerebellum	MDC1	Non-GB	Wald ratio	1	0.421095	0.947529	0.830934	1.08048
Cortex	MTX3	Non-GB	Wald ratio	1	0.421112	1.09773	0.874654	1.3777
Cerebellum	RARS	GB	Wald ratio	1	0.421222	0.957267	0.860622	1.06476
Cerebellum	OSGIN2	GB	Wald ratio	1	0.421266	1.04518	0.938468	1.16403
Basal Ganglia	ZSWIM7	GB	Wald ratio	1	0.421275	0.974658	0.915553	1.03758
Cerebellum	REV3L	Non-GB	Wald ratio	1	0.421314	1.05253	0.92905	1.19243
Basal Ganglia	ATIC	GB	Wald ratio	1	0.421319	0.974566	0.91525	1.03773
Hippocampus	ATIC	GB	Wald ratio	1	0.421319	0.973784	0.912729	1.03892
Cerebellum	KRT34	GB	Wald ratio	1	0.421322	1.03769	0.948204	1.13563
Basal Ganglia	ZNF100	GB	Wald ratio	1	0.421334	0.97943	0.931048	1.03033
Cortex	PALM2-AKAP2	GB	Wald ratio	1	0.421339	0.944083	0.820534	1.08623
Cortex	CEP76	Non-GB	Wald ratio	1	0.421357	0.911758	0.727919	1.14203
Cortex	NMNAT1	GB	Wald ratio	1	0.421365	1.08418	0.8903	1.32028
Cortex	DNAJA1	All	Wald ratio	1	0.421366	0.955606	0.855471	1.06746
Cortex	LCA5L	All	Inverse variance weighted	3	0.421422	0.981556	0.938005	1.02713
Cerebellum	TMEM104	All	Wald ratio	1	0.421422	0.964678	0.883707	1.05307
Cortex	TRAPPC10	All	Wald ratio	1	0.421431	0.945852	0.825809	1.08334
Cerebellum	DRAM2	GB	Wald ratio	1	0.421455	0.977883	0.925987	1.03269
Cortex	GTF2IRD2B	Non-GB	Wald ratio	1	0.421472	0.945689	0.825311	1.08362
Cerebellum	SOD3	GB	Wald ratio	1	0.421487	1.04863	0.933978	1.17737
Cerebellum	ADCYAP1	Non-GB	Wald ratio	1	0.421505	0.940953	0.81118	1.09149
Cerebellum	MARVELD3	All	Wald ratio	1	0.421527	1.0206	0.971092	1.07264
Cortex	KLHL1	Non-GB	Inverse variance weighted	2	0.421527	1.07054	0.906599	1.26413
Cortex	ZNF461	GB	Wald ratio	1	0.421538	0.918212	0.745723	1.1306
Cortex	PCSK9	Non-GB	Wald ratio	1	0.421558	1.06964	0.90769	1.26048
Cortex	CDYL	GB	Wald ratio	1	0.421586	1.14078	0.827362	1.57293
Cortex	CDH18	All	Wald ratio	1	0.421624	0.923494	0.760549	1.12135
Cortex	CCDC153	All	Wald ratio	1	0.421643	1.04343	0.94065	1.15745
Cortex	CYP4V2	All	Inverse variance weighted	3	0.421649	1.03469	0.952112	1.12442
Cerebellum	NPHP4	Non-GB	Wald ratio	1	0.421665	0.965531	0.886356	1.05178
Cortex	TYW1B	Non-GB	MR Egger	3	0.421692	0.917778	0.80496	1.04641
Cerebellum	RUVBL2	GB	Wald ratio	1	0.421742	1.03694	0.949124	1.13287
Spinal Cord	HLA-DQB1	Non-GB	Wald ratio	1	0.421764	0.975466	0.918106	1.03641
Basal Ganglia	SNX16	GB	Wald ratio	1	0.421767	0.968856	0.896883	1.04661
Cerebellum	WDR5	All	Wald ratio	1	0.421768	1.02527	0.964702	1.08965
Basal Ganglia	BCR	All	Wald ratio	1	0.421807	0.97552	0.918274	1.03633
Cerebellum	NCOA7	All	Wald ratio	1	0.42182	0.965286	0.885555	1.05219
Cerebellum	CLEC2L	GB	Wald ratio	1	0.421823	1.03752	0.948346	1.13507
Cortex	FKBP7	All	Inverse variance weighted	2	0.421885	1.06244	0.916459	1.23167
Cortex	OTOS	Non-GB	Wald ratio	1	0.421894	1.05066	0.931293	1.18532
Cerebellum	PAXIP1	GB	Wald ratio	1	0.4219	0.973497	0.911728	1.03945
Cortex	PSMC5	Non-GB	Wald ratio	1	0.422006	1.04947	0.932782	1.18076
Cortex	CARF	All	Wald ratio	1	0.422011	0.953642	0.849307	1.07079
Cortex	B3GAT1	Non-GB	Inverse variance weighted	3	0.422026	0.957045	0.859778	1.06532
Cortex	CFAP61	Non-GB	Inverse variance weighted	2	0.422078	0.971844	0.906389	1.04203
Cerebellum	BTBD9	GB	Wald ratio	1	0.422099	0.958175	0.863262	1.06352
Cortex	BTBD9	GB	Wald ratio	1	0.422099	0.937293	0.800221	1.09785
Cortex	UBAC2	GB	Wald ratio	1	0.422167	1.08542	0.888538	1.32592
Cortex	ZNF546	All	Inverse variance weighted	2	0.42217	1.05072	0.931145	1.18565
Cerebellum	CRHR2	All	Wald ratio	1	0.422175	0.977902	0.925972	1.03274
Cortex	RIDA	Non-GB	Wald ratio	1	0.422184	0.92409	0.762062	1.12057
Cortex	RGS17	All	Wald ratio	1	0.422201	0.927884	0.77288	1.11397
Cortex	TMEM242	Non-GB	Wald ratio	1	0.422215	1.06054	0.918729	1.22424
Cerebellum	DEFB1	Non-GB	Wald ratio	1	0.422229	1.02591	0.963785	1.09203
Spinal Cord	GAB4	GB	Wald ratio	1	0.422251	0.976071	0.920009	1.03555
Cortex	RIPK1	All	Wald ratio	1	0.422297	0.9525	0.84575	1.07272
Cerebellum	ZNF850	All	Wald ratio	1	0.422303	1.04336	0.940607	1.15733
Cerebellum	CDRT4	All	Wald ratio	1	0.422354	1.03	0.958247	1.10713
Cortex	KLB	Non-GB	Inverse variance weighted	2	0.422435	1.02369	0.966772	1.08396
Cerebellum	WASHC5	All	Wald ratio	1	0.422475	0.96133	0.873014	1.05858
Spinal Cord	TDRD9	GB	Wald ratio	1	0.422518	0.974868	0.916079	1.03743
Cerebellum	TMOD1	All	Wald ratio	1	0.422544	0.980001	0.932794	1.0296
Cerebellum	PNMA8C	GB	Wald ratio	1	0.422556	0.9787	0.928535	1.03158
Cerebellum	ZNF586	GB	Wald ratio	1	0.422563	0.977834	0.925709	1.0329
Cortex	OSCAR	All	Wald ratio	1	0.422584	1.06176	0.917095	1.22925
Cerebellum	ATAD3C	Non-GB	Wald ratio	1	0.422606	1.05124	0.930374	1.18781
Cerebellum	BEST1	All	Wald ratio	1	0.422607	0.963696	0.880415	1.05486
Cerebellum	TUBGCP6	All	Wald ratio	1	0.422636	1.0235	0.967001	1.08331
Cerebellum	SLC43A1	Non-GB	Wald ratio	1	0.422637	0.963249	0.879004	1.05557
Cortex	CLDN18	All	Inverse variance weighted	2	0.422655	1.03017	0.957971	1.10782
Cortex	CHAC1	Non-GB	Wald ratio	1	0.422663	0.890716	0.67124	1.18195
Cerebellum	RGS17	Non-GB	Wald ratio	1	0.422674	0.968011	0.894055	1.04808
Cortex	MPRIP	All	Wald ratio	1	0.422679	0.937816	0.801599	1.09718
Cerebellum	ATXN7L3B	GB	Wald ratio	1	0.422736	0.950837	0.840578	1.07556
Cortex	CMBL	Non-GB	Wald ratio	1	0.422772	0.944455	0.821292	1.08609
Cerebellum	PEX6	Non-GB	Wald ratio	1	0.422852	0.970301	0.901335	1.04454
Cortex	RITA1	All	Inverse variance weighted	2	0.422952	1.05366	0.927202	1.19737
Cortex	NFYB	Non-GB	Wald ratio	1	0.422972	0.934807	0.792694	1.1024
Cortex	CCDC117	All	Wald ratio	1	0.423002	1.06902	0.907991	1.2586
Cortex	USP40	Non-GB	Wald ratio	1	0.423034	0.966532	0.8893	1.05047
Cerebellum	SEPTIN10	Non-GB	Wald ratio	1	0.423068	1.05189	0.929428	1.1905
Cortex	SLC22A18	GB	Inverse variance weighted	2	0.423117	1.02991	0.958253	1.10693
Cortex	PLEKHO2	GB	Wald ratio	1	0.423131	0.905168	0.70933	1.15507
Cortex	IPCEF1	All	Wald ratio	1	0.423149	1.05158	0.929812	1.18929
Cerebellum	CSGALNACT2	Non-GB	Wald ratio	1	0.423163	1.02927	0.959106	1.10458
Cortex	COL14A1	All	Wald ratio	1	0.423178	0.924451	0.762775	1.1204
Cerebellum	LONP2	All	Wald ratio	1	0.423185	1.02344	0.967024	1.08315
Cerebellum	SIAH1	All	Wald ratio	1	0.423185	1.03484	0.95165	1.12529
Cortex	MAPKAP1	GB	Wald ratio	1	0.423188	1.11127	0.858393	1.43865
Cerebellum	TMEM249	GB	Wald ratio	1	0.423196	1.05515	0.925243	1.2033
Cerebellum	SEC61A2	All	Wald ratio	1	0.423203	0.981883	0.938919	1.02681
Spinal Cord	TMEM199	Non-GB	Wald ratio	1	0.423224	0.973599	0.911886	1.03949
Hippocampus	ZWINT	Non-GB	Wald ratio	1	0.423247	0.950669	0.839954	1.07598
Cerebellum	ZNF215	GB	Wald ratio	1	0.423248	1.05269	0.928366	1.19366
Cortex	ZNF215	GB	Wald ratio	1	0.423248	1.1221	0.8464	1.48761
Cortex	CLN8	All	Wald ratio	1	0.423284	0.965759	0.88681	1.05174
Cerebellum	SMC2	All	Weighted median	3	0.42331	1.01366	0.980551	1.04788
Cortex	F10	GB	Wald ratio	1	0.423312	0.879636	0.642633	1.20405
Cerebellum	GALNT9	Non-GB	Wald ratio	1	0.423383	1.05614	0.923944	1.20725
Cortex	TNFRSF19	All	Inverse variance weighted	3	0.4234	1.04881	0.933299	1.17863
Cortex	SPC25	All	Wald ratio	1	0.423429	1.04414	0.939348	1.16063
Cerebellum	HPCA	Non-GB	Wald ratio	1	0.423432	0.942969	0.816684	1.08878
Cortex	SLC46A3	All	Wald ratio	1	0.423455	0.973723	0.912258	1.03933
Cerebellum	LHFPL6	GB	Wald ratio	1	0.423461	1.04119	0.943196	1.14937
Basal Ganglia	AP3S2	GB	Wald ratio	1	0.423484	1.0274	0.961595	1.09771
Cortex	AP3S2	GB	Wald ratio	1	0.423484	1.02967	0.958524	1.1061
Cortex	IFNL2	Non-GB	Wald ratio	1	0.423494	1.1297	0.838042	1.52285
Cortex	SNAPC2	All	Wald ratio	1	0.423502	1.11987	0.848715	1.47765
Cerebellum	GRTP1	Non-GB	Wald ratio	1	0.423505	0.938271	0.802717	1.09672
Cortex	GRTP1	Non-GB	Wald ratio	1	0.423505	0.920331	0.751011	1.12783
Cerebellum	MXRA7	All	Wald ratio	1	0.423522	1.01804	0.974424	1.06361
Basal Ganglia	MXRA7	All	Wald ratio	1	0.423522	1.02143	0.969745	1.07587
Cerebellum	RPA3	All	Wald ratio	1	0.423542	0.965592	0.886241	1.05205
Cortex	FAM189A2	GB	Wald ratio	1	0.423584	1.1103	0.85929	1.43464
Cerebellum	HIF1AN	All	Wald ratio	1	0.423604	1.03346	0.953412	1.12024
Cortex	ESCO1	All	Wald ratio	1	0.423638	0.96068	0.870771	1.05987
Cortex	AIF1	Non-GB	Wald ratio	1	0.423673	1.06925	0.907485	1.25986
Cortex	ENDOG	GB	Wald ratio	1	0.423685	0.972707	0.90895	1.04094
Cortex	BAG6	All	Inverse variance weighted	2	0.423687	1.07052	0.905926	1.26501
Cerebellum	TUNAR	GB	Wald ratio	1	0.423696	0.959658	0.867569	1.06152
Cerebellum	MROH1	GB	Wald ratio	1	0.423733	1.04977	0.931994	1.18242
Cortex	PCYOX1L	GB	Wald ratio	1	0.423743	1.06312	0.915062	1.23514
Basal Ganglia	ZNF177	Non-GB	Wald ratio	1	0.423748	1.03999	0.944729	1.14485
Basal Ganglia	ZNF559	Non-GB	Wald ratio	1	0.423748	1.0376	0.947879	1.13582
Cerebellum	ZNF177	Non-GB	Wald ratio	1	0.423748	1.0357	0.950397	1.12867
Cerebellum	ZNF559	Non-GB	Wald ratio	1	0.423748	1.03233	0.954908	1.11602
Hippocampus	ZNF559	Non-GB	Wald ratio	1	0.423748	1.04161	0.94259	1.15104
Cortex	ZNF177	Non-GB	Wald ratio	1	0.423748	1.03144	0.956096	1.11273
Cortex	HLCS	All	Wald ratio	1	0.423793	0.964225	0.881878	1.05426
Cortex	OR51B4	GB	Inverse variance weighted	2	0.423815	0.905807	0.710804	1.15431
Cortex	CHST8	All	MR Egger	3	0.423829	0.871014	0.704217	1.07732
Cortex	NPIPA1	Non-GB	Simple mode	3	0.423879	0.943331	0.841097	1.05799
Cerebellum	SLCO4A1	GB	Wald ratio	1	0.423906	0.952844	0.846456	1.0726
Cortex	ZNF391	All	Wald ratio	1	0.423927	1.03433	0.952201	1.12354
Cortex	CYP11A1	GB	Wald ratio	1	0.423931	1.07121	0.905	1.26794
Cerebellum	SYN3	All	Wald ratio	1	0.423948	1.02584	0.963648	1.09205
Cerebellum	FFAR1	All	Wald ratio	1	0.423977	0.961555	0.873446	1.05855
Cortex	FFAR3	All	Wald ratio	1	0.423977	0.927991	0.772647	1.11457
Cortex	FFAR1	All	Wald ratio	1	0.423977	0.972897	0.909522	1.04069
Cortex	KRT40	Non-GB	Wald ratio	1	0.423978	1.11313	0.85594	1.4476
Cerebellum	CP	GB	Wald ratio	1	0.424017	0.957141	0.859678	1.06565
Cerebellum	MCFD2	GB	Wald ratio	1	0.424029	0.978137	0.926537	1.03261
Cerebellum	LIG4	Non-GB	Wald ratio	1	0.424038	1.03891	0.946087	1.14085
Cerebellum	PKP4	Non-GB	Wald ratio	1	0.424045	0.958854	0.864995	1.0629
Cerebellum	MAPK8IP3	All	Wald ratio	1	0.42405	1.04551	0.937425	1.16607
Cortex	CRYZ	All	Weighted median	3	0.424082	1.01987	0.971836	1.07028
Cerebellum	TMEM177	All	Wald ratio	1	0.424087	0.983196	0.943179	1.02491
Cortex	TMEM177	All	Wald ratio	1	0.424087	0.969294	0.897935	1.04632
Cortex	OR51E1	Non-GB	Wald ratio	1	0.424092	0.924225	0.761842	1.12122
Cerebellum	CTXND1	Non-GB	Wald ratio	1	0.424098	1.04631	0.936381	1.16914
Cerebellum	LCN8	Non-GB	Wald ratio	1	0.424117	1.02018	0.971399	1.07142
Cerebellum	LCN6	Non-GB	Wald ratio	1	0.424117	1.04855	0.933474	1.17781
Cortex	SH3RF1	GB	Inverse variance weighted	2	0.424195	0.94297	0.816492	1.08904
Cortex	PILRB	Non-GB	Weighted median	3	0.424195	0.974604	0.915017	1.03807
Cerebellum	CCDC154	GB	Wald ratio	1	0.424201	1.02913	0.959152	1.10421
Cortex	ZNF83	Non-GB	Weighted mode	3	0.424202	0.967914	0.907746	1.03207
Cortex	LASP1	All	Wald ratio	1	0.424219	1.08452	0.888809	1.32334
Hippocampus	RPL9	Non-GB	Wald ratio	1	0.424259	0.977069	0.923025	1.03428
Cortex	GARS	All	Wald ratio	1	0.424272	1.07866	0.895812	1.29884
Cerebellum	TRMT9B	All	Wald ratio	1	0.424322	0.9625	0.876353	1.05712
Cortex	CRLF1	GB	Wald ratio	1	0.42437	1.0521	0.928836	1.19173
Basal Ganglia	NLRC3	Non-GB	Wald ratio	1	0.424411	1.03693	0.948645	1.13344
Cerebellum	NLRC3	Non-GB	Wald ratio	1	0.424411	1.02556	0.963972	1.09109
Hippocampus	NLRC3	Non-GB	Wald ratio	1	0.424411	1.03124	0.956272	1.11208
Cerebellum	ZFHX4	All	Wald ratio	1	0.424414	0.968558	0.895534	1.04754
Basal Ganglia	TBC1D7	All	Wald ratio	1	0.424422	0.97369	0.912028	1.03952
Cortex	GRIK4	GB	Wald ratio	1	0.424428	1.11117	0.857918	1.43917
Basal Ganglia	HSD17B12	All	Wald ratio	1	0.424496	0.97133	0.904406	1.04321
Cortex	MRTO4	GB	Wald ratio	1	0.424548	0.975168	0.916801	1.03725
Cortex	RILPL1	Non-GB	Wald ratio	1	0.424573	0.890181	0.669066	1.18437
Cortex	ETV7	All	Wald ratio	1	0.424582	0.975271	0.917131	1.0371
Cortex	RSPO4	Non-GB	Weighted mode	3	0.424635	1.06635	0.939581	1.21022
Cortex	ZNF492	All	Inverse variance weighted	2	0.424671	0.973813	0.912394	1.03937
Cortex	CAPZB	Non-GB	Wald ratio	1	0.424672	1.06231	0.915799	1.23227
Cerebellum	MRM2	GB	Wald ratio	1	0.424674	0.974889	0.915881	1.0377
Cortex	ZNF469	Non-GB	Inverse variance weighted	2	0.424679	1.08762	0.884958	1.33669
Cortex	JOSD2	All	Inverse variance weighted	2	0.424719	1.04224	0.941564	1.15369
Cortex	UBR4	All	Wald ratio	1	0.424722	0.929967	0.778116	1.11145
Cortex	ABCF2	Non-GB	Wald ratio	1	0.424758	0.909962	0.721777	1.14721
Cerebellum	ZNF200	Non-GB	Wald ratio	1	0.42476	0.960253	0.869225	1.06081
Cortex	ZNF200	Non-GB	Wald ratio	1	0.42476	0.95209	0.843957	1.07408
Cerebellum	SSBP2	Non-GB	Wald ratio	1	0.424762	0.959048	0.865461	1.06275
Cortex	MT1A	GB	Wald ratio	1	0.424771	0.902907	0.702618	1.16029
Cortex	C2CD2	Non-GB	Weighted median	3	0.424782	1.07712	0.897494	1.29271
Cerebellum	P3H3	All	Wald ratio	1	0.424789	1.02645	0.962711	1.09441
Cortex	P3H3	All	Wald ratio	1	0.424789	1.03388	0.95265	1.12204
Cortex	DPY30	GB	Wald ratio	1	0.424801	1.10682	0.862647	1.42011
Cerebellum	DNAH2	All	Wald ratio	1	0.424894	0.973609	0.911704	1.03972
Basal Ganglia	N6AMT1	Non-GB	Wald ratio	1	0.424897	0.965826	0.88676	1.05194
Cerebellum	MCM8	GB	Wald ratio	1	0.424898	0.956908	0.85878	1.06625
Cortex	RGPD8	Non-GB	Inverse variance weighted	2	0.424931	1.026	0.963301	1.09279
Cortex	SCN1B	All	Wald ratio	1	0.424992	0.933354	0.787875	1.1057
Cortex	WDR86	Non-GB	Wald ratio	1	0.425013	0.953098	0.846996	1.07249
Cerebellum	SMIM10L1	GB	Wald ratio	1	0.425024	0.978565	0.92783	1.03207
Cortex	SGPP2	All	Wald ratio	1	0.425029	0.973606	0.911677	1.03974
Cerebellum	PSMG4	All	Wald ratio	1	0.42503	1.03478	0.951413	1.12544
Spinal Cord	OXTR	All	Wald ratio	1	0.425049	1.01808	0.97423	1.0639
Cortex	SLC36A1	All	Wald ratio	1	0.425076	0.969032	0.896948	1.04691
Cortex	PLXDC2	Non-GB	Wald ratio	1	0.425094	1.08035	0.893476	1.30632
Cerebellum	VWA3B	All	Wald ratio	1	0.425143	1.03215	0.954928	1.11561
Cortex	VWA3B	All	Wald ratio	1	0.425143	1.03838	0.946588	1.13907
Cortex	IREB2	Non-GB	Inverse variance weighted	2	0.425196	1.05388	0.926341	1.19899
Hippocampus	ANXA11	All	Wald ratio	1	0.425211	0.976713	0.921754	1.03495
Cortex	LAMA1	GB	Wald ratio	1	0.425223	0.951695	0.842646	1.07486
Cerebellum	TRAPPC10	GB	Wald ratio	1	0.425225	0.963614	0.879703	1.05553
Cerebellum	MTBP	GB	Wald ratio	1	0.425237	0.981526	0.937554	1.02756
Cortex	ZNF740	GB	Wald ratio	1	0.42527	1.07737	0.89702	1.29399
Basal Ganglia	RAET1G	All	Wald ratio	1	0.425304	1.01697	0.975757	1.05992
Cerebellum	RAET1E	All	Wald ratio	1	0.425304	1.02632	0.962818	1.09401
Cerebellum	RAET1G	All	Wald ratio	1	0.425304	1.01547	0.977864	1.05452
Hippocampus	RAET1G	All	Wald ratio	1	0.425304	1.01793	0.974417	1.06338
Cortex	RAET1E	All	Wald ratio	1	0.425304	1.03732	0.947969	1.13509
Cerebellum	LPCAT3	GB	Wald ratio	1	0.425317	1.0286	0.959703	1.10245
Cerebellum	EMG1	GB	Wald ratio	1	0.425317	1.0438	0.939396	1.1598
Cortex	OTOS	All	Wald ratio	1	0.42534	0.963552	0.87949	1.05565
Cortex	SLC5A6	All	Wald ratio	1	0.425344	0.948118	0.831717	1.08081
Spinal Cord	TRIM66	GB	Wald ratio	1	0.425376	1.02333	0.966914	1.08304
Cortex	HSPBAP1	GB	Inverse variance weighted	2	0.425431	0.947377	0.829448	1.08207
Cortex	F2RL1	Non-GB	Wald ratio	1	0.425434	0.971543	0.904961	1.04302
Cortex	AMZ1	GB	Inverse variance weighted	3	0.425519	1.03481	0.951286	1.12566
Cortex	PPM1A	GB	Wald ratio	1	0.425524	0.939265	0.805113	1.09577
Cortex	C19orf57	Non-GB	Wald ratio	1	0.425543	0.944007	0.819259	1.08775
Cortex	DET1	All	Wald ratio	1	0.425556	0.944549	0.820885	1.08684
Cortex	IMPA1	GB	Wald ratio	1	0.425557	0.960178	0.868842	1.06112
Cortex	ALKAL2	GB	Wald ratio	1	0.425575	1.08671	0.885686	1.33335
Cortex	SIKE1	Non-GB	Wald ratio	1	0.425586	1.07868	0.895326	1.29957
Cortex	PPP3CC	Non-GB	Wald ratio	1	0.425594	1.04263	0.940869	1.1554
Cortex	ACVR2B	Non-GB	Wald ratio	1	0.4256	1.07249	0.902873	1.27397
Cortex	KRCC1	GB	Wald ratio	1	0.4256	0.853833	0.578827	1.2595
Cortex	SPAG4	Non-GB	Wald ratio	1	0.425713	0.896912	0.686255	1.17223
Cerebellum	RALGDS	Non-GB	Wald ratio	1	0.425734	1.04549	0.937083	1.16644
Cortex	MSLN	GB	Inverse variance weighted	3	0.425765	1.04108	0.94288	1.14951
Cortex	CYP4A22	Non-GB	Wald ratio	1	0.425766	1.07092	0.904754	1.2676
Cortex	ACER3	All	Inverse variance weighted	2	0.42578	1.04275	0.940678	1.15589
Cerebellum	H6PD	Non-GB	Wald ratio	1	0.425782	1.02164	0.969199	1.07693
Cortex	INCA1	GB	Wald ratio	1	0.425835	1.04108	0.942875	1.1495
Cerebellum	MAPK13	GB	Wald ratio	1	0.425837	1.02181	0.968966	1.07753
Cortex	SLC9B1	All	Wald ratio	1	0.425864	0.963594	0.87953	1.05569
Cerebellum	TREH	GB	Wald ratio	1	0.42588	0.95513	0.853073	1.0694
Spinal Cord	PSORS1C1	Non-GB	Wald ratio	1	0.425941	1.02714	0.961608	1.09714
Cortex	CDSN	Non-GB	Wald ratio	1	0.425941	1.07684	0.897428	1.29212
Cortex	RINT1	Non-GB	Wald ratio	1	0.425956	1.11714	0.850499	1.46736
Cerebellum	C11orf54	GB	Wald ratio	1	0.426018	0.973422	0.910953	1.04017
Cortex	TMED8	GB	Inverse variance weighted	2	0.426021	1.03948	0.94496	1.14344
Cortex	USP17L2	All	Inverse variance weighted	2	0.426085	0.955991	0.855696	1.06804
Cortex	C3orf70	All	Wald ratio	1	0.426111	1.0727	0.902444	1.27507
Cerebellum	MAN2B1	All	Inverse variance weighted	2	0.426141	1.0276	0.96095	1.09888
Cortex	PCSK2	All	Wald ratio	1	0.426142	1.09531	0.875311	1.3706
Cortex	MRI1	All	Weighted median	3	0.426172	1.01806	0.974152	1.06395
Cortex	HLA-DQA1	Non-GB	Weighted mode	3	0.426208	1.02913	0.972304	1.08927
Cerebellum	F7	Non-GB	Wald ratio	1	0.42621	0.95076	0.839565	1.07668
Cortex	TXK	GB	Inverse variance weighted	2	0.426224	0.956757	0.858044	1.06683
Cortex	ZNF514	Non-GB	Weighted median	4	0.426239	0.974392	0.914071	1.03869
Cortex	FTO	Non-GB	Inverse variance weighted	2	0.426254	1.05189	0.928634	1.19151
Cortex	CRAT	All	Wald ratio	1	0.426265	1.0338	0.952518	1.12201
Cortex	POPDC2	All	Wald ratio	1	0.426268	0.941691	0.812137	1.09191
Cortex	TTC13	Non-GB	Wald ratio	1	0.426278	0.926549	0.767793	1.11813
Basal Ganglia	ACOT1	All	Wald ratio	1	0.426328	0.97445	0.914248	1.03862
Cerebellum	ACOT1	All	Wald ratio	1	0.426328	0.977406	0.923892	1.03402
Cortex	POLR2I	Non-GB	Wald ratio	1	0.426337	0.933059	0.786625	1.10675
Basal Ganglia	SHISA4	Non-GB	Wald ratio	1	0.426402	1.03565	0.949999	1.12902
Cortex	CEBPG	GB	Wald ratio	1	0.426437	1.11717	0.850222	1.46793
Hippocampus	MARCH2	All	Wald ratio	1	0.426453	0.978414	0.927184	1.03248
Cortex	NPIPB2	All	Inverse variance weighted	2	0.426478	1.01606	0.976929	1.05677
Hippocampus	CRYZ	All	Wald ratio	1	0.426494	1.02431	0.965433	1.08677
Cortex	BTN2A1	All	Weighted mode	3	0.426558	0.956484	0.875829	1.04457
Cortex	ACTC1	GB	Wald ratio	1	0.42656	1.0621	0.915509	1.23217
Cortex	DYNLL2	All	Wald ratio	1	0.426616	1.05538	0.924054	1.20536
Cortex	MAP3K8	All	Wald ratio	1	0.426637	0.952532	0.844901	1.07387
Cerebellum	MAP3K8	All	Wald ratio	1	0.426637	0.961507	0.872812	1.05921
Cortex	AKR1C3	Non-GB	Wald ratio	1	0.426659	1.06596	0.910631	1.24778
Cerebellum	ZNF585A	Non-GB	Wald ratio	1	0.426679	0.951626	0.842112	1.07538
Cortex	RNASE6	GB	Wald ratio	1	0.426708	0.919322	0.747107	1.13124
Basal Ganglia	NFRKB	GB	Wald ratio	1	0.426716	1.03466	0.951283	1.12534
Cortex	ENPP7	All	Wald ratio	1	0.426737	1.05053	0.930284	1.18631
Cortex	FFAR4	All	Simple mode	3	0.426751	1.07921	0.927947	1.25513
Cortex	ELMOD3	All	Wald ratio	1	0.426762	1.07319	0.901611	1.27743
Cortex	STYK1	GB	Inverse variance weighted	2	0.426763	1.05775	0.920984	1.21482
Cerebellum	ZNF414	All	Wald ratio	1	0.42677	1.03713	0.947945	1.13471
Cortex	POU1F1	Non-GB	Wald ratio	1	0.426789	1.05683	0.922142	1.2112
Cortex	TPBG	GB	Wald ratio	1	0.426794	1.05955	0.918681	1.22201
Cerebellum	TFAM	GB	Wald ratio	1	0.426798	1.02974	0.957939	1.10692
Cerebellum	TTC17	All	Wald ratio	1	0.426833	1.03585	0.949652	1.12988
Cortex	DCAF8	GB	Wald ratio	1	0.426871	1.12748	0.838624	1.51583
Cortex	NHLH1	GB	Wald ratio	1	0.426871	0.899572	0.692871	1.16794
Cerebellum	PYDC1	GB	Wald ratio	1	0.426898	1.05139	0.929121	1.18976
Cerebellum	SYMPK	All	Wald ratio	1	0.426957	0.962984	0.87741	1.0569
Cerebellum	ZFP62	All	Wald ratio	1	0.427019	1.04052	0.943374	1.14767
Cerebellum	NEUROD6	GB	Inverse variance weighted	2	0.427114	0.972159	0.906717	1.04232
Cortex	PSAT1	All	Wald ratio	1	0.427142	0.926679	0.767899	1.11829
Cortex	PDCD10	GB	Wald ratio	1	0.427189	0.893703	0.677197	1.17943
Cortex	FTCD	GB	Inverse variance weighted	2	0.42719	1.04256	0.940628	1.15554
Cortex	MDH1B	All	Inverse variance weighted	2	0.427196	1.01983	0.971575	1.07048
Cortex	VPS53	All	Weighted median	3	0.427198	0.977267	0.923339	1.03435
Cortex	FBXL12	GB	Wald ratio	1	0.427213	1.08666	0.885098	1.33413
Cerebellum	PGGHG	Non-GB	Inverse variance weighted	2	0.427237	1.03911	0.945212	1.14233
Cerebellum	HAGHL	All	Wald ratio	1	0.427238	1.03579	0.949666	1.12972
Cerebellum	EML3	Non-GB	Wald ratio	1	0.427279	1.0421	0.941226	1.15378
Spinal Cord	B3GAT3	Non-GB	Wald ratio	1	0.427279	1.02865	0.959354	1.10295
Cortex	FUOM	GB	Inverse variance weighted	2	0.427384	1.06782	0.90808	1.25565
Cerebellum	TAS2R46	GB	Wald ratio	1	0.42739	0.975517	0.917591	1.0371
Cerebellum	WFDC1	GB	Wald ratio	1	0.427395	1.04258	0.94056	1.15567
Cortex	GC	GB	Wald ratio	1	0.42744	1.05333	0.926482	1.19753
Cortex	ZNF71	GB	Wald ratio	1	0.427442	1.1019	0.867075	1.40033
Basal Ganglia	AGAP6	Non-GB	Wald ratio	1	0.42745	1.03903	0.945275	1.14209
Cortex	GREM1	Non-GB	Weighted median	3	0.427467	0.970689	0.901919	1.0447
Cerebellum	BBOX1	GB	Wald ratio	1	0.427471	1.04841	0.932863	1.17827
Cortex	MSLN	GB	Simple mode	3	0.427517	1.07239	0.93348	1.23197
Cortex	C9orf85	Non-GB	Wald ratio	1	0.427527	1.10118	0.867872	1.39721
Cortex	INMT	All	Wald ratio	1	0.427568	0.92394	0.759919	1.12336
Cortex	BIK	GB	Wald ratio	1	0.427587	1.02965	0.957945	1.10672
Cortex	LCN12	All	Inverse variance weighted	2	0.427662	0.979187	0.929596	1.03142
Cortex	PTPRJ	All	Wald ratio	1	0.427669	0.956973	0.858424	1.06684
Cortex	FAM160A1	All	Wald ratio	1	0.427685	0.961256	0.871831	1.05985
Cortex	ADGRV1	GB	Wald ratio	1	0.427703	1.05908	0.919024	1.22047
Cerebellum	NT5C1A	GB	Wald ratio	1	0.427762	0.957902	0.861303	1.06534
Cerebellum	ARL4C	GB	Wald ratio	1	0.427775	0.952955	0.845954	1.07349
Hippocampus	SLC2A13	Non-GB	Wald ratio	1	0.427778	1.03147	0.955429	1.11356
Cerebellum	POMZP3	Non-GB	Wald ratio	1	0.427793	1.03234	0.954244	1.11682
Cortex	PLD2	All	Wald ratio	1	0.4278	1.07439	0.899781	1.28289
Cortex	DSCC1	All	Weighted median	3	0.427837	0.983094	0.942519	1.02542
Cortex	PIP4P2	GB	Wald ratio	1	0.427857	1.10278	0.865873	1.40451
Cerebellum	NKD1	Non-GB	Wald ratio	1	0.427862	1.03497	0.950665	1.12674
Cerebellum	ZC3H8	Non-GB	Wald ratio	1	0.427863	0.963212	0.877974	1.05673
Cortex	ABCC4	All	Inverse variance weighted	3	0.427889	0.961988	0.874101	1.05871
Cerebellum	WDR5B	All	Wald ratio	1	0.427893	0.97958	0.930868	1.03084
Cortex	FCN1	GB	Wald ratio	1	0.427906	1.09935	0.869837	1.38941
Cerebellum	TRAP1	Non-GB	Wald ratio	1	0.427917	1.02586	0.963112	1.09269
Cerebellum	FARSB	GB	Wald ratio	1	0.427946	1.04623	0.935616	1.16992
Cortex	ADGRD1	Non-GB	Inverse variance weighted	2	0.427962	0.916823	0.73966	1.13642
Basal Ganglia	FAM149A	GB	Wald ratio	1	0.427963	1.03984	0.944092	1.1453
Cortex	LGALS4	GB	Wald ratio	1	0.427963	1.10072	0.868215	1.39548
Cortex	F7	Non-GB	Wald ratio	1	0.427974	1.04274	0.940221	1.15645
Cerebellum	PCDHB13	Non-GB	Wald ratio	1	0.427986	0.947922	0.830496	1.08195
Cortex	CRLF1	All	Wald ratio	1	0.428028	1.04193	0.941296	1.15332
Cortex	SLFN11	GB	Wald ratio	1	0.428044	0.930169	0.777704	1.11253
Cortex	PTGES3L	All	Wald ratio	1	0.428045	1.09136	0.879167	1.35477
Cortex	OR1L8	GB	Wald ratio	1	0.42805	1.10228	0.866365	1.40243
Cortex	PLEKHA7	Non-GB	Wald ratio	1	0.428051	1.11309	0.854001	1.45077
Cerebellum	RUFY1	Non-GB	Wald ratio	1	0.42806	0.961826	0.873557	1.05901
Cerebellum	HDLBP	Non-GB	Wald ratio	1	0.428083	1.0389	0.945327	1.14174
Cortex	SDHAF4	Non-GB	Wald ratio	1	0.428088	1.03045	0.956771	1.1098
Cortex	KMT5A	GB	Wald ratio	1	0.428115	0.934078	0.789093	1.1057
Cerebellum	ZNF669	All	Wald ratio	1	0.428197	1.02612	0.962716	1.09369
Basal Ganglia	ZNF669	All	Wald ratio	1	0.428197	1.02629	0.962481	1.09432
Cortex	ZNF669	All	Wald ratio	1	0.428197	1.0215	0.969137	1.07669
Cortex	AMZ1	GB	MR Egger	3	0.428241	0.671829	0.36103	1.25018
Cerebellum	UCK1	Non-GB	Wald ratio	1	0.428252	1.05223	0.927692	1.19349
Cerebellum	MAP3K8	Non-GB	Wald ratio	1	0.428253	1.05227	0.927645	1.19363
Cortex	MAP3K8	Non-GB	Wald ratio	1	0.428253	1.06516	0.911148	1.24519
Cortex	PRSS56	GB	Wald ratio	1	0.428273	0.970625	0.901598	1.04494
Cortex	CHRND	GB	Wald ratio	1	0.428273	0.929316	0.77516	1.11413
Cerebellum	LDHC	Non-GB	Wald ratio	1	0.428286	1.02292	0.967135	1.08193
Basal Ganglia	F11	All	Wald ratio	1	0.428307	0.972214	0.906732	1.04242
Cortex	INIP	GB	Wald ratio	1	0.428319	0.922843	0.756546	1.12569
Cortex	NLRP9	Non-GB	Wald ratio	1	0.428372	0.888264	0.662512	1.19094
Cerebellum	KIAA0895	GB	Wald ratio	1	0.428376	0.970655	0.90168	1.04491
Cerebellum	STK31	Non-GB	Wald ratio	1	0.428383	0.972432	0.907429	1.04209
Hippocampus	KCTD7	All	Wald ratio	1	0.428389	1.02523	0.963924	1.09043
Cerebellum	ACADS	GB	Wald ratio	1	0.42839	1.0257	0.963268	1.09217
Cortex	HGF	Non-GB	Wald ratio	1	0.428418	1.10014	0.868684	1.39327
Cortex	ZNF471	Non-GB	Wald ratio	1	0.428427	0.960457	0.869178	1.06132
Cortex	GHR	All	Wald ratio	1	0.42847	1.03413	0.951697	1.1237
Cerebellum	SH2D5	Non-GB	Wald ratio	1	0.428512	1.05369	0.925734	1.19933
Cerebellum	SNTN	GB	Wald ratio	1	0.428519	0.953497	0.847467	1.07279
Cortex	SNTN	GB	Wald ratio	1	0.428519	0.953857	0.848579	1.0722
Cortex	FBN1	GB	Wald ratio	1	0.428526	0.911247	0.723954	1.147
Cortex	UQCC2	All	Wald ratio	1	0.428536	1.06022	0.917327	1.22537
Cerebellum	MTHFD1	All	Wald ratio	1	0.428576	0.968278	0.894	1.04873
Cerebellum	TSNARE1	GB	Wald ratio	1	0.428625	0.975642	0.917849	1.03707
Cerebellum	GJC1	All	Wald ratio	1	0.428628	0.967487	0.891455	1.05
Cortex	XRCC5	Non-GB	Wald ratio	1	0.428628	1.06193	0.915117	1.2323
Hippocampus	IGHMBP2	Non-GB	Wald ratio	1	0.428647	1.0303	0.956893	1.10933
Spinal Cord	DHRS2	GB	Wald ratio	1	0.428669	0.967649	0.89197	1.04975
Basal Ganglia	NOL6	All	Wald ratio	1	0.428686	1.02357	0.966192	1.08435
Cerebellum	NOL6	All	Wald ratio	1	0.428686	1.02046	0.970542	1.07294
Cortex	XBP1	All	Wald ratio	1	0.428688	1.0422	0.940797	1.15453
Cerebellum	TWSG1	GB	Wald ratio	1	0.428723	1.0519	0.928006	1.19233
Basal Ganglia	MTRF1L	GB	Wald ratio	1	0.428729	0.972648	0.908081	1.0418
Cerebellum	FUT2	Non-GB	Wald ratio	1	0.428781	0.963592	0.879015	1.05631
Cerebellum	OIT3	GB	Wald ratio	1	0.428821	0.95521	0.852706	1.07004
Cortex	ETNPPL	All	Wald ratio	1	0.428866	0.934473	0.790036	1.10532
Cortex	NAP1L4	Non-GB	Wald ratio	1	0.428883	1.07945	0.893189	1.30454
Cortex	CCDC146	All	Wald ratio	1	0.428916	1.08298	0.888877	1.31946
Cortex	CALY	All	Wald ratio	1	0.428952	0.915799	0.736452	1.13882
Cortex	CNIH3	GB	Wald ratio	1	0.42896	1.10551	0.862217	1.41745
Cortex	TBC1D3	GB	Wald ratio	1	0.428966	0.968303	0.894021	1.04876
Cortex	TBC1D3D	GB	Wald ratio	1	0.428966	0.965873	0.886241	1.05266
Cortex	OR2L3	GB	Weighted mode	3	0.428982	0.967854	0.906851	1.03296
Hippocampus	PRSS36	GB	Wald ratio	1	0.429021	1.03254	0.953762	1.11783
Cerebellum	STYXL1	Non-GB	Wald ratio	1	0.429072	0.973263	0.910036	1.04088
Cortex	DHX38	GB	Wald ratio	1	0.429119	1.04138	0.941806	1.15147
Cortex	FUZ	Non-GB	Inverse variance weighted	2	0.429138	1.06568	0.910207	1.24772
Cerebellum	ANKRD40	Non-GB	Wald ratio	1	0.429186	0.964171	0.880784	1.05545
Cortex	SYNRG	All	Wald ratio	1	0.429193	1.06671	0.908897	1.25192
Cerebellum	PGPEP1	Non-GB	Wald ratio	1	0.429215	1.03408	0.951633	1.12367
Cerebellum	NSG2	GB	Wald ratio	1	0.429229	1.05187	0.927919	1.19237
Cortex	ARID3B	Non-GB	Inverse variance weighted	2	0.429231	0.936952	0.797247	1.10114
Cortex	BCL2L13	GB	Wald ratio	1	0.42925	1.05657	0.921806	1.21105
Cortex	BOD1	Non-GB	Wald ratio	1	0.429296	0.928833	0.773448	1.11544
Cerebellum	ZNF260	All	Wald ratio	1	0.429322	0.969655	0.898316	1.04666
Cortex	PPFIA2	Non-GB	Wald ratio	1	0.429349	1.06663	0.908941	1.25169
Cortex	PARP15	Non-GB	Inverse variance weighted	2	0.429404	0.947254	0.828124	1.08352
Cerebellum	GRAMD2B	Non-GB	Wald ratio	1	0.429438	1.04633	0.935144	1.17074
Basal Ganglia	DCHS1	Non-GB	Wald ratio	1	0.429454	0.963334	0.878079	1.05687
Hippocampus	DCHS1	Non-GB	Wald ratio	1	0.429454	0.966509	0.888192	1.05173
Cerebellum	TNS3	GB	Wald ratio	1	0.429469	1.04871	0.931993	1.18006
Cerebellum	HIST1H4C	GB	Wald ratio	1	0.429524	0.952737	0.8449	1.07434
Cortex	CMC2	Non-GB	Wald ratio	1	0.429589	0.953775	0.848095	1.07262
Cerebellum	CMC2	Non-GB	Wald ratio	1	0.429589	0.96633	0.887599	1.05204
Cortex	N6AMT1	All	Wald ratio	1	0.429599	0.980389	0.933372	1.02977
Cerebellum	ITGB3BP	GB	Wald ratio	1	0.429607	0.980577	0.933994	1.02948
Cortex	FGF22	Non-GB	Wald ratio	1	0.429626	1.13992	0.823641	1.57765
Cortex	POLR1D	Non-GB	Inverse variance weighted	2	0.429659	0.954942	0.851697	1.0707
Cortex	ICOSLG	All	Weighted median	6	0.429669	0.981177	0.935979	1.02856
Cerebellum	LY75	Non-GB	Wald ratio	1	0.429697	1.03127	0.955397	1.11317
Spinal Cord	LY75	Non-GB	Wald ratio	1	0.429697	1.02659	0.961862	1.09567
Cortex	MSH3	All	Inverse variance weighted	2	0.429728	1.02995	0.95721	1.10821
Cortex	PRODH	Non-GB	Inverse variance weighted	2	0.429738	0.952818	0.845104	1.07426
Basal Ganglia	TAMM41	All	Wald ratio	1	0.429747	0.976327	0.919959	1.03615
Cortex	ATF4	Non-GB	Wald ratio	1	0.429772	1.03978	0.94382	1.14549
Cortex	NEK11	Non-GB	Weighted mode	3	0.429778	1.05997	0.943604	1.19069
Cortex	ADGRF3	Non-GB	Wald ratio	1	0.429788	0.929396	0.77493	1.11465
Hippocampus	KCTD7	GB	Wald ratio	1	0.429804	1.03083	0.955978	1.11155
Cerebellum	JMJD8	All	Wald ratio	1	0.429826	1.04183	0.941054	1.1534
Basal Ganglia	RSPH1	GB	Wald ratio	1	0.429867	1.03029	0.95671	1.10954
Cortex	ACACA	All	Inverse variance weighted	2	0.429875	1.03522	0.94996	1.12814
Cerebellum	PRKAR1B	All	Wald ratio	1	0.429876	0.970203	0.900004	1.04588
Cortex	CACNB3	GB	Wald ratio	1	0.429935	0.953747	0.847933	1.07277
Cortex	TNS3	GB	Wald ratio	1	0.429939	1.03856	0.945425	1.14087
Cortex	CCDC7	All	Inverse variance weighted	2	0.429974	0.972504	0.907447	1.04223
Cortex	RELL2	GB	Wald ratio	1	0.430007	0.920384	0.749001	1.13098
Cortex	ARHGAP21	Non-GB	Wald ratio	1	0.430021	1.06942	0.905223	1.26339
Spinal Cord	EFHB	GB	Wald ratio	1	0.430023	1.02245	0.967591	1.08043
Hippocampus	EFHB	GB	Wald ratio	1	0.430023	1.02281	0.967096	1.08173
Cerebellum	ACSS2	Non-GB	Wald ratio	1	0.430051	0.974876	0.915171	1.03848
Cortex	AGAP6	All	Wald ratio	1	0.43007	1.05123	0.928544	1.19012
Basal Ganglia	LRRC61	Non-GB	Wald ratio	1	0.430083	0.972014	0.90584	1.04302
Cerebellum	KANSL1	All	Inverse variance weighted	2	0.430116	0.977221	0.922855	1.03479
Cortex	FOXRED1	All	Wald ratio	1	0.430129	1.02036	0.970522	1.07277
Cerebellum	PLCG2	Non-GB	Wald ratio	1	0.43017	1.0575	0.920355	1.21509
Hippocampus	PLCG2	Non-GB	Wald ratio	1	0.43017	1.03275	0.953292	1.11883
Cerebellum	GFM2	GB	Wald ratio	1	0.430183	0.965179	0.883824	1.05402
Cortex	HEXB	GB	Wald ratio	1	0.430183	1.08649	0.884141	1.33514
Cortex	GFM2	GB	Wald ratio	1	0.430183	0.97527	0.916441	1.03787
Cerebellum	GDF7	GB	Wald ratio	1	0.430192	0.972397	0.907067	1.04243
Cerebellum	LRRC23	Non-GB	Wald ratio	1	0.430216	1.0212	0.969329	1.07585
Cortex	NBEAL1	All	Wald ratio	1	0.430218	0.942348	0.81308	1.09217
Cortex	ADAM19	All	Wald ratio	1	0.430258	0.954131	0.849054	1.07221
Cortex	TTF1	GB	Wald ratio	1	0.430269	1.12086	0.844145	1.48828
Cerebellum	TTC19	GB	Wald ratio	1	0.43029	1.03384	0.951774	1.12299
Cortex	ANKRD33	All	Wald ratio	1	0.43038	1.06447	0.911365	1.24329
Cerebellum	ERFE	GB	Inverse variance weighted	2	0.430426	0.970058	0.899453	1.0462
Cortex	SMURF1	GB	Wald ratio	1	0.430461	0.934836	0.790647	1.10532
Cerebellum	CYP4F3	All	Wald ratio	1	0.430496	1.02305	0.966697	1.08269
Cerebellum	NYNRIN	GB	Wald ratio	1	0.430496	0.936286	0.794921	1.10279
Cerebellum	NAGK	GB	Wald ratio	1	0.430523	0.95803	0.861152	1.06581
Cerebellum	SYCE1	All	Wald ratio	1	0.430534	1.03841	0.945521	1.14042
Cerebellum	MCAM	GB	Wald ratio	1	0.430577	1.03207	0.954161	1.11633
Cortex	RHOB	GB	Wald ratio	1	0.430646	1.11656	0.848788	1.4688
Cerebellum	NUTM1	All	Wald ratio	1	0.430646	1.03835	0.945575	1.14023
Cortex	PAK1IP1	All	Wald ratio	1	0.430647	1.04397	0.938018	1.16189
Cerebellum	DSEL	All	Wald ratio	1	0.430647	0.958194	0.861643	1.06556
Cerebellum	P2RX5	All	Wald ratio	1	0.430653	1.02803	0.959726	1.10119
Cortex	RWDD3	GB	Weighted median	3	0.43067	0.971673	0.904651	1.04366
Cortex	HHATL	All	Wald ratio	1	0.430758	1.02564	0.963045	1.09229
Cortex	EXOSC2	All	Wald ratio	1	0.430796	0.930524	0.777904	1.11309
Cortex	TNFRSF19	All	MR Egger	3	0.430837	0.742697	0.464949	1.18636
Cortex	TRIM58	Non-GB	Weighted mode	3	0.430848	1.0477	0.954378	1.15014
Cortex	MGLL	Non-GB	Inverse variance weighted	2	0.430894	0.940614	0.807697	1.0954
Cerebellum	ALDH5A1	Non-GB	Wald ratio	1	0.43093	1.05078	0.928922	1.18862
Cerebellum	SNRPF	Non-GB	Wald ratio	1	0.430947	0.953964	0.848388	1.07268
Cortex	TBX2	All	Wald ratio	1	0.430948	1.07822	0.893945	1.30047
Cortex	TOGARAM1	Non-GB	Wald ratio	1	0.430956	0.894981	0.679037	1.1796
Cortex	KLK7	All	Simple mode	3	0.43098	0.937712	0.824381	1.06662
Cortex	RNF39	All	MR Egger	3	0.430991	0.915025	0.795571	1.05241
Cortex	MRI1	GB	Weighted mode	3	0.43103	1.02625	0.974343	1.08092
Cortex	KDELR2	Non-GB	Wald ratio	1	0.431055	1.09839	0.869568	1.38743
Cortex	PDS5A	All	Inverse variance weighted	2	0.431066	1.03831	0.945551	1.14017
Cortex	TBC1D5	GB	Wald ratio	1	0.431071	0.905366	0.706879	1.15959
Cortex	SESTD1	All	Wald ratio	1	0.431087	1.02841	0.959131	1.1027
Cerebellum	ATP5IF1	Non-GB	Wald ratio	1	0.431155	1.03631	0.948246	1.13256
Cerebellum	NEU1	All	Wald ratio	1	0.431253	1.04259	0.939741	1.15669
Cortex	WDR4	GB	Wald ratio	1	0.431254	0.918878	0.744316	1.13438
Cortex	HHLA3	All	Wald ratio	1	0.431268	1.02413	0.965089	1.08678
Cortex	FN1	Non-GB	Wald ratio	1	0.431292	0.925081	0.76199	1.12308
Cortex	COLGALT2	All	Inverse variance weighted	2	0.431305	0.976627	0.92076	1.03588
Cortex	FKBP11	GB	Inverse variance weighted	2	0.431325	1.0246	0.964428	1.08852
Cortex	POP1	All	Wald ratio	1	0.431334	0.917585	0.740639	1.1368
Cerebellum	UBALD2	Non-GB	Wald ratio	1	0.43137	0.948757	0.83224	1.08159
Cerebellum	CLUAP1	All	Wald ratio	1	0.431371	0.977286	0.922925	1.03485
Hippocampus	VPS8	All	Wald ratio	1	0.431425	0.968172	0.893216	1.04942
Cortex	PTGDR2	Non-GB	Wald ratio	1	0.431431	1.05835	0.918903	1.21896
Cortex	SDAD1	Non-GB	Wald ratio	1	0.431492	0.88506	0.652904	1.19976
Cerebellum	PGPEP1	All	Wald ratio	1	0.431518	1.02562	0.962967	1.09235
Cerebellum	MAMDC2	Non-GB	Wald ratio	1	0.431522	0.944616	0.819591	1.08871
Basal Ganglia	LRRCC1	All	Wald ratio	1	0.431526	1.02224	0.967724	1.07982
Cortex	VAPA	Non-GB	Wald ratio	1	0.431555	0.891024	0.66837	1.18785
Cortex	MPPED2	GB	Wald ratio	1	0.431559	1.0917	0.877308	1.35848
Cortex	ZDHHC7	All	Wald ratio	1	0.431585	1.1588	0.802586	1.67312
Cortex	KAT6A	GB	Wald ratio	1	0.4316	1.07545	0.89714	1.2892
Basal Ganglia	ACOT1	Non-GB	Wald ratio	1	0.431613	0.966893	0.889073	1.05152
Cerebellum	ACOT1	Non-GB	Wald ratio	1	0.431613	0.97071	0.901392	1.04536
Cerebellum	TRPM3	Non-GB	Wald ratio	1	0.431615	1.04398	0.937789	1.1622
Cortex	GCNT2	Non-GB	Wald ratio	1	0.431626	0.89131	0.669088	1.18734
Cerebellum	TTC7B	Non-GB	Wald ratio	1	0.431638	1.02781	0.959892	1.10053
Cortex	RBFA	All	Wald ratio	1	0.431648	1.02984	0.957072	1.10813
Cortex	C3orf20	GB	Inverse variance weighted	2	0.431702	1.02685	0.961215	1.09698
Basal Ganglia	WBP11	GB	Wald ratio	1	0.431713	0.958643	0.862843	1.06508
Cerebellum	RPGRIP1L	Non-GB	Wald ratio	1	0.431779	0.957812	0.860218	1.06648
Cerebellum	ALG6	GB	Wald ratio	1	0.431784	1.02956	0.957427	1.10714
Cortex	CAMK1	Non-GB	Wald ratio	1	0.43185	1.07981	0.891648	1.30768
Cortex	KLRK1	Non-GB	Inverse variance weighted	2	0.431864	0.959999	0.867083	1.06287
Cortex	FBLN7	Non-GB	MR Egger	3	0.431954	0.891661	0.743889	1.06879
Cortex	C15orf40	GB	Inverse variance weighted	2	0.431985	0.977361	0.923103	1.03481
Cerebellum	RPS7	GB	Wald ratio	1	0.431995	1.04932	0.93059	1.18319
Cerebellum	SNCA	GB	Wald ratio	1	0.432014	1.03945	0.943817	1.14477
Cortex	ABHD15	GB	Wald ratio	1	0.43204	1.04712	0.933493	1.17459
Cortex	TMED4	All	Wald ratio	1	0.432063	0.963976	0.879663	1.05637
Cortex	CENPJ	Non-GB	MR Egger	3	0.432091	1.15309	0.920589	1.44432
Cerebellum	FLYWCH1	All	Wald ratio	1	0.432101	0.985659	0.95077	1.02183
Spinal Cord	FLYWCH1	All	Wald ratio	1	0.432101	0.980433	0.93327	1.02998
Hippocampus	FLYWCH1	All	Wald ratio	1	0.432101	0.983315	0.94289	1.02547
Basal Ganglia	FLYWCH1	All	Wald ratio	1	0.432101	0.983635	0.943964	1.02497
Cortex	OR2A1	GB	Wald ratio	1	0.432143	1.08577	0.884229	1.33326
Cortex	SELENOO	Non-GB	Wald ratio	1	0.432152	1.09044	0.87858	1.35338
Cortex	DNAH12	GB	Wald ratio	1	0.432181	0.952016	0.842083	1.0763
Cerebellum	DTD1	GB	Wald ratio	1	0.432232	0.961961	0.873222	1.05972
Cerebellum	CXADR	Non-GB	Wald ratio	1	0.432281	1.04402	0.937593	1.16253
Cortex	CYP4F3	Non-GB	Simple mode	4	0.43229	0.935537	0.809784	1.08082
Cortex	STX16	All	Wald ratio	1	0.432313	1.05376	0.924652	1.20089
Cerebellum	NUDCD3	GB	Wald ratio	1	0.43232	0.964527	0.881378	1.05552
Cerebellum	TPM2	GB	Wald ratio	1	0.432349	1.01873	0.972611	1.06704
Cortex	TPM2	GB	Wald ratio	1	0.432349	1.02534	0.963245	1.09144
Hippocampus	LDAH	Non-GB	Wald ratio	1	0.43235	1.02793	0.959627	1.10108
Hippocampus	PRKD3	All	Wald ratio	1	0.432354	0.975243	0.916084	1.03822
Cerebellum	HLA-DQB2	All	Wald ratio	1	0.43236	1.02486	0.963917	1.08967
Cortex	SEC31B	GB	Wald ratio	1	0.432396	0.976991	0.921832	1.03545
Cortex	SHQ1	All	Wald ratio	1	0.432423	0.943871	0.817107	1.0903
Cerebellum	SLC35F3	GB	Wald ratio	1	0.43245	0.957442	0.858924	1.06726
Cortex	NHLRC4	All	Wald ratio	1	0.432511	1.05398	0.924314	1.20183
Cortex	PTGER3	Non-GB	Inverse variance weighted	3	0.43252	1.02624	0.961962	1.09482
Cerebellum	TMPRSS11F	Non-GB	Wald ratio	1	0.432537	0.96864	0.894552	1.04886
Cerebellum	GNRHR	Non-GB	Wald ratio	1	0.432537	0.976936	0.921637	1.03555
Cortex	RP9	GB	Inverse variance weighted	2	0.432575	0.975782	0.917827	1.0374
Cortex	GMFG	All	Wald ratio	1	0.432617	1.069	0.904893	1.26288
Basal Ganglia	C17orf97	GB	Wald ratio	1	0.432636	0.977507	0.92351	1.03466
Cerebellum	C17orf97	GB	Wald ratio	1	0.432636	0.982565	0.940332	1.02669
Spinal Cord	C17orf97	GB	Wald ratio	1	0.432636	0.979858	0.931302	1.03095
Hippocampus	C17orf97	GB	Wald ratio	1	0.432636	0.971426	0.903571	1.04438
Cortex	TEDC1	GB	Wald ratio	1	0.4327	0.945373	0.821593	1.0878
Cerebellum	NDUFC1	Non-GB	Wald ratio	1	0.432724	0.949226	0.83336	1.0812
Cortex	SLC15A5	Non-GB	Wald ratio	1	0.432734	0.921158	0.750289	1.13094
Cortex	PTGR1	GB	Weighted mode	3	0.432741	0.957144	0.876401	1.04533
Cortex	RTN2	GB	Wald ratio	1	0.432844	0.930445	0.777052	1.11412
Cerebellum	CECR2	All	Wald ratio	1	0.432867	0.976977	0.921731	1.03553
Cerebellum	KREMEN1	Non-GB	Wald ratio	1	0.432921	1.05225	0.926477	1.1951
Cortex	ELMO2	GB	Wald ratio	1	0.432926	1.08179	0.888803	1.31668
Cortex	RAP1GAP2	Non-GB	Inverse variance weighted	2	0.432937	0.925291	0.762068	1.12348
Cortex	MRPS18B	GB	Wald ratio	1	0.432944	0.885782	0.654142	1.19945
Cortex	SUN3	GB	Wald ratio	1	0.432974	0.878484	0.63546	1.21445
Basal Ganglia	FAM153A	Non-GB	Wald ratio	1	0.433091	0.963709	0.87863	1.05703
Hippocampus	FAM153A	Non-GB	Wald ratio	1	0.433091	0.956365	0.855417	1.06923
Cortex	ADGRA1	Non-GB	Wald ratio	1	0.433127	1.10167	0.864773	1.40347
Cerebellum	ENDOV	All	Wald ratio	1	0.433135	1.03284	0.952677	1.11974
Cortex	PDXDC1	All	Simple mode	3	0.433164	0.946917	0.848395	1.05688
Cerebellum	SCN4B	Non-GB	Wald ratio	1	0.433172	0.952884	0.844549	1.07512
Cortex	ZNF841	Non-GB	Wald ratio	1	0.433177	0.954034	0.848122	1.07317
Cerebellum	ENPP4	Non-GB	Wald ratio	1	0.433198	0.955425	0.852454	1.07083
Cortex	TTC26	Non-GB	Wald ratio	1	0.433206	1.06661	0.907748	1.25328
Cortex	KCNA1	All	Wald ratio	1	0.433239	0.927159	0.767369	1.12022
Cortex	ST3GAL1	GB	Inverse variance weighted	3	0.433242	1.04197	0.940147	1.15483
Cortex	TFPT	All	Wald ratio	1	0.433261	1.04531	0.935645	1.16782
Hippocampus	EFCAB1	GB	Wald ratio	1	0.433276	0.974126	0.912302	1.04014
Spinal Cord	WWP2	Non-GB	Wald ratio	1	0.433277	0.97151	0.903752	1.04435
Cortex	BMPR2	GB	Wald ratio	1	0.433283	1.07345	0.899061	1.28166
Cerebellum	ITIH4	GB	Wald ratio	1	0.4333	1.02279	0.966731	1.0821
Cortex	OLFML2B	All	Wald ratio	1	0.433328	0.917657	0.740156	1.13773
Cortex	ACER3	Non-GB	Inverse variance weighted	2	0.433366	1.05524	0.922424	1.20718
Cortex	NEB	Non-GB	Inverse variance weighted	3	0.433375	1.02802	0.959348	1.10161
Cortex	ARRDC4	GB	Wald ratio	1	0.433393	1.10484	0.860925	1.41787
Cerebellum	CLHC1	Non-GB	Wald ratio	1	0.433399	1.03748	0.946231	1.13754
Cortex	CLHC1	Non-GB	Wald ratio	1	0.433399	1.05131	0.927604	1.19151
Basal Ganglia	DNAH7	Non-GB	Wald ratio	1	0.433422	1.03862	0.944671	1.14191
Cerebellum	DDX60L	All	Wald ratio	1	0.433428	0.962421	0.874466	1.05922
Cerebellum	AC067752.1	All	Wald ratio	1	0.433439	0.977617	0.92378	1.03459
Cerebellum	VSIG10	Non-GB	Wald ratio	1	0.43347	0.967971	0.892247	1.05012
Cortex	GREM1	GB	Inverse variance weighted	3	0.433471	0.974048	0.912022	1.04029
Cortex	ASIP	GB	Wald ratio	1	0.433473	0.895631	0.679734	1.1801
Cerebellum	ITIH4	All	Wald ratio	1	0.433481	1.0186	0.97269	1.06668
Cerebellum	FBXL2	All	Wald ratio	1	0.433485	1.0399	0.942907	1.14688
Cortex	EYA1	GB	MR Egger	3	0.433559	1.12644	0.932348	1.36095
Cortex	CAPN2	GB	Wald ratio	1	0.433561	1.11239	0.852083	1.45223
Cerebellum	GIGYF1	GB	Wald ratio	1	0.433572	1.0486	0.93116	1.18086
Cortex	PADI1	Non-GB	Wald ratio	1	0.43359	0.938086	0.799405	1.10083
Cerebellum	ZNF606	All	Wald ratio	1	0.433596	0.960651	0.868814	1.0622
Cortex	IFNAR2	GB	Wald ratio	1	0.433612	0.931809	0.780815	1.112
Cortex	LOXL1	GB	Wald ratio	1	0.433613	0.902707	0.698674	1.16632
Cerebellum	PRR4	Non-GB	Wald ratio	1	0.433626	0.979493	0.929984	1.03164
Hippocampus	PIBF1	All	Wald ratio	1	0.433627	0.974522	0.913556	1.03956
Cortex	KRT39	Non-GB	Wald ratio	1	0.433645	1.07556	0.89628	1.2907
Cerebellum	VOPP1	Non-GB	Wald ratio	1	0.433658	1.05451	0.923304	1.20437
Cerebellum	KLHL12	GB	Wald ratio	1	0.433685	1.0537	0.924371	1.20112
Cerebellum	ZNF266	Non-GB	Wald ratio	1	0.433696	1.01919	0.971825	1.06886
Cortex	ABCC6	All	Inverse variance weighted	2	0.433715	1.03787	0.945647	1.13908
Cerebellum	RASSF1	Non-GB	Wald ratio	1	0.433722	0.955135	0.851438	1.07146
Cortex	ZNF621	GB	Wald ratio	1	0.433739	1.10392	0.861851	1.41397
Cortex	C9orf153	All	Wald ratio	1	0.433762	1.03455	0.950201	1.12638
Cortex	TMPRSS12	All	Wald ratio	1	0.433786	0.914954	0.732387	1.14303
Cortex	CD33	Non-GB	Inverse variance weighted	2	0.433825	0.894591	0.67683	1.18241
Basal Ganglia	ALLC	All	Wald ratio	1	0.433829	0.977475	0.923266	1.03487
Cerebellum	ALLC	All	Wald ratio	1	0.433829	0.982862	0.941222	1.02634
Hippocampus	ALLC	All	Wald ratio	1	0.433829	0.978869	0.92789	1.03265
Cortex	RPS7	All	Wald ratio	1	0.433829	1.05662	0.920486	1.2129
Cortex	STAU2	Non-GB	Wald ratio	1	0.433866	1.10201	0.86404	1.40551
Cerebellum	FOXO6	GB	Wald ratio	1	0.433894	1.02514	0.963335	1.0909
Basal Ganglia	CPNE1	Non-GB	Wald ratio	1	0.433917	0.969804	0.898113	1.04722
Cortex	ZNF823	All	Wald ratio	1	0.433967	0.959552	0.865265	1.06411
Cerebellum	MTHFD1	Non-GB	Wald ratio	1	0.433985	0.958901	0.863207	1.0652
Cortex	PPP2R2C	Non-GB	Wald ratio	1	0.433988	1.08904	0.87951	1.3485
Cerebellum	SNX32	GB	Wald ratio	1	0.434086	1.02846	0.958628	1.10338
Cerebellum	SLC25A39	GB	Wald ratio	1	0.434092	0.974133	0.912217	1.04025
Cortex	SCCPDH	Non-GB	Wald ratio	1	0.434127	0.942102	0.811316	1.09397
Cortex	NSMCE2	All	Wald ratio	1	0.434128	1.09178	0.876141	1.36048
Cortex	CCDC173	All	Wald ratio	1	0.434162	1.01964	0.97113	1.07057
Cortex	POU6F2	All	Wald ratio	1	0.434223	0.926163	0.764171	1.12249
Cerebellum	SLC25A1	GB	Wald ratio	1	0.434239	1.04622	0.934195	1.17168
Cortex	SLC25A1	GB	Wald ratio	1	0.434239	1.08573	0.883458	1.3343
Cortex	PAG1	All	Inverse variance weighted	2	0.434244	1.04519	0.935585	1.16763
Cerebellum	EFEMP2	All	Wald ratio	1	0.434251	1.02293	0.966417	1.08275
Cerebellum	GPLD1	GB	Wald ratio	1	0.434304	0.961782	0.872272	1.06048
Cerebellum	MSLN	Non-GB	Wald ratio	1	0.434311	0.964608	0.881291	1.0558
Cortex	PGPEP1	GB	Wald ratio	1	0.434327	1.02632	0.961601	1.0954
Cortex	TRPM2	All	Wald ratio	1	0.434349	1.03719	0.946459	1.13661
Cortex	BCAR1	All	Wald ratio	1	0.434356	0.939055	0.80209	1.09941
Cortex	IGDCC3	Non-GB	Wald ratio	1	0.434394	0.927006	0.766561	1.12103
Cortex	S100A16	All	Wald ratio	1	0.434404	0.961888	0.872589	1.06032
Cortex	SMYD4	All	Wald ratio	1	0.434406	1.05917	0.916994	1.22339
Cerebellum	ORC4	GB	Wald ratio	1	0.434413	1.03666	0.947171	1.13461
Cortex	KLRC2	Non-GB	Inverse variance weighted	2	0.434416	0.978007	0.924963	1.03409
Cortex	COL11A2	GB	Weighted median	3	0.434447	1.04918	0.930171	1.18343
Cortex	ARL9	All	Inverse variance weighted	3	0.434486	0.97164	0.904004	1.04434
Basal Ganglia	THEM4	Non-GB	Wald ratio	1	0.434489	1.02763	0.959737	1.10032
Cortex	PTN	GB	Wald ratio	1	0.434505	1.06833	0.905139	1.26093
Cerebellum	UBE3B	Non-GB	Wald ratio	1	0.43452	1.04644	0.93384	1.17261
Cortex	MAD1L1	All	Wald ratio	1	0.434523	1.07195	0.900526	1.276
Cerebellum	SCARF1	Non-GB	Wald ratio	1	0.434533	1.06129	0.914191	1.23206
Cortex	NUTM2B	Non-GB	Inverse variance weighted	2	0.434569	1.02849	0.95852	1.10356
Cerebellum	SNRPA1	All	Wald ratio	1	0.434586	0.952355	0.842593	1.07642
Spinal Cord	SPATC1L	GB	Wald ratio	1	0.434657	1.02412	0.964678	1.08723
Cerebellum	CENPO	All	Wald ratio	1	0.434662	0.962839	0.875575	1.0588
Cortex	BOC	Non-GB	Inverse variance weighted	3	0.434704	0.968961	0.895257	1.04873
Cortex	PRAM1	All	Wald ratio	1	0.434736	1.07891	0.891694	1.30544
Cerebellum	MTX3	All	Wald ratio	1	0.434833	0.963289	0.876978	1.05809
Cortex	ZNF483	Non-GB	Wald ratio	1	0.434849	0.924493	0.759149	1.12585
Cortex	BMPR1A	All	Wald ratio	1	0.434851	1.03718	0.946371	1.13671
Cortex	IFNA2	All	Wald ratio	1	0.434856	0.927999	0.7693	1.11944
Cerebellum	CWF19L2	GB	Wald ratio	1	0.434901	1.04615	0.934142	1.17158
Cortex	FLNB	GB	Inverse variance weighted	2	0.43497	0.955473	0.852231	1.07122
Cortex	ACOT6	GB	Wald ratio	1	0.435009	1.06359	0.911073	1.24163
Basal Ganglia	TSPAN11	GB	Wald ratio	1	0.435011	1.02264	0.966743	1.08177
Hippocampus	TSPAN11	GB	Wald ratio	1	0.435011	1.02199	0.967668	1.07937
Cerebellum	ZBTB32	Non-GB	Wald ratio	1	0.435014	1.02517	0.963139	1.0912
Cortex	ZBTB32	Non-GB	Wald ratio	1	0.435014	1.02845	0.9585	1.10351
Spinal Cord	ZBTB32	Non-GB	Wald ratio	1	0.435014	1.02735	0.960059	1.09935
Cortex	BEGAIN	Non-GB	Wald ratio	1	0.435023	0.894727	0.676697	1.183
Cortex	PPDPF	Non-GB	Wald ratio	1	0.43509	0.940497	0.806219	1.09714
Cerebellum	SLC34A2	GB	Wald ratio	1	0.435113	1.04484	0.935861	1.16651
Cerebellum	UBL7	Non-GB	Wald ratio	1	0.435118	1.05592	0.92105	1.21055
Cortex	CLEC11A	All	Wald ratio	1	0.435155	0.930654	0.77696	1.11475
Basal Ganglia	BIN3	All	Wald ratio	1	0.435168	0.973596	0.910312	1.04128
Cortex	CPNE3	GB	Inverse variance weighted	3	0.435246	0.947371	0.827063	1.08518
Cerebellum	KBTBD11	GB	Wald ratio	1	0.435247	0.977609	0.92355	1.03483
Cerebellum	TRMO	All	Wald ratio	1	0.435264	1.0265	0.96122	1.09622
Cortex	IL33	All	Wald ratio	1	0.435269	1.02645	0.961296	1.09602
Cortex	ADH1C	Non-GB	Wald ratio	1	0.435275	0.944107	0.817089	1.09087
Cortex	MRLN	All	Inverse variance weighted	2	0.435349	1.03554	0.948553	1.1305
Cerebellum	SART1	GB	Wald ratio	1	0.435379	0.952027	0.841396	1.07721
Cortex	TRMT10A	Non-GB	Wald ratio	1	0.435404	1.08872	0.879325	1.34798
Cerebellum	LNX2	Non-GB	Wald ratio	1	0.435419	0.971536	0.90353	1.04466
Cerebellum	OR2AK2	All	Wald ratio	1	0.43543	0.973891	0.911247	1.04084
Cerebellum	ABCC1	Non-GB	Wald ratio	1	0.435446	1.05236	0.925684	1.19637
Cerebellum	SEPTIN3	Non-GB	Wald ratio	1	0.435466	1.04166	0.940112	1.15417
Cortex	MKKS	GB	Wald ratio	1	0.435472	1.05837	0.917732	1.22056
Cortex	ZNF98	All	Inverse variance weighted	2	0.435527	0.976052	0.918361	1.03737
Cortex	NUDT2	GB	Weighted median	4	0.435575	1.02242	0.966997	1.08101
Cortex	WTIP	GB	Wald ratio	1	0.435595	1.09476	0.871913	1.37457
Cortex	COMMD10	GB	Wald ratio	1	0.435609	1.05328	0.924424	1.20009
Basal Ganglia	SOHLH2	Non-GB	Wald ratio	1	0.435635	0.980195	0.932118	1.03075
Cerebellum	TPBG	All	Wald ratio	1	0.435635	1.03586	0.948048	1.13181
Cerebellum	TCTN3	Non-GB	Wald ratio	1	0.43565	1.04589	0.934309	1.17081
Cerebellum	VASN	All	Wald ratio	1	0.435674	0.970768	0.900988	1.04595
Cerebellum	CLGN	Non-GB	Wald ratio	1	0.435705	0.953633	0.84632	1.07455
Cerebellum	MCFD2	Non-GB	Wald ratio	1	0.435713	0.977251	0.922308	1.03547
Cerebellum	RBM38	Non-GB	Wald ratio	1	0.435717	0.961391	0.870762	1.06145
Cortex	CHD1L	Non-GB	Wald ratio	1	0.43572	1.05713	0.919296	1.21563
Cortex	COX7A2L	All	Wald ratio	1	0.435735	0.963478	0.877423	1.05797
Cerebellum	AMIGO1	GB	Wald ratio	1	0.435745	1.04195	0.939655	1.15537
Cerebellum	ZNF808	GB	Wald ratio	1	0.435787	1.05586	0.920955	1.21052
Cortex	MARCH11	GB	Wald ratio	1	0.435791	1.08747	0.880702	1.34277
Hippocampus	LRRC37A3	GB	Wald ratio	1	0.43586	0.958272	0.860848	1.06672
Cortex	PFKM	GB	Weighted mode	3	0.435866	0.937807	0.823278	1.06827
Cerebellum	TAS2R10	GB	Wald ratio	1	0.435885	0.967873	0.891546	1.05073
Cerebellum	TAS2R30	GB	Wald ratio	1	0.435885	0.961879	0.872286	1.06067
Cerebellum	TAS2R8	GB	Wald ratio	1	0.435885	0.953058	0.844488	1.07559
Cortex	BTN3A2	All	MR Egger	3	0.435908	1.12647	0.931001	1.36298
Cortex	P3H4	Non-GB	Wald ratio	1	0.435909	1.1144	0.848595	1.46347
Cortex	CAPN2	All	Wald ratio	1	0.435916	1.0889	0.878896	1.34908
Cortex	ACTN3	Non-GB	Wald ratio	1	0.435951	0.884295	0.648995	1.2049
Cerebellum	UPF1	Non-GB	Wald ratio	1	0.435958	1.04598	0.934123	1.17123
Cerebellum	TADA2A	All	Wald ratio	1	0.435973	0.978558	0.926623	1.0334
Hippocampus	ACTR8	All	Wald ratio	1	0.436062	1.02379	0.964969	1.0862
Cerebellum	WIPI1	Non-GB	Wald ratio	1	0.436072	0.970402	0.899736	1.04662
Cerebellum	ARSG	Non-GB	Wald ratio	1	0.436072	0.956711	0.855883	1.06942
Basal Ganglia	VSIG8	Non-GB	Wald ratio	1	0.436107	1.03267	0.952412	1.11969
Cortex	VSIG8	Non-GB	Wald ratio	1	0.436107	1.02812	0.958803	1.10246
Cortex	PDE3B	Non-GB	Wald ratio	1	0.436145	0.908664	0.714013	1.15638
Cerebellum	SLX1B	All	Wald ratio	1	0.436163	0.978661	0.926943	1.03326
Hippocampus	SLX1B	All	Wald ratio	1	0.436163	0.977539	0.923211	1.03506
Cerebellum	TRPV3	Non-GB	Wald ratio	1	0.436184	0.971746	0.904111	1.04444
Cortex	CDX1	All	Wald ratio	1	0.436202	0.945523	0.82117	1.08871
Cortex	ZNF100	Non-GB	Inverse variance weighted	3	0.43621	0.975052	0.91497	1.03908
Basal Ganglia	AC090360.1	Non-GB	Wald ratio	1	0.436235	0.965456	0.883684	1.05479
Cerebellum	TAGLN3	Non-GB	Wald ratio	1	0.436263	0.952437	0.842469	1.07676
Cortex	RFTN2	GB	Wald ratio	1	0.436304	0.905337	0.7048	1.16293
Cerebellum	CLN8	All	Wald ratio	1	0.436306	0.977815	0.924112	1.03464
Cortex	STAT1	Non-GB	Wald ratio	1	0.436309	1.06319	0.91119	1.24055
Cortex	RAI14	All	Wald ratio	1	0.436317	1.05253	0.925232	1.19734
Cortex	PARN	GB	Wald ratio	1	0.436319	1.09025	0.877074	1.35525
Cortex	FAM161A	All	Wald ratio	1	0.436323	0.93088	0.777268	1.11485
Cortex	ZNF92	All	Wald ratio	1	0.436326	0.911153	0.72085	1.1517
Cortex	ACOX1	Non-GB	Inverse variance weighted	2	0.436334	1.0801	0.889616	1.31137
Cortex	SCMH1	All	Wald ratio	1	0.436341	1.05908	0.916557	1.22376
Cortex	GOT1L1	GB	Wald ratio	1	0.436372	0.90611	0.706893	1.16147
Cortex	SHISA2	GB	Wald ratio	1	0.436375	0.917433	0.738461	1.13978
Cortex	ZNF330	GB	Wald ratio	1	0.436435	0.905385	0.704882	1.16292
Cortex	TTLL1	GB	Wald ratio	1	0.436466	1.04333	0.937616	1.16095
Cerebellum	CYTH3	GB	Wald ratio	1	0.436468	0.95078	0.837277	1.07967
Cortex	TSPAN33	Non-GB	Wald ratio	1	0.436487	0.898465	0.686087	1.17659
Cortex	PCYT1A	GB	Wald ratio	1	0.436554	1.05804	0.917856	1.21964
Cortex	FAM181A	Non-GB	Wald ratio	1	0.436555	0.89932	0.688359	1.17493
Cerebellum	PCDHA12	All	Wald ratio	1	0.436616	0.965328	0.883208	1.05508
Cerebellum	PCDHA6	All	Wald ratio	1	0.436616	0.969686	0.897322	1.04789
Cerebellum	SLC6A6	Non-GB	Wald ratio	1	0.436639	0.967995	0.891822	1.05067
Cerebellum	CCDC102B	All	Wald ratio	1	0.436672	0.96669	0.887592	1.05284
Cerebellum	ACOX3	GB	Inverse variance weighted	2	0.436756	0.97254	0.906632	1.04324
Cerebellum	C15orf65	GB	Wald ratio	1	0.43677	1.0394	0.942945	1.14571
Cerebellum	AC090360.1	Non-GB	Wald ratio	1	0.436806	0.965007	0.882142	1.05566
Cortex	C2orf74	GB	Inverse variance weighted	3	0.436828	1.04795	0.931257	1.17926
Cerebellum	AKR1A1	GB	Wald ratio	1	0.436832	1.04641	0.933332	1.1732
Cortex	GLIPR1L2	Non-GB	Simple mode	3	0.43684	1.03057	0.969352	1.09566
Cerebellum	KMT5C	GB	Wald ratio	1	0.436871	1.04373	0.936982	1.16263
Cerebellum	COX6B2	GB	Wald ratio	1	0.436871	1.06621	0.90709	1.25325
Cortex	VARS	All	Wald ratio	1	0.436898	1.07904	0.890736	1.30714
Cortex	DNA2	GB	Inverse variance weighted	2	0.436953	1.05149	0.926456	1.1934
Cortex	C4B	GB	Weighted mode	3	0.43698	0.88541	0.691221	1.13415
Spinal Cord	PXYLP1	GB	Wald ratio	1	0.437012	1.02201	0.96741	1.0797
Cortex	PCED1B	All	MR Egger	3	0.437087	1.23301	0.88072	1.72621
Cerebellum	EPS8L2	Non-GB	Wald ratio	1	0.437109	1.03721	0.945907	1.13732
Cortex	DEGS2	All	Wald ratio	1	0.437122	1.04689	0.932615	1.17517
Cortex	C12orf29	GB	Wald ratio	1	0.437152	1.09669	0.868904	1.38419
Cerebellum	BARD1	Non-GB	Wald ratio	1	0.437164	1.04223	0.938964	1.15686
Cerebellum	POGLUT1	GB	Wald ratio	1	0.437196	1.02416	0.964308	1.08772
Cerebellum	ENTPD1	All	Wald ratio	1	0.437217	0.961977	0.872352	1.06081
Cerebellum	EFHD1	GB	Wald ratio	1	0.437245	0.96496	0.881915	1.05583
Cerebellum	FAM71E1	Non-GB	Wald ratio	1	0.437251	0.951247	0.838545	1.0791
Cortex	FAM71E1	Non-GB	Wald ratio	1	0.437251	0.887307	0.656239	1.19973
Cerebellum	FAM92B	GB	Wald ratio	1	0.43728	0.963393	0.876874	1.05845
Cortex	PTPRN	Non-GB	Wald ratio	1	0.437317	0.888538	0.659425	1.19725
Cerebellum	SLC31A1	Non-GB	Wald ratio	1	0.437391	0.952696	0.843022	1.07664
Cortex	FNDC7	All	Wald ratio	1	0.437422	0.973324	0.909115	1.04207
Cerebellum	NDUFC2	Non-GB	Wald ratio	1	0.437441	0.975804	0.917302	1.03804
Cerebellum	TAMM41	All	Wald ratio	1	0.43746	0.983688	0.943689	1.02538
Hippocampus	TAMM41	All	Wald ratio	1	0.43746	0.980474	0.932867	1.03051
Cortex	ART5	GB	Inverse variance weighted	2	0.437471	1.05775	0.917985	1.21879
Cortex	FAM72B	Non-GB	Wald ratio	1	0.437533	0.917341	0.737796	1.14058
Cortex	IFT122	All	Wald ratio	1	0.437535	1.02466	0.963537	1.08967
Cortex	SARAF	Non-GB	Wald ratio	1	0.437555	0.902298	0.696021	1.16971
Basal Ganglia	TAF1C	Non-GB	Wald ratio	1	0.437558	0.973713	0.910379	1.04145
Cerebellum	TAF1C	Non-GB	Wald ratio	1	0.437558	0.980947	0.934442	1.02977
Cerebellum	OSTC	GB	Wald ratio	1	0.437579	1.05061	0.927485	1.19007
Cortex	CLDN12	GB	Wald ratio	1	0.437621	1.11606	0.845811	1.47266
Cerebellum	AANAT	All	Wald ratio	1	0.437676	0.966551	0.886975	1.05327
Cerebellum	MYH3	Non-GB	Wald ratio	1	0.43769	0.959378	0.863984	1.0653
Cortex	GTF2H5	All	Wald ratio	1	0.43773	1.02274	0.966273	1.08251
Cortex	SPATC1L	GB	Weighted mode	3	0.437735	0.965424	0.898604	1.03721
Cortex	C14orf180	All	Wald ratio	1	0.437773	1.07107	0.90054	1.27388
Cerebellum	LMF2	GB	Wald ratio	1	0.437774	0.959343	0.863855	1.06539
Cortex	NEU1	GB	Wald ratio	1	0.437785	1.09181	0.874556	1.36304
Cerebellum	ADRA2A	GB	Wald ratio	1	0.437796	0.959753	0.865155	1.06469
Cortex	UST	GB	Inverse variance weighted	2	0.437858	1.03216	0.952836	1.11808
Cortex	MIER1	GB	Wald ratio	1	0.437946	0.925418	0.760815	1.12563
Cortex	CA12	Non-GB	Inverse variance weighted	2	0.437974	1.03538	0.948289	1.13047
Cortex	ABCC4	GB	MR Egger	3	0.437976	1.25987	0.868364	1.8279
Cortex	APOBEC3D	GB	Wald ratio	1	0.43803	0.941358	0.808025	1.09669
Cortex	SULT1C2	Non-GB	MR Egger	3	0.43804	0.916148	0.795574	1.055
Cerebellum	RIPPLY3	GB	Wald ratio	1	0.43808	0.95044	0.835849	1.08074
Cerebellum	FRS2	All	Wald ratio	1	0.438099	0.963699	0.877707	1.05812
Cerebellum	TPRG1L	GB	Wald ratio	1	0.4381	1.03688	0.946176	1.13628
Hippocampus	KLB	All	Wald ratio	1	0.438114	0.977027	0.921281	1.03615
Cerebellum	CEP85L	Non-GB	Wald ratio	1	0.438132	1.0282	0.958402	1.10308
Cortex	GPX3	GB	Inverse variance weighted	2	0.438135	1.03953	0.942482	1.14658
Cortex	RAB38	Non-GB	Wald ratio	1	0.438147	1.09178	0.874447	1.36312
Cortex	CENPO	Non-GB	Inverse variance weighted	2	0.438168	1.10492	0.858594	1.42191
Cortex	COL1A1	All	Wald ratio	1	0.438186	0.920826	0.747501	1.13434
Spinal Cord	NCOA7	GB	Wald ratio	1	0.438237	0.9744	0.912558	1.04043
Cortex	NCOA7	GB	Wald ratio	1	0.438237	0.951385	0.838746	1.07915
Cerebellum	PPCDC	Non-GB	Wald ratio	1	0.438238	1.04457	0.935521	1.16633
Cerebellum	MSRA	Non-GB	Wald ratio	1	0.438259	1.04317	0.937437	1.16083
Cerebellum	CALCB	All	Wald ratio	1	0.438339	0.979771	0.930417	1.03174
Cerebellum	INSC	All	Wald ratio	1	0.438339	0.965479	0.883399	1.05519
Spinal Cord	ANGPTL6	All	Wald ratio	1	0.438383	0.979107	0.928192	1.03282
Cortex	MYRFL	All	MR Egger	4	0.43839	1.0655	0.936039	1.21286
Cerebellum	NEMP1	GB	Wald ratio	1	0.438399	0.955979	0.85309	1.07128
Cerebellum	ST8SIA5	Non-GB	Wald ratio	1	0.438423	1.03799	0.944573	1.14064
Spinal Cord	EYA4	All	Wald ratio	1	0.43847	1.02122	0.968385	1.07694
Cortex	PLS1	All	Wald ratio	1	0.4385	0.957846	0.858964	1.06811
Cortex	MUC1	Non-GB	Inverse variance weighted	2	0.438533	1.21989	0.737765	2.0171
Cortex	ADAM15	All	MR Egger	3	0.438541	0.929443	0.82592	1.04594
Cortex	MCC	All	Wald ratio	1	0.43859	1.08756	0.879454	1.3449
Cortex	ONECUT2	Non-GB	Inverse variance weighted	2	0.438619	0.926132	0.76267	1.12463
Hippocampus	METTL18	All	Wald ratio	1	0.438639	0.977689	0.923426	1.03514
Cortex	GPAA1	All	Wald ratio	1	0.438662	0.956724	0.855384	1.07007
Cortex	RAB11FIP1	GB	Wald ratio	1	0.438674	1.08171	0.886706	1.3196
Cerebellum	SNAPC4	Non-GB	Inverse variance weighted	2	0.438756	0.967868	0.89107	1.05128
Cortex	STPG2	All	Wald ratio	1	0.43876	0.964829	0.881228	1.05636
Cortex	AL109810.2	All	Wald ratio	1	0.438814	0.919926	0.74471	1.13637
Cortex	OR52B2	All	Wald ratio	1	0.438825	1.09667	0.868192	1.38527
Hippocampus	KCNMB1	Non-GB	Wald ratio	1	0.438831	1.0311	0.954175	1.11422
Cerebellum	GABRD	All	Wald ratio	1	0.438849	0.953567	0.845418	1.07555
Cerebellum	PTPRM	GB	Wald ratio	1	0.438866	0.96754	0.889987	1.05185
Cortex	ICA1L	All	Wald ratio	1	0.438906	0.96897	0.894634	1.04948
Cerebellum	DCBLD2	GB	Wald ratio	1	0.438909	0.95619	0.853647	1.07105
Cerebellum	ENDOG	GB	Wald ratio	1	0.438937	0.976468	0.919323	1.03716
Cerebellum	ZNF524	All	Wald ratio	1	0.439039	1.0343	0.949615	1.12654
Cortex	OR3A1	GB	Wald ratio	1	0.439042	0.904924	0.70261	1.16549
Basal Ganglia	SPG21	Non-GB	Wald ratio	1	0.439054	0.96473	0.880857	1.05659
Cortex	ZDHHC4	GB	Wald ratio	1	0.439086	1.03864	0.943528	1.14335
Cortex	CDH26	Non-GB	Wald ratio	1	0.439087	1.07008	0.90136	1.27039
Cerebellum	PIP5K1C	Non-GB	Wald ratio	1	0.439102	1.04765	0.931121	1.17875
Hippocampus	RSAD1	GB	Wald ratio	1	0.439144	0.968387	0.892698	1.05049
Cortex	TUBB6	All	Inverse variance weighted	2	0.439156	1.04376	0.936426	1.1634
Basal Ganglia	GSTM3	Non-GB	Wald ratio	1	0.439219	1.02413	0.964094	1.0879
Hippocampus	GSTM3	Non-GB	Wald ratio	1	0.439219	1.02426	0.963904	1.08839
Cerebellum	TCFL5	Non-GB	Wald ratio	1	0.439232	0.976001	0.917734	1.03797
Hippocampus	SLC44A3	Non-GB	Wald ratio	1	0.439266	1.03161	0.953377	1.11626
Cortex	RBM18	All	Wald ratio	1	0.439419	0.951033	0.837378	1.08011
Cortex	ART5	All	Inverse variance weighted	2	0.439488	1.05685	0.91861	1.21589
Cerebellum	PPP1R21	GB	Wald ratio	1	0.439527	0.96548	0.8832	1.05543
Cortex	MARVELD3	Non-GB	Simple mode	3	0.439538	1.07209	0.929648	1.23636
Cortex	KRBA2	Non-GB	Inverse variance weighted	3	0.439544	0.971393	0.90247	1.04558
Cortex	VAV3	Non-GB	Inverse variance weighted	2	0.439576	0.959321	0.863429	1.06586
Hippocampus	SLC4A11	All	Wald ratio	1	0.439671	0.975311	0.915391	1.03915
Cerebellum	PLGLB2	GB	Wald ratio	1	0.439681	0.957495	0.857612	1.06901
Cortex	SOHLH1	GB	Wald ratio	1	0.439763	0.941825	0.808975	1.09649
Cortex	ZBED3	Non-GB	Wald ratio	1	0.439767	1.07978	0.888725	1.3119
Cerebellum	CEMIP2	GB	Wald ratio	1	0.439788	0.959478	0.863889	1.06565
Cerebellum	SLC51A	Non-GB	Inverse variance weighted	2	0.439792	1.03111	0.953997	1.11446
Cortex	ADGB	All	Wald ratio	1	0.439824	0.924614	0.757869	1.12805
Cortex	MICA	All	Weighted mode	5	0.439845	0.980488	0.937273	1.0257
Cortex	GCNT2	All	Wald ratio	1	0.439881	0.917756	0.73815	1.14106
Cortex	MTREX	All	Wald ratio	1	0.439881	0.914822	0.729837	1.14669
Cortex	TOR1AIP2	Non-GB	Wald ratio	1	0.439891	0.910796	0.718534	1.1545
Cerebellum	CYBA	All	Wald ratio	1	0.439905	0.970051	0.898015	1.04787
Cortex	TEX10	Non-GB	Wald ratio	1	0.43993	0.906915	0.707747	1.16213
Cerebellum	PDE6G	GB	Wald ratio	1	0.439979	1.05306	0.923553	1.20074
Cortex	ZNF763	Non-GB	Inverse variance weighted	2	0.439998	0.966579	0.88668	1.05368
Cortex	COQ8A	Non-GB	Inverse variance weighted	2	0.440011	1.04472	0.934914	1.16743
Basal Ganglia	ADAD2	All	Wald ratio	1	0.440014	1.0226	0.966211	1.08227
Cerebellum	ARHGEF12	All	Wald ratio	1	0.440041	0.973727	0.910094	1.04181
Cortex	SCNN1D	All	Inverse variance weighted	2	0.440054	0.941402	0.807612	1.09736
Cortex	SMARCA5	GB	Wald ratio	1	0.440073	0.899233	0.686706	1.17753
Cerebellum	NOS1	Non-GB	Wald ratio	1	0.440084	1.05742	0.917674	1.21846
Basal Ganglia	ASAH2	GB	Wald ratio	1	0.440124	0.974786	0.913588	1.04008
Hippocampus	ASAH2	GB	Wald ratio	1	0.440124	0.978795	0.926956	1.03353
Spinal Cord	CD151	Non-GB	Wald ratio	1	0.440241	1.02605	0.961185	1.09529
Hippocampus	CD151	Non-GB	Wald ratio	1	0.440241	1.02922	0.956634	1.1073
Spinal Cord	ZNF559	All	Wald ratio	1	0.440296	1.02329	0.965166	1.08492
Hippocampus	ZNF177	All	Wald ratio	1	0.440296	1.02825	0.958004	1.10365
Cortex	RAB3IP	All	MR Egger	3	0.440297	0.775853	0.513916	1.1713
Cortex	RPL27A	All	Wald ratio	1	0.440325	1.05184	0.925123	1.19591
Cerebellum	TMEM63C	All	Wald ratio	1	0.440331	0.977917	0.923991	1.03499
Cerebellum	TUBA1B	Non-GB	Wald ratio	1	0.44035	1.04185	0.938802	1.15622
Cortex	HS6ST1	GB	Wald ratio	1	0.440368	0.896204	0.678435	1.18388
Cortex	KANSL1	All	Inverse variance weighted	2	0.440369	1.01686	0.974583	1.06096
Cortex	IL6ST	Non-GB	Wald ratio	1	0.440379	0.892158	0.667647	1.19216
Cerebellum	ABRAXAS1	All	Wald ratio	1	0.440387	1.03311	0.951057	1.12225
Cortex	AIMP1	Non-GB	Wald ratio	1	0.440388	1.09508	0.869435	1.37929
Cortex	COL28A1	All	Inverse variance weighted	2	0.44039	0.983687	0.943434	1.02566
Cerebellum	CCDC192	Non-GB	Wald ratio	1	0.440394	0.949757	0.833179	1.08265
Cerebellum	ITLN2	Non-GB	Wald ratio	1	0.440448	1.03751	0.944842	1.13927
Basal Ganglia	COLEC11	GB	Wald ratio	1	0.44048	1.03563	0.947486	1.13197
Cerebellum	RBBP5	All	Wald ratio	1	0.440496	0.960946	0.868435	1.06331
Cerebellum	RBM38	All	Wald ratio	1	0.440514	0.970782	0.90032	1.04676
Basal Ganglia	PIWIL2	GB	Wald ratio	1	0.44054	1.02912	0.956723	1.107
Hippocampus	GOLGA7	GB	Wald ratio	1	0.440553	0.96778	0.890493	1.05177
Cortex	LYG1	Non-GB	Wald ratio	1	0.440559	1.09684	0.867215	1.38726
Cortex	ZBTB7C	All	Wald ratio	1	0.440576	0.923744	0.755099	1.13005
Cortex	TMC4	Non-GB	Wald ratio	1	0.440608	1.06507	0.907386	1.25016
Cortex	SOCS6	All	Wald ratio	1	0.440613	0.919564	0.743054	1.138
Cortex	NTN1	Non-GB	Wald ratio	1	0.440678	1.0951	0.86928	1.37959
Hippocampus	RTP4	GB	Wald ratio	1	0.440751	1.03238	0.952042	1.11949
Cerebellum	PEX11G	Non-GB	Wald ratio	1	0.440814	0.938689	0.799193	1.10253
Cortex	PEX11G	Non-GB	Wald ratio	1	0.440814	0.950861	0.836517	1.08084
Basal Ganglia	TAS2R43	Non-GB	Wald ratio	1	0.440819	0.97259	0.90623	1.04381
Cortex	ZNF667	GB	Inverse variance weighted	2	0.440865	0.971788	0.903578	1.04515
Cortex	HARS	GB	Wald ratio	1	0.440869	0.914147	0.727575	1.14856
Cortex	ADGRF5	GB	Wald ratio	1	0.440888	0.933327	0.783113	1.11235
Cortex	NEK11	All	Simple mode	3	0.440891	1.04805	0.95169	1.15416
Cortex	LRP4	All	Wald ratio	1	0.440904	1.05035	0.92699	1.19013
Cortex	ZNF595	All	Wald ratio	1	0.440918	0.940696	0.805234	1.09895
Cerebellum	F5	Non-GB	Wald ratio	1	0.440987	1.04243	0.937866	1.15865
Basal Ganglia	VPS11	Non-GB	Wald ratio	1	0.441009	0.971176	0.901541	1.04619
Cortex	MRI1	Non-GB	MR Egger	3	0.441029	1.3771	0.81827	2.31758
Cortex	IGFL4	Non-GB	Wald ratio	1	0.441045	0.904881	0.701711	1.16688
Cerebellum	TRAK2	GB	Wald ratio	1	0.441062	1.04486	0.93448	1.16829
Cortex	TMED9	All	Wald ratio	1	0.441093	0.949179	0.831219	1.08388
Cortex	SPPL2A	All	Wald ratio	1	0.441097	1.03712	0.945262	1.13791
Cerebellum	METTL18	All	Wald ratio	1	0.441099	0.982143	0.938134	1.02822
Cortex	RNASEH2C	GB	Inverse variance weighted	2	0.441101	1.0825	0.884778	1.3244
Cerebellum	MAGI1	GB	Wald ratio	1	0.441146	0.952577	0.8418	1.07793
Cortex	SH2D4A	Non-GB	Wald ratio	1	0.441167	1.08767	0.878261	1.347
Cortex	PVALB	All	Wald ratio	1	0.441211	0.940879	0.80571	1.09873
Cerebellum	ARNT2	Non-GB	Wald ratio	1	0.441212	1.05136	0.925541	1.19428
Cerebellum	ZMIZ1	All	Wald ratio	1	0.441213	1.04188	0.938584	1.15654
Cortex	ANKRD24	Non-GB	Inverse variance weighted	2	0.441288	1.05651	0.918555	1.21519
Cortex	ZNF561	All	Wald ratio	1	0.441311	1.03894	0.942665	1.14505
Cerebellum	RHOT2	GB	Wald ratio	1	0.441315	1.04523	0.933914	1.16981
Cortex	MYO5A	All	Wald ratio	1	0.441344	1.05279	0.92356	1.20011
Cerebellum	NCALD	All	Wald ratio	1	0.441401	1.02296	0.96551	1.08383
Cerebellum	SCUBE2	Non-GB	Wald ratio	1	0.441402	0.958031	0.858958	1.06853
Cerebellum	GAS2	All	Wald ratio	1	0.441406	1.02717	0.959404	1.09972
Cortex	PSMF1	Non-GB	Inverse variance weighted	2	0.441409	1.02938	0.956221	1.10813
Basal Ganglia	RHD	All	Wald ratio	1	0.441411	0.980834	0.933678	1.03037
Cerebellum	RHD	All	Wald ratio	1	0.441411	0.983394	0.942347	1.02623
Spinal Cord	RHD	All	Wald ratio	1	0.441411	0.98249	0.939281	1.02769
Cortex	RHD	All	Wald ratio	1	0.441411	0.984564	0.94633	1.02434
Cerebellum	TRH	All	Wald ratio	1	0.441417	0.973027	0.907589	1.04318
Cortex	PTGIS	Non-GB	Wald ratio	1	0.441427	1.06131	0.912108	1.23491
Spinal Cord	NME1	Non-GB	Wald ratio	1	0.441452	0.973606	0.909503	1.04223
Cerebellum	MRPL28	Non-GB	Wald ratio	1	0.441501	0.953846	0.845704	1.07582
Cortex	SIGLEC10	GB	Wald ratio	1	0.441502	0.938334	0.797927	1.10345
Cortex	PIGM	Non-GB	Wald ratio	1	0.441509	1.10832	0.852948	1.44014
Cortex	ATP10B	All	Inverse variance weighted	2	0.441541	0.98429	0.945384	1.0248
Cerebellum	METTL6	GB	Wald ratio	1	0.441542	1.03391	0.949721	1.12557
Cortex	ZNF362	All	Wald ratio	1	0.441551	0.920858	0.746444	1.13603
Cortex	FRAS1	All	Weighted mode	3	0.441565	0.950132	0.855157	1.05565
Cortex	SEC61G	All	Wald ratio	1	0.44159	0.952172	0.840431	1.07877
Cerebellum	QTRT2	GB	Wald ratio	1	0.441601	0.962373	0.872804	1.06113
Cerebellum	PLCG2	GB	Wald ratio	1	0.441624	1.05225	0.924223	1.19801
Hippocampus	PLCG2	GB	Wald ratio	1	0.441624	1.02979	0.955599	1.10974
Cortex	PALM	GB	Wald ratio	1	0.441718	0.912608	0.72293	1.15205
Cortex	OR51B4	Non-GB	Inverse variance weighted	2	0.44174	0.919134	0.741433	1.13943
Cortex	PVALEF	GB	Wald ratio	1	0.441744	0.93091	0.775687	1.11719
Cerebellum	SLC46A3	All	Wald ratio	1	0.441772	0.98129	0.935181	1.02967
Cerebellum	PLCB4	GB	Wald ratio	1	0.441789	1.0412	0.939402	1.15404
Cortex	SCRG1	Non-GB	Inverse variance weighted	2	0.441808	1.02395	0.964016	1.08761
Spinal Cord	FAM118A	All	Wald ratio	1	0.44188	0.984901	0.947441	1.02384
Cerebellum	VSIG10L	GB	Wald ratio	1	0.44192	0.961998	0.871538	1.06185
Cortex	OR51C1P	GB	Wald ratio	1	0.441933	1.08798	0.877554	1.34887
Cortex	GALK1	Non-GB	Wald ratio	1	0.442006	1.09802	0.86512	1.39363
Cerebellum	RNF144A	All	Wald ratio	1	0.44202	0.979741	0.92993	1.03222
Cortex	HRCT1	All	Inverse variance weighted	2	0.442043	0.92978	0.772258	1.11943
Cortex	PUM2	All	Wald ratio	1	0.442052	0.911513	0.719733	1.15439
Cortex	PDGFRL	All	Inverse variance weighted	2	0.442057	1.04237	0.93772	1.15869
Cerebellum	GNB3	GB	Wald ratio	1	0.442103	0.978247	0.924897	1.03468
Cortex	ASB13	Non-GB	Inverse variance weighted	2	0.442163	1.03176	0.952688	1.11739
Cerebellum	JUP	GB	Inverse variance weighted	2	0.442181	0.974258	0.911565	1.04126
Cortex	ABLIM1	All	Wald ratio	1	0.442182	0.956283	0.853245	1.07176
Cortex	INO80B	GB	Wald ratio	1	0.442192	0.914955	0.729378	1.14775
Cortex	MRTFA	All	Wald ratio	1	0.44221	1.05927	0.914595	1.22682
Cortex	RAB3B	All	Wald ratio	1	0.442214	1.02681	0.959804	1.0985
Cortex	ISCA1	Non-GB	Wald ratio	1	0.4423	0.897695	0.681645	1.18222
Cerebellum	ZNF283	Non-GB	Wald ratio	1	0.442309	0.956733	0.854645	1.07101
Cortex	RFLNA	Non-GB	Inverse variance weighted	2	0.442314	0.940842	0.805294	1.09921
Cerebellum	SNX27	Non-GB	Wald ratio	1	0.442364	1.03196	0.952369	1.1182
Cortex	DIP2A	All	Wald ratio	1	0.442366	0.950961	0.836465	1.08113
Cortex	PHLDB3	GB	Wald ratio	1	0.442378	0.966978	0.887579	1.05348
Cortex	HAUS2	GB	Wald ratio	1	0.442385	0.924295	0.756095	1.12991
Cortex	TADA3	Non-GB	Wald ratio	1	0.442392	0.899958	0.68773	1.17768
Cortex	RSPO2	All	Inverse variance weighted	3	0.442399	1.04054	0.940201	1.15159
Cortex	OSGIN2	GB	Wald ratio	1	0.442413	1.03797	0.943811	1.14153
Hippocampus	HLA-DRB5	All	Wald ratio	1	0.442453	1.01711	0.974013	1.06212
Cerebellum	TENT5A	All	Wald ratio	1	0.442455	1.02002	0.9697	1.07296
Cortex	GALK1	All	Wald ratio	1	0.442517	1.07318	0.896167	1.28515
Cortex	TRIM68	All	Wald ratio	1	0.442519	1.04504	0.933901	1.1694
Cerebellum	AIF1	Non-GB	Wald ratio	1	0.442559	1.05103	0.925645	1.1934
Basal Ganglia	SNX32	All	Wald ratio	1	0.442563	1.02624	0.960581	1.09639
Cortex	CDK11A	GB	Wald ratio	1	0.442612	1.07268	0.896776	1.2831
Cortex	NKD1	All	Wald ratio	1	0.44262	0.935303	0.788494	1.10945
Cortex	LCN12	Non-GB	Inverse variance weighted	2	0.442673	0.962638	0.873458	1.06092
Hippocampus	METTL27	Non-GB	Wald ratio	1	0.442685	1.0296	0.955705	1.10921
Hippocampus	RGPD8	Non-GB	Wald ratio	1	0.442694	1.0239	0.963984	1.08753
Cortex	CACUL1	Non-GB	Wald ratio	1	0.442702	1.04405	0.935238	1.16552
Cerebellum	FPGT	All	Wald ratio	1	0.442704	0.97974	0.929854	1.0323
Cortex	DENND6A	Non-GB	Wald ratio	1	0.442741	1.12694	0.830563	1.52907
Cortex	RFTN1	Non-GB	Wald ratio	1	0.442763	0.896754	0.678919	1.18448
Cortex	MRPL36	Non-GB	Wald ratio	1	0.442767	1.05446	0.920919	1.20736
Cerebellum	MFN1	All	Wald ratio	1	0.44279	1.01768	0.973134	1.06427
Cortex	MFN1	All	Wald ratio	1	0.44279	1.02753	0.958685	1.10131
Cortex	KAT2B	GB	Inverse variance weighted	2	0.442804	1.03797	0.943733	1.14162
Cerebellum	ADCY3	All	Wald ratio	1	0.442823	1.0345	0.948656	1.12811
Cortex	CDHR2	GB	Wald ratio	1	0.442844	0.938961	0.799442	1.10283
Cortex	TRPC4AP	Non-GB	Wald ratio	1	0.44286	0.905791	0.70351	1.16623
Cortex	ADAMTS20	GB	Inverse variance weighted	2	0.44286	1.03449	0.948658	1.1281
Cortex	AC090360.1	All	Inverse variance weighted	2	0.44287	0.9708	0.90003	1.04714
Cortex	SGCG	All	Wald ratio	1	0.442927	0.92938	0.770799	1.12059
Cerebellum	MAB21L3	Non-GB	Wald ratio	1	0.442938	1.04091	0.939565	1.15319
Basal Ganglia	ATP6V0E2	All	Wald ratio	1	0.442952	0.980892	0.933718	1.03045
Cerebellum	ATP6V0E2	All	Wald ratio	1	0.442952	0.981722	0.936531	1.02909
Cortex	FAM25C	GB	Wald ratio	1	0.442958	1.12597	0.831549	1.52464
Cortex	PAQR8	GB	Weighted median	3	0.44296	0.964166	0.878343	1.05838
Basal Ganglia	RAPGEF3	GB	Wald ratio	1	0.442961	1.02927	0.956134	1.108
Cerebellum	RAPGEF3	GB	Wald ratio	1	0.442961	1.03499	0.947941	1.13002
Hippocampus	RAPGEF3	GB	Wald ratio	1	0.442961	1.02847	0.957295	1.10493
Cortex	SFRP2	All	Inverse variance weighted	2	0.442986	1.0646	0.907256	1.24923
Cortex	SNRPF	Non-GB	Wald ratio	1	0.442989	0.926919	0.763549	1.12524
Cerebellum	RSPH14	GB	Wald ratio	1	0.442994	1.0308	0.95393	1.11386
Cerebellum	ZNF831	Non-GB	Wald ratio	1	0.442995	0.951878	0.839185	1.0797
Cortex	MRPL35	All	Wald ratio	1	0.443009	0.975803	0.916604	1.03882
Cerebellum	SVEP1	GB	Wald ratio	1	0.443018	1.03793	0.943751	1.14151
Basal Ganglia	OSBPL11	Non-GB	Wald ratio	1	0.44303	1.02688	0.959585	1.0989
Cortex	LRCH4	Non-GB	Wald ratio	1	0.443042	1.07734	0.890603	1.30324
Cortex	NEUROD1	All	Wald ratio	1	0.443119	1.06244	0.910079	1.24031
Cerebellum	RAB11FIP4	All	Wald ratio	1	0.443147	1.04083	0.939632	1.15294
Cerebellum	ATG4C	GB	Wald ratio	1	0.443203	0.971293	0.901605	1.04637
Cortex	SPATC1L	Non-GB	Weighted mode	3	0.443204	1.03387	0.965066	1.10758
Cortex	SS18	All	Wald ratio	1	0.443272	0.911721	0.719864	1.15471
Cortex	ACRV1	All	Wald ratio	1	0.443347	0.953576	0.844441	1.07682
Cortex	RAD21L1	Non-GB	Wald ratio	1	0.443441	0.899766	0.686784	1.1788
Cortex	TRIM45	All	Wald ratio	1	0.44348	0.95322	0.843289	1.07748
Cerebellum	WIPF3	GB	Wald ratio	1	0.443498	0.958914	0.861345	1.06754
Cortex	RAB11FIP2	GB	Wald ratio	1	0.443506	1.08268	0.883602	1.32661
Cortex	PPIP5K2	Non-GB	Wald ratio	1	0.443548	0.883022	0.642341	1.21389
Hippocampus	ANKRD36B	Non-GB	Wald ratio	1	0.443601	0.968026	0.890803	1.05194
Cortex	NFKBIZ	Non-GB	Wald ratio	1	0.443642	0.940238	0.803093	1.1008
Cortex	NDUFB1	Non-GB	Wald ratio	1	0.44365	1.06645	0.904594	1.25726
Basal Ganglia	C19orf54	Non-GB	Wald ratio	1	0.443659	0.967026	0.887522	1.05365
Cerebellum	C19orf54	Non-GB	Wald ratio	1	0.443659	0.971283	0.901505	1.04646
Cortex	C19orf54	Non-GB	Wald ratio	1	0.443659	0.960824	0.867431	1.06427
Cortex	SEMA3D	Non-GB	Inverse variance weighted	2	0.443685	1.05814	0.915684	1.22275
Cortex	ZNF100	All	Weighted mode	3	0.443705	0.978329	0.934945	1.02373
Cortex	MPZL2	GB	Wald ratio	1	0.44374	0.910773	0.717028	1.15687
Cerebellum	RTP1	GB	Wald ratio	1	0.443755	1.04805	0.929443	1.18178
Cortex	MUC17	Non-GB	Wald ratio	1	0.443853	1.04708	0.930752	1.17796
Cerebellum	FJX1	All	Wald ratio	1	0.443858	0.959552	0.863313	1.06652
Cerebellum	CCIN	Non-GB	Wald ratio	1	0.443867	0.953745	0.844857	1.07667
Cerebellum	WDR3	Non-GB	Wald ratio	1	0.443892	0.954909	0.848527	1.07463
Cortex	WDR3	Non-GB	Wald ratio	1	0.443892	0.93511	0.78754	1.11033
Cerebellum	CNTROB	All	Wald ratio	1	0.443913	0.969347	0.895088	1.04977
Cerebellum	ELK3	All	Wald ratio	1	0.443944	1.03666	0.94538	1.13674
Cerebellum	TMEM176A	All	Wald ratio	1	0.444017	1.02377	0.963995	1.08726
Cerebellum	IGFBP4	GB	Wald ratio	1	0.444031	1.04192	0.937919	1.15745
Cerebellum	SLC25A39	Non-GB	Wald ratio	1	0.444044	0.972824	0.906553	1.04394
Cortex	KLHDC10	All	Wald ratio	1	0.444078	0.91128	0.718323	1.15607
Cerebellum	SLK	Non-GB	Wald ratio	1	0.444129	0.956804	0.854488	1.07137
Cortex	RMND1	Non-GB	Simple mode	3	0.444151	1.1102	0.893923	1.3788
Cerebellum	CD72	All	Wald ratio	1	0.444185	0.978893	0.926836	1.03387
Cerebellum	TESK1	All	Wald ratio	1	0.444185	0.971203	0.901163	1.04669
Cerebellum	TAS2R14	All	Wald ratio	1	0.444205	0.98485	0.947078	1.02413
Cerebellum	TAS2R20	All	Wald ratio	1	0.444205	0.974127	0.910861	1.04179
Cerebellum	PRB1	All	Wald ratio	1	0.444205	0.96963	0.895972	1.04934
Cerebellum	PRB4	All	Wald ratio	1	0.444205	0.971921	0.903536	1.04548
Cerebellum	PRB2	All	Wald ratio	1	0.444205	0.973188	0.907738	1.04336
Cerebellum	PRH2	All	Wald ratio	1	0.444205	0.983667	0.943035	1.02605
Cortex	PRH2	All	Wald ratio	1	0.444205	0.96238	0.87234	1.06171
Cortex	TAS2R42	All	Wald ratio	1	0.444205	0.968707	0.892938	1.05091
Cortex	TAS2R14	All	Wald ratio	1	0.444205	0.970283	0.898124	1.04824
Cortex	PRB4	All	Wald ratio	1	0.444205	0.977463	0.92202	1.03624
Cerebellum	TMCO6	GB	Wald ratio	1	0.44426	0.968031	0.890713	1.05206
Cortex	MED11	All	Wald ratio	1	0.444284	1.06435	0.907169	1.24877
Basal Ganglia	MGAM	All	Wald ratio	1	0.444302	0.977452	0.921969	1.03627
Cortex	MGAM	All	Wald ratio	1	0.444302	0.977191	0.921095	1.0367
Cortex	NKAIN1	Non-GB	Wald ratio	1	0.444337	1.02224	0.966211	1.08153
Basal Ganglia	FLYWCH1	Non-GB	Wald ratio	1	0.444406	0.979098	0.927502	1.03356
Cerebellum	FLYWCH1	Non-GB	Wald ratio	1	0.444406	0.981678	0.93624	1.02932
Spinal Cord	FLYWCH1	Non-GB	Wald ratio	1	0.444406	0.97502	0.913812	1.04033
Hippocampus	FLYWCH1	Non-GB	Wald ratio	1	0.444406	0.97869	0.926126	1.03424
Cortex	EBF3	All	Wald ratio	1	0.444418	0.969145	0.894344	1.0502
Cortex	TMEM126A	Non-GB	Wald ratio	1	0.444422	0.910474	0.715934	1.15788
Cortex	PAOX	All	Inverse variance weighted	2	0.444437	0.96854	0.892354	1.05123
Cerebellum	GPD1L	All	Wald ratio	1	0.444479	0.973871	0.90997	1.04226
Cortex	POLR2M	GB	Inverse variance weighted	2	0.444506	0.968592	0.892513	1.05116
Cortex	UNK	All	Wald ratio	1	0.444507	0.921094	0.746104	1.13712
Cerebellum	ADAMTS7	GB	Wald ratio	1	0.444513	0.954852	0.848209	1.0749
Cortex	ZCRB1	Non-GB	Wald ratio	1	0.44452	1.04338	0.93576	1.16338
Cerebellum	ABCC2	All	Wald ratio	1	0.444536	1.03761	0.94391	1.14061
Cortex	ZNF730	Non-GB	Inverse variance weighted	2	0.444695	0.966788	0.88657	1.05426
Cortex	KRBA2	Non-GB	Weighted median	3	0.444696	0.979528	0.928923	1.03289
Cortex	CYP4V2	GB	Inverse variance weighted	3	0.444714	1.03824	0.94297	1.14314
Cortex	PRTG	GB	Wald ratio	1	0.444732	0.9222	0.749226	1.13511
Cerebellum	ZNF611	All	Wald ratio	1	0.444759	1.03864	0.9424	1.14471
Cerebellum	SLC10A5	All	Wald ratio	1	0.444791	1.03538	0.947042	1.13196
Cerebellum	OCM	All	Wald ratio	1	0.444847	1.03978	0.940769	1.1492
Cerebellum	WDR81	Non-GB	Wald ratio	1	0.444968	0.938302	0.796845	1.10487
Cortex	PWP2	Non-GB	Inverse variance weighted	6	0.444991	1.01904	0.970887	1.06959
Cortex	ARGFX	All	Wald ratio	1	0.445006	0.926279	0.761016	1.12743
Cerebellum	WDR90	GB	Wald ratio	1	0.445036	1.02789	0.957833	1.10306
Cortex	SH3TC2	GB	Wald ratio	1	0.445046	1.04452	0.934045	1.16806
Cortex	SHOX2	GB	Wald ratio	1	0.445055	1.07154	0.897411	1.27946
Cortex	RPS26	GB	Weighted mode	3	0.445085	0.973749	0.921389	1.02908
Spinal Cord	WBP2NL	GB	Wald ratio	1	0.445124	0.976479	0.918605	1.038
Cortex	KLRC2	GB	Inverse variance weighted	2	0.445132	0.96724	0.887977	1.05358
Basal Ganglia	BEND6	Non-GB	Wald ratio	1	0.445137	1.02339	0.964418	1.08597
Cerebellum	BEND6	Non-GB	Wald ratio	1	0.445137	1.02519	0.961765	1.0928
Cortex	GSTA1	All	Wald ratio	1	0.445163	0.982657	0.9395	1.0278
Cortex	ADD2	GB	Wald ratio	1	0.445183	0.89685	0.678174	1.18604
Cerebellum	SVIP	Non-GB	Wald ratio	1	0.445189	0.966697	0.886189	1.05452
Basal Ganglia	SURF1	All	Wald ratio	1	0.44519	0.976318	0.918057	1.03828
Cerebellum	RCN1	All	Wald ratio	1	0.445208	0.968471	0.892002	1.0515
Cortex	SHKBP1	Non-GB	Wald ratio	1	0.445213	1.09951	0.861837	1.40272
Cerebellum	GPR162	Non-GB	Wald ratio	1	0.445291	1.0468	0.930803	1.17725
Cerebellum	CCDC173	All	Wald ratio	1	0.445308	1.02659	0.959682	1.09817
Cortex	FLYWCH1	GB	Inverse variance weighted	2	0.445337	0.97681	0.919689	1.03748
Cortex	NELFCD	GB	Wald ratio	1	0.445346	0.963794	0.876704	1.05953
Cerebellum	HHIPL2	GB	Wald ratio	1	0.445363	0.950155	0.833231	1.08349
Cerebellum	TMEM216	All	Wald ratio	1	0.44537	0.971896	0.903282	1.04572
Cerebellum	CBR1	GB	Wald ratio	1	0.445407	0.969307	0.894722	1.05011
Cortex	FABP3	GB	Wald ratio	1	0.445451	0.936777	0.792094	1.10789
Cortex	INTS11	GB	Wald ratio	1	0.44546	1.08123	0.884687	1.32144
Cortex	PBX3	GB	Inverse variance weighted	2	0.445462	1.04198	0.937518	1.15809
Cortex	SEZ6	Non-GB	Wald ratio	1	0.44547	1.12959	0.825996	1.54476
Cerebellum	ZNF20	GB	Wald ratio	1	0.445502	1.04372	0.935064	1.165
Cortex	CAMK4	Non-GB	Wald ratio	1	0.445512	0.951933	0.838772	1.08036
Cerebellum	ZCCHC17	GB	Wald ratio	1	0.445522	0.948993	0.829562	1.08562
Cerebellum	CSH2	Non-GB	Wald ratio	1	0.445526	0.980759	0.933007	1.03096
Cortex	AMH	Non-GB	Wald ratio	1	0.445533	1.02495	0.962072	1.09193
Cortex	BDH1	GB	Wald ratio	1	0.445544	1.07125	0.897625	1.27845
Cortex	SQLE	Non-GB	Wald ratio	1	0.445551	0.905688	0.702171	1.16819
Cortex	CELSR1	Non-GB	Inverse variance weighted	2	0.445564	0.945848	0.81978	1.0913
Cerebellum	PPP1R14B	Non-GB	Wald ratio	1	0.445585	1.03274	0.950696	1.12186
Cortex	PRKCA	Non-GB	Wald ratio	1	0.4456	0.909384	0.712434	1.16078
Cerebellum	AIF1	GB	Wald ratio	1	0.445606	1.04684	0.930674	1.1775
Cortex	GANC	Non-GB	Wald ratio	1	0.445613	0.929139	0.769235	1.12228
Basal Ganglia	HPS1	Non-GB	Wald ratio	1	0.445636	0.965688	0.882818	1.05634
Cortex	CATSPERG	GB	Wald ratio	1	0.445651	0.932968	0.7806	1.11508
Cerebellum	ZNF549	Non-GB	Wald ratio	1	0.445686	0.980384	0.931718	1.03159
Cerebellum	KDM4C	GB	Inverse variance weighted	2	0.445703	1.0222	0.966105	1.08156
Basal Ganglia	TNFRSF17	All	Wald ratio	1	0.445719	1.02253	0.965615	1.08281
Cortex	VSIG10L2	GB	Wald ratio	1	0.445728	1.06078	0.911509	1.23449
Cortex	DCLK3	Non-GB	Inverse variance weighted	2	0.445754	1.08698	0.877232	1.34689
Cerebellum	HMCN2	All	Wald ratio	1	0.445824	1.02202	0.96637	1.08087
Cortex	HMCN2	All	Wald ratio	1	0.445824	1.03733	0.944056	1.13982
Cortex	SPINK2	All	Inverse variance weighted	2	0.445837	0.965477	0.882093	1.05674
Cortex	LAIR2	GB	Simple mode	3	0.445862	1.07702	0.92286	1.25693
Cerebellum	AOPEP	GB	Wald ratio	1	0.445865	1.05403	0.920657	1.20672
Cortex	ASIP	All	Wald ratio	1	0.445879	0.916067	0.731201	1.14767
Cerebellum	RFESD	Non-GB	Wald ratio	1	0.445904	1.04057	0.93943	1.15259
Cortex	TNFRSF19	Non-GB	MR Egger	3	0.445907	0.688684	0.371858	1.27545
Cerebellum	KCTD14	Non-GB	Wald ratio	1	0.44591	0.97046	0.898447	1.04824
Cortex	PRSS55	Non-GB	Inverse variance weighted	2	0.445915	0.975272	0.914458	1.04013
Cortex	CLCF1	GB	Wald ratio	1	0.445934	1.11262	0.845603	1.46396
Cortex	OR2L3	GB	Inverse variance weighted	3	0.445935	0.972823	0.906282	1.04425
Cortex	MASTL	GB	Wald ratio	1	0.445996	0.953693	0.844212	1.07737
Cortex	OR13C2	All	Wald ratio	1	0.445997	0.928852	0.768264	1.12301
Cortex	DCC	GB	Inverse variance weighted	2	0.446016	0.942151	0.808278	1.0982
Cortex	TNK2	All	Wald ratio	1	0.446036	0.937681	0.794658	1.10645
Cerebellum	RNF17	All	Wald ratio	1	0.446067	1.0319	0.951832	1.1187
Cerebellum	TTLL12	GB	Wald ratio	1	0.446068	1.03548	0.946662	1.13263
Cortex	LRRN4	GB	Wald ratio	1	0.446071	1.11155	0.84681	1.45907
Cortex	CCDC170	GB	Simple mode	4	0.446071	1.04859	0.942845	1.16619
Cerebellum	ART5	All	Wald ratio	1	0.446087	1.0356	0.946486	1.1331
Cerebellum	ZNF519	GB	Inverse variance weighted	2	0.446098	1.02144	0.967197	1.07872
Cerebellum	CZIB	All	Wald ratio	1	0.446099	0.980812	0.933129	1.03093
Cortex	SEC63	All	Wald ratio	1	0.446137	0.962747	0.873162	1.06152
Cerebellum	FAAP100	Non-GB	Wald ratio	1	0.446146	0.95514	0.848762	1.07485
Cerebellum	SMC2	GB	MR Egger	3	0.446175	1.08244	0.949532	1.23395
Cortex	DBN1	Non-GB	Wald ratio	1	0.446181	1.17049	0.780664	1.75499
Cortex	SEMA4D	Non-GB	MR Egger	3	0.446182	1.29008	0.846609	1.96583
Cerebellum	ST3GAL3	All	Wald ratio	1	0.446213	1.03473	0.947708	1.12975
Cortex	TMEM235	Non-GB	MR Egger	4	0.446234	0.838617	0.581131	1.21019
Cortex	C12orf43	GB	Inverse variance weighted	3	0.446295	0.971975	0.903411	1.04574
Cortex	DNAL1	Non-GB	Wald ratio	1	0.446305	0.948728	0.828541	1.08635
Cortex	HAUS6	All	Wald ratio	1	0.446309	1.09181	0.870907	1.36875
Cortex	BMP8B	All	Wald ratio	1	0.446343	1.05501	0.919182	1.2109
Cortex	FOXP4	Non-GB	Wald ratio	1	0.446362	0.92825	0.76637	1.12432
Cortex	ACBD6	GB	Wald ratio	1	0.44637	1.09592	0.865742	1.38731
Cortex	AP1G1	GB	Wald ratio	1	0.446374	1.05554	0.918443	1.2131
Cerebellum	FRRS1L	GB	Wald ratio	1	0.446386	1.04271	0.936296	1.16121
Cerebellum	LPAR5	GB	Wald ratio	1	0.4464	0.953485	0.843463	1.07786
Cerebellum	RTN2	GB	Wald ratio	1	0.446428	0.965648	0.882548	1.05657
Cortex	ACSM2A	GB	Wald ratio	1	0.446438	0.933039	0.780571	1.11529
Basal Ganglia	GNPDA2	All	Wald ratio	1	0.446481	1.02433	0.962853	1.08974
Cerebellum	YIPF7	All	Wald ratio	1	0.446481	1.04122	0.938383	1.15532
Cortex	G6PC3	GB	Wald ratio	1	0.446486	1.056	0.917786	1.21502
Cortex	ZNF519	GB	Inverse variance weighted	2	0.446534	1.03022	0.954198	1.11229
Cortex	DNMBP	All	Wald ratio	1	0.446534	0.956393	0.852665	1.07274
Cortex	EEF1E1	Non-GB	Wald ratio	1	0.446536	0.934315	0.784364	1.11293
Cortex	TPCN2	All	Wald ratio	1	0.446537	1.0377	0.943386	1.14144
Cortex	ZAP70	All	Wald ratio	1	0.446586	0.97523	0.914233	1.0403
Cortex	C8orf37	All	Inverse variance weighted	2	0.446602	0.952921	0.841634	1.07892
Cerebellum	C19orf44	All	Wald ratio	1	0.446631	0.978474	0.925146	1.03488
Cortex	PAQR8	Non-GB	Inverse variance weighted	3	0.446655	1.03708	0.944256	1.13902
Cerebellum	EYA2	All	Wald ratio	1	0.44668	1.02974	0.954873	1.11047
Cerebellum	RTN2	Non-GB	Wald ratio	1	0.446681	0.963032	0.873987	1.06115
Cortex	ZNF713	GB	Wald ratio	1	0.446743	0.936468	0.790785	1.10899
Hippocampus	NUTM2E	All	Wald ratio	1	0.446752	0.982701	0.939504	1.02788
Cerebellum	ASB1	Non-GB	Wald ratio	1	0.446778	0.952875	0.841449	1.07906
Cortex	BRAT1	GB	Wald ratio	1	0.44683	1.11382	0.843716	1.47038
Cortex	FGD2	GB	Wald ratio	1	0.446879	0.913934	0.724768	1.15247
Cortex	NCK1	All	Wald ratio	1	0.446887	0.939368	0.799534	1.10366
Cerebellum	GLDC	GB	Wald ratio	1	0.446911	1.0312	0.952699	1.11618
Hippocampus	NKAIN1	Non-GB	Wald ratio	1	0.446923	1.02656	0.959506	1.0983
Cerebellum	AGPAT4	Non-GB	Wald ratio	1	0.446924	1.03452	0.947892	1.12905
Basal Ganglia	S100A13	All	Wald ratio	1	0.44694	1.018	0.972254	1.0659
Cortex	TXNL4A	Non-GB	Inverse variance weighted	2	0.446945	1.05477	0.919341	1.21015
Cerebellum	FEM1A	All	Wald ratio	1	0.447026	0.968421	0.891545	1.05193
Cortex	SMOC2	Non-GB	Wald ratio	1	0.447038	1.08401	0.8805	1.33455
Cerebellum	SERPINB8	GB	Wald ratio	1	0.44705	0.95587	0.850884	1.07381
Cortex	SLC17A6	All	Weighted mode	3	0.447059	0.949866	0.853123	1.05758
Cortex	FES	Non-GB	Wald ratio	1	0.447089	0.917263	0.734182	1.146
Cortex	RAF1	Non-GB	Wald ratio	1	0.447095	0.93883	0.797838	1.10474
Cerebellum	WFIKKN2	All	Wald ratio	1	0.447109	1.04193	0.937234	1.15832
Basal Ganglia	ZNF680	Non-GB	Wald ratio	1	0.447112	0.972921	0.906443	1.04428
Cerebellum	RBM11	All	Wald ratio	1	0.447153	0.958624	0.859669	1.06897
Basal Ganglia	SELENOF	GB	Wald ratio	1	0.447182	1.03459	0.947738	1.1294
Cerebellum	BNIP2	GB	Wald ratio	1	0.447259	1.03872	0.941776	1.14565
Cerebellum	PTPN4	GB	Wald ratio	1	0.447265	1.03494	0.94722	1.13078
Cortex	CISD3	Non-GB	Wald ratio	1	0.447269	1.09007	0.872682	1.36162
Cerebellum	SNRK	All	Wald ratio	1	0.447324	0.976078	0.916985	1.03898
Cortex	LCLAT1	Non-GB	MR Egger	3	0.447325	2.61523	0.530303	12.8972
Cortex	NSUN2	Non-GB	Simple mode	4	0.447352	1.04028	0.951928	1.13683
Cortex	ADRA1B	Non-GB	Wald ratio	1	0.447353	0.907128	0.705464	1.16644
Cortex	P4HTM	Non-GB	Wald ratio	1	0.44739	0.943408	0.811768	1.0964
Cerebellum	TBC1D1	GB	Wald ratio	1	0.447398	0.968147	0.890581	1.05247
Cortex	PADI1	GB	Wald ratio	1	0.447428	1.05964	0.91254	1.23045
Cortex	DHRS4L2	GB	Inverse variance weighted	2	0.447446	1.03469	0.947543	1.12985
Cerebellum	AFG1L	GB	Wald ratio	1	0.447451	0.955007	0.84805	1.07545
Cortex	TRPC1	GB	Wald ratio	1	0.447537	1.10568	0.853177	1.43292
Cortex	CCDC40	Non-GB	Inverse variance weighted	2	0.447579	1.02354	0.963887	1.08688
Cortex	HLA-DQA1	All	MR Egger	3	0.447582	1.06634	0.958421	1.18641
Cortex	LEFTY1	Non-GB	Wald ratio	1	0.447583	1.03498	0.947099	1.13101
Cortex	OR2AE1	All	Wald ratio	1	0.447621	1.03456	0.947702	1.12937
Cortex	MFSD4B	All	Wald ratio	1	0.447647	0.963732	0.876082	1.06015
Cerebellum	SPATA46	All	Wald ratio	1	0.447667	1.02709	0.95862	1.10044
Cerebellum	IL17RB	All	Wald ratio	1	0.447685	0.975946	0.916493	1.03926
Hippocampus	UBE2U	All	Wald ratio	1	0.447686	0.978914	0.926516	1.03428
Cortex	COASY	All	Wald ratio	1	0.447687	0.936219	0.789753	1.10985
Cortex	MAGOHB	Non-GB	Wald ratio	1	0.447693	0.926075	0.759531	1.12914
Cortex	RPRD2	All	Wald ratio	1	0.447695	1.01699	0.973714	1.06218
Cortex	KCTD15	All	Inverse variance weighted	2	0.447734	1.03178	0.951714	1.11859
Cerebellum	CDK5RAP2	Non-GB	Wald ratio	1	0.447743	0.960805	0.866571	1.06529
Cerebellum	BTBD16	GB	Wald ratio	1	0.447752	1.0412	0.938138	1.15558
Cortex	ANKRD7	GB	Weighted mode	3	0.447757	1.04821	0.949873	1.15673
Cerebellum	RASSF7	Non-GB	Wald ratio	1	0.447759	0.962013	0.870477	1.06317
Cerebellum	LMNTD2	Non-GB	Wald ratio	1	0.447759	0.969589	0.895281	1.05006
Cortex	ASIC5	Non-GB	Wald ratio	1	0.447774	1.06985	0.898696	1.2736
Cortex	LILRA4	GB	Inverse variance weighted	2	0.447803	1.03203	0.951351	1.11954
Cortex	C2orf80	GB	Wald ratio	1	0.44781	0.966633	0.885534	1.05516
Cerebellum	SLC35C1	All	Wald ratio	1	0.447817	1.03907	0.94117	1.14715
Cortex	ITGA5	GB	Wald ratio	1	0.447879	0.940291	0.802071	1.10233
Basal Ganglia	SLC3A1	All	Wald ratio	1	0.447888	1.02728	0.9583	1.10123
Cerebellum	PCCB	GB	Wald ratio	1	0.44794	0.964463	0.87841	1.05895
Cortex	MFAP3	Non-GB	Wald ratio	1	0.447943	1.07903	0.886574	1.31325
Cerebellum	MSH3	GB	Wald ratio	1	0.447973	0.968922	0.893042	1.05125
Cerebellum	LENG9	All	Wald ratio	1	0.448067	0.969088	0.893576	1.05098
Cerebellum	LENG8	All	Wald ratio	1	0.448067	0.962728	0.872737	1.062
Cerebellum	SHC2	All	Wald ratio	1	0.44808	1.02766	0.957705	1.10274
Cortex	CCT5	Non-GB	Wald ratio	1	0.448103	1.08161	0.883166	1.32463
Cortex	YARS2	All	Wald ratio	1	0.448112	1.09376	0.867666	1.37877
Cerebellum	FIGN	Non-GB	Wald ratio	1	0.448118	1.03214	0.951135	1.12004
Cortex	TRMT1	Non-GB	Wald ratio	1	0.448124	0.877744	0.626667	1.22942
Cortex	IBSP	All	Wald ratio	1	0.448139	0.977063	0.920199	1.03744
Cortex	MYBPC1	GB	Wald ratio	1	0.448152	1.09977	0.860156	1.40613
Basal Ganglia	BACE2	All	Wald ratio	1	0.448175	0.973529	0.908322	1.04342
Cerebellum	BACE2	All	Wald ratio	1	0.448175	0.976244	0.917434	1.03882
Cortex	BACE2	All	Wald ratio	1	0.448175	0.97244	0.904687	1.04527
Cortex	FAAP24	GB	Wald ratio	1	0.448175	0.961157	0.867625	1.06477
Cerebellum	RALGAPA1	GB	Wald ratio	1	0.448181	0.971993	0.903197	1.04603
Cortex	CAT	All	Wald ratio	1	0.448193	0.973188	0.907181	1.044
Cerebellum	ZNF667	GB	Wald ratio	1	0.448197	1.04138	0.937784	1.15642
Cortex	NEK11	GB	Inverse variance weighted	3	0.448236	1.03524	0.946598	1.13219
Cerebellum	TSTD3	GB	Wald ratio	1	0.448287	1.04118	0.938044	1.15566
Cortex	ATP1B3	Non-GB	Wald ratio	1	0.44829	0.911025	0.716015	1.15915
Basal Ganglia	C1GALT1	All	Wald ratio	1	0.448305	0.980666	0.932402	1.03143
Cortex	ZNF254	GB	Wald ratio	1	0.448358	0.942108	0.807506	1.09915
Cortex	ERBB2	Non-GB	Wald ratio	1	0.448424	1.08957	0.872833	1.36012
Cerebellum	TCF7L1	All	Wald ratio	1	0.44844	1.02459	0.962214	1.09101
Cortex	SERPINI1	Non-GB	Wald ratio	1	0.448502	1.08316	0.880994	1.33173
Cerebellum	ZNF30	All	Wald ratio	1	0.448541	1.01567	0.975645	1.05733
Cortex	ZNF30	All	Wald ratio	1	0.448541	1.02007	0.968975	1.07385
Cortex	CETN3	All	Wald ratio	1	0.448568	0.942651	0.809118	1.09822
Cerebellum	TRAPPC13	All	Wald ratio	1	0.448601	0.968591	0.891849	1.05194
Cerebellum	PTDSS2	GB	Wald ratio	1	0.448613	0.972883	0.906103	1.04459
Cortex	PTDSS2	GB	Wald ratio	1	0.448613	0.961592	0.868947	1.06411
Cerebellum	GLE1	All	Wald ratio	1	0.448631	0.962893	0.873169	1.06184
Cortex	C11orf21	Non-GB	Wald ratio	1	0.448675	1.05088	0.924267	1.19483
Cortex	TAS2R30	Non-GB	Wald ratio	1	0.44869	1.07685	0.889134	1.30419
Cerebellum	PROSER1	GB	Wald ratio	1	0.448725	1.04846	0.927643	1.185
Cortex	ACSBG1	Non-GB	Wald ratio	1	0.448741	0.89008	0.658538	1.20303
Cortex	PRSS3	GB	Weighted median	3	0.448771	1.04373	0.934313	1.16595
Cortex	MTHFS	Non-GB	Weighted mode	4	0.448806	1.05473	0.935291	1.18941
Cerebellum	C19orf57	Non-GB	Wald ratio	1	0.448817	0.973025	0.906548	1.04438
Cortex	ZNF83	Non-GB	Simple mode	3	0.448818	0.967532	0.902798	1.03691
Cortex	IL1R1	All	Wald ratio	1	0.448819	0.968778	0.89243	1.05166
Cortex	ANKRD36C	Non-GB	Wald ratio	1	0.44882	0.927947	0.764677	1.12608
Basal Ganglia	WFIKKN1	GB	Wald ratio	1	0.448835	0.972904	0.90614	1.04459
Cerebellum	WFIKKN1	GB	Wald ratio	1	0.448835	0.978413	0.924686	1.03526
Cerebellum	BMP8A	GB	Wald ratio	1	0.448854	1.03784	0.942724	1.14255
Cerebellum	OOSP1	Non-GB	Wald ratio	1	0.44888	0.946819	0.821943	1.09067
Cortex	MAP3K9	Non-GB	Wald ratio	1	0.448885	0.926086	0.759168	1.1297
Cortex	BOC	Non-GB	Weighted mode	3	0.448887	0.958729	0.87758	1.04738
Basal Ganglia	RFWD3	GB	Wald ratio	1	0.448895	0.968396	0.891155	1.05233
Cortex	LAMA3	Non-GB	Wald ratio	1	0.448933	0.90183	0.690183	1.17838
Cerebellum	TACC3	Non-GB	Wald ratio	1	0.448933	0.963788	0.876028	1.06034
Cerebellum	MYZAP	All	Wald ratio	1	0.448934	0.96092	0.866709	1.06537
Cerebellum	ZSCAN18	All	Wald ratio	1	0.448963	0.978061	0.923479	1.03587
Cortex	ZSCAN18	All	Wald ratio	1	0.448963	0.970061	0.896658	1.04947
Cortex	SLIT1	GB	Wald ratio	1	0.449009	0.920631	0.743201	1.14042
Cortex	ZNF140	All	Wald ratio	1	0.449015	0.92623	0.759548	1.12949
Cerebellum	LYG1	Non-GB	Wald ratio	1	0.44904	1.04331	0.934849	1.16435
Cortex	SKIL	GB	Wald ratio	1	0.449056	0.913047	0.721443	1.15554
Cortex	SPEF1	All	Wald ratio	1	0.449097	1.04141	0.937547	1.15677
Cerebellum	NCLN	All	Wald ratio	1	0.449118	1.03088	0.952809	1.11534
Cerebellum	B4GALT7	Non-GB	Wald ratio	1	0.449125	0.950693	0.834014	1.0837
Cortex	FRAS1	All	Simple mode	3	0.449128	0.942268	0.831664	1.06758
Cerebellum	LCE5A	All	Wald ratio	1	0.449166	1.03513	0.946586	1.13196
Cerebellum	TPST2	All	Wald ratio	1	0.449166	0.970063	0.89663	1.04951
Cortex	TSPAN4	Non-GB	Wald ratio	1	0.449168	0.933421	0.780879	1.11576
Cortex	SDHB	GB	Wald ratio	1	0.449224	1.05185	0.922765	1.19899
Cortex	MUC4	All	Simple mode	3	0.44923	0.955962	0.869682	1.0508
Cerebellum	SERPINB9	All	Wald ratio	1	0.449231	1.02451	0.962224	1.09083
Cerebellum	CCDC189	All	Wald ratio	1	0.449264	1.04026	0.939151	1.15226
Basal Ganglia	FCGBP	Non-GB	Wald ratio	1	0.449268	0.960214	0.864357	1.0667
Cerebellum	FCGBP	Non-GB	Wald ratio	1	0.449268	0.963	0.873397	1.0618
Cerebellum	PDE8B	GB	Inverse variance weighted	2	0.449272	1.03848	0.941717	1.14518
Cerebellum	NPIPB7	GB	Wald ratio	1	0.44931	0.979006	0.926646	1.03433
Cortex	NUPR1	GB	Wald ratio	1	0.44931	1.06652	0.902632	1.26017
Cerebellum	PAXX	Non-GB	Wald ratio	1	0.449312	1.02174	0.966364	1.08029
Cortex	RBP7	All	Wald ratio	1	0.449323	1.09204	0.869308	1.37184
Cortex	TRPC1	All	Wald ratio	1	0.449346	1.08529	0.877916	1.34164
Cerebellum	AP3S2	All	Wald ratio	1	0.449362	1.02567	0.960477	1.09529
Cortex	NINJ1	Non-GB	Wald ratio	1	0.449382	1.05919	0.912569	1.22937
Hippocampus	ZNF696	All	Wald ratio	1	0.449444	0.975807	0.915802	1.03974
Cortex	AGAP1	All	Wald ratio	1	0.44945	1.07777	0.887644	1.30861
Cortex	PDE6B	Non-GB	Wald ratio	1	0.449454	1.06391	0.906106	1.24921
Cortex	DLL3	All	Wald ratio	1	0.44947	0.930979	0.773472	1.12056
Cerebellum	VPS16	All	Wald ratio	1	0.44948	1.0413	0.937616	1.15645
Cerebellum	OCSTAMP	Non-GB	Wald ratio	1	0.449501	0.950273	0.832601	1.08458
Cortex	MRI1	GB	MR Egger	3	0.449509	1.20758	0.881056	1.65511
Cortex	PCED1B	GB	Weighted mode	3	0.44952	1.05404	0.943656	1.17734
Cerebellum	PDLIM3	GB	Wald ratio	1	0.449555	0.960584	0.865499	1.06612
Cerebellum	PHF11	All	Wald ratio	1	0.449607	1.03404	0.948098	1.12777
Cerebellum	RTN4	All	Wald ratio	1	0.449622	0.96025	0.864406	1.06672
Cerebellum	GOSR2	Non-GB	Wald ratio	1	0.449655	1.03198	0.951107	1.11972
Cerebellum	PELP1	Non-GB	Wald ratio	1	0.449658	1.0492	0.926361	1.18833
Cortex	MYSM1	GB	Wald ratio	1	0.449665	0.972559	0.904869	1.04531
Cortex	ANGPTL8	All	Wald ratio	1	0.449682	1.10042	0.858634	1.41029
Cortex	RFPL1	Non-GB	Wald ratio	1	0.449693	0.953497	0.842748	1.0788
Basal Ganglia	OPN4	Non-GB	Wald ratio	1	0.449712	0.968214	0.890421	1.0528
Cortex	PPP3R2	All	Wald ratio	1	0.449717	0.947741	0.824606	1.08926
Cortex	DEFB135	GB	Wald ratio	1	0.449727	1.11176	0.8447	1.46325
Hippocampus	SLC25A26	GB	Wald ratio	1	0.449737	1.02501	0.961412	1.09281
Cerebellum	MRTO4	GB	Wald ratio	1	0.449765	0.971706	0.902005	1.04679
Cerebellum	METAP1	All	Wald ratio	1	0.449782	0.961502	0.868429	1.06455
Cortex	RILP	All	Wald ratio	1	0.449798	0.925767	0.757924	1.13078
Cortex	SAPCD2	All	Wald ratio	1	0.449818	1.03103	0.952476	1.11605
Cortex	HLA-DOB	GB	Inverse variance weighted	4	0.449876	1.03032	0.953513	1.1133
Cerebellum	UBE3B	GB	Wald ratio	1	0.449878	1.04177	0.936853	1.15844
Cortex	PCDHB6	GB	Wald ratio	1	0.449881	1.12517	0.828639	1.5278
Cerebellum	SIN3B	GB	Wald ratio	1	0.449882	0.952994	0.841108	1.07976
Cerebellum	SDHB	GB	Wald ratio	1	0.449908	1.04172	0.936921	1.15824
Basal Ganglia	WDR92	All	Wald ratio	1	0.449934	0.963565	0.875114	1.06096
Cerebellum	HS6ST1	All	Wald ratio	1	0.449973	0.961474	0.8683	1.06465
Cortex	PPP2R3A	GB	Wald ratio	1	0.449983	1.09281	0.868044	1.37577
Cortex	SNCG	GB	Wald ratio	1	0.449996	1.05914	0.912446	1.22943
Cortex	SNF8	All	Wald ratio	1	0.45	1.02303	0.964341	1.0853
Cortex	CNTN4	Non-GB	Wald ratio	1	0.450017	1.07367	0.892838	1.29112
Cerebellum	FMNL2	GB	Wald ratio	1	0.450019	0.953707	0.84334	1.07852
Cerebellum	SNTG2	All	Wald ratio	1	0.450048	1.02678	0.958724	1.09967
Cortex	INO80D	Non-GB	Wald ratio	1	0.450052	1.04197	0.936538	1.15926
Cortex	CNTN1	All	Wald ratio	1	0.450069	0.916776	0.731705	1.14866
Cortex	SGMS2	All	Wald ratio	1	0.450102	1.07385	0.892557	1.29198
Cortex	ARL9	All	MR Egger	3	0.450107	0.817841	0.584019	1.14528
Cerebellum	RSPH14	All	Wald ratio	1	0.450111	1.02461	0.961953	1.09136
Cortex	MKKS	All	Wald ratio	1	0.450128	1.04588	0.930935	1.17502
Cortex	NEIL2	Non-GB	Wald ratio	1	0.450156	1.07156	0.895595	1.28209
Cortex	LPCAT1	GB	Wald ratio	1	0.450178	1.05856	0.913193	1.22707
Cortex	OR2A1	Non-GB	Wald ratio	1	0.450213	1.08894	0.872864	1.35851
Cerebellum	MGAT3	GB	Wald ratio	1	0.45022	1.04838	0.927372	1.18518
Cortex	MGAT3	GB	Wald ratio	1	0.45022	1.0484	0.927347	1.18525
Cortex	HLA-DOB	All	MR Egger	4	0.450235	1.07969	0.918713	1.26886
Cortex	ANXA13	GB	Wald ratio	1	0.450236	1.07805	0.886976	1.31028
Cerebellum	PUS7L	GB	Wald ratio	1	0.450261	0.958181	0.857599	1.07056
Cortex	NUB1	GB	Wald ratio	1	0.450284	0.951714	0.836958	1.0822
Cortex	TUBA4A	Non-GB	Wald ratio	1	0.450291	0.893414	0.666765	1.19711
Basal Ganglia	TTC12	Non-GB	Wald ratio	1	0.450353	1.02765	0.957392	1.10306
Cerebellum	TTC12	Non-GB	Wald ratio	1	0.450353	1.02766	0.957372	1.10311
Cerebellum	PNOC	All	Wald ratio	1	0.450376	1.02456	0.962001	1.09118
Basal Ganglia	GANAB	All	Wald ratio	1	0.450389	1.02533	0.960838	1.09416
Cerebellum	GANAB	All	Wald ratio	1	0.450389	1.02693	0.958449	1.10031
Cortex	ZNF695	All	Inverse variance weighted	2	0.450391	0.965578	0.881621	1.05753
Spinal Cord	HAUS4	Non-GB	Wald ratio	1	0.450396	0.975913	0.916037	1.0397
Cerebellum	RBM23	Non-GB	Wald ratio	1	0.450396	1.0251	0.96118	1.09328
Cerebellum	TRIM14	GB	Wald ratio	1	0.450401	1.04677	0.929614	1.17868
Cerebellum	TBC1D9B	Non-GB	Wald ratio	1	0.450464	1.04391	0.93366	1.16718
Cerebellum	TRIM14	Non-GB	Wald ratio	1	0.450485	1.05029	0.924621	1.19303
Cortex	CLEC18C	All	Wald ratio	1	0.450488	0.954683	0.84634	1.07689
Cerebellum	KRBA2	Non-GB	Wald ratio	1	0.450512	0.980857	0.932826	1.03136
Cortex	NDUFB3	All	Wald ratio	1	0.45052	0.931792	0.775572	1.11948
Cortex	GSTM3	Non-GB	Simple mode	3	0.450521	1.06238	0.935191	1.20686
Cerebellum	SEMA4D	GB	Wald ratio	1	0.450539	1.04178	0.936691	1.15867
Cortex	ERCC3	Non-GB	Inverse variance weighted	2	0.450543	0.972947	0.906043	1.04479
Cerebellum	SNAP91	Non-GB	Wald ratio	1	0.450582	0.96329	0.874095	1.06159
Cerebellum	TULP3	Non-GB	Wald ratio	1	0.450646	0.969648	0.895023	1.0505
Cortex	MIER3	GB	Wald ratio	1	0.45066	0.917916	0.734769	1.14671
Hippocampus	PPIL3	GB	Wald ratio	1	0.450663	0.975493	0.914586	1.04046
Cortex	LLGL1	Non-GB	Inverse variance weighted	2	0.450669	1.11308	0.842622	1.47034
Cerebellum	ZBED4	Non-GB	Wald ratio	1	0.450748	0.969137	0.893309	1.0514
Cortex	PARP1	GB	Wald ratio	1	0.450785	1.10864	0.847962	1.44945
Cortex	HPN	GB	Wald ratio	1	0.450796	0.907953	0.70642	1.16698
Cortex	LY6G5C	All	Inverse variance weighted	2	0.4508	1.01594	0.975028	1.05857
Cerebellum	LRRCC1	Non-GB	Wald ratio	1	0.450825	1.04563	0.931131	1.1742
Cerebellum	P2RX7	GB	Wald ratio	1	0.450835	0.953025	0.840985	1.07999
Basal Ganglia	CWF19L1	GB	Wald ratio	1	0.450897	0.976283	0.917222	1.03915
Cerebellum	LCE1B	GB	Wald ratio	1	0.450912	0.955927	0.850223	1.07477
Cerebellum	RAB36	All	Wald ratio	1	0.450913	1.03445	0.947251	1.12968
Cerebellum	EMP2	All	Wald ratio	1	0.45093	0.96143	0.86797	1.06495
Spinal Cord	SLC28A2	All	Wald ratio	1	0.450963	0.975104	0.913235	1.04117
Cortex	PCP4	Non-GB	Inverse variance weighted	2	0.450972	1.06632	0.902347	1.2601
Cortex	CHST3	Non-GB	Wald ratio	1	0.450989	1.03303	0.949327	1.12411
Cortex	KHNYN	GB	Simple mode	3	0.451007	0.952591	0.859803	1.05539
Cortex	SLC37A3	GB	Wald ratio	1	0.451044	1.07756	0.887304	1.30862
Cerebellum	PDHX	Non-GB	Wald ratio	1	0.451062	0.966684	0.885146	1.05573
Cerebellum	HLA-A	Non-GB	Weighted median	3	0.451068	1.02051	0.968021	1.07585
Basal Ganglia	HIST1H3E	All	Wald ratio	1	0.451119	1.01808	0.971717	1.06666
Spinal Cord	HIST1H3E	All	Wald ratio	1	0.451119	1.0161	0.974751	1.0592
Cerebellum	ATF4	Non-GB	Wald ratio	1	0.451181	1.0521	0.921884	1.20072
Cerebellum	MAP3K21	All	Wald ratio	1	0.451183	0.976769	0.918834	1.03836
Cerebellum	TTN	All	Wald ratio	1	0.4512	1.03894	0.940653	1.1475
Cerebellum	FOXO3B	GB	Wald ratio	1	0.451223	0.965124	0.879984	1.0585
Cerebellum	KLHDC1	GB	Wald ratio	1	0.451229	1.03228	0.950388	1.12123
Cortex	KLHDC1	GB	Wald ratio	1	0.451229	1.07543	0.890054	1.29942
Cerebellum	FAAP20	GB	Wald ratio	1	0.451251	0.971278	0.900356	1.04779
Cortex	SCG3	GB	Wald ratio	1	0.451273	1.04418	0.933084	1.16851
Cerebellum	PRDM4	GB	Wald ratio	1	0.451288	1.03563	0.945451	1.13442
Cortex	FAM20B	All	Wald ratio	1	0.451304	1.02691	0.958344	1.10039
Cerebellum	SLC37A3	GB	Wald ratio	1	0.451304	1.03946	0.939875	1.14961
Hippocampus	HIST1H3E	GB	Wald ratio	1	0.451328	1.02327	0.963819	1.08638
Cerebellum	PARD6G	Non-GB	Wald ratio	1	0.451386	1.05296	0.920624	1.20432
Cortex	HSDL2	GB	Wald ratio	1	0.451394	1.07126	0.895553	1.28144
Cortex	WDR91	Non-GB	Wald ratio	1	0.451405	0.956838	0.853036	1.07327
Hippocampus	CZIB	All	Wald ratio	1	0.451484	0.977761	0.922162	1.03671
Cerebellum	MT1G	Non-GB	Wald ratio	1	0.451497	0.955263	0.847966	1.07614
Cortex	PWP2	GB	Inverse variance weighted	7	0.451516	0.97566	0.915038	1.0403
Cerebellum	CENPV	All	Wald ratio	1	0.451522	1.02041	0.968129	1.07551
Basal Ganglia	LDAH	Non-GB	Wald ratio	1	0.451538	1.02507	0.961073	1.09333
Spinal Cord	LDAH	Non-GB	Wald ratio	1	0.451538	1.02555	0.960353	1.09517
Hippocampus	CCDC113	Non-GB	Wald ratio	1	0.451553	0.969363	0.893932	1.05116
Cortex	CYP20A1	Non-GB	Wald ratio	1	0.451601	0.903917	0.69486	1.17587
Cortex	TBC1D1	All	Inverse variance weighted	2	0.451624	1.04392	0.933381	1.16755
Cortex	CHD9	Non-GB	Wald ratio	1	0.451648	0.893859	0.667376	1.1972
Cortex	SLC35C1	Non-GB	Wald ratio	1	0.45165	1.05158	0.922497	1.19872
Cerebellum	ACSM5	GB	Wald ratio	1	0.451707	0.961378	0.86765	1.06523
Cerebellum	LXN	Non-GB	Wald ratio	1	0.451711	1.02847	0.955965	1.10647
Cortex	MEF2A	All	Wald ratio	1	0.451745	1.09521	0.864211	1.38796
Cerebellum	WIPF1	All	Wald ratio	1	0.451786	1.02542	0.960521	1.0947
Cerebellum	MRPL10	GB	Inverse variance weighted	2	0.451789	0.973879	0.908995	1.04339
Cortex	ACP6	All	Inverse variance weighted	3	0.451816	1.02386	0.962859	1.08873
Cortex	GALR1	All	MR Egger	3	0.451819	0.844158	0.634663	1.12281
Cortex	RPS25	Non-GB	Wald ratio	1	0.451833	1.04636	0.929836	1.1775
Cerebellum	MFSD4A	All	Wald ratio	1	0.451869	0.971635	0.901455	1.04728
Hippocampus	PCDHB10	Non-GB	Wald ratio	1	0.45189	0.969178	0.893261	1.05155
Cerebellum	ZNF33B	All	Wald ratio	1	0.451891	0.971898	0.902334	1.04683
Basal Ganglia	AKR1C2	All	Wald ratio	1	0.451938	1.02944	0.954476	1.11029
Basal Ganglia	MAEL	Non-GB	Wald ratio	1	0.451971	0.971782	0.901932	1.04704
Hippocampus	MAEL	Non-GB	Wald ratio	1	0.451971	0.978526	0.924708	1.03548
Cortex	ILDR2	Non-GB	Wald ratio	1	0.451971	1.10542	0.851334	1.43533
Cerebellum	CPNE3	All	Wald ratio	1	0.451994	0.96261	0.871608	1.06311
Cortex	OSGEP	Non-GB	Inverse variance weighted	2	0.45203	1.02467	0.961615	1.09185
Cerebellum	PNPLA6	GB	Wald ratio	1	0.452062	0.961032	0.866453	1.06594
Cortex	C14orf180	GB	Wald ratio	1	0.452071	1.08537	0.876684	1.34373
Cortex	SPATA18	Non-GB	Wald ratio	1	0.452076	0.897093	0.675938	1.19061
Hippocampus	SLC2A13	GB	Wald ratio	1	0.452078	0.972807	0.905354	1.04529
Spinal Cord	RAD21L1	All	Wald ratio	1	0.452096	0.981537	0.934998	1.03039
Cerebellum	HLA-A	All	Inverse variance weighted	3	0.452102	1.01455	0.977054	1.05349
Cerebellum	SMC2	GB	Weighted mode	3	0.452107	1.01956	0.978614	1.06222
Cortex	TMEM160	All	Wald ratio	1	0.452128	0.951225	0.83497	1.08367
Cortex	MYEOV	GB	Wald ratio	1	0.452163	0.908877	0.708477	1.16596
Cerebellum	HLA-DRA	Non-GB	Wald ratio	1	0.452167	0.965844	0.882185	1.05744
Cerebellum	NOS1	All	Wald ratio	1	0.452201	1.04235	0.935515	1.16137
Cerebellum	CACNA1E	Non-GB	Wald ratio	1	0.452218	0.960847	0.865821	1.0663
Cerebellum	LIPH	GB	Wald ratio	1	0.452226	0.967114	0.886363	1.05522
Cerebellum	TAGLN3	All	Wald ratio	1	0.452243	0.964925	0.879146	1.05907
Cerebellum	ADAMTS17	GB	Wald ratio	1	0.452272	0.953449	0.842	1.07965
Cortex	ANKRD40	All	Wald ratio	1	0.452301	1.03892	0.940453	1.1477
Cerebellum	CEMIP2	Non-GB	Wald ratio	1	0.452325	1.04443	0.932486	1.16981
Cortex	RAPGEF3	Non-GB	Inverse variance weighted	2	0.452354	1.02915	0.95484	1.10925
Cortex	GSTM3	All	MR Egger	3	0.452426	1.07315	0.952657	1.20889
Cortex	ZNF730	GB	Inverse variance weighted	2	0.452447	0.932872	0.778211	1.11827
Cortex	OR51B5	All	Weighted median	3	0.452495	0.96349	0.874392	1.06167
Cerebellum	PTPRM	Non-GB	Wald ratio	1	0.45252	0.966142	0.883102	1.05699
Cerebellum	MGAM2	Non-GB	Wald ratio	1	0.452571	0.952338	0.838394	1.08177
Cerebellum	MGAM	Non-GB	Wald ratio	1	0.452571	0.966499	0.884273	1.05637
Cortex	ACOT1	Non-GB	MR Egger	3	0.452577	1.09245	0.940998	1.26827
Cortex	CCKBR	GB	Wald ratio	1	0.452587	1.10801	0.847823	1.44806
Cortex	CD109	Non-GB	Inverse variance weighted	3	0.452587	1.05205	0.921587	1.20097
Spinal Cord	CDRT15	GB	Wald ratio	1	0.452622	0.978686	0.925178	1.03529
Cerebellum	THBD	GB	Wald ratio	1	0.452655	0.963985	0.875983	1.06083
Cerebellum	DAAM1	GB	Wald ratio	1	0.452676	0.959998	0.862971	1.06793
Cerebellum	CLN6	GB	Wald ratio	1	0.452682	1.03536	0.945589	1.13365
Cerebellum	CD209	All	Wald ratio	1	0.452706	0.977682	0.921746	1.03701
Cerebellum	CCDC90B	GB	Wald ratio	1	0.452713	1.03378	0.947914	1.12742
Cerebellum	MTERF4	GB	Wald ratio	1	0.45272	1.02986	0.953721	1.11209
Hippocampus	RMI2	Non-GB	Wald ratio	1	0.452736	0.975889	0.915657	1.04008
Cortex	PM20D1	Non-GB	Wald ratio	1	0.452749	0.923268	0.749582	1.1372
Cortex	OOSP1	All	Wald ratio	1	0.452775	1.04604	0.930074	1.17646
Cerebellum	CBS	Non-GB	Simple mode	9	0.452787	1.02716	0.961017	1.09786
Spinal Cord	MSH3	Non-GB	Wald ratio	1	0.452796	1.02849	0.955763	1.10675
Cerebellum	STAB2	Non-GB	Wald ratio	1	0.452814	1.02284	0.964271	1.08498
Cortex	EMC2	All	Wald ratio	1	0.452868	0.946999	0.821477	1.0917
Cortex	PFKM	GB	Simple mode	3	0.452901	0.937576	0.817799	1.0749
Cerebellum	HIF1AN	GB	Wald ratio	1	0.452905	1.03871	0.940645	1.14699
Cortex	FAAP100	Non-GB	Wald ratio	1	0.45292	0.919781	0.739349	1.14425
Cortex	PAQR6	GB	Wald ratio	1	0.452937	0.903527	0.693235	1.17761
Cerebellum	HMGCLL1	All	Wald ratio	1	0.452974	1.02965	0.953999	1.1113
Cerebellum	PHACTR4	Non-GB	Wald ratio	1	0.453008	0.978982	0.926144	1.03483
Cortex	HPS4	Non-GB	Inverse variance weighted	2	0.453053	0.963478	0.874247	1.06182
Cerebellum	LTB4R2	Non-GB	Wald ratio	1	0.453055	1.05483	0.917545	1.21265
Cortex	WBP4	GB	Wald ratio	1	0.453128	1.08533	0.876299	1.34422
Cortex	FAM53B	All	Wald ratio	1	0.453135	1.05535	0.916785	1.21487
Cortex	JHY	Non-GB	Wald ratio	1	0.453204	1.052	0.921488	1.20099
Cortex	CLEC17A	GB	Wald ratio	1	0.453233	0.915412	0.726628	1.15324
Cortex	RBBP5	Non-GB	Wald ratio	1	0.453275	1.04221	0.935465	1.16115
Cortex	HLA-DQA1	Non-GB	MR Egger	3	0.45328	1.0859	0.944606	1.24832
Hippocampus	DDX11	All	Wald ratio	1	0.453297	1.01388	0.978005	1.05107
Cortex	WDR78	GB	Inverse variance weighted	2	0.45331	1.05074	0.923235	1.19586
Cortex	CRIP2	Non-GB	Wald ratio	1	0.453316	0.91286	0.719306	1.1585
Cerebellum	KIFC2	All	Wald ratio	1	0.453398	0.977994	0.922728	1.03657
Cortex	ERN1	GB	Wald ratio	1	0.453425	0.918293	0.734857	1.14752
Cortex	PAXX	All	Wald ratio	1	0.453502	1.02304	0.963888	1.08582
Cerebellum	SLC5A6	All	Wald ratio	1	0.453564	0.967954	0.888922	1.05401
Cerebellum	PCARE	All	Wald ratio	1	0.453565	0.973211	0.906499	1.04483
Cortex	AC104389.5	All	Wald ratio	1	0.453601	0.945483	0.816544	1.09478
Cerebellum	MFSD6	GB	Wald ratio	1	0.453602	1.028	0.956375	1.10499
Cerebellum	DPY19L1	GB	Wald ratio	1	0.453634	0.972989	0.905741	1.04523
Cortex	ZNF728	All	Wald ratio	1	0.453643	0.966714	0.884796	1.05622
Cerebellum	TAS2R43	Non-GB	Inverse variance weighted	2	0.453648	0.981065	0.933216	1.03137
Cortex	EML3	Non-GB	Wald ratio	1	0.453658	1.05481	0.917396	1.21281
Basal Ganglia	SMIM8	GB	Wald ratio	1	0.453677	1.03138	0.951305	1.11819
Cortex	OR51I1	Non-GB	Wald ratio	1	0.453677	0.917545	0.732603	1.14917
Cortex	OR52H1	Non-GB	Wald ratio	1	0.453677	0.940057	0.799709	1.10504
Cortex	OR52E6	Non-GB	Wald ratio	1	0.453677	0.945759	0.817386	1.09429
Cortex	OR52E5	Non-GB	Wald ratio	1	0.453677	0.959022	0.8596	1.06994
Cortex	KCNG4	Non-GB	Inverse variance weighted	2	0.453753	1.0477	0.927452	1.18354
Cerebellum	ZNF506	All	Wald ratio	1	0.453772	1.03809	0.941361	1.14477
Cortex	COQ6	GB	Wald ratio	1	0.453796	0.929072	0.766393	1.12628
Cortex	PIRT	All	Inverse variance weighted	2	0.45385	0.965685	0.881359	1.05808
Basal Ganglia	MRE11	Non-GB	Wald ratio	1	0.453857	1.02748	0.957119	1.10301
Spinal Cord	MRE11	Non-GB	Wald ratio	1	0.453857	1.02447	0.961667	1.09137
Cortex	IL1RL2	GB	Wald ratio	1	0.453879	0.943775	0.811148	1.09809
Cortex	TTL	All	Wald ratio	1	0.453898	1.07847	0.885004	1.31424
Cerebellum	CCDC144NL	GB	Wald ratio	1	0.453927	0.967382	0.886961	1.05509
Cortex	ZNF626	All	Simple mode	3	0.453933	0.950537	0.85335	1.05879
Basal Ganglia	GUCA1B	All	Wald ratio	1	0.453966	1.02036	0.967925	1.07564
Cortex	MYRIP	Non-GB	Wald ratio	1	0.453971	0.904194	0.694667	1.17692
Cerebellum	ADD3	GB	Wald ratio	1	0.453981	1.02172	0.965845	1.08082
Cortex	ATP2C2	GB	Inverse variance weighted	2	0.454053	1.04873	0.925905	1.18785
Cortex	C2orf74	All	Inverse variance weighted	3	0.454076	1.03736	0.942379	1.14191
Cerebellum	HIGD1A	All	Wald ratio	1	0.454095	0.981485	0.934618	1.0307
Cerebellum	PAXIP1	Non-GB	Wald ratio	1	0.454122	1.02733	0.957307	1.10247
Cortex	FERMT2	GB	Wald ratio	1	0.454135	1.11266	0.841323	1.47152
Cerebellum	AKR1C2	All	Wald ratio	1	0.454137	1.02203	0.965348	1.08204
Cortex	PRIMA1	Non-GB	Wald ratio	1	0.454147	1.06767	0.899438	1.26738
Cortex	INPP5K	Non-GB	Wald ratio	1	0.454158	1.0677	0.899405	1.26748
Cerebellum	SPATA46	Non-GB	Wald ratio	1	0.454158	1.0353	0.9454	1.13374
Hippocampus	NOX4	All	Wald ratio	1	0.454215	1.02498	0.960848	1.09339
Cortex	BLOC1S2	GB	Wald ratio	1	0.45425	0.938922	0.796057	1.10743
Cerebellum	ODR4	GB	Wald ratio	1	0.454254	0.963626	0.874507	1.06183
Cortex	MYRFL	GB	Weighted mode	4	0.45427	1.03059	0.961996	1.10407
Cortex	GOT1L1	All	Wald ratio	1	0.454303	0.925437	0.755431	1.1337
Cerebellum	CERK	Non-GB	Wald ratio	1	0.454319	1.04205	0.935468	1.16078
Cortex	PGPEP1L	All	Weighted median	3	0.454341	1.02643	0.958637	1.09901
Cerebellum	FLYWCH2	Non-GB	Wald ratio	1	0.454378	0.959842	0.862118	1.06864
Cerebellum	CLHC1	GB	Wald ratio	1	0.454379	1.03345	0.948099	1.12648
Cortex	CLHC1	GB	Wald ratio	1	0.454379	1.04575	0.930095	1.1758
Cerebellum	MAN1B1	GB	Wald ratio	1	0.454488	1.02453	0.961491	1.0917
Hippocampus	CFAP97D2	GB	Wald ratio	1	0.45452	1.02916	0.954483	1.10968
Cortex	WNT7B	GB	Wald ratio	1	0.454531	0.918439	0.734877	1.14785
Basal Ganglia	DDX11	All	Wald ratio	1	0.45457	1.01386	0.977937	1.0511
Cerebellum	SIAH3	GB	Wald ratio	1	0.454593	1.04979	0.924255	1.19237
Cortex	ANKRD40	GB	Wald ratio	1	0.454621	1.0453	0.930694	1.17401
Cortex	IDNK	GB	Wald ratio	1	0.454648	1.07297	0.892085	1.29053
Cortex	FAM160A2	GB	Wald ratio	1	0.454667	1.09775	0.859653	1.40179
Cortex	GPR153	All	MR Egger	4	0.454701	0.852106	0.605915	1.19833
Cortex	KRTAP5-10	Non-GB	Wald ratio	1	0.454711	0.952852	0.839526	1.08147
Cerebellum	CCDC57	GB	Wald ratio	1	0.454764	0.977022	0.919246	1.03843
Cerebellum	TRAP1	All	Wald ratio	1	0.454777	1.01848	0.970726	1.06859
Cerebellum	CPSF2	All	Wald ratio	1	0.454805	0.973254	0.906466	1.04496
Cerebellum	GXYLT2	All	Wald ratio	1	0.454816	1.03931	0.939358	1.1499
Cortex	GXYLT2	All	Wald ratio	1	0.454816	1.03877	0.940157	1.14772
Cortex	HDAC9	GB	Wald ratio	1	0.454817	0.914794	0.724266	1.15544
Cortex	GPR153	GB	Inverse variance weighted	4	0.454823	0.955833	0.849055	1.07604
Cerebellum	ZNF337	All	Wald ratio	1	0.454841	0.969756	0.894716	1.05109
Cortex	NDUFV3	Non-GB	Simple mode	10	0.454856	0.94816	0.82959	1.08368
Cortex	HECA	GB	Wald ratio	1	0.454885	1.0598	0.910057	1.23418
Cortex	DSCC1	All	MR Egger	3	0.454898	0.829592	0.603829	1.13976
Cortex	VPREB3	Non-GB	Inverse variance weighted	2	0.45499	0.967134	0.885955	1.05575
Cerebellum	FAM237B	All	Wald ratio	1	0.455008	1.02489	0.960865	1.09319
Cerebellum	ZFPM1	Non-GB	Wald ratio	1	0.45507	0.95661	0.851503	1.07469
Cerebellum	PIWIL2	Non-GB	Wald ratio	1	0.455089	0.965513	0.880568	1.05865
Basal Ganglia	ZNF83	Non-GB	Wald ratio	1	0.455113	0.96906	0.892344	1.05237
Cortex	LILRB1	GB	Wald ratio	1	0.455118	1.03362	0.947717	1.1273
Cerebellum	ATP5MC2	All	Wald ratio	1	0.455133	0.984217	0.943973	1.02618
Basal Ganglia	HAUS4	GB	Wald ratio	1	0.455133	1.02669	0.958116	1.10018
Cerebellum	HAUS4	GB	Wald ratio	1	0.455133	1.02177	0.965627	1.08117
Hippocampus	TRIM16L	Non-GB	Wald ratio	1	0.455277	1.04651	0.928789	1.17915
Cortex	ARHGAP8	GB	Weighted median	3	0.45528	0.960889	0.865346	1.06698
Cerebellum	RARRES2	Non-GB	Wald ratio	1	0.455293	0.962538	0.870737	1.06402
Cortex	RSPH3	All	Inverse variance weighted	3	0.455297	1.03178	0.950419	1.12012
Cortex	APBB1IP	All	Wald ratio	1	0.455375	1.06263	0.905968	1.24638
Cortex	ZNF554	GB	Wald ratio	1	0.455382	0.966753	0.884625	1.05651
Cerebellum	PAQR8	GB	Wald ratio	1	0.455404	0.969694	0.894417	1.05131
Cerebellum	DTX4	GB	Wald ratio	1	0.455449	1.04866	0.925651	1.18801
Cerebellum	LCE5A	Non-GB	Wald ratio	1	0.455468	1.04567	0.929959	1.17577
Cerebellum	NUP54	GB	Wald ratio	1	0.455507	1.03293	0.948674	1.12466
Cerebellum	RBFA	All	Wald ratio	1	0.455532	1.01649	0.973741	1.06112
Cerebellum	ADCY2	GB	Wald ratio	1	0.455565	0.961942	0.86873	1.06515
Cerebellum	RHOT2	All	Wald ratio	1	0.455617	1.03555	0.944754	1.13506
Hippocampus	ARNT	Non-GB	Wald ratio	1	0.455643	0.973182	0.906102	1.04523
Cerebellum	COQ9	Non-GB	Wald ratio	1	0.455666	0.975267	0.913162	1.0416
Cortex	SLC27A5	Non-GB	Wald ratio	1	0.455715	0.946352	0.818706	1.0939
Cerebellum	MAP3K3	All	Wald ratio	1	0.45572	0.967482	0.886989	1.05528
Cortex	SLC38A8	GB	Weighted mode	3	0.455722	1.02776	0.969366	1.08968
Cerebellum	PRKAR2B	Non-GB	Inverse variance weighted	2	0.455722	1.03221	0.949713	1.12187
Cortex	FOCAD	All	Inverse variance weighted	2	0.455729	1.03877	0.939971	1.14794
Basal Ganglia	MRM2	GB	Wald ratio	1	0.455735	0.969343	0.893189	1.05199
Cortex	NPIPA1	GB	MR Egger	3	0.455784	1.20255	0.878062	1.64695
Cerebellum	PRSS23	Non-GB	Wald ratio	1	0.4558	1.04932	0.924612	1.19085
Cerebellum	KLF13	All	Wald ratio	1	0.455808	0.969382	0.893309	1.05193
Cerebellum	DCLK2	GB	Wald ratio	1	0.455821	1.04308	0.933636	1.16534
Cerebellum	HDLBP	All	Wald ratio	1	0.455842	0.972982	0.905397	1.04561
Cerebellum	CYB5RL	Non-GB	Wald ratio	1	0.455904	1.0575	0.91297	1.2249
Cerebellum	STAT6	Non-GB	Wald ratio	1	0.455904	1.04221	0.93488	1.16186
Spinal Cord	DEPTOR	Non-GB	Wald ratio	1	0.455916	1.02753	0.956731	1.10357
Cortex	SLC9A3	Non-GB	Simple mode	3	0.455944	0.957841	0.873594	1.05021
Cerebellum	TMPRSS11D	Non-GB	Wald ratio	1	0.455973	0.968288	0.889628	1.0539
Cerebellum	SMIM10L1	Non-GB	Wald ratio	1	0.455984	1.02179	0.965489	1.08138
Cerebellum	CSDC2	All	Wald ratio	1	0.455994	0.966728	0.884433	1.05668
Cortex	SLC15A2	Non-GB	Wald ratio	1	0.456007	1.03932	0.9391	1.15023
Cerebellum	TAS2R31	All	Wald ratio	1	0.456025	1.02583	0.959298	1.09698
Cortex	NDST3	GB	Inverse variance weighted	2	0.456042	0.95324	0.840455	1.08116
Cerebellum	STK24	All	Wald ratio	1	0.456043	1.04965	0.924073	1.1923
Cortex	UTF1	All	Wald ratio	1	0.456089	0.920606	0.74062	1.14433
Cerebellum	FLG	Non-GB	Wald ratio	1	0.456123	1.02383	0.962332	1.08927
Cortex	ZNF557	GB	Wald ratio	1	0.456174	0.920791	0.741128	1.14401
Cerebellum	TMIGD3	GB	Wald ratio	1	0.45619	0.972258	0.902906	1.04694
Cerebellum	ADORA3	GB	Wald ratio	1	0.45619	1.0406	0.937175	1.15544
Cerebellum	DNAH11	GB	Wald ratio	1	0.456235	1.02916	0.954213	1.10999
Cortex	CDC16	All	Wald ratio	1	0.45624	1.02998	0.952968	1.11322
Cortex	NEK11	Non-GB	Simple mode	3	0.456284	1.06265	0.933116	1.21016
Cerebellum	MRPL32	Non-GB	Wald ratio	1	0.456315	0.954703	0.845081	1.07854
Cerebellum	PDK1	Non-GB	Wald ratio	1	0.456328	0.97021	0.895998	1.05057
Cortex	ZNF189	All	Wald ratio	1	0.456382	1.04002	0.937979	1.15317
Cortex	TMEM235	All	Simple mode	4	0.45639	0.954039	0.856266	1.06298
Cortex	FAM110A	GB	Inverse variance weighted	2	0.456393	1.08188	0.879497	1.33083
Cerebellum	ACP6	Non-GB	Wald ratio	1	0.456394	1.02382	0.962315	1.08926
Spinal Cord	ACP6	Non-GB	Wald ratio	1	0.456394	1.0266	0.958067	1.10004
Cortex	ANKK1	Non-GB	Wald ratio	1	0.45641	1.02755	0.956626	1.10373
Cortex	CAPG	GB	MR Egger	3	0.456423	0.892905	0.735793	1.08356
Cerebellum	GLRX	GB	Wald ratio	1	0.456425	1.0455	0.929963	1.1754
Cortex	ADSS	GB	Wald ratio	1	0.456484	0.89911	0.679583	1.18955
Cortex	UBXN11	All	Wald ratio	1	0.456509	1.0552	0.916038	1.2155
Cortex	TF	GB	Wald ratio	1	0.456553	0.895303	0.669162	1.19787
Cortex	HLA-B	Non-GB	Inverse variance weighted	2	0.456565	0.957773	0.854938	1.07298
Cerebellum	VCAN	All	Wald ratio	1	0.456568	1.03091	0.951514	1.11693
Cortex	VTN	All	Wald ratio	1	0.456572	1.06408	0.903568	1.25311
Cerebellum	RUVBL2	Non-GB	Wald ratio	1	0.456576	0.964989	0.878568	1.05991
Cortex	TBC1D22A	GB	Inverse variance weighted	2	0.456579	1.03713	0.94221	1.14162
Cortex	PPP1R17	Non-GB	Wald ratio	1	0.456606	1.09651	0.860337	1.39751
Cerebellum	CDHR5	Non-GB	Wald ratio	1	0.45662	0.954202	0.843402	1.07956
Cerebellum	CEP76	Non-GB	Wald ratio	1	0.456746	0.953564	0.841326	1.08077
Cerebellum	UBXN10	GB	Wald ratio	1	0.45676	1.04166	0.935493	1.15988
Cortex	LRP3	GB	Wald ratio	1	0.456775	1.09979	0.85606	1.41293
Cerebellum	FLG	All	Wald ratio	1	0.456803	1.0181	0.971117	1.06735
Cortex	STK4	Non-GB	Wald ratio	1	0.456804	0.935349	0.784365	1.1154
Cortex	UPK3BL2	Non-GB	Weighted median	4	0.456822	0.961851	0.868185	1.06562
Cortex	CBLIF	All	Wald ratio	1	0.456838	1.04946	0.924139	1.19178
Cortex	TCN1	All	Wald ratio	1	0.456838	1.0634	0.904429	1.25031
Cerebellum	TMEM200B	GB	Wald ratio	1	0.45684	1.04213	0.934785	1.1618
Cerebellum	TNFSF12	All	Wald ratio	1	0.456891	0.962148	0.869147	1.0651
Cortex	OR2AJ1	GB	MR Egger	3	0.456894	0.755009	0.46679	1.22119
Cortex	AMDHD2	Non-GB	Wald ratio	1	0.456901	0.934789	0.782631	1.11653
Cerebellum	USP53	All	Wald ratio	1	0.456946	0.970542	0.897014	1.0501
Cortex	HAO2	GB	Inverse variance weighted	2	0.456953	0.949698	0.828947	1.08804
Cerebellum	MPP4	Non-GB	Wald ratio	1	0.456972	1.04135	0.935908	1.15866
Basal Ganglia	ANKRD36B	All	Wald ratio	1	0.456975	0.97962	0.927888	1.03424
Cortex	ANKRD36	All	Wald ratio	1	0.456975	1.01998	0.968177	1.07455
Cerebellum	SLC4A11	All	Wald ratio	1	0.456975	0.975834	0.914918	1.04081
Cortex	ZNF713	All	Wald ratio	1	0.457014	0.948751	0.82593	1.08984
Cerebellum	ATAD3C	All	Wald ratio	1	0.457049	1.0361	0.943651	1.13761
Cerebellum	GATD3A	GB	Wald ratio	1	0.457066	1.02201	0.965014	1.08238
Basal Ganglia	GATD3A	GB	Wald ratio	1	0.457066	1.02097	0.966623	1.07838
Cerebellum	NSUN6	Non-GB	Wald ratio	1	0.457082	0.976903	0.918552	1.03896
Cortex	EMC3	Non-GB	Wald ratio	1	0.457087	0.913636	0.720087	1.15921
Cerebellum	TRDMT1	Non-GB	Wald ratio	1	0.457122	0.975414	0.913468	1.04156
Cortex	SPHK1	All	Wald ratio	1	0.457209	0.955333	0.846906	1.07764
Cerebellum	CHRD	Non-GB	Wald ratio	1	0.457216	1.02719	0.957049	1.10247
Cerebellum	TRAPPC4	All	Wald ratio	1	0.457245	1.01854	0.970381	1.06909
Cortex	SMURF1	Non-GB	Wald ratio	1	0.457255	0.93433	0.781124	1.11758
Cerebellum	CCDC84	All	Wald ratio	1	0.457263	1.03454	0.945941	1.13144
Cerebellum	THBS2	GB	Wald ratio	1	0.457266	1.03858	0.939927	1.14758
Cerebellum	CYB5R3	Non-GB	Wald ratio	1	0.457282	0.964109	0.875529	1.06165
Cerebellum	TMPRSS11A	Non-GB	Wald ratio	1	0.457326	0.969819	0.894526	1.05145
Cerebellum	LPL	GB	Wald ratio	1	0.457346	0.954731	0.844938	1.07879
Cerebellum	CAMKK2	Non-GB	Wald ratio	1	0.457352	0.937171	0.789769	1.11208
Cortex	HLA-DOA	GB	Inverse variance weighted	2	0.457353	0.942662	0.80673	1.1015
Cortex	PACS1	All	Wald ratio	1	0.457367	1.03391	0.946865	1.12896
Basal Ganglia	CCDC173	All	Wald ratio	1	0.457422	1.0237	0.962374	1.08893
Cortex	RPTOR	All	Inverse variance weighted	2	0.457422	0.942867	0.807349	1.10113
Hippocampus	FKBP11	GB	Wald ratio	1	0.457435	1.03002	0.952711	1.11361
Basal Ganglia	CHAF1A	GB	Wald ratio	1	0.457447	0.974085	0.908904	1.04394
Cerebellum	GGCT	Non-GB	Wald ratio	1	0.457468	1.02634	0.958305	1.09921
Cerebellum	UCP2	GB	Wald ratio	1	0.457503	1.04081	0.936578	1.15664
Cerebellum	GPR161	Non-GB	Wald ratio	1	0.457571	1.04523	0.930082	1.17463
Cortex	TBC1D17	Non-GB	Wald ratio	1	0.457658	1.13702	0.810208	1.59566
Cerebellum	TLR9	GB	Wald ratio	1	0.457662	0.954805	0.845102	1.07875
Cortex	RPS6KB1	GB	Wald ratio	1	0.457734	1.06235	0.905603	1.24622
Cortex	BTF3	All	Wald ratio	1	0.457741	1.08243	0.878218	1.33413
Cortex	TRPV2	GB	Weighted median	3	0.457749	1.01797	0.971221	1.06697
Cortex	GRIN3A	Non-GB	Wald ratio	1	0.45775	1.10791	0.84535	1.45201
Cortex	CLEC17A	Non-GB	Wald ratio	1	0.457751	1.09833	0.857472	1.40683
Cortex	SLC29A4	GB	Wald ratio	1	0.457757	1.05991	0.909005	1.23588
Cortex	MDH1B	GB	Inverse variance weighted	2	0.457762	1.02219	0.964649	1.08317
Cortex	ZNF69	GB	Wald ratio	1	0.457789	0.94311	0.808002	1.10081
Basal Ganglia	SAMD9L	All	Wald ratio	1	0.457792	0.972767	0.904388	1.04632
Cortex	POMZP3	All	Inverse variance weighted	4	0.457796	1.01675	0.973132	1.06232
Cortex	CPNE3	All	Weighted mode	3	0.457845	0.957245	0.871487	1.05144
Cortex	SLC26A11	GB	Wald ratio	1	0.457868	1.06541	0.901294	1.25941
Cerebellum	SLC25A15	Non-GB	Wald ratio	1	0.457894	0.961352	0.866334	1.06679
Cerebellum	TAX1BP3	All	Wald ratio	1	0.4579	1.0291	0.954038	1.11006
Cortex	NLRP7	GB	Wald ratio	1	0.457916	0.89955	0.680189	1.18966
Cerebellum	ZFAND4	GB	Wald ratio	1	0.457947	1.03088	0.951328	1.11708
Cerebellum	MAD2L2	All	Wald ratio	1	0.457971	0.967488	0.886623	1.05573
Cortex	PLD4	Non-GB	Wald ratio	1	0.457995	1.07466	0.888551	1.29976
Cerebellum	SAV1	All	Wald ratio	1	0.457995	0.969577	0.893608	1.05201
Cortex	CCDC153	GB	Wald ratio	1	0.458004	1.04826	0.925566	1.18723
Cortex	PARP2	All	Wald ratio	1	0.458012	0.955294	0.8466	1.07794
Cortex	NPL	GB	Wald ratio	1	0.458045	0.888045	0.648991	1.21515
Cerebellum	TAPBPL	All	Wald ratio	1	0.458055	0.980282	0.930051	1.03323
Cortex	PRDM7	All	Inverse variance weighted	2	0.458071	1.0327	0.948551	1.12432
Cerebellum	LPIN3	GB	Wald ratio	1	0.458104	0.960854	0.864659	1.06775
Cerebellum	STAT2	Non-GB	Wald ratio	1	0.458126	0.953461	0.840671	1.08138
Cortex	HECA	All	Wald ratio	1	0.458159	1.04808	0.925791	1.18653
Cortex	GSKIP	All	Wald ratio	1	0.45816	1.05171	0.92055	1.20156
Cortex	AKIRIN1	All	Wald ratio	1	0.458191	0.957562	0.853901	1.07381
Cortex	TMEM67	Non-GB	Wald ratio	1	0.458202	1.15021	0.794676	1.66482
Basal Ganglia	LARS2	Non-GB	Wald ratio	1	0.458272	1.02458	0.9609	1.09248
Spinal Cord	LARS2	Non-GB	Wald ratio	1	0.458272	1.02784	0.955894	1.1052
Cortex	MYMK	GB	Wald ratio	1	0.458286	0.940583	0.800009	1.10586
Cortex	CLEC12A	All	Wald ratio	1	0.458317	1.02302	0.963295	1.08646
Cerebellum	ADCY10	All	Wald ratio	1	0.458408	0.978148	0.922655	1.03698
Cerebellum	ITPKC	All	Wald ratio	1	0.458422	1.03069	0.951539	1.11642
Cerebellum	BRF1	Non-GB	Wald ratio	1	0.458445	1.06163	0.906378	1.24348
Cerebellum	BTBD6	Non-GB	Wald ratio	1	0.458445	1.03997	0.937615	1.1535
Cerebellum	CC2D2A	Non-GB	Wald ratio	1	0.458478	0.953395	0.840378	1.08161
Cortex	COX7A2L	Non-GB	Wald ratio	1	0.458492	0.954567	0.844145	1.07943
Cerebellum	FRY	GB	Wald ratio	1	0.458563	1.0333	0.947568	1.12678
Cerebellum	PRH1	Non-GB	Wald ratio	1	0.458576	0.979582	0.927575	1.0345
Cortex	PRB3	Non-GB	Wald ratio	1	0.458576	0.967898	0.887885	1.05512
Cortex	TUBGCP6	All	Wald ratio	1	0.458585	1.02514	0.959986	1.09473
Cortex	ZNF337	GB	Wald ratio	1	0.458604	0.93362	0.778545	1.11958
Cerebellum	AKR1C3	All	Wald ratio	1	0.458604	1.02179	0.965165	1.08175
Cortex	CEMIP	Non-GB	Wald ratio	1	0.458631	0.953864	0.841848	1.08078
Cerebellum	TSEN15	GB	Wald ratio	1	0.458633	0.958333	0.856313	1.07251
Cerebellum	MAB21L4	Non-GB	Wald ratio	1	0.458678	1.03912	0.938819	1.15015
Cortex	SLC26A7	Non-GB	Wald ratio	1	0.458705	0.918124	0.732437	1.15089
Cerebellum	UPF1	GB	Wald ratio	1	0.458706	1.04072	0.936441	1.15662
Cerebellum	ASTN2	All	Wald ratio	1	0.45874	0.983355	0.940647	1.028
Cortex	NFS1	All	Wald ratio	1	0.458742	0.924453	0.750997	1.13797
Hippocampus	GPNMB	Non-GB	Wald ratio	1	0.458779	1.02589	0.958816	1.09765
Cerebellum	GSTM3	All	Wald ratio	1	0.458791	1.01414	0.977158	1.05252
Cortex	BTBD16	GB	Wald ratio	1	0.458797	1.04522	0.929802	1.17496
Cortex	CGAS	All	Wald ratio	1	0.458812	0.942258	0.80506	1.10284
Cortex	CSGALNACT1	GB	MR Egger	3	0.458829	0.908817	0.770887	1.07143
Cerebellum	FRY	Non-GB	Wald ratio	1	0.458866	0.965545	0.879992	1.05941
Cortex	OR51A4	GB	Wald ratio	1	0.458874	1.10666	0.846343	1.44704
Cortex	FAM153A	GB	Inverse variance weighted	2	0.458877	1.0225	0.964035	1.08451
Cerebellum	P4HA2	GB	Wald ratio	1	0.458896	0.963649	0.873704	1.06285
Basal Ganglia	WARS2	All	Wald ratio	1	0.458915	0.975198	0.912489	1.04222
Cortex	RNASEH2C	All	Inverse variance weighted	2	0.458937	1.05401	0.917036	1.21144
Cerebellum	ERV3-1	GB	Wald ratio	1	0.458946	0.979252	0.926395	1.03513
Cerebellum	ZNF286A	Non-GB	Wald ratio	1	0.458963	0.965653	0.880333	1.05924
Cortex	ZNF286A	Non-GB	Wald ratio	1	0.458963	0.957922	0.854903	1.07335
Hippocampus	FIGNL1	GB	Wald ratio	1	0.458976	0.975649	0.914023	1.04143
Cerebellum	SPPL3	GB	Wald ratio	1	0.458997	1.0274	0.956456	1.10361
Cortex	EXOSC9	GB	Wald ratio	1	0.459006	0.908004	0.703313	1.17227
Cortex	ZBTB49	All	Wald ratio	1	0.459031	1.05774	0.911682	1.22721
Cortex	TMEM63B	All	Wald ratio	1	0.459057	0.950683	0.831557	1.08688
Cortex	CYP2R1	All	Wald ratio	1	0.45906	0.928766	0.763743	1.12945
Cerebellum	RAB11FIP5	GB	Wald ratio	1	0.459074	1.04688	0.927303	1.18188
Cerebellum	WDR88	All	Wald ratio	1	0.459077	1.02786	0.955743	1.10542
Cortex	SLC25A41	Non-GB	Wald ratio	1	0.459098	0.971428	0.899665	1.04892
Cortex	PGPEP1L	Non-GB	Weighted median	3	0.459104	0.966226	0.882216	1.05824
Cortex	NQO2	All	Inverse variance weighted	2	0.459153	1.01834	0.970497	1.06854
Cerebellum	CCND2	GB	Wald ratio	1	0.45916	0.958272	0.856002	1.07276
Cerebellum	RAB26	Non-GB	Wald ratio	1	0.459163	1.05602	0.914091	1.22
Cerebellum	SUPV3L1	Non-GB	Inverse variance weighted	2	0.459195	0.970604	0.896869	1.0504
Cortex	TTLL13P	All	Wald ratio	1	0.459226	0.955184	0.845966	1.0785
Cortex	PAIP2B	All	Wald ratio	1	0.459244	1.05068	0.921736	1.19767
Cerebellum	SELENOT	All	Wald ratio	1	0.459283	1.04015	0.937167	1.15445
Cortex	C3orf18	Non-GB	Wald ratio	1	0.459321	1.08025	0.8805	1.3253
Cortex	GAN	Non-GB	Wald ratio	1	0.459325	0.917207	0.729544	1.15314
Cortex	ZSWIM7	GB	Simple mode	3	0.459325	0.978055	0.932359	1.02599
Cortex	METTL21C	All	MR Egger	3	0.459357	1.20848	0.871808	1.67517
Cortex	WDR75	GB	Wald ratio	1	0.459363	0.943574	0.809014	1.10051
Cortex	KNOP1	All	Simple mode	4	0.459389	0.982158	0.942066	1.02396
Cerebellum	RITA1	All	Wald ratio	1	0.459395	1.02788	0.955665	1.10555
Cortex	INSYN2B	GB	Inverse variance weighted	2	0.459407	1.04919	0.923865	1.19151
Cortex	MC4R	GB	Wald ratio	1	0.459408	0.935959	0.78543	1.11534
Cortex	HERPUD1	All	Wald ratio	1	0.459413	1.04111	0.935714	1.15838
Cortex	CARD10	GB	Wald ratio	1	0.459424	1.07437	0.888412	1.29926
Cerebellum	TSPYL5	All	Wald ratio	1	0.459449	1.02524	0.959716	1.09524
Cortex	TSPYL5	All	Wald ratio	1	0.459449	1.03143	0.950231	1.11957
Cortex	PPL	GB	Inverse variance weighted	2	0.459452	0.961887	0.867781	1.0662
Cortex	XPO4	GB	Wald ratio	1	0.459454	1.04482	0.930223	1.17354
Cortex	SCOC	GB	Wald ratio	1	0.459494	0.901339	0.684465	1.18693
Cortex	VPS37B	GB	Wald ratio	1	0.4595	1.07537	0.887027	1.3037
Cortex	LHX4	GB	Wald ratio	1	0.45953	1.11563	0.83482	1.49089
Cortex	COG4	Non-GB	Inverse variance weighted	2	0.459531	1.04685	0.92724	1.18188
Cortex	RAB5A	GB	Wald ratio	1	0.459536	0.930091	0.767567	1.12703
Cortex	CLCN3	GB	Wald ratio	1	0.459554	0.932447	0.774683	1.12234
Cerebellum	PYGM	All	Wald ratio	1	0.459561	1.03119	0.950576	1.11865
Cerebellum	NMUR1	All	Wald ratio	1	0.459589	1.02266	0.963702	1.08522
Cerebellum	PLEKHG5	GB	Wald ratio	1	0.459603	0.956175	0.849087	1.07677
Cerebellum	SPTBN5	All	Wald ratio	1	0.459622	0.982254	0.936727	1.02999
Cortex	ARHGEF28	GB	Inverse variance weighted	2	0.459623	0.947266	0.820559	1.09354
Cortex	CLASP2	GB	Wald ratio	1	0.459638	1.10951	0.842379	1.46134
Cortex	LKAAEAR1	Non-GB	Wald ratio	1	0.459659	1.08584	0.872887	1.35075
Cerebellum	ZGRF1	Non-GB	Wald ratio	1	0.459663	1.05058	0.921775	1.19739
Cerebellum	GUCA1B	All	Wald ratio	1	0.459689	1.01564	0.974699	1.05831
Cerebellum	TOX4	All	Wald ratio	1	0.459693	0.97288	0.904493	1.04644
Cerebellum	AC055839.2	Non-GB	Wald ratio	1	0.459702	0.958599	0.856952	1.0723
Basal Ganglia	TBC1D3D	GB	Wald ratio	1	0.459766	0.969346	0.892544	1.05276
Hippocampus	TBC1D3D	GB	Wald ratio	1	0.459766	0.969242	0.892194	1.05294
Cortex	PEF1	Non-GB	Wald ratio	1	0.459769	1.06587	0.900018	1.26228
Cortex	FAM83A	GB	Wald ratio	1	0.459781	0.88346	0.636067	1.22708
Cortex	SUPV3L1	Non-GB	Inverse variance weighted	2	0.459813	0.940033	0.79786	1.10754
Cortex	RXRG	All	Wald ratio	1	0.45983	1.06481	0.901475	1.25773
Cerebellum	HAPLN3	GB	Wald ratio	1	0.459837	0.962484	0.869672	1.0652
Cerebellum	NBL1	All	Wald ratio	1	0.459844	0.974326	0.909389	1.0439
Cerebellum	NOD2	Non-GB	Wald ratio	1	0.459847	1.05127	0.920731	1.20031
Cortex	KIF12	All	Inverse variance weighted	2	0.459865	1.0232	0.962818	1.08737
Cerebellum	PHLDA3	Non-GB	Wald ratio	1	0.459866	1.05092	0.921224	1.19888
Cerebellum	PRRT2	All	Wald ratio	1	0.459872	1.02211	0.964513	1.08315
Cerebellum	PAGR1	All	Wald ratio	1	0.459872	1.02345	0.962428	1.08834
Cortex	ANKRD44	GB	Inverse variance weighted	2	0.45988	1.05569	0.914356	1.21887
Cortex	CHST1	GB	Wald ratio	1	0.459976	0.963476	0.872923	1.06342
Cerebellum	CLEC12A	All	Wald ratio	1	0.460019	1.02392	0.961683	1.09018
Cortex	GARS	Non-GB	Wald ratio	1	0.460155	1.09681	0.858297	1.40159
Hippocampus	TSGA10	All	Wald ratio	1	0.460171	0.976202	0.915757	1.04064
Cerebellum	CPLX1	Non-GB	Wald ratio	1	0.460188	0.963851	0.874126	1.06279
Cortex	C9orf72	Non-GB	Wald ratio	1	0.460213	1.02843	0.954688	1.10787
Cortex	SETD6	All	Wald ratio	1	0.460219	0.961402	0.866031	1.06728
Cortex	IFNA8	All	Weighted mode	3	0.460227	1.03453	0.961341	1.11329
Cortex	LCN15	Non-GB	Wald ratio	1	0.460244	1.0231	0.962921	1.08705
Cortex	APCDD1	All	MR Egger	3	0.460283	0.79275	0.530506	1.18463
Cortex	KIF26A	All	Wald ratio	1	0.460316	0.918592	0.733205	1.15085
Cortex	C1QL1	Non-GB	Wald ratio	1	0.460335	1.10273	0.850596	1.4296
Cortex	EMP1	Non-GB	Wald ratio	1	0.460388	1.05645	0.91312	1.22228
Cortex	UTP11	All	Wald ratio	1	0.460398	1.08775	0.870034	1.35996
Cortex	CLEC10A	GB	Wald ratio	1	0.460406	0.90484	0.693843	1.18
Cortex	AKR7A3	GB	Wald ratio	1	0.460417	0.936771	0.787613	1.11418
Cortex	WBP1L	Non-GB	Wald ratio	1	0.460432	0.947585	0.821357	1.09321
Cerebellum	COX7A2L	All	Wald ratio	1	0.460456	0.962444	0.869421	1.06542
Hippocampus	CLEC18A	All	Wald ratio	1	0.460497	1.01856	0.970006	1.06955
Cortex	C5orf38	GB	Wald ratio	1	0.460497	1.0792	0.881444	1.32131
Cortex	TMEM33	GB	Wald ratio	1	0.4605	1.093	0.863085	1.38417
Cortex	ENC1	GB	Wald ratio	1	0.460511	1.09073	0.866056	1.3737
Basal Ganglia	SLFN5	All	Wald ratio	1	0.460535	0.980896	0.931911	1.03246
Cortex	ZBED5	Non-GB	Wald ratio	1	0.460548	1.12111	0.827525	1.51885
Cerebellum	SMC2	GB	Simple mode	3	0.46055	0.96479	0.892804	1.04258
Cerebellum	ZNF528	GB	Inverse variance weighted	2	0.460555	0.972105	0.901734	1.04797
Hippocampus	TIMM23B	Non-GB	Wald ratio	1	0.460581	0.942313	0.804732	1.10341
Cerebellum	SCAMP2	Non-GB	Wald ratio	1	0.46059	1.04002	0.937073	1.15428
Cortex	KREMEN2	Non-GB	Wald ratio	1	0.460611	0.948281	0.823517	1.09195
Cortex	PLEKHB1	Non-GB	Inverse variance weighted	2	0.460612	1.04145	0.934936	1.1601
Cortex	BMS1	GB	MR Egger	3	0.460624	0.781985	0.510839	1.19705
Cortex	TRHR	All	Wald ratio	1	0.460635	1.02806	0.955198	1.10647
Cerebellum	RPS11	GB	Wald ratio	1	0.460736	1.03076	0.951027	1.11719
Cortex	AIDA	All	Wald ratio	1	0.460762	0.961854	0.867412	1.06658
Cerebellum	IFNA8	Non-GB	Wald ratio	1	0.460792	1.04264	0.933126	1.16502
Cortex	NANP	Non-GB	Wald ratio	1	0.460801	1.1221	0.826172	1.52403
Cerebellum	FKBP11	GB	Wald ratio	1	0.460837	1.02014	0.967478	1.07568
Cortex	CCHCR1	GB	Wald ratio	1	0.46084	1.03472	0.94499	1.13297
Cortex	XPNPEP3	GB	Wald ratio	1	0.460847	0.960737	0.863717	1.06866
Cortex	ZNF117	GB	Weighted median	3	0.460874	1.02308	0.962874	1.08705
Cerebellum	SYNGR4	GB	Wald ratio	1	0.460929	1.03879	0.938847	1.14936
Cortex	PMS2	All	MR Egger	3	0.460933	0.925665	0.809684	1.05826
Hippocampus	LCN12	All	Wald ratio	1	0.460948	0.977992	0.921813	1.0376
Cerebellum	ANXA3	Non-GB	Wald ratio	1	0.460951	0.951985	0.835257	1.08503
Cerebellum	PACRG	GB	Wald ratio	1	0.460983	1.02509	0.959725	1.09492
Cerebellum	DDX55	GB	Wald ratio	1	0.461012	0.975849	0.914436	1.04139
Cortex	THSD7B	Non-GB	Wald ratio	1	0.461083	1.06903	0.895159	1.27667
Cortex	CSGALNACT1	GB	Simple mode	3	0.461111	0.968942	0.904925	1.03749
Cerebellum	ULK1	Non-GB	Wald ratio	1	0.461112	0.963692	0.873422	1.06329
Cortex	SBF1	All	Wald ratio	1	0.461146	0.927318	0.758701	1.13341
Cerebellum	STK17B	All	Wald ratio	1	0.461187	1.03469	0.944965	1.13294
Cortex	PSCA	GB	Inverse variance weighted	2	0.461189	1.02701	0.956728	1.10245
Cortex	ZNF83	GB	MR Egger	3	0.461189	0.924604	0.807061	1.05927
Basal Ganglia	ACP6	Non-GB	Wald ratio	1	0.461245	1.02442	0.960733	1.09233
Cerebellum	PTBP2	GB	Wald ratio	1	0.461246	0.960062	0.861414	1.07001
Cerebellum	WDR5	GB	Wald ratio	1	0.461251	1.02849	0.954434	1.10829
Cerebellum	PDK1	All	Wald ratio	1	0.461305	1.02321	0.962622	1.0876
Cerebellum	CMTM7	Non-GB	Wald ratio	1	0.461308	1.01934	0.968693	1.07263
Cerebellum	CMTM6	Non-GB	Wald ratio	1	0.461308	1.02802	0.955151	1.10645
Cortex	ATP7B	Non-GB	Inverse variance weighted	2	0.461475	0.967332	0.885493	1.05674
Basal Ganglia	CCDC8	Non-GB	Wald ratio	1	0.461492	1.0327	0.947946	1.12502
Cerebellum	CCDC8	Non-GB	Wald ratio	1	0.461492	1.03044	0.951398	1.11605
Cortex	CCDC8	Non-GB	Wald ratio	1	0.461492	1.02762	0.955735	1.10492
Cerebellum	CTBP2	GB	Wald ratio	1	0.461492	1.03791	0.940043	1.14597
Cortex	CD109	Non-GB	MR Egger	3	0.461495	1.37591	0.790633	2.39444
Cerebellum	GJB6	Non-GB	Wald ratio	1	0.461502	0.970909	0.897534	1.05028
Cerebellum	ODF3L1	Non-GB	Wald ratio	1	0.461515	0.950307	0.829741	1.08839
Cortex	TXN	All	Inverse variance weighted	2	0.461538	1.0475	0.925776	1.18523
Cortex	DENND1C	GB	Wald ratio	1	0.461578	1.0425	0.933163	1.16464
Cortex	PNP	Non-GB	Wald ratio	1	0.461631	0.963904	0.874027	1.06302
Cerebellum	TSSK4	All	Wald ratio	1	0.461657	1.02244	0.963781	1.08466
Cortex	TGM2	GB	Wald ratio	1	0.461715	0.920755	0.73903	1.14717
Cerebellum	CA9	GB	Wald ratio	1	0.461718	1.02847	0.954393	1.10829
Cortex	COL27A1	GB	Wald ratio	1	0.461754	0.942497	0.804977	1.10351
Cerebellum	ELP1	GB	Wald ratio	1	0.461762	1.04517	0.929155	1.17567
Cortex	STX10	Non-GB	Wald ratio	1	0.461781	0.898435	0.675469	1.195
Cerebellum	PSG9	Non-GB	Wald ratio	1	0.461835	0.946375	0.817155	1.09603
Spinal Cord	MCUR1	All	Wald ratio	1	0.461869	0.981683	0.934511	1.03124
Cerebellum	FAM110D	All	Wald ratio	1	0.461944	1.02589	0.958346	1.0982
Cortex	FAM110D	All	Wald ratio	1	0.461944	1.03101	0.950448	1.1184
Cerebellum	NCS1	GB	Wald ratio	1	0.461949	1.04925	0.923104	1.19263
Cortex	SAP30L	All	Wald ratio	1	0.461962	0.949149	0.82593	1.09075
Cortex	OR10A2	All	Wald ratio	1	0.462013	1.05092	0.920645	1.19963
Cerebellum	CLTCL1	Non-GB	Wald ratio	1	0.462018	0.969999	0.894377	1.05202
Cortex	PRPF19	All	Wald ratio	1	0.462063	0.916344	0.726011	1.15657
Basal Ganglia	SNX16	All	Wald ratio	1	0.462085	0.976576	0.916792	1.04026
Cortex	PLCXD2	Non-GB	Wald ratio	1	0.462095	0.930363	0.767547	1.12772
Cerebellum	TTC39C	All	Inverse variance weighted	2	0.462122	0.980758	0.931261	1.03289
Cortex	NEUROG3	Non-GB	Wald ratio	1	0.462185	0.934084	0.77883	1.12029
Cortex	COG5	Non-GB	Wald ratio	1	0.462185	0.927682	0.759439	1.1332
Cortex	POLDIP2	All	Wald ratio	1	0.462224	1.02559	0.958771	1.09707
Cortex	HSD17B11	All	Inverse variance weighted	2	0.462269	0.976941	0.918026	1.03964
Cortex	CMTM2	Non-GB	Wald ratio	1	0.462357	1.11048	0.839734	1.46853
Spinal Cord	ARL6IP5	GB	Wald ratio	1	0.462387	1.02441	0.960592	1.09247
Cortex	OR2AJ1	GB	Weighted mode	3	0.462395	0.94368	0.831957	1.07041
Basal Ganglia	SMTNL1	GB	Wald ratio	1	0.462414	1.02829	0.954559	1.10771
Cerebellum	WDFY2	Non-GB	Wald ratio	1	0.462431	1.04238	0.933141	1.16441
Cerebellum	PLEKHB1	Non-GB	Wald ratio	1	0.462435	1.03837	0.93915	1.14808
Cerebellum	DHRS4L2	All	Wald ratio	1	0.462436	0.97361	0.906578	1.0456
Cerebellum	LRRC23	All	Wald ratio	1	0.462477	1.01495	0.975555	1.05594
Cortex	ZNF165	Non-GB	Wald ratio	1	0.46248	1.09906	0.854278	1.41397
Spinal Cord	CHAF1A	All	Wald ratio	1	0.462496	0.981242	0.932908	1.03208
Cortex	MPC2	All	Wald ratio	1	0.462559	1.03967	0.93717	1.15338
Cerebellum	HIVEP3	GB	Wald ratio	1	0.462561	1.02723	0.956178	1.10356
Cortex	ANKRD22	GB	Wald ratio	1	0.462561	1.04573	0.92813	1.17823
Cortex	GKN2	GB	Wald ratio	1	0.462607	0.899668	0.678518	1.1929
Cortex	SLIT2	Non-GB	Wald ratio	1	0.462624	1.05543	0.91393	1.21883
Cortex	KDM1A	All	Wald ratio	1	0.462625	0.935831	0.784045	1.117
Cortex	MAST4	All	Wald ratio	1	0.46265	1.06342	0.90249	1.25305
Cerebellum	ATP13A4	All	Wald ratio	1	0.462669	1.02902	0.953379	1.11067
Cerebellum	RWDD1	Non-GB	Wald ratio	1	0.462747	1.04911	0.923095	1.19233
Cortex	RMND1	GB	MR Egger	3	0.462838	2.33213	0.532786	10.2082
Basal Ganglia	UPK1A	GB	Wald ratio	1	0.462851	0.971019	0.897698	1.05033
Cortex	MAPK6	GB	Wald ratio	1	0.462874	1.10896	0.841391	1.46161
Basal Ganglia	LDHC	Non-GB	Wald ratio	1	0.462906	1.02236	0.96374	1.08455
Cortex	PEX5	Non-GB	Simple mode	3	0.462924	0.940387	0.822624	1.07501
Cerebellum	TMPRSS9	GB	Wald ratio	1	0.462943	0.973073	0.904671	1.04665
Cortex	ZNF680	All	Wald ratio	1	0.462945	0.976792	0.917427	1.04
Cerebellum	PROCA1	All	Wald ratio	1	0.462945	0.978401	0.922985	1.03714
Cortex	TWIST2	GB	Inverse variance weighted	3	0.462967	0.893195	0.66062	1.20765
Cortex	EDEM2	Non-GB	Wald ratio	1	0.462973	1.04395	0.930676	1.171
Basal Ganglia	EIF2B2	GB	Wald ratio	1	0.462981	1.03514	0.943934	1.13517
Cortex	MTBP	GB	Wald ratio	1	0.463	0.9755	0.912973	1.04231
Cortex	SHISAL1	Non-GB	Inverse variance weighted	2	0.463008	1.07405	0.887502	1.29981
Cortex	LRMDA	All	Inverse variance weighted	2	0.46301	1.02774	0.955321	1.10564
Cortex	C19orf12	Non-GB	Wald ratio	1	0.463077	1.11936	0.828262	1.51277
Cortex	MORN4	Non-GB	Wald ratio	1	0.463131	1.02402	0.961101	1.09106
Cerebellum	SYCP3	Non-GB	Wald ratio	1	0.463146	1.0438	0.930849	1.17046
Cortex	ANKRD28	All	Wald ratio	1	0.46315	1.05658	0.912111	1.22393
Spinal Cord	SLC18A1	All	Wald ratio	1	0.463207	0.982259	0.936387	1.03038
Cerebellum	FXN	GB	Wald ratio	1	0.463208	0.950918	0.831273	1.08778
Cerebellum	TYW3	All	Wald ratio	1	0.463223	1.02056	0.966545	1.07759
Cerebellum	GYS1	GB	Wald ratio	1	0.463251	1.05274	0.91765	1.20771
Cortex	VPS16	All	Wald ratio	1	0.463273	1.04832	0.924125	1.1892
Cerebellum	ZSCAN1	Non-GB	Wald ratio	1	0.463277	0.965433	0.878813	1.06059
Cerebellum	MAN2B2	Non-GB	Wald ratio	1	0.463307	1.03723	0.940703	1.14365
Cerebellum	RMDN1	All	Wald ratio	1	0.463312	1.01742	0.971531	1.06547
Cortex	RNF19B	All	Wald ratio	1	0.463322	1.0659	0.898757	1.26413
Cortex	UPK3BL1	Non-GB	Weighted median	3	0.463329	0.972432	0.902428	1.04787
Basal Ganglia	NPIPB2	All	Wald ratio	1	0.463338	1.01491	0.975546	1.05587
Cerebellum	NPIPB2	All	Wald ratio	1	0.463338	1.01317	0.978355	1.04922
Cerebellum	TNFRSF17	All	Wald ratio	1	0.463338	1.01603	0.973759	1.06013
Spinal Cord	TNFRSF17	All	Wald ratio	1	0.463338	1.02046	0.966691	1.07722
Spinal Cord	NPIPB2	All	Wald ratio	1	0.463338	1.01535	0.974848	1.05753
Hippocampus	NPIPB2	All	Wald ratio	1	0.463338	1.01675	0.9726	1.0629
Hippocampus	TNFRSF17	All	Wald ratio	1	0.463338	1.02338	0.962076	1.0886
Hippocampus	GPR180	Non-GB	Wald ratio	1	0.463354	0.975846	0.914113	1.04175
Cortex	B3GALT5	All	Wald ratio	1	0.463368	1.02944	0.952618	1.11246
Cortex	RWDD2B	GB	Inverse variance weighted	2	0.463377	1.02016	0.967158	1.07607
Cortex	RRP8	Non-GB	Wald ratio	1	0.463379	1.0517	0.919126	1.20341
Cerebellum	GRIN2C	GB	Inverse variance weighted	2	0.463389	0.969102	0.89112	1.05391
Basal Ganglia	HLA-DQB1	Non-GB	Wald ratio	1	0.463434	1.02548	0.95878	1.09681
Hippocampus	HLA-DQB2	Non-GB	Wald ratio	1	0.463434	0.96486	0.876867	1.06168
Cortex	TPBGL	GB	Wald ratio	1	0.463453	1.0577	0.9104	1.22884
Basal Ganglia	ZNF266	All	Wald ratio	1	0.463484	1.01518	0.975095	1.05692
Cerebellum	MTMR6	Non-GB	Wald ratio	1	0.463503	1.03315	0.946883	1.12728
Cortex	GPC2	Non-GB	Wald ratio	1	0.463506	0.941427	0.801128	1.1063
Cortex	MPPE1	GB	Inverse variance weighted	2	0.46351	0.98156	0.93391	1.03164
Cortex	PKP4	All	Wald ratio	1	0.463531	0.949661	0.827164	1.0903
Cortex	GAB2	GB	Inverse variance weighted	2	0.463548	0.956093	0.847928	1.07805
Cortex	GLRX2	All	Wald ratio	1	0.463561	0.972134	0.901377	1.04845
Cerebellum	PCBP4	All	Wald ratio	1	0.463582	0.97281	0.903678	1.04723
Cortex	PCBP4	All	Wald ratio	1	0.463582	0.946047	0.815646	1.0973
Cerebellum	GPX3	All	Wald ratio	1	0.463642	1.02766	0.955345	1.10544
Cortex	WDR1	Non-GB	Wald ratio	1	0.46368	1.06846	0.895031	1.2755
Cerebellum	RNH1	All	Wald ratio	1	0.463686	0.97585	0.914085	1.04179
Cortex	PPP4R1	Non-GB	Wald ratio	1	0.4637	1.07419	0.887044	1.30082
Cortex	LGI4	GB	Wald ratio	1	0.463707	0.943362	0.807138	1.10258
Cerebellum	SIRPB1	All	Wald ratio	1	0.463711	0.986983	0.95299	1.02219
Cerebellum	ATRAID	All	Wald ratio	1	0.463733	1.02289	0.962794	1.08675
Cortex	FES	All	Wald ratio	1	0.463743	0.938496	0.791933	1.11218
Basal Ganglia	ARL17B	All	Wald ratio	1	0.463768	1.01936	0.968386	1.07302
Basal Ganglia	KANSL1	All	Wald ratio	1	0.463768	1.02529	0.95902	1.09615
Cortex	PLEKHD1	All	Wald ratio	1	0.46381	0.971511	0.899218	1.04962
Hippocampus	ZNF460	Non-GB	Wald ratio	1	0.463827	0.972616	0.902979	1.04762
Cerebellum	NCCRP1	GB	Wald ratio	1	0.463839	0.971161	0.898023	1.05026
Cortex	CBS	Non-GB	Weighted mode	11	0.463861	1.0244	0.96278	1.08997
Cerebellum	ACSF3	GB	Wald ratio	1	0.463948	1.03209	0.948435	1.12312
Cortex	PBLD	Non-GB	Wald ratio	1	0.463969	0.961961	0.867122	1.06717
Cortex	STK16	All	Wald ratio	1	0.464012	0.945274	0.813081	1.09896
Cortex	BTNL3	All	Inverse variance weighted	2	0.464029	1.02033	0.966809	1.07682
Cortex	RASSF5	GB	Inverse variance weighted	2	0.464055	0.954851	0.84377	1.08055
Cortex	USP40	All	Wald ratio	1	0.464086	0.976566	0.916497	1.04057
Cortex	ECPAS	Non-GB	Wald ratio	1	0.464133	1.05333	0.916542	1.21053
Spinal Cord	UPK1A	GB	Wald ratio	1	0.464142	0.976786	0.91725	1.04019
Cortex	TPI1	Non-GB	Wald ratio	1	0.464145	1.10898	0.840706	1.46286
Cortex	PTGER3	GB	Weighted median	3	0.464194	0.981381	0.933212	1.03204
Cortex	FN3K	GB	Wald ratio	1	0.464212	0.934195	0.778526	1.12099
Cortex	ATP6V1G2	GB	Wald ratio	1	0.464276	1.06802	0.895435	1.27388
Cerebellum	ZSCAN32	All	Wald ratio	1	0.46433	0.968836	0.890063	1.05458
Cerebellum	STIMATE	GB	Wald ratio	1	0.464344	0.958501	0.85563	1.07374
Cortex	KCTD14	Non-GB	Wald ratio	1	0.46435	0.90849	0.702545	1.17481
Cortex	KRT6A	GB	Wald ratio	1	0.464373	1.07873	0.880538	1.32152
Cerebellum	ELMOD3	All	Wald ratio	1	0.464378	1.03242	0.947843	1.12455
Spinal Cord	ZNF391	GB	Wald ratio	1	0.464398	1.02161	0.964741	1.08183
Cerebellum	ABAT	All	Wald ratio	1	0.464403	1.03827	0.93889	1.14817
Cerebellum	GOLGA8B	GB	Wald ratio	1	0.464433	0.961469	0.865398	1.06821
Cortex	RFT1	Non-GB	Wald ratio	1	0.464437	0.974887	0.910667	1.04363
Cortex	RUFY1	Non-GB	Wald ratio	1	0.464446	0.950835	0.830699	1.08835
Cortex	SMIM26	GB	Wald ratio	1	0.464465	1.03618	0.942062	1.1397
Cerebellum	DPH1	GB	Wald ratio	1	0.464478	1.02937	0.952542	1.1124
Cortex	DPH1	GB	Wald ratio	1	0.464478	1.04044	0.935593	1.15703
Cortex	ZNF675	Non-GB	Wald ratio	1	0.464508	1.08245	0.875403	1.33847
Cortex	RSPO4	All	MR Egger	3	0.46451	1.54083	0.722198	3.28742
Spinal Cord	MRPS9	GB	Wald ratio	1	0.464516	0.969389	0.891903	1.05361
Hippocampus	MRPS9	GB	Wald ratio	1	0.464516	0.962893	0.870107	1.06557
Cortex	MYBPC2	All	Wald ratio	1	0.464536	0.974467	0.909211	1.04441
Cortex	DIRAS1	Non-GB	Wald ratio	1	0.464543	1.08829	0.867511	1.36526
Cortex	FABP1	GB	Weighted mode	3	0.464559	1.02442	0.971787	1.07991
Cortex	NEK11	GB	Weighted median	3	0.464559	1.03476	0.944216	1.13398
Cortex	AIF1L	Non-GB	Wald ratio	1	0.4646	0.946013	0.815263	1.09773
Cortex	TRPM4	All	Inverse variance weighted	3	0.464608	0.964348	0.874936	1.0629
Cortex	TRHR	GB	Wald ratio	1	0.464618	1.03413	0.945167	1.13147
Cortex	NDUFC1	Non-GB	Wald ratio	1	0.464637	0.929858	0.765175	1.12998
Cerebellum	ZMYND15	GB	Wald ratio	1	0.464645	1.03895	0.937814	1.15098
Cortex	DEFB136	All	Wald ratio	1	0.464704	1.08704	0.869116	1.35961
Hippocampus	DRAM2	GB	Wald ratio	1	0.464717	0.977438	0.919433	1.0391
Cerebellum	GRM3	Non-GB	Wald ratio	1	0.464748	1.03052	0.950719	1.11702
Cortex	IRF2BP1	Non-GB	Wald ratio	1	0.464753	1.10154	0.849947	1.42761
Cortex	AQP3	GB	Inverse variance weighted	4	0.464758	0.96009	0.860771	1.07087
Basal Ganglia	TSTD1	All	Wald ratio	1	0.464762	0.97475	0.910151	1.04393
Cortex	TEDC2	All	Wald ratio	1	0.464764	1.07596	0.884189	1.30932
Cortex	VPS53	Non-GB	Weighted mode	3	0.464769	0.965865	0.895208	1.0421
Cortex	IMMT	All	Wald ratio	1	0.4648	0.978119	0.92178	1.0379
Cortex	CEP89	GB	Wald ratio	1	0.464811	1.03992	0.936295	1.15502
Cerebellum	PSG8	All	Wald ratio	1	0.464867	0.962731	0.869499	1.06596
Cortex	STPG1	GB	Inverse variance weighted	2	0.464881	0.970486	0.895564	1.05168
Cortex	ABCC9	Non-GB	Wald ratio	1	0.464965	0.9715	0.899001	1.04985
Cortex	GSN	Non-GB	Wald ratio	1	0.464974	1.06156	0.904383	1.24605
Cortex	FAM126B	All	Wald ratio	1	0.465041	0.950573	0.829707	1.08905
Cortex	CASQ1	All	Wald ratio	1	0.465048	0.985223	0.946647	1.02537
Cerebellum	XPO1	GB	Wald ratio	1	0.465082	1.03672	0.941106	1.14205
Cortex	AP2A2	All	Wald ratio	1	0.465093	0.966558	0.882252	1.05892
Spinal Cord	SLC18A1	GB	Wald ratio	1	0.465144	0.978408	0.922744	1.03743
Cortex	RPS8	GB	Wald ratio	1	0.465173	0.945093	0.812189	1.09974
Cerebellum	ARMT1	Non-GB	Wald ratio	1	0.465182	1.05129	0.919229	1.20233
Cortex	FBP2	GB	Wald ratio	1	0.465192	0.957002	0.850527	1.07681
Cerebellum	ZNF330	GB	Wald ratio	1	0.465199	1.03918	0.937334	1.1521
Cortex	SAMD5	GB	Weighted mode	3	0.465283	1.06314	0.929719	1.21571
Cortex	TRERF1	All	Wald ratio	1	0.465316	0.944697	0.810899	1.10057
Cerebellum	ACADS	Non-GB	Wald ratio	1	0.465316	1.02542	0.9586	1.09689
Cerebellum	EPHA10	Non-GB	Wald ratio	1	0.465359	0.955184	0.844551	1.08031
Cortex	FAM218A	All	Inverse variance weighted	2	0.465381	1.02355	0.961546	1.08955
Cerebellum	SYNE2	Non-GB	Inverse variance weighted	2	0.465405	1.02672	0.956534	1.10206
Cortex	SEMA3C	Non-GB	Inverse variance weighted	2	0.465407	0.951191	0.831602	1.08798
Cerebellum	MRM2	All	Wald ratio	1	0.465489	0.981158	0.932295	1.03258
Cerebellum	GFOD1	Non-GB	Wald ratio	1	0.465519	0.978533	0.923132	1.03726
Cortex	OR2W3	Non-GB	Weighted median	4	0.465543	1.03282	0.947013	1.1264
Cortex	OVCH2	Non-GB	Wald ratio	1	0.465569	0.896277	0.667886	1.20277
Cortex	SH3TC1	Non-GB	Wald ratio	1	0.465609	0.935197	0.781164	1.1196
Cortex	AGPS	Non-GB	Wald ratio	1	0.465614	0.924526	0.748804	1.14148
Cortex	CEMIP	All	Wald ratio	1	0.46565	0.965292	0.877899	1.06139
Cortex	LURAP1L	All	Wald ratio	1	0.465664	1.0178	0.970682	1.0672
Cerebellum	NCKIPSD	GB	Wald ratio	1	0.465686	1.02133	0.965027	1.08092
Basal Ganglia	NCKIPSD	GB	Wald ratio	1	0.465686	0.969738	0.89289	1.0532
Hippocampus	NCKIPSD	GB	Wald ratio	1	0.465686	0.9779	0.920914	1.03841
Cerebellum	C4orf33	All	Wald ratio	1	0.465689	1.02425	0.960392	1.09235
Cortex	SH3BP5L	GB	Wald ratio	1	0.465705	1.06096	0.905008	1.24378
Basal Ganglia	MRI1	GB	Wald ratio	1	0.465707	1.02133	0.965032	1.0809
Cerebellum	ZNF404	GB	Wald ratio	1	0.465716	0.971954	0.900431	1.04916
Cortex	BRDT	Non-GB	Wald ratio	1	0.465721	1.06772	0.895358	1.27326
Cerebellum	FOXRED2	Non-GB	Wald ratio	1	0.465722	0.955952	0.846971	1.07895
Hippocampus	FOXRED2	Non-GB	Wald ratio	1	0.465722	0.971635	0.899341	1.04974
Cortex	FOXRED2	Non-GB	Wald ratio	1	0.465722	0.971467	0.898769	1.05005
Cerebellum	CD46	All	Wald ratio	1	0.465729	1.01723	0.971595	1.06501
Spinal Cord	MRPS9	Non-GB	Wald ratio	1	0.465744	1.03583	0.942336	1.1386
Hippocampus	MRPS9	Non-GB	Wald ratio	1	0.465744	1.04375	0.93031	1.17102
Cortex	LIPH	GB	Wald ratio	1	0.465746	0.961584	0.865512	1.06832
Basal Ganglia	FAM221A	All	Wald ratio	1	0.465842	0.982169	0.935806	1.03083
Hippocampus	FAM221A	All	Wald ratio	1	0.465842	0.983423	0.940219	1.02861
Cerebellum	CNTF	Non-GB	Wald ratio	1	0.465875	1.04159	0.933539	1.16214
Cortex	RDX	All	Inverse variance weighted	2	0.465888	1.05759	0.909811	1.22938
Cerebellum	PKP3	All	Wald ratio	1	0.465892	1.03544	0.942911	1.13705
Basal Ganglia	GET1	GB	Wald ratio	1	0.465895	0.971896	0.900207	1.04929
Cerebellum	BEAN1	Non-GB	Wald ratio	1	0.466075	0.954362	0.841708	1.08209
Cortex	S1PR2	All	Wald ratio	1	0.466082	0.941592	0.800898	1.107
Cortex	MYO7B	Non-GB	Wald ratio	1	0.466138	0.92419	0.747616	1.14247
Cortex	PDE7B	All	Wald ratio	1	0.46614	1.06368	0.900957	1.25579
Cerebellum	NDST1	All	Wald ratio	1	0.466158	0.964856	0.87634	1.06231
Cortex	ANAPC13	Non-GB	Wald ratio	1	0.466176	0.97327	0.904869	1.04684
Cerebellum	CHST11	Non-GB	Wald ratio	1	0.466177	1.01949	0.967911	1.07382
Cortex	ZNF681	Non-GB	Inverse variance weighted	2	0.466227	1.04985	0.921071	1.19664
Cerebellum	RWDD2A	All	Wald ratio	1	0.466247	0.961794	0.866107	1.06805
Cortex	PGM3	All	Wald ratio	1	0.466247	0.918687	0.731281	1.15412
Basal Ganglia	SAMD9L	Non-GB	Wald ratio	1	0.466258	1.03659	0.941076	1.14179
Cerebellum	VIPR2	GB	Wald ratio	1	0.466292	1.04987	0.921022	1.19675
Cortex	GALR1	Non-GB	Weighted mode	3	0.46632	0.945849	0.836995	1.06886
Cortex	MPV17L2	Non-GB	Wald ratio	1	0.466322	0.924906	0.749689	1.14107
Basal Ganglia	AHI1	Non-GB	Wald ratio	1	0.46633	0.968708	0.889289	1.05522
Cortex	NANP	All	Wald ratio	1	0.466349	1.09044	0.863832	1.37648
Cortex	PDLIM7	Non-GB	Wald ratio	1	0.466359	1.0685	0.894029	1.27701
Cortex	MREG	GB	Wald ratio	1	0.466407	1.04873	0.922693	1.19198
Cortex	TRAF6	GB	Wald ratio	1	0.466411	0.953951	0.840288	1.08299
Cortex	OR2AG1	Non-GB	Wald ratio	1	0.466417	1.08472	0.871509	1.3501
Cortex	SPATC1L	GB	Simple mode	3	0.466422	1.06404	0.928408	1.21948
Basal Ganglia	HEPHL1	All	Wald ratio	1	0.466444	0.974796	0.910075	1.04412
Cortex	POSTN	GB	Wald ratio	1	0.466464	1.10017	0.850892	1.42248
Cerebellum	ZKSCAN1	GB	Wald ratio	1	0.466471	1.04614	0.926542	1.18117
Cortex	AKAP6	Non-GB	Wald ratio	1	0.466482	0.89119	0.653605	1.21514
Cerebellum	SZT2	GB	Wald ratio	1	0.466513	1.04417	0.929491	1.173
Cortex	SZT2	GB	Wald ratio	1	0.466513	1.07622	0.883146	1.31151
Cerebellum	S100A2	GB	Wald ratio	1	0.466517	0.974216	0.908069	1.04518
Cortex	TECPR1	GB	Wald ratio	1	0.466524	0.919316	0.733028	1.15295
Cortex	C1QTNF9	Non-GB	Wald ratio	1	0.466542	0.964822	0.876154	1.06246
Cerebellum	CENPH	GB	Wald ratio	1	0.46659	1.03598	0.941944	1.1394
Cortex	TIPIN	All	Simple mode	3	0.466664	0.960659	0.879535	1.04926
Cortex	PPP4R2	GB	Wald ratio	1	0.4667	1.06925	0.892843	1.28051
Cerebellum	FOPNL	All	Wald ratio	1	0.466723	1.03776	0.939184	1.14667
Cortex	PCED1B	All	Weighted mode	3	0.466728	1.04329	0.950471	1.14518
Cerebellum	TTC28	All	Wald ratio	1	0.466747	1.01977	0.967403	1.07496
Cortex	OLFM4	GB	Inverse variance weighted	2	0.466756	0.941425	0.800177	1.10761
Cerebellum	SCG3	GB	Wald ratio	1	0.466803	1.02353	0.961378	1.0897
Cortex	PSD3	GB	Wald ratio	1	0.466813	0.928436	0.760138	1.134
Cortex	PKIB	GB	Wald ratio	1	0.466822	0.936366	0.784391	1.11779
Basal Ganglia	TPSB2	Non-GB	Wald ratio	1	0.466868	1.03114	0.949384	1.11994
Cortex	MAN1A2	Non-GB	Wald ratio	1	0.466869	1.09416	0.858624	1.39431
Cortex	UVSSA	All	Weighted mode	3	0.466876	1.03078	0.964297	1.10184
Cortex	ALOX15	GB	Wald ratio	1	0.466905	1.02443	0.959937	1.09325
Cortex	LYPD1	Non-GB	Weighted median	3	0.466911	0.967796	0.886102	1.05702
Cerebellum	AKR1E2	GB	Wald ratio	1	0.466926	0.968652	0.889	1.05544
Cortex	PARN	Non-GB	Wald ratio	1	0.466979	1.08998	0.864153	1.37483
Cerebellum	TYW1	GB	Wald ratio	1	0.467031	1.02713	0.955647	1.10396
Cortex	STRN3	Non-GB	Wald ratio	1	0.46705	1.0574	0.909741	1.22902
Cerebellum	AIDA	All	Wald ratio	1	0.467051	0.972508	0.902124	1.04838
Cerebellum	CRACR2B	All	Wald ratio	1	0.467069	0.959646	0.858815	1.07232
Cortex	CFD	GB	Weighted mode	3	0.467086	1.03435	0.960261	1.11416
Cerebellum	ORC4	All	Wald ratio	1	0.467093	1.02774	0.954676	1.10639
Cortex	PTPRM	All	Wald ratio	1	0.467101	1.04713	0.924896	1.18552
Cerebellum	TMEM63B	Non-GB	Wald ratio	1	0.467191	1.02592	0.957539	1.09918
Cortex	TAT	Non-GB	Wald ratio	1	0.467274	1.10309	0.846686	1.43713
Cortex	EXOC6	GB	Inverse variance weighted	2	0.467289	1.03437	0.944279	1.13307
Cortex	NAXE	GB	Inverse variance weighted	2	0.467312	1.02401	0.960547	1.09167
Cortex	CLEC5A	All	Wald ratio	1	0.467345	0.963515	0.871622	1.06509
Cortex	VPS37A	GB	Wald ratio	1	0.467354	1.04786	0.923733	1.18868
Hippocampus	WBP2NL	GB	Wald ratio	1	0.467369	0.973911	0.906896	1.04588
Cortex	PMS2	All	Inverse variance weighted	3	0.467419	0.981082	0.931821	1.03295
Cortex	PCDHGA2	GB	Wald ratio	1	0.467449	1.05856	0.907929	1.23417
Cerebellum	NSL1	GB	Wald ratio	1	0.467454	1.02987	0.951264	1.11498
Cortex	TACC2	GB	Wald ratio	1	0.467455	1.03781	0.938945	1.14709
Cerebellum	MAP3K21	GB	Wald ratio	1	0.467466	1.0281	0.954053	1.10789
Cortex	UVSSA	Non-GB	Weighted median	3	0.467524	0.972205	0.901012	1.04902
Cortex	LMF2	Non-GB	Inverse variance weighted	2	0.467532	1.06119	0.904082	1.2456
Cortex	LRRK1	All	Wald ratio	1	0.467545	0.922719	0.742727	1.14633
Cortex	ICE2	GB	Wald ratio	1	0.46759	1.08102	0.876076	1.33391
Cortex	ZNF439	Non-GB	Wald ratio	1	0.467595	1.14045	0.79996	1.62587
Cerebellum	RPS19	All	Wald ratio	1	0.467622	0.961888	0.86614	1.06822
Cortex	PCDHB11	All	Wald ratio	1	0.46763	1.0356	0.942312	1.13813
Cerebellum	C11orf87	Non-GB	Wald ratio	1	0.467694	1.03686	0.940364	1.14325
Cerebellum	C6orf132	GB	Wald ratio	1	0.467766	0.962468	0.868041	1.06717
Cerebellum	SLC22A5	GB	Wald ratio	1	0.467778	1.02926	0.952167	1.1126
Cortex	LCLAT1	GB	MR Egger	3	0.467873	0.431995	0.0976607	1.9109
Cortex	EDEM3	GB	Wald ratio	1	0.467884	1.04787	0.923579	1.1889
Basal Ganglia	GNB3	GB	Wald ratio	1	0.467911	1.03327	0.945883	1.12872
Cerebellum	RASD2	GB	Wald ratio	1	0.467914	1.04747	0.924182	1.1872
Cortex	CORO6	GB	Wald ratio	1	0.467942	1.06591	0.897154	1.2664
Cerebellum	ELMSAN1	GB	Wald ratio	1	0.467944	1.02872	0.952992	1.11047
Cerebellum	DHX57	GB	Wald ratio	1	0.467945	0.965618	0.878567	1.0613
Cerebellum	OTOF	Non-GB	Inverse variance weighted	2	0.467949	1.02803	0.954074	1.10773
Cortex	LTBP1	GB	Inverse variance weighted	2	0.46796	0.959212	0.857188	1.07338
Cerebellum	AP1S3	All	Wald ratio	1	0.467966	0.972629	0.902399	1.04832
Cerebellum	TMEM17	All	Wald ratio	1	0.467979	1.02827	0.95369	1.10869
Cortex	OSGEPL1	All	Wald ratio	1	0.467998	1.08697	0.867776	1.36152
Cortex	USP49	GB	Wald ratio	1	0.46805	1.05244	0.916738	1.20822
Cortex	PRR29	All	Wald ratio	1	0.46806	1.06221	0.902433	1.25027
Cortex	MELTF	GB	Wald ratio	1	0.468072	1.09344	0.859018	1.39184
Cortex	AC119396.1	All	Wald ratio	1	0.468089	0.950779	0.829597	1.08966
Cerebellum	MICAL1	Non-GB	Wald ratio	1	0.46816	1.04091	0.93404	1.16002
Cerebellum	ZNF195	All	Wald ratio	1	0.468162	0.97698	0.917401	1.04043
Cortex	SORBS3	GB	Wald ratio	1	0.468166	0.952581	0.835412	1.08618
Cortex	RAB11FIP4	All	Inverse variance weighted	2	0.468186	0.953332	0.837848	1.08473
Cortex	WIPF1	All	Inverse variance weighted	2	0.468214	1.01864	0.96905	1.07078
Cortex	KCNJ6	GB	Wald ratio	1	0.46822	1.06326	0.900869	1.25491
Spinal Cord	TC2N	Non-GB	Wald ratio	1	0.468234	0.978591	0.923007	1.03752
Cerebellum	VPS13A	GB	Wald ratio	1	0.468277	0.961133	0.863491	1.06982
Cerebellum	CCDC167	Non-GB	Wald ratio	1	0.468303	0.969743	0.892475	1.0537
Cerebellum	TMEM106C	All	Wald ratio	1	0.468323	0.962872	0.869281	1.06654
Spinal Cord	ARL6IP5	Non-GB	Wald ratio	1	0.46835	0.974798	0.909815	1.04442
Cortex	ABCA12	GB	Wald ratio	1	0.468352	0.969348	0.891121	1.05444
Cortex	JPH1	All	Wald ratio	1	0.468366	1.07469	0.884564	1.30567
Cerebellum	SUSD1	GB	Wald ratio	1	0.468381	1.0213	0.964737	1.08119
Basal Ganglia	ADA2	GB	Wald ratio	1	0.46844	0.972292	0.901169	1.04903
Cortex	ADA2	GB	Wald ratio	1	0.46844	0.972058	0.900366	1.04946
Cortex	LBR	All	Wald ratio	1	0.468456	0.921036	0.737393	1.15041
Cortex	ZBTB45	Non-GB	Wald ratio	1	0.468464	1.10886	0.838591	1.46624
Basal Ganglia	MISP3	Non-GB	Wald ratio	1	0.468473	1.03792	0.93857	1.14778
Cortex	MISP3	Non-GB	Wald ratio	1	0.468473	1.03211	0.947576	1.12419
Cortex	NPFFR2	Non-GB	Wald ratio	1	0.468503	1.09404	0.858018	1.39499
Cerebellum	P2RX7	Non-GB	Wald ratio	1	0.468524	0.9524	0.834738	1.08665
Cerebellum	MGAT5	GB	Wald ratio	1	0.468531	1.04023	0.93501	1.15728
Basal Ganglia	SRR	Non-GB	Wald ratio	1	0.46855	0.959465	0.857895	1.07306
Spinal Cord	SLC25A48	Non-GB	Wald ratio	1	0.468582	0.974502	0.90876	1.045
Cortex	RPS8	All	Wald ratio	1	0.468593	0.955511	0.844864	1.08065
Cortex	GABRA2	Non-GB	Wald ratio	1	0.468608	1.06889	0.892662	1.27991
Cerebellum	DYNLL2	Non-GB	Wald ratio	1	0.468681	1.0462	0.925889	1.18215
Cortex	PDCL3	GB	Wald ratio	1	0.468684	0.925005	0.749149	1.14214
Cortex	GAS2	All	MR Egger	3	0.468724	0.780934	0.503345	1.21161
Cerebellum	ARHGAP44	Non-GB	Wald ratio	1	0.468763	1.03938	0.936248	1.15388
Basal Ganglia	HLA-DQB2	GB	Wald ratio	1	0.468764	0.973962	0.906868	1.04602
Cerebellum	KLHL5	GB	Wald ratio	1	0.468777	1.04411	0.929036	1.17343
Cortex	RMND1	GB	Weighted mode	3	0.468792	1.06686	0.924652	1.23093
Cerebellum	CDH15	All	Wald ratio	1	0.4688	1.02394	0.960452	1.09163
Cortex	CCDC171	GB	Inverse variance weighted	2	0.468803	0.977486	0.919081	1.0396
Cortex	CHSY1	GB	Wald ratio	1	0.468806	0.915122	0.719874	1.16333
Cortex	RPS26	All	Inverse variance weighted	3	0.46881	0.985474	0.947223	1.02527
Cortex	TYW5	GB	Inverse variance weighted	3	0.468816	0.973927	0.90674	1.04609
Cortex	ACKR2	All	Wald ratio	1	0.468844	1.036	0.941459	1.14003
Cortex	PRPSAP1	Non-GB	Wald ratio	1	0.468856	0.974694	0.909382	1.0447
Cortex	PTRH1	Non-GB	Wald ratio	1	0.468885	1.07966	0.877424	1.32851
Cerebellum	OR10H5	All	Wald ratio	1	0.468908	1.02272	0.962391	1.08683
Cortex	TRIM58	Non-GB	Simple mode	3	0.468934	1.05459	0.937649	1.18611
Cortex	TAF13	GB	Wald ratio	1	0.468936	0.907411	0.697599	1.18033
Cerebellum	ASAH1	All	Wald ratio	1	0.46897	1.02032	0.966257	1.0774
Hippocampus	TCFL5	All	Wald ratio	1	0.468975	0.98086	0.930874	1.03353
Cortex	ZNF800	Non-GB	Wald ratio	1	0.468982	1.02924	0.952002	1.11275
Cerebellum	APOBR	GB	Wald ratio	1	0.468989	1.0441	0.928996	1.17346
Cortex	PCCB	GB	Inverse variance weighted	2	0.468994	0.925713	0.751168	1.14082
Cerebellum	PIGG	GB	Wald ratio	1	0.469023	0.970072	0.893477	1.05323
Cerebellum	WDR75	GB	Wald ratio	1	0.469038	0.962395	0.867543	1.06762
Cortex	FAM89A	GB	MR Egger	3	0.46909	1.07045	0.94839	1.20822
Basal Ganglia	MUC20	All	Wald ratio	1	0.469128	1.02263	0.962505	1.08652
Spinal Cord	FPGT	All	Wald ratio	1	0.469139	0.982222	0.935658	1.0311
Cortex	YOD1	All	Wald ratio	1	0.469142	0.957525	0.851356	1.07693
Cortex	MMP24OS	All	Wald ratio	1	0.469143	1.01928	0.967923	1.07335
Cerebellum	SNCAIP	All	Wald ratio	1	0.469173	1.02181	0.963826	1.08328
Cortex	ATP6V1C2	GB	Inverse variance weighted	2	0.469234	1.04728	0.924113	1.18687
Cerebellum	FBLN1	GB	Wald ratio	1	0.469244	1.03441	0.943847	1.13366
Cortex	FBLN1	GB	Wald ratio	1	0.469244	1.05212	0.916866	1.20733
Cerebellum	ZNF728	Non-GB	Wald ratio	1	0.469249	1.04424	0.928711	1.17415
Cerebellum	SLC25A51	All	Wald ratio	1	0.469262	1.02096	0.965176	1.07998
Cortex	HHIPL2	GB	Wald ratio	1	0.469283	1.09304	0.858995	1.39085
Cerebellum	HAGH	GB	Wald ratio	1	0.469313	1.02086	0.965338	1.07957
Cortex	ABL1	All	Wald ratio	1	0.469322	1.05079	0.918825	1.20172
Cortex	CHMP7	Non-GB	Wald ratio	1	0.46942	1.10498	0.843126	1.44816
Cortex	WNT9A	GB	Wald ratio	1	0.469442	0.913679	0.715427	1.16687
Cortex	DDX39B	All	Wald ratio	1	0.46945	0.94828	0.821193	1.09503
Cerebellum	KRT17	GB	Wald ratio	1	0.469453	0.976075	0.914088	1.04227
Cortex	TSNAXIP1	Non-GB	Inverse variance weighted	2	0.469482	1.04238	0.931488	1.16648
Cortex	CENPJ	All	MR Egger	3	0.469512	1.16659	0.886655	1.53491
Cortex	GTF3A	GB	Wald ratio	1	0.469516	1.0395	0.935909	1.15455
Cerebellum	LRRC8A	GB	Wald ratio	1	0.469568	0.961652	0.864954	1.06916
Spinal Cord	ZNF100	All	Wald ratio	1	0.469607	0.984731	0.944505	1.02667
Cerebellum	ZNF426	GB	Wald ratio	1	0.469625	1.04124	0.933204	1.16179
Cortex	TUFT1	Non-GB	Wald ratio	1	0.469633	1.06028	0.90472	1.24259
Spinal Cord	SCUBE2	GB	Wald ratio	1	0.469641	1.02197	0.963503	1.08399
Cortex	RIMBP3C	GB	Wald ratio	1	0.469649	0.916554	0.723733	1.16075
Cortex	ATP6V1G2	Non-GB	Wald ratio	1	0.469701	1.07255	0.887062	1.29682
Cerebellum	TRAF3IP2	All	Wald ratio	1	0.469704	1.02971	0.951146	1.11475
Cortex	TRIP12	All	Wald ratio	1	0.46971	1.08224	0.873518	1.34082
Cerebellum	SNX21	All	Wald ratio	1	0.469726	1.01828	0.969476	1.06954
Cerebellum	ACOT8	All	Wald ratio	1	0.469726	1.02769	0.954331	1.10669
Cerebellum	TNNC2	All	Wald ratio	1	0.469726	1.03178	0.947874	1.12311
Cerebellum	UBE2C	All	Wald ratio	1	0.469726	1.0236	0.960874	1.09042
Cortex	CFHR3	All	Wald ratio	1	0.469769	1.04352	0.929682	1.1713
Cortex	ARHGAP8	Non-GB	Weighted mode	3	0.469773	1.07193	0.918998	1.2503
Hippocampus	GLIPR1L2	Non-GB	Inverse variance weighted	2	0.469885	1.0161	0.97302	1.06109
Cortex	ZSWIM7	GB	MR Egger	3	0.469891	0.78996	0.51886	1.20271
Cerebellum	UPF1	All	Wald ratio	1	0.469903	1.03224	0.947117	1.12501
Cortex	SFRP2	GB	Inverse variance weighted	2	0.46991	1.08934	0.863701	1.37393
Basal Ganglia	LURAP1L	GB	Wald ratio	1	0.46991	1.02503	0.958546	1.09613
Cortex	FFAR4	Non-GB	MR Egger	3	0.469927	1.18266	0.876896	1.59503
Cortex	PCDHGA7	GB	Wald ratio	1	0.469947	0.924504	0.747197	1.14389
Cortex	COL2A1	GB	Weighted mode	3	0.47008	1.05859	0.932999	1.2011
Cerebellum	RPS8	Non-GB	Wald ratio	1	0.470082	0.969559	0.891548	1.0544
Cortex	MFSD13A	Non-GB	Inverse variance weighted	2	0.4701	1.03663	0.940222	1.14292
Basal Ganglia	CENPV	GB	Wald ratio	1	0.470104	1.02172	0.963855	1.08305
Hippocampus	CENPV	GB	Wald ratio	1	0.470104	1.02965	0.951167	1.11461
Cortex	EIF1AD	GB	Wald ratio	1	0.470115	1.07822	0.878927	1.3227
Cerebellum	LPCAT1	Non-GB	Inverse variance weighted	2	0.470144	1.03941	0.935905	1.15436
Cerebellum	GDF9	All	Wald ratio	1	0.470166	1.02521	0.95823	1.09687
Cerebellum	SPATC1L	GB	MR Egger	3	0.470178	0.887353	0.71693	1.09829
Cortex	TBC1D1	Non-GB	Inverse variance weighted	2	0.470197	1.07939	0.877268	1.32807
Cortex	ZNF610	All	Inverse variance weighted	2	0.470223	0.96215	0.866481	1.06838
Cerebellum	RIPK1	GB	Wald ratio	1	0.470226	0.965428	0.877497	1.06217
Cortex	ANGPTL6	All	Wald ratio	1	0.470251	0.954628	0.841582	1.08286
Cortex	MTRR	GB	Inverse variance weighted	2	0.470251	0.973104	0.903688	1.04785
Cortex	EFL1	GB	Wald ratio	1	0.470254	0.940587	0.796512	1.11072
Cerebellum	MTX3	Non-GB	Wald ratio	1	0.470258	1.04708	0.924153	1.18636
Cerebellum	OSBPL10	All	Wald ratio	1	0.470261	0.983453	0.939904	1.02902
Cerebellum	BTBD1	All	Wald ratio	1	0.470262	1.04064	0.933983	1.15948
Cortex	BTBD1	All	Wald ratio	1	0.470262	1.03626	0.940755	1.14147
Cerebellum	PAX8	Non-GB	Wald ratio	1	0.470269	1.05785	0.908077	1.23233
Cerebellum	CLUL1	Non-GB	Wald ratio	1	0.470276	0.967839	0.885654	1.05765
Cortex	BDH2	Non-GB	Inverse variance weighted	2	0.470277	1.05995	0.905002	1.24142
Cortex	METTL14	GB	Wald ratio	1	0.470305	0.95585	0.845578	1.0805
Cerebellum	SSNA1	Non-GB	Wald ratio	1	0.470311	1.05822	0.907519	1.23395
Cerebellum	RWDD2A	Non-GB	Wald ratio	1	0.470325	0.950496	0.828111	1.09097
Cortex	PGM3	Non-GB	Wald ratio	1	0.470325	0.895354	0.663234	1.20871
Cortex	ST8SIA5	Non-GB	Wald ratio	1	0.470353	0.891888	0.653733	1.2168
Cerebellum	NTN5	GB	Wald ratio	1	0.470385	1.02703	0.955281	1.10417
Cortex	MAMSTR	GB	Wald ratio	1	0.470385	1.03337	0.945259	1.12968
Cortex	LENG8	GB	Wald ratio	1	0.470397	0.929999	0.763665	1.13256
Cortex	TTI1	Non-GB	Wald ratio	1	0.470444	0.947337	0.817901	1.09726
Basal Ganglia	CNKSR1	Non-GB	Wald ratio	1	0.470445	1.02901	0.952116	1.11212
Hippocampus	CNKSR1	Non-GB	Wald ratio	1	0.470445	1.02831	0.953238	1.10929
Hippocampus	SULT1A1	All	Wald ratio	1	0.470471	0.974173	0.907348	1.04592
Cortex	LURAP1L	Non-GB	Wald ratio	1	0.470482	1.0232	0.961408	1.08897
Cerebellum	HTR5A	Non-GB	Wald ratio	1	0.470505	1.04564	0.926278	1.18038
Cerebellum	TAB1	Non-GB	Wald ratio	1	0.470561	0.96533	0.877104	1.06243
Cerebellum	GIGYF1	All	Wald ratio	1	0.470655	1.03633	0.940578	1.14182
Cerebellum	HHATL	All	Wald ratio	1	0.470706	1.01896	0.968255	1.07233
Cortex	NUDT7	Non-GB	Inverse variance weighted	2	0.470709	1.06226	0.901483	1.2517
Cortex	AC138647.1	GB	Wald ratio	1	0.470719	0.899043	0.673269	1.20053
Cortex	SH3BP2	All	Wald ratio	1	0.470806	0.953975	0.839309	1.08431
Cortex	USP17L22	Non-GB	Wald ratio	1	0.470812	1.03718	0.939222	1.14534
Cerebellum	CRCP	GB	Wald ratio	1	0.470842	1.04768	0.923099	1.18907
Cerebellum	CDKN2AIP	Non-GB	Wald ratio	1	0.470965	0.953601	0.838049	1.08509
Cortex	CCM2L	GB	Wald ratio	1	0.470966	1.09212	0.859454	1.38777
Hippocampus	GNB3	GB	Wald ratio	1	0.47098	0.971341	0.897506	1.05125
Cortex	TYW1B	GB	MR Egger	3	0.471038	1.07019	0.947862	1.20831
Cerebellum	LRP2BP	GB	Wald ratio	1	0.471054	0.965639	0.878055	1.06196
Cortex	CPT1B	Non-GB	Simple mode	3	0.471069	0.932859	0.799272	1.08877
Cerebellum	THG1L	GB	Wald ratio	1	0.471078	1.0249	0.958585	1.09581
Cortex	CIITA	All	Wald ratio	1	0.471094	0.925784	0.750636	1.1418
Cortex	ADAM10	All	Wald ratio	1	0.471144	1.04433	0.928116	1.17509
Cortex	SMPDL3A	All	Wald ratio	1	0.471154	0.959246	0.856606	1.07419
Cortex	SEMA3B	Non-GB	Wald ratio	1	0.471169	0.889688	0.647385	1.22268
Cortex	PPIF	All	Wald ratio	1	0.471229	0.959083	0.856046	1.07452
Basal Ganglia	SULT2B1	All	Wald ratio	1	0.471235	0.97697	0.916968	1.0409
Cortex	NAXD	All	Wald ratio	1	0.47124	0.974444	0.908176	1.04555
Cortex	TMEM156	GB	Wald ratio	1	0.471243	0.90986	0.703663	1.17648
Cortex	PRPF40A	All	Wald ratio	1	0.471289	1.07456	0.883608	1.30678
Basal Ganglia	PEBP1	All	Wald ratio	1	0.471301	1.0218	0.963576	1.08353
Cerebellum	TNFRSF14	GB	Wald ratio	1	0.47132	0.9761	0.91392	1.04251
Cerebellum	PKDREJ	GB	Wald ratio	1	0.471325	1.02875	0.952394	1.11122
Cortex	ETV7	Non-GB	Wald ratio	1	0.471343	0.970655	0.89509	1.0526
Cerebellum	RPL9	All	Wald ratio	1	0.471365	1.01429	0.975871	1.05422
Cerebellum	TMEM9B	Non-GB	Wald ratio	1	0.471374	0.962438	0.86721	1.06812
Cortex	ZNF610	GB	Inverse variance weighted	2	0.471414	0.962005	0.865751	1.06896
Cerebellum	RALGAPA1	Non-GB	Wald ratio	1	0.471425	1.02926	0.951556	1.11332
Cerebellum	ALDH1A3	Non-GB	Wald ratio	1	0.471441	1.04255	0.930773	1.16775
Cerebellum	ZNF668	Non-GB	Wald ratio	1	0.471453	0.956945	0.848917	1.07872
Cerebellum	TP53TG5	Non-GB	Wald ratio	1	0.471494	1.03497	0.942534	1.13646
Cerebellum	IGFBP4	Non-GB	Wald ratio	1	0.471509	0.959577	0.857628	1.07365
Cortex	CPNE3	All	MR Egger	3	0.471524	0.740331	0.431946	1.26888
Cerebellum	NTN5	Non-GB	Wald ratio	1	0.471545	0.971696	0.898636	1.0507
Cortex	MAMSTR	Non-GB	Wald ratio	1	0.471545	0.965286	0.876767	1.06274
Cortex	OSTN	All	Inverse variance weighted	2	0.471571	0.957177	0.849658	1.0783
Cerebellum	CD8B2	All	Wald ratio	1	0.471577	1.02788	0.953742	1.10777
Cerebellum	NT5E	All	Wald ratio	1	0.471603	0.975411	0.911485	1.04382
Cortex	RPF1	Non-GB	Wald ratio	1	0.471617	0.939702	0.793319	1.1131
Spinal Cord	HACD2	Non-GB	Wald ratio	1	0.471701	1.02781	0.953823	1.10754
Cerebellum	ZDHHC21	GB	Wald ratio	1	0.471741	1.04748	0.923161	1.18854
Cerebellum	NPIPB6	All	Wald ratio	1	0.471748	1.02702	0.955087	1.10437
Cortex	NPIPB6	All	Wald ratio	1	0.471748	1.04074	0.933493	1.1603
Cortex	UNC13D	GB	Wald ratio	1	0.471786	0.939511	0.792667	1.11356
Cerebellum	UNC13D	GB	Wald ratio	1	0.471786	0.956533	0.84748	1.07962
Cortex	MRPL24	Non-GB	Wald ratio	1	0.471817	1.06037	0.903884	1.24394
Cortex	OR2W3	Non-GB	Weighted mode	4	0.471822	1.04145	0.945204	1.14751
Cortex	FABP4	GB	Wald ratio	1	0.471859	1.08133	0.873867	1.33805
Cortex	TELO2	All	Wald ratio	1	0.471882	0.979748	0.926629	1.03591
Spinal Cord	LRRC61	Non-GB	Wald ratio	1	0.471896	0.976884	0.91658	1.04116
Cerebellum	UPP1	GB	Wald ratio	1	0.471937	1.02445	0.959196	1.09414
Cortex	SLC25A51	All	Wald ratio	1	0.471957	1.02199	0.963183	1.08438
Cerebellum	FAM71D	Non-GB	Wald ratio	1	0.471972	0.959696	0.857922	1.07354
Cortex	PTPN4	All	Wald ratio	1	0.472048	1.07681	0.880129	1.31744
Cortex	IQSEC1	GB	Wald ratio	1	0.47206	1.07125	0.888023	1.29228
Cerebellum	ANKS4B	All	Wald ratio	1	0.472074	0.969268	0.890215	1.05534
Cerebellum	TXN	All	Wald ratio	1	0.47208	1.02769	0.953963	1.10711
Cortex	C12orf43	GB	Weighted median	3	0.472083	0.971618	0.898283	1.05094
Cortex	UPP2	Non-GB	Inverse variance weighted	2	0.472106	1.06881	0.891505	1.28138
Cortex	OSCP1	Non-GB	Inverse variance weighted	2	0.472109	1.04747	0.923073	1.18864
Cortex	RUNX2	GB	Wald ratio	1	0.472114	0.956603	0.847636	1.07958
Cortex	TMED9	GB	Wald ratio	1	0.472125	0.942129	0.800826	1.10837
Cerebellum	ITLN2	All	Wald ratio	1	0.472142	1.02643	0.955971	1.10208
Cortex	ZMYND19	Non-GB	Wald ratio	1	0.472157	1.07656	0.880435	1.31638
Cortex	C11orf71	Non-GB	Wald ratio	1	0.472162	0.929368	0.761137	1.13478
Cerebellum	DBNDD1	Non-GB	Wald ratio	1	0.472164	0.96234	0.866723	1.06851
Cortex	KSR1	Non-GB	Wald ratio	1	0.472187	1.06294	0.899987	1.2554
Cerebellum	ILVBL	All	Wald ratio	1	0.472199	1.02953	0.951002	1.11454
Cerebellum	CCDC189	GB	Wald ratio	1	0.472212	1.04685	0.923997	1.18604
Cortex	MUC4	All	Weighted mode	3	0.472217	0.969257	0.904048	1.03917
Cerebellum	ZNF723	GB	Wald ratio	1	0.472243	1.03568	0.941258	1.13958
Cortex	RHEBL1	Non-GB	Wald ratio	1	0.472251	0.957919	0.851957	1.07706
Cortex	LRRC43	Non-GB	Wald ratio	1	0.472264	0.950949	0.829082	1.09073
Cortex	GSDMB	Non-GB	Wald ratio	1	0.472332	0.962414	0.866935	1.06841
Cerebellum	RXRA	All	Wald ratio	1	0.472368	1.0364	0.940115	1.14254
Cortex	EPC1	All	Wald ratio	1	0.472382	1.07748	0.879047	1.32071
Basal Ganglia	ERV3-1	GB	Wald ratio	1	0.472478	0.981006	0.931002	1.0337
Cortex	PCED1A	All	Wald ratio	1	0.472478	1.07095	0.888287	1.29118
Cortex	CTNNAL1	All	Inverse variance weighted	3	0.472492	0.941142	0.797595	1.11052
Cortex	PIGX	Non-GB	Wald ratio	1	0.472537	0.970281	0.893609	1.05353
Cerebellum	RFC1	All	Wald ratio	1	0.472594	0.969719	0.891672	1.0546
Cerebellum	IGSF21	Non-GB	Wald ratio	1	0.472594	1.03144	0.947895	1.12234
Cerebellum	ME1	All	Wald ratio	1	0.472629	0.967571	0.884325	1.05865
Cortex	WEE2	Non-GB	Wald ratio	1	0.472648	1.06062	0.903246	1.24541
Cerebellum	GLT1D1	All	Wald ratio	1	0.472649	1.03354	0.944552	1.13091
Basal Ganglia	NARS2	GB	Wald ratio	1	0.472655	1.02931	0.951276	1.11374
Cerebellum	OTUD3	GB	Wald ratio	1	0.472694	0.975153	0.910434	1.04447
Cerebellum	NFYC	All	Wald ratio	1	0.472698	0.977259	0.917787	1.04058
Cerebellum	RNFT1	GB	Wald ratio	1	0.472706	1.04552	0.925896	1.18061
Cortex	INAFM2	All	Wald ratio	1	0.472719	1.04149	0.932104	1.16371
Cerebellum	VEPH1	All	Wald ratio	1	0.472743	0.980875	0.930512	1.03396
Cortex	YES1	GB	Inverse variance weighted	2	0.472763	0.957591	0.850756	1.07784
Basal Ganglia	ASAH2	Non-GB	Wald ratio	1	0.472764	1.02585	0.95681	1.09987
Hippocampus	ASAH2	Non-GB	Wald ratio	1	0.472764	1.02165	0.963624	1.08317
Cortex	COQ9	Non-GB	Wald ratio	1	0.472781	0.970202	0.893298	1.05373
Cerebellum	SLC2A6	GB	Wald ratio	1	0.472801	0.953201	0.836288	1.08646
Cerebellum	SLC25A34	GB	Wald ratio	1	0.472812	1.0179	0.969779	1.0684
Cortex	OR1N1	GB	Wald ratio	1	0.47282	1.07807	0.878041	1.32367
Basal Ganglia	ATIC	All	Wald ratio	1	0.472846	0.981447	0.932525	1.03294
Hippocampus	ATIC	All	Wald ratio	1	0.472846	0.980875	0.930498	1.03398
Cerebellum	CAMKK2	GB	Wald ratio	1	0.472856	0.943917	0.806292	1.10503
Cortex	CCDC167	Non-GB	Wald ratio	1	0.472883	0.974223	0.907172	1.04623
Spinal Cord	GET1	GB	Wald ratio	1	0.472889	0.980141	0.927899	1.03532
Hippocampus	COL28A1	GB	Wald ratio	1	0.47291	1.02459	0.958824	1.09487
Cerebellum	ZNF566	GB	Wald ratio	1	0.472928	0.963098	0.869114	1.06724
Cortex	NFYC	All	Wald ratio	1	0.472978	0.960711	0.861095	1.07185
Cerebellum	SHISA6	Non-GB	Wald ratio	1	0.473012	0.960528	0.860475	1.07221
Cortex	RGPD3	GB	Wald ratio	1	0.473036	1.10751	0.837942	1.46379
Cerebellum	L3MBTL3	GB	Wald ratio	1	0.473044	0.957492	0.850365	1.07812
Cortex	SLC25A34	Non-GB	Wald ratio	1	0.473053	0.976379	0.914662	1.04226
Cerebellum	MCUR1	GB	Inverse variance weighted	2	0.473065	1.02331	0.960876	1.08981
Cerebellum	FAM184B	All	Wald ratio	1	0.473091	0.968356	0.88692	1.05727
Cerebellum	ART5	GB	Wald ratio	1	0.473134	1.04026	0.933917	1.15871
Cerebellum	SGSM3	All	Wald ratio	1	0.473194	1.02852	0.952455	1.11065
Cerebellum	GDNF	All	Wald ratio	1	0.473212	0.972279	0.900386	1.04991
Cortex	SOST	All	Wald ratio	1	0.473245	1.0317	0.947365	1.12353
Cortex	GSDMC	Non-GB	Wald ratio	1	0.473323	1.08508	0.868032	1.35639
Cortex	HSPA12A	Non-GB	Wald ratio	1	0.473323	1.09467	0.854889	1.40171
Cortex	MYO15B	GB	Inverse variance weighted	2	0.473374	1.04158	0.931808	1.16429
Cortex	ZNF559	Non-GB	Inverse variance weighted	2	0.473374	1.02516	0.95783	1.09723
Cortex	ASL	All	Wald ratio	1	0.473396	1.05833	0.906389	1.23574
Cortex	SLC4A11	GB	Wald ratio	1	0.47344	0.966139	0.879299	1.06155
Cortex	RXFP1	GB	Inverse variance weighted	2	0.473453	0.948056	0.8194	1.09691
Cortex	SPATC1L	Non-GB	MR Egger	3	0.473458	1.06751	0.948892	1.20095
Cortex	ARRDC4	Non-GB	Wald ratio	1	0.47346	1.10264	0.844137	1.44031
Cortex	MASP1	GB	Wald ratio	1	0.473464	1.08353	0.870127	1.34926
Basal Ganglia	RAD52	GB	Wald ratio	1	0.473475	0.973751	0.905444	1.04721
Cortex	FDX2	Non-GB	Wald ratio	1	0.473483	1.07841	0.877288	1.32564
Cortex	CA2	All	Wald ratio	1	0.473529	0.938978	0.79046	1.1154
Cortex	CCNC	Non-GB	Wald ratio	1	0.473538	1.11119	0.832862	1.48254
Cortex	ZNF761	All	Inverse variance weighted	2	0.473573	1.02403	0.959642	1.09274
Cortex	CRPPA	GB	Wald ratio	1	0.473577	1.04465	0.927022	1.1772
Cerebellum	TEDC1	Non-GB	Wald ratio	1	0.473587	0.966996	0.882191	1.05995
Spinal Cord	GRIN2A	Non-GB	Wald ratio	1	0.473591	1.02484	0.958328	1.09596
Cortex	GRIN2A	Non-GB	Wald ratio	1	0.473591	1.06788	0.892311	1.27799
Cerebellum	RHPN2	GB	Wald ratio	1	0.473601	0.969935	0.892243	1.05439
Cortex	UNC5B	All	Wald ratio	1	0.473603	1.07781	0.878094	1.32294
Cerebellum	HMBS	Non-GB	Wald ratio	1	0.47366	1.02561	0.957067	1.09906
Cortex	SEBOX	GB	Wald ratio	1	0.473672	1.08592	0.866717	1.36055
Cortex	ZDHHC11	GB	Inverse variance weighted	2	0.473683	1.03293	0.94533	1.12864
Cerebellum	GPNMB	Non-GB	Wald ratio	1	0.473689	0.977676	0.91912	1.03996
Cortex	MRPL34	Non-GB	Inverse variance weighted	3	0.473761	0.966429	0.880227	1.06107
Cortex	BMP7	All	Wald ratio	1	0.473782	1.04417	0.927714	1.17523
Cortex	PCCB	All	Inverse variance weighted	2	0.473789	0.948262	0.819974	1.09662
Cortex	PTK2B	GB	Wald ratio	1	0.473791	1.08888	0.862578	1.37454
Cortex	FBXL7	All	Wald ratio	1	0.473802	1.06124	0.901949	1.24866
Cortex	RND3	GB	Wald ratio	1	0.473829	1.10311	0.843332	1.4429
Cortex	WDR59	Non-GB	Wald ratio	1	0.473873	1.10737	0.837684	1.46387
Cerebellum	ZNF135	GB	Wald ratio	1	0.473881	0.974659	0.908543	1.04559
Cortex	SCG2	All	Wald ratio	1	0.473882	0.94217	0.800437	1.109
Cerebellum	KLHDC4	All	Wald ratio	1	0.473883	0.975143	0.91023	1.04469
Cerebellum	GOLGA8O	GB	Wald ratio	1	0.473905	1.03566	0.940954	1.1399
Spinal Cord	GOLGA8O	GB	Wald ratio	1	0.473905	1.03406	0.943481	1.13334
Cortex	GOLGA8O	GB	Wald ratio	1	0.473905	1.04433	0.927423	1.17598
Basal Ganglia	CCDC25	Non-GB	Wald ratio	1	0.473928	0.97056	0.89434	1.05328
Basal Ganglia	ARL17B	Non-GB	Wald ratio	1	0.473934	1.02488	0.958208	1.09619
Basal Ganglia	KANSL1	Non-GB	Wald ratio	1	0.473934	1.03253	0.945913	1.12708
Cortex	SCAMP2	All	Wald ratio	1	0.473944	1.0855	0.867177	1.35878
Cerebellum	SIX2	GB	Wald ratio	1	0.473946	0.965523	0.877114	1.06284
Cortex	ARHGEF5	Non-GB	Wald ratio	1	0.473948	1.0433	0.929016	1.17163
Cortex	PCP4	All	Inverse variance weighted	2	0.473974	1.04971	0.919162	1.19881
Spinal Cord	SEC23B	GB	Wald ratio	1	0.474014	0.974787	0.90897	1.04537
Cerebellum	SPPL2B	Non-GB	Wald ratio	1	0.474018	0.972701	0.901721	1.04927
Cortex	PLTP	All	Wald ratio	1	0.474063	1.05352	0.913376	1.21517
Cortex	UNC119B	Non-GB	Wald ratio	1	0.474066	1.09239	0.857633	1.39142
Basal Ganglia	USP17L18	Non-GB	Wald ratio	1	0.474111	0.966425	0.880149	1.06116
Cerebellum	LIPT2	Non-GB	Wald ratio	1	0.474111	0.965752	0.87786	1.06244
Cortex	POLD3	Non-GB	Wald ratio	1	0.474111	1.0908	0.859795	1.38386
Cortex	WFDC1	GB	Wald ratio	1	0.47413	1.09841	0.849459	1.42031
Cerebellum	SERPINB6	All	Wald ratio	1	0.47416	1.01779	0.96981	1.06814
Basal Ganglia	OR7A5	GB	Wald ratio	1	0.47417	1.02942	0.950844	1.11448
Cerebellum	OR7A5	GB	Wald ratio	1	0.47417	1.02184	0.963132	1.08413
Cerebellum	OR7C1	GB	Wald ratio	1	0.47417	1.03144	0.947599	1.12271
Cortex	ITGB1	GB	Wald ratio	1	0.474172	0.91136	0.706803	1.17512
Cortex	CLVS2	Non-GB	Wald ratio	1	0.474193	0.918355	0.727291	1.15961
Cerebellum	CD180	All	Wald ratio	1	0.474213	0.97223	0.900058	1.05019
Basal Ganglia	OSGEP	Non-GB	Wald ratio	1	0.474236	1.02405	0.959515	1.09293
Cerebellum	TRHR	GB	Wald ratio	1	0.474243	1.03394	0.943608	1.13292
Cortex	PPCDC	GB	Wald ratio	1	0.474327	0.955986	0.84508	1.08145
Cerebellum	NRCAM	Non-GB	Wald ratio	1	0.474342	1.04686	0.923423	1.1868
Cerebellum	ERCC3	GB	Wald ratio	1	0.474347	1.02049	0.965328	1.07881
Cerebellum	GMCL1	GB	Wald ratio	1	0.474388	0.964592	0.87387	1.06473
Cerebellum	ARV1	GB	Wald ratio	1	0.47439	0.971663	0.898068	1.05129
Cerebellum	KAT2B	GB	Wald ratio	1	0.474401	1.02986	0.950087	1.11634
Cortex	LCN10	All	Wald ratio	1	0.474404	0.939219	0.790949	1.11528
Cerebellum	ASIC4	Non-GB	Wald ratio	1	0.474405	1.04902	0.920103	1.196
Cortex	WDR60	Non-GB	Inverse variance weighted	2	0.474409	0.901397	0.678242	1.19797
Cerebellum	GPRC5B	GB	Wald ratio	1	0.474412	1.03262	0.945685	1.12754
Cerebellum	C19orf84	All	Wald ratio	1	0.474417	1.03378	0.943835	1.13229
Cerebellum	ZP3	Non-GB	Inverse variance weighted	3	0.474453	0.983343	0.939105	1.02966
Cortex	BMPER	All	Inverse variance weighted	2	0.474459	1.02783	0.953349	1.10813
Cerebellum	ZP2	Non-GB	Wald ratio	1	0.47447	0.976576	0.91516	1.04211
Cerebellum	CNTNAP4	GB	Wald ratio	1	0.474529	1.02999	0.949865	1.11687
Cerebellum	CNTNAP4	Non-GB	Wald ratio	1	0.474566	0.969036	0.888991	1.05629
Cortex	SRP14	Non-GB	Wald ratio	1	0.474572	1.06945	0.889673	1.28556
Spinal Cord	PLA2G4C	All	Wald ratio	1	0.474582	1.02236	0.962233	1.08624
Cerebellum	PTX3	All	Wald ratio	1	0.474587	0.975179	0.910254	1.04473
Cortex	GPR153	All	Inverse variance weighted	4	0.47463	0.965406	0.876584	1.06323
Cortex	WDR60	GB	Inverse variance weighted	2	0.474649	1.03793	0.937226	1.14945
Cortex	CERK	Non-GB	Wald ratio	1	0.474658	1.09726	0.850739	1.41522
Cortex	ARID3C	Non-GB	Inverse variance weighted	2	0.474685	1.02414	0.9593	1.09337
Cerebellum	PGAP3	All	Wald ratio	1	0.474717	0.967602	0.884052	1.05905
Cortex	PGAP3	All	Wald ratio	1	0.474717	1.05156	0.916145	1.207
Cortex	NGFR	GB	Wald ratio	1	0.474722	1.06475	0.896475	1.2646
Cerebellum	C15orf40	GB	Wald ratio	1	0.474791	0.978786	0.922888	1.03807
Cortex	ZNF718	All	Wald ratio	1	0.4748	0.986498	0.950397	1.02397
Cortex	HLA-DQA1	Non-GB	Simple mode	3	0.474803	1.02997	0.963886	1.10058
Cortex	LTA4H	GB	Wald ratio	1	0.474837	1.10082	0.845872	1.4326
Cortex	TRIP12	GB	Wald ratio	1	0.474856	1.10088	0.845775	1.43293
Cerebellum	TBC1D3	GB	Wald ratio	1	0.474861	0.971047	0.895865	1.05254
Cortex	MAPK1IP1L	Non-GB	Wald ratio	1	0.474896	1.0789	0.876011	1.32879
Cerebellum	ZNF606	GB	Wald ratio	1	0.474897	0.956218	0.845713	1.08116
Cortex	CLEC7A	Non-GB	Wald ratio	1	0.47491	1.04833	0.921024	1.19323
Spinal Cord	HLA-DRB5	All	Wald ratio	1	0.474932	1.01636	0.972101	1.06264
Cortex	VWA7	All	Inverse variance weighted	2	0.474944	0.973112	0.903003	1.04866
Basal Ganglia	LSG1	Non-GB	Wald ratio	1	0.474946	1.02737	0.954021	1.10635
Cerebellum	DRAM2	Non-GB	Wald ratio	1	0.475011	1.02157	0.963467	1.08318
Cerebellum	GVQW2	Non-GB	Wald ratio	1	0.475016	1.0315	0.947358	1.12311
Cortex	GVQW2	Non-GB	Wald ratio	1	0.475016	1.04278	0.929554	1.1698
Cortex	INTS10	All	Inverse variance weighted	2	0.475035	1.0272	0.954274	1.1057
Cerebellum	SLC8A3	GB	Wald ratio	1	0.475038	1.0374	0.937967	1.14738
Cortex	OR2M4	GB	Weighted mode	4	0.475183	0.973407	0.912251	1.03866
Cortex	DDX60L	All	Inverse variance weighted	2	0.475188	0.963091	0.868632	1.06782
Cerebellum	LRGUK	Non-GB	Wald ratio	1	0.475195	0.960357	0.859434	1.07313
Cortex	PHF23	GB	Wald ratio	1	0.475257	1.07787	0.877331	1.32425
Cortex	UBE2T	Non-GB	Wald ratio	1	0.475294	1.07462	0.881955	1.30936
Cortex	EMC2	Non-GB	Wald ratio	1	0.475313	0.93394	0.774151	1.12671
Cortex	HJURP	All	Wald ratio	1	0.475334	0.938843	0.789478	1.11647
Cortex	IMP3	GB	Wald ratio	1	0.47535	0.914883	0.716606	1.16802
Cortex	PKHD1	Non-GB	Wald ratio	1	0.475358	0.903559	0.68394	1.1937
Cerebellum	COMMD10	GB	Wald ratio	1	0.475359	1.03407	0.943178	1.13373
Cerebellum	ITPR3	All	Wald ratio	1	0.475369	1.02437	0.958826	1.0944
Cortex	PXK	All	Wald ratio	1	0.475466	0.954784	0.840841	1.08417
Cortex	KCNS3	GB	Wald ratio	1	0.475555	0.953254	0.835779	1.08724
Cortex	PCED1B	Non-GB	Simple mode	3	0.47559	1.07059	0.918256	1.24819
Cortex	RIC8A	All	MR Egger	3	0.475623	1.06144	0.952542	1.1828
Cortex	ANKRD7	Non-GB	Weighted median	3	0.475626	0.96517	0.875591	1.06391
Cerebellum	SYNM	All	Wald ratio	1	0.475629	1.02277	0.96141	1.08806
Cortex	EZR	All	Wald ratio	1	0.475637	0.957929	0.851224	1.07801
Cerebellum	BARD1	GB	Wald ratio	1	0.475663	0.965145	0.875498	1.06397
Cortex	TTC32	All	Inverse variance weighted	2	0.475664	1.01827	0.968848	1.07022
Cortex	NUP58	Non-GB	Wald ratio	1	0.475676	1.11779	0.823143	1.51789
Cerebellum	SIPA1L3	Non-GB	Wald ratio	1	0.475677	1.03643	0.93938	1.1435
Cerebellum	HSPB7	All	Wald ratio	1	0.475678	0.974421	0.907453	1.04633
Cortex	RFC3	Non-GB	Wald ratio	1	0.475678	0.908832	0.698877	1.18186
Cortex	ANGPTL1	GB	Wald ratio	1	0.47568	1.04749	0.922106	1.18992
Cortex	CRTAP	All	Wald ratio	1	0.47571	0.971394	0.896927	1.05204
Cortex	PCK1	Non-GB	Wald ratio	1	0.475719	1.11084	0.83213	1.48291
Cortex	AKAP1	Non-GB	Wald ratio	1	0.475722	1.03941	0.934667	1.15588
Cerebellum	TMEM72	GB	Wald ratio	1	0.475744	1.03802	0.936838	1.15014
Cortex	COX10	Non-GB	Wald ratio	1	0.475779	0.962009	0.864861	1.07007
Cortex	ZP3	Non-GB	MR Egger	4	0.475801	1.08575	0.902154	1.30672
Cortex	PSMA4	All	Wald ratio	1	0.475803	1.0451	0.925763	1.17982
Cortex	CPSF6	Non-GB	Wald ratio	1	0.475816	1.09809	0.849046	1.42019
Cerebellum	NPTXR	All	Wald ratio	1	0.475817	1.03582	0.940306	1.14104
Cortex	CBX6	All	Wald ratio	1	0.475817	1.08614	0.865461	1.36308
Cortex	NEB	GB	Weighted median	3	0.475819	1.0267	0.954962	1.10383
Cortex	ELOVL4	Non-GB	Wald ratio	1	0.475827	1.1056	0.838985	1.45694
Cortex	ANKRD7	GB	Inverse variance weighted	3	0.47583	1.03125	0.9476	1.12229
Cortex	STAMBPL1	All	Wald ratio	1	0.475955	1.06024	0.902712	1.24527
Cortex	AGT	All	Wald ratio	1	0.475977	1.02172	0.963094	1.08392
Cortex	DHX33	GB	Wald ratio	1	0.475982	0.94027	0.793784	1.11379
Cortex	NEGR1	All	Wald ratio	1	0.475987	1.05042	0.917522	1.20257
Cerebellum	SPATC1L	Non-GB	MR Egger	3	0.476009	1.14083	0.897879	1.44952
Cerebellum	HACL1	Non-GB	Wald ratio	1	0.476024	0.952331	0.832632	1.08924
Cortex	MCM3	Non-GB	Inverse variance weighted	2	0.47603	1.04416	0.927163	1.17592
Cerebellum	MN1	All	Wald ratio	1	0.476038	0.975391	0.910792	1.04457
Cortex	INO80E	Non-GB	Inverse variance weighted	2	0.476075	1.04424	0.927027	1.17627
Hippocampus	ACTR10	Non-GB	Wald ratio	1	0.476076	0.960727	0.860485	1.07265
Cortex	BTN3A2	GB	MR Egger	3	0.476139	1.07545	0.942211	1.22754
Cerebellum	THSD7A	Non-GB	Wald ratio	1	0.4762	0.951662	0.830396	1.09064
Cerebellum	ITGBL1	All	Wald ratio	1	0.476205	1.02328	0.960495	1.09018
Cerebellum	NALCN	All	Wald ratio	1	0.476205	1.0281	0.952626	1.10956
Cerebellum	PCGF3	Non-GB	Wald ratio	1	0.476231	0.97706	0.916625	1.04148
Cerebellum	DNAH6	All	Wald ratio	1	0.476299	0.984563	0.943301	1.02763
Cortex	DNAH6	All	Wald ratio	1	0.476299	0.95096	0.828076	1.09208
Cortex	HLA-B	GB	Inverse variance weighted	2	0.476306	0.96194	0.864517	1.07034
Cortex	CXADR	Non-GB	Wald ratio	1	0.47634	1.10132	0.844435	1.43635
Cortex	CCDC25	All	Inverse variance weighted	2	0.476409	1.02161	0.963218	1.08355
Cerebellum	SMC2	All	MR Egger	3	0.476413	1.06046	0.953009	1.18003
Cortex	TAFA4	GB	Wald ratio	1	0.476437	0.908246	0.696873	1.18373
Cerebellum	SH2D3A	Non-GB	Wald ratio	1	0.476438	1.04547	0.925025	1.1816
Cortex	CDHR1	All	MR Egger	3	0.476456	0.95228	0.871192	1.04092
Cerebellum	SERPINI1	GB	Wald ratio	1	0.476467	0.975608	0.91149	1.04424
Basal Ganglia	NAAA	Non-GB	Wald ratio	1	0.476478	0.957625	0.850019	1.07885
Cortex	IGFALS	GB	Wald ratio	1	0.476528	1.05607	0.908785	1.22723
Cerebellum	ACOX3	All	Inverse variance weighted	2	0.476597	0.979401	0.924845	1.03718
Cortex	FOXE1	All	Wald ratio	1	0.476597	0.973869	0.90539	1.04753
Cortex	LAMB3	All	Wald ratio	1	0.47666	0.962447	0.866155	1.06944
Basal Ganglia	C17orf97	All	Wald ratio	1	0.476668	0.983332	0.938848	1.02992
Cerebellum	C17orf97	All	Wald ratio	1	0.476668	0.987088	0.952384	1.02306
Spinal Cord	C17orf97	All	Wald ratio	1	0.476668	0.985079	0.945125	1.02672
Hippocampus	C17orf97	All	Wald ratio	1	0.476668	0.978808	0.922738	1.03829
Cerebellum	MIS12	All	Inverse variance weighted	2	0.476675	0.97709	0.91667	1.04149
Cerebellum	GPNMB	All	Wald ratio	1	0.476689	0.983077	0.937935	1.03039
Cortex	AMZ1	Non-GB	MR Egger	3	0.476696	0.694134	0.356969	1.34976
Cerebellum	PAX5	All	Wald ratio	1	0.476734	0.975748	0.911945	1.04402
Cerebellum	RSPH14	Non-GB	Wald ratio	1	0.476738	1.03065	0.948404	1.12004
Cortex	KCNK3	Non-GB	Wald ratio	1	0.476739	0.961684	0.863565	1.07095
Cortex	IFT74	GB	Inverse variance weighted	2	0.476773	0.963552	0.869872	1.06732
Cerebellum	CA12	All	Wald ratio	1	0.476786	1.01925	0.967093	1.07422
Cortex	POLRMT	Non-GB	Wald ratio	1	0.476817	0.934563	0.775596	1.12611
Cortex	ZNF418	All	Wald ratio	1	0.476848	0.973024	0.902404	1.04917
Cortex	GTPBP3	All	Simple mode	4	0.476906	1.04468	0.939907	1.16113
Cerebellum	PHACTR1	GB	Wald ratio	1	0.476922	1.04339	0.928139	1.17295
Cerebellum	FEZ2	All	Wald ratio	1	0.476949	0.986381	0.949801	1.02437
Cortex	CDKL3	All	Wald ratio	1	0.47695	1.08518	0.86629	1.35938
Cortex	INTS8	GB	MR Egger	3	0.476951	0.747658	0.440013	1.2704
Cortex	LRRK2	All	Weighted median	3	0.476974	1.02544	0.956843	1.09896
Cortex	PIK3R4	All	Wald ratio	1	0.476985	0.945707	0.810849	1.10299
Cerebellum	WDR93	All	Wald ratio	1	0.476991	1.03258	0.945253	1.12798
Cerebellum	VRK1	Non-GB	Wald ratio	1	0.477017	0.950658	0.826901	1.09294
Cortex	VRK1	Non-GB	Wald ratio	1	0.477017	0.968709	0.887438	1.05742
Cerebellum	SRD5A2	GB	Wald ratio	1	0.477019	0.967003	0.881583	1.0607
Cerebellum	KCTD21	GB	Wald ratio	1	0.477026	0.98205	0.934225	1.03232
Spinal Cord	KCTD21	GB	Wald ratio	1	0.477026	0.97885	0.922842	1.03826
Cortex	CNOT1	Non-GB	Wald ratio	1	0.477028	1.10839	0.834653	1.4719
Cerebellum	ASF1A	All	Wald ratio	1	0.477034	1.03439	0.942346	1.13542
Cortex	REC8	GB	Wald ratio	1	0.477037	1.09167	0.857228	1.39023
Cerebellum	RAMAC	Non-GB	Wald ratio	1	0.477042	1.0595	0.903466	1.24248
Cerebellum	EYA4	Non-GB	Wald ratio	1	0.477049	1.03915	0.934764	1.1552
Cortex	ZNF486	All	Inverse variance weighted	2	0.477104	1.06149	0.900471	1.2513
Cortex	CDHR2	All	Wald ratio	1	0.477149	1.04861	0.919977	1.19524
Cerebellum	RIMBP2	All	Wald ratio	1	0.477165	0.967046	0.881704	1.06065
Basal Ganglia	CCDC190	Non-GB	Wald ratio	1	0.477165	1.03275	0.944955	1.12869
Cerebellum	GSDMB	Non-GB	Wald ratio	1	0.477176	0.974853	0.908744	1.04577
Cerebellum	RPP14	GB	Wald ratio	1	0.477217	0.963297	0.868917	1.06793
Cerebellum	RPS9	All	Inverse variance weighted	2	0.477256	0.984121	0.941626	1.02853
Cortex	IL12RB1	Non-GB	Wald ratio	1	0.47726	1.06297	0.898222	1.25793
Cerebellum	THEM4	All	Wald ratio	1	0.477262	0.965842	0.877567	1.063
Cortex	ARPC4	Non-GB	Wald ratio	1	0.47729	1.08898	0.86083	1.37761
Cortex	OR51B5	Non-GB	Simple mode	3	0.477305	0.933493	0.799003	1.09062
Cerebellum	TMEM43	All	Wald ratio	1	0.477334	0.962562	0.866407	1.06939
Cerebellum	PPP1CB	GB	Wald ratio	1	0.477336	0.963845	0.870752	1.06689
Cortex	CALML4	All	Wald ratio	1	0.477348	1.04958	0.918434	1.19945
Cortex	CDHR5	Non-GB	Inverse variance weighted	3	0.477363	0.96299	0.867847	1.06856
Cortex	EGFLAM	Non-GB	Wald ratio	1	0.477386	1.10122	0.844033	1.43678
Cerebellum	MAN2C1	GB	Wald ratio	1	0.477403	1.02987	0.949549	1.11699
Cortex	SLC22A1	Non-GB	Wald ratio	1	0.477409	0.921735	0.736146	1.15411
Cerebellum	OR4D1	All	Wald ratio	1	0.477464	1.02856	0.951671	1.11166
Cerebellum	ACADL	GB	Wald ratio	1	0.477483	1.03505	0.941192	1.13828
Cerebellum	TMEM171	All	Wald ratio	1	0.477498	1.03	0.949323	1.11754
Hippocampus	TMEM171	All	Wald ratio	1	0.477498	1.02011	0.965583	1.07771
Cortex	REC8	Non-GB	Wald ratio	1	0.477535	0.909915	0.701234	1.1807
Cerebellum	SEC24D	Non-GB	Wald ratio	1	0.477584	1.04189	0.93033	1.16683
Cerebellum	PRR33	All	Wald ratio	1	0.477672	0.966828	0.880861	1.06118
Cerebellum	TCP11L1	All	Wald ratio	1	0.477698	0.967679	0.883775	1.05955
Cortex	SPINK2	Non-GB	Inverse variance weighted	2	0.477699	0.957938	0.850783	1.07859
Cortex	PXMP4	GB	Wald ratio	1	0.477705	0.909511	0.699993	1.18174
Cortex	LLGL1	All	Inverse variance weighted	2	0.477829	1.08969	0.859607	1.38135
Cortex	RNGTT	Non-GB	Wald ratio	1	0.477835	1.10129	0.843714	1.4375
Cerebellum	RNF151	Non-GB	Wald ratio	1	0.477856	1.03939	0.934215	1.1564
Cortex	REXO4	Non-GB	MR Egger	3	0.477858	1.09238	0.929432	1.28391
Basal Ganglia	MIB1	Non-GB	Wald ratio	1	0.477878	1.03409	0.94265	1.13441
Cerebellum	MIB1	Non-GB	Wald ratio	1	0.477878	1.04679	0.922609	1.18767
Cerebellum	SRRD	GB	Wald ratio	1	0.477949	0.95393	0.837413	1.08666
Cortex	RIC8A	Non-GB	MR Egger	3	0.478001	1.07882	0.939041	1.23941
Cortex	CFAP97D2	Non-GB	Inverse variance weighted	3	0.478048	1.02643	0.955056	1.10314
Cerebellum	SPATA5	GB	Wald ratio	1	0.478106	1.03389	0.942925	1.13364
Cortex	BAZ1A	All	Wald ratio	1	0.478162	0.950602	0.826417	1.09345
Cerebellum	GRK4	GB	Wald ratio	1	0.478201	1.01868	0.967891	1.07213
Cortex	RPS8	Non-GB	Wald ratio	1	0.478201	0.942532	0.800311	1.11003
Basal Ganglia	COL26A1	Non-GB	Wald ratio	1	0.47821	1.02978	0.949559	1.11678
Cortex	WRAP73	GB	Wald ratio	1	0.478213	0.926284	0.749606	1.1446
Cortex	ZFP64	GB	Wald ratio	1	0.478245	1.07953	0.873725	1.33381
Cerebellum	CKS2	Non-GB	Wald ratio	1	0.478301	0.972775	0.901312	1.0499
Cortex	CYP4F3	Non-GB	MR Egger	4	0.478317	1.05277	0.936946	1.18291
Cerebellum	MRPL54	All	Wald ratio	1	0.47832	0.984998	0.944686	1.02703
Cortex	MATK	All	Wald ratio	1	0.47832	1.07727	0.876933	1.32337
Cerebellum	IFNLR1	All	Wald ratio	1	0.47832	0.96544	0.87599	1.06402
Cerebellum	IGDCC3	All	Wald ratio	1	0.478357	0.979754	0.925889	1.03675
Basal Ganglia	MICA	All	Wald ratio	1	0.478398	0.983363	0.938791	1.03005
Hippocampus	MICA	All	Wald ratio	1	0.478398	0.978208	0.920393	1.03965
Hippocampus	RSAD1	Non-GB	Wald ratio	1	0.478403	1.03217	0.945647	1.12661
Cortex	COL2A1	GB	Simple mode	3	0.478404	1.06125	0.927442	1.21437
Cerebellum	C7orf25	Non-GB	Wald ratio	1	0.478413	1.02611	0.955534	1.10189
Cerebellum	NIN	GB	Wald ratio	1	0.478451	0.967595	0.883351	1.05987
Cerebellum	CSRNP2	All	Wald ratio	1	0.478496	0.977505	0.917894	1.04099
Cerebellum	GOLGA8R	GB	Wald ratio	1	0.478502	0.970482	0.893307	1.05432
Cortex	ASB4	GB	Inverse variance weighted	3	0.478503	0.962582	0.866231	1.06965
Cerebellum	PEX11G	GB	Wald ratio	1	0.478556	1.05784	0.905468	1.23586
Cortex	PEX11G	GB	Wald ratio	1	0.478556	1.0458	0.923964	1.1837
Cerebellum	HACD2	Non-GB	Wald ratio	1	0.478582	0.969824	0.891013	1.05561
Cortex	PMP2	Non-GB	Wald ratio	1	0.478593	1.06757	0.890933	1.27924
Cerebellum	MRGPRE	GB	Inverse variance weighted	2	0.47862	1.02355	0.959723	1.09162
Cerebellum	ZNHIT3	GB	Wald ratio	1	0.478658	1.03374	0.943068	1.13312
Cortex	CLUAP1	Non-GB	Inverse variance weighted	2	0.47866	0.978498	0.921389	1.03915
Cortex	MCC	Non-GB	Wald ratio	1	0.47868	1.10657	0.836191	1.46437
Cortex	AGPAT4	Non-GB	Wald ratio	1	0.478687	1.05031	0.916931	1.20309
Cerebellum	NR2E3	Non-GB	Wald ratio	1	0.478691	1.04095	0.931555	1.16318
Cortex	SFRP2	Non-GB	Inverse variance weighted	2	0.4787	1.07916	0.874064	1.33238
Cerebellum	NEK10	All	Wald ratio	1	0.47875	1.03692	0.937947	1.14633
Cortex	RIPK3	GB	Wald ratio	1	0.478787	0.932953	0.769929	1.1305
Cortex	EZH2	All	Wald ratio	1	0.478792	0.9517	0.829851	1.09144
Cortex	FZD7	GB	Wald ratio	1	0.478838	0.942514	0.800062	1.11033
Basal Ganglia	UROS	GB	Wald ratio	1	0.478902	0.97837	0.920904	1.03942
Cerebellum	DCXR	GB	Wald ratio	1	0.478921	0.960756	0.859968	1.07336
Basal Ganglia	MTBP	GB	Wald ratio	1	0.478929	0.97371	0.904483	1.04824
Spinal Cord	FAM131C	GB	Wald ratio	1	0.478961	1.02367	0.959469	1.09217
Cortex	ZNF480	All	Weighted mode	3	0.479067	1.05828	0.930533	1.20357
Cortex	RWDD3	GB	Weighted mode	3	0.479102	0.967978	0.899008	1.04224
Cortex	PLGLB1	Non-GB	Inverse variance weighted	2	0.479144	0.970892	0.894622	1.05366
Cortex	LAIR2	Non-GB	Simple mode	3	0.479152	1.077	0.909997	1.27464
Cortex	STIM2	Non-GB	Wald ratio	1	0.479172	0.949313	0.821936	1.09643
Cortex	MYPOP	Non-GB	Wald ratio	1	0.479252	1.11575	0.823745	1.51126
Cortex	SOCS2	All	Wald ratio	1	0.479265	0.924476	0.743727	1.14915
Cerebellum	RPUSD4	Non-GB	Wald ratio	1	0.479306	0.954035	0.837421	1.08689
Cortex	PARD6G	Non-GB	Wald ratio	1	0.479334	0.924684	0.744333	1.14873
Cortex	CRTAM	All	Wald ratio	1	0.479352	0.921277	0.734038	1.15628
Cortex	P2RY6	All	Wald ratio	1	0.479354	1.05577	0.908361	1.22711
Cerebellum	C17orf67	Non-GB	Wald ratio	1	0.47939	1.04923	0.918412	1.19867
Cortex	C17orf67	Non-GB	Wald ratio	1	0.47939	1.07156	0.884787	1.29775
Cerebellum	RFNG	Non-GB	Wald ratio	1	0.479409	1.03164	0.946317	1.12466
Cortex	TSPAN33	GB	Wald ratio	1	0.479411	0.913822	0.711864	1.17308
Cortex	IL12RB1	All	Wald ratio	1	0.479423	1.0474	0.921241	1.19084
Cortex	UHRF1	All	Inverse variance weighted	2	0.47943	1.04698	0.921892	1.18904
Cortex	CPED1	Non-GB	Wald ratio	1	0.479459	1.10517	0.837644	1.45814
Cerebellum	RNF114	All	Wald ratio	1	0.479459	0.979831	0.926032	1.03676
Cortex	RNF114	All	Wald ratio	1	0.479459	0.962948	0.867273	1.06918
Cerebellum	MRPL34	All	Inverse variance weighted	2	0.479479	0.96851	0.886316	1.05833
Cerebellum	PHTF1	GB	Wald ratio	1	0.479512	1.02963	0.949581	1.11642
Cortex	UBE2U	All	Inverse variance weighted	2	0.479531	0.985888	0.947802	1.0255
Cortex	PCED1B	Non-GB	Weighted mode	3	0.479567	1.05688	0.931953	1.19854
Cortex	AMER3	All	Wald ratio	1	0.479574	1.05961	0.902465	1.24413
Cortex	PKD1L1	Non-GB	Inverse variance weighted	2	0.47958	1.02321	0.960143	1.09043
Cerebellum	FDXR	Non-GB	Wald ratio	1	0.479585	0.950965	0.827234	1.0932
Cerebellum	MRPL58	Non-GB	Wald ratio	1	0.479624	0.956552	0.845707	1.08192
Cortex	SOSTDC1	GB	Wald ratio	1	0.479665	1.0796	0.873026	1.33506
Cerebellum	NUDT5	GB	Wald ratio	1	0.479675	0.967277	0.88203	1.06076
Cortex	SEC61A2	GB	Wald ratio	1	0.479675	0.961709	0.863027	1.07167
Cerebellum	TRIM22	GB	Wald ratio	1	0.479688	1.0461	0.923192	1.18538
Cerebellum	VSTM4	Non-GB	Wald ratio	1	0.479697	0.954523	0.838942	1.08603
Cortex	PIN1	Non-GB	Wald ratio	1	0.479703	1.10905	0.832334	1.47775
Cerebellum	ZNF425	Non-GB	Wald ratio	1	0.479799	1.02749	0.953029	1.10778
Cerebellum	CA9	Non-GB	Wald ratio	1	0.479842	1.02938	0.949929	1.11547
Cortex	MEAF6	Non-GB	Wald ratio	1	0.47988	0.926101	0.748444	1.14593
Cerebellum	IL18R1	GB	Wald ratio	1	0.479887	0.982874	0.936882	1.03112
Cortex	LCA5L	GB	Weighted mode	3	0.479892	0.973637	0.916198	1.03468
Cerebellum	ELOVL4	Non-GB	Wald ratio	1	0.479905	1.04245	0.928882	1.16991
Cortex	C2CD6	GB	Wald ratio	1	0.479908	1.06099	0.900281	1.25038
Cortex	INSYN2A	GB	Inverse variance weighted	2	0.47994	0.923822	0.741495	1.15098
Cerebellum	CCDC155	Non-GB	Wald ratio	1	0.479943	1.01927	0.966689	1.07472
Cortex	AMFR	All	Wald ratio	1	0.48004	1.03309	0.943848	1.13077
Cerebellum	SNRPB2	GB	Wald ratio	1	0.480073	1.0469	0.921846	1.18892
Cortex	ANXA6	All	Inverse variance weighted	2	0.480096	1.03683	0.937806	1.1463
Cerebellum	CFAP300	Non-GB	Wald ratio	1	0.480115	0.949075	0.820904	1.09726
Cerebellum	DOCK9	GB	Wald ratio	1	0.480134	0.952545	0.83229	1.09018
Cortex	GALNT1	All	Wald ratio	1	0.480187	0.954179	0.837681	1.08688
Cortex	HLA-DRB1	Non-GB	Wald ratio	1	0.480205	1.02304	0.960343	1.08983
Cortex	C9orf85	All	Wald ratio	1	0.480214	1.06725	0.890822	1.27861
Cortex	LMAN2L	Non-GB	Wald ratio	1	0.480235	1.05596	0.907807	1.22828
Cortex	ECHDC3	Non-GB	Weighted mode	3	0.480251	1.04027	0.950788	1.13818
Cortex	NUDCD3	GB	Wald ratio	1	0.480308	0.954332	0.838158	1.08661
Basal Ganglia	WDYHV1	Non-GB	Wald ratio	1	0.480318	0.964199	0.871359	1.06693
Cerebellum	VWDE	All	Wald ratio	1	0.480345	0.966016	0.877572	1.06337
Cortex	NATD1	Non-GB	Wald ratio	1	0.480408	1.05816	0.904401	1.23805
Cortex	CALCOCO2	All	Wald ratio	1	0.480415	1.05324	0.911918	1.21646
Cortex	SPDYE6	GB	Wald ratio	1	0.480472	0.958627	0.852457	1.07802
Cerebellum	CRTAP	All	Wald ratio	1	0.480482	1.02516	0.956784	1.09842
Cerebellum	CENPX	All	Wald ratio	1	0.480501	0.978872	0.922489	1.0387
Hippocampus	CENPX	All	Wald ratio	1	0.480501	0.978345	0.920614	1.0397
Cerebellum	TSNAXIP1	Non-GB	Wald ratio	1	0.480537	1.04284	0.928109	1.17176
Cortex	SHB	All	Wald ratio	1	0.480562	0.969956	0.891131	1.05575
Cortex	GALK1	GB	Wald ratio	1	0.480564	1.08272	0.868188	1.35025
Cerebellum	TUFT1	GB	Wald ratio	1	0.480565	0.965884	0.877077	1.06368
Cerebellum	STK38L	GB	Wald ratio	1	0.480581	1.0445	0.925485	1.17881
Cortex	STK38L	GB	Wald ratio	1	0.480581	1.05588	0.907822	1.22807
Cerebellum	PNPLA5	All	Wald ratio	1	0.480585	0.967876	0.883929	1.0598
Cerebellum	C5orf49	GB	Wald ratio	1	0.480599	0.955789	0.84293	1.08376
Cortex	OR51B5	Non-GB	Weighted mode	3	0.480608	0.944991	0.83061	1.07512
Cortex	AP5S1	Non-GB	Inverse variance weighted	2	0.480682	1.05884	0.903274	1.2412
Cortex	TPPP3	All	Wald ratio	1	0.480693	1.04607	0.922977	1.18559
Cortex	TYW5	All	Weighted mode	3	0.480714	0.973671	0.916182	1.03477
Cerebellum	XPC	GB	Wald ratio	1	0.480716	1.03463	0.941214	1.13732
Cortex	BMP7	Non-GB	Wald ratio	1	0.480724	1.05737	0.905502	1.2347
Cerebellum	PRPSAP1	Non-GB	Wald ratio	1	0.480747	0.980208	0.927224	1.03622
Cerebellum	TMEM61	All	Wald ratio	1	0.480751	0.981937	0.933421	1.03297
Cortex	ACBD6	Non-GB	Wald ratio	1	0.480755	0.912727	0.708102	1.17648
Cortex	NAPRT	All	Simple mode	4	0.480757	0.975386	0.917815	1.03657
Cortex	SLC39A8	All	Wald ratio	1	0.480771	1.03195	0.945557	1.12624
Cortex	GPR132	All	Wald ratio	1	0.480836	1.08335	0.867157	1.35346
Cortex	LRRC43	GB	Wald ratio	1	0.480862	1.04675	0.92187	1.18855
Cerebellum	LPAR5	Non-GB	Wald ratio	1	0.480925	1.04851	0.919104	1.19613
Cortex	ADIPOR1	GB	Wald ratio	1	0.480982	0.939084	0.788477	1.11846
Cerebellum	TMEM50A	GB	Wald ratio	1	0.481039	0.976889	0.915373	1.04254
Cortex	CRLF3	GB	Inverse variance weighted	2	0.481058	1.0331	0.943636	1.13104
Cerebellum	SLC22A31	GB	Wald ratio	1	0.481063	0.958403	0.851569	1.07864
Cerebellum	TNIP3	All	Inverse variance weighted	2	0.481114	0.985615	0.946675	1.02616
Cortex	APLNR	All	Weighted median	3	0.481156	1.03164	0.945996	1.12503
Cortex	RIOK2	All	Wald ratio	1	0.481226	0.974652	0.907447	1.04684
Cerebellum	NOP53	Non-GB	Wald ratio	1	0.481244	1.05013	0.916482	1.20327
Cerebellum	CAPG	GB	Wald ratio	1	0.481271	0.970235	0.89198	1.05536
Cortex	NDUFAF8	GB	Inverse variance weighted	2	0.481307	1.04363	0.926675	1.17534
Cortex	MIIP	GB	Wald ratio	1	0.481315	0.94717	0.814364	1.10163
Basal Ganglia	TMEM171	All	Wald ratio	1	0.481323	1.02228	0.961459	1.08695
Cerebellum	RGS19	Non-GB	Wald ratio	1	0.481347	0.972529	0.899971	1.05094
Cortex	RGS19	Non-GB	Wald ratio	1	0.481347	0.933572	0.770999	1.13043
Cortex	ZBED6CL	Non-GB	Inverse variance weighted	2	0.481355	1.03318	0.943446	1.13144
Cortex	SMYD3	GB	Wald ratio	1	0.481367	0.940531	0.792963	1.11556
Cortex	ARVCF	Non-GB	Inverse variance weighted	2	0.481398	0.954611	0.838814	1.08639
Cerebellum	N4BP3	GB	Wald ratio	1	0.481513	0.972258	0.898995	1.05149
Cortex	PRSS3	All	Weighted median	3	0.481519	1.03501	0.940428	1.13911
Cerebellum	EDEM3	GB	Wald ratio	1	0.481538	1.04469	0.92493	1.17997
Cortex	SLC25A32	All	Inverse variance weighted	2	0.481572	1.02671	0.954031	1.10494
Cortex	PINX1	All	Wald ratio	1	0.481578	1.08014	0.87144	1.33882
Cortex	MMD	GB	Wald ratio	1	0.481608	0.973875	0.904652	1.04839
Cortex	SERAC1	All	Inverse variance weighted	2	0.481614	1.02375	0.95897	1.0929
Cerebellum	CES1	GB	Wald ratio	1	0.481615	0.969128	0.888074	1.05758
Cerebellum	TMEM121B	Non-GB	Inverse variance weighted	2	0.481617	1.0258	0.955536	1.10124
Cortex	PSD2	All	Wald ratio	1	0.481648	1.04803	0.919654	1.19432
Cerebellum	ATRAID	Non-GB	Wald ratio	1	0.48165	1.02906	0.950134	1.11455
Cortex	MARCH10	GB	Inverse variance weighted	2	0.481678	1.03873	0.934404	1.1547
Cerebellum	P2RX5	GB	Wald ratio	1	0.481736	1.03072	0.947398	1.12136
Cortex	ADAM21	All	Wald ratio	1	0.481753	0.956034	0.84347	1.08362
Cortex	RBPJ	All	Wald ratio	1	0.481788	1.05076	0.915347	1.20621
Cortex	ARPC3	GB	Wald ratio	1	0.481813	0.937995	0.784761	1.12115
Basal Ganglia	C17orf97	Non-GB	Wald ratio	1	0.481827	0.978473	0.920899	1.03965
Cerebellum	C17orf97	Non-GB	Wald ratio	1	0.481827	0.983315	0.938276	1.03052
Spinal Cord	C17orf97	Non-GB	Wald ratio	1	0.481827	0.980724	0.928947	1.03539
Hippocampus	C17orf97	Non-GB	Wald ratio	1	0.481827	0.972649	0.900317	1.05079
Cerebellum	ZNF117	GB	Weighted median	3	0.481827	1.02081	0.963871	1.08111
Cerebellum	CCDC136	Non-GB	Wald ratio	1	0.481829	1.02322	0.959812	1.09082
Cerebellum	TMEM249	Non-GB	Wald ratio	1	0.481857	0.951071	0.826983	1.09378
Cortex	MAST4	Non-GB	Wald ratio	1	0.481893	1.08055	0.870715	1.34095
Cortex	UQCRFS1	Non-GB	Wald ratio	1	0.481893	0.953683	0.835608	1.08844
Cerebellum	EIF4E	All	Wald ratio	1	0.481933	0.981706	0.932463	1.03355
Cortex	SNRPB2	GB	Wald ratio	1	0.48196	1.04915	0.917809	1.19929
Cortex	WAPL	Non-GB	Wald ratio	1	0.481969	1.08409	0.865604	1.35773
Cerebellum	POMGNT1	GB	Wald ratio	1	0.481981	1.04576	0.923131	1.18468
Cortex	AC092835.1	Non-GB	Wald ratio	1	0.482003	0.913875	0.71097	1.17469
Basal Ganglia	CCDC173	GB	Wald ratio	1	0.482031	1.0275	0.95265	1.10824
Cortex	GTF2IRD2	GB	Inverse variance weighted	2	0.482036	0.972167	0.898595	1.05176
Cortex	CCDC15	GB	Inverse variance weighted	3	0.482076	1.03035	0.94794	1.11992
Cortex	SLC2A14	All	Inverse variance weighted	2	0.482113	0.978721	0.921749	1.03922
Basal Ganglia	CBR4	GB	Wald ratio	1	0.48219	0.968787	0.88679	1.05837
Cortex	MARCH4	All	Wald ratio	1	0.482223	0.932917	0.768657	1.13228
Cerebellum	EFEMP2	Non-GB	Wald ratio	1	0.482233	1.02653	0.954226	1.10432
Cortex	RNFT1	GB	Wald ratio	1	0.482238	1.04988	0.916595	1.20254
Hippocampus	GREM1	All	Wald ratio	1	0.482252	0.980883	0.92947	1.03514
Cortex	KATNAL2	GB	Wald ratio	1	0.482262	0.957491	0.848229	1.08083
Cerebellum	C17orf100	All	Wald ratio	1	0.48229	1.0145	0.974561	1.05608
Cerebellum	WASHC5	GB	Wald ratio	1	0.482337	0.958595	0.851923	1.07862
Cortex	MC4R	All	Wald ratio	1	0.482337	0.94993	0.823102	1.0963
Basal Ganglia	TLCD2	All	Wald ratio	1	0.482351	1.02414	0.958199	1.09462
Cortex	GSTO2	Non-GB	Inverse variance weighted	2	0.482438	0.97706	0.915793	1.04243
Cortex	DMTF1	GB	Wald ratio	1	0.482448	0.919497	0.727505	1.16216
Cortex	NBAS	GB	Wald ratio	1	0.482469	0.966148	0.877616	1.06361
Cortex	SAMM50	GB	Wald ratio	1	0.482503	0.959594	0.855256	1.07666
Cerebellum	TNIP1	Non-GB	Wald ratio	1	0.48251	0.969134	0.887935	1.05776
Cerebellum	RGS17	All	Wald ratio	1	0.482522	0.978634	0.921387	1.03944
Cortex	MPI	GB	Wald ratio	1	0.482542	1.03002	0.948405	1.11865
Cortex	RNF8	GB	Wald ratio	1	0.482576	0.964796	0.87295	1.06631
Cerebellum	VANGL2	All	Wald ratio	1	0.482582	0.985806	0.947241	1.02594
Hippocampus	SRR	Non-GB	Wald ratio	1	0.482647	0.964587	0.872218	1.06674
Cerebellum	ZNF618	Non-GB	Wald ratio	1	0.482651	1.02358	0.959097	1.0924
Cortex	TARS	All	Wald ratio	1	0.482652	0.957963	0.849722	1.07999
Cortex	COX6A2	Non-GB	Wald ratio	1	0.48267	1.09878	0.844672	1.42934
Cortex	SH2D3A	Non-GB	Wald ratio	1	0.482691	1.04146	0.929783	1.16655
Cortex	PCSK1	Non-GB	Wald ratio	1	0.48271	1.08979	0.857189	1.3855
Cortex	IGSF9	All	Wald ratio	1	0.482719	1.07111	0.884162	1.29758
Cortex	IQCJ-SCHIP1	Non-GB	Wald ratio	1	0.482756	1.03735	0.936389	1.14919
Cerebellum	CCDC171	All	Wald ratio	1	0.482811	0.983611	0.939249	1.03007
Cerebellum	DGKB	GB	Inverse variance weighted	2	0.482859	0.972235	0.898698	1.05179
Spinal Cord	GMPPB	Non-GB	Wald ratio	1	0.482916	1.02513	0.956459	1.09873
Cerebellum	C11orf80	GB	Wald ratio	1	0.482917	0.968192	0.884596	1.05969
Cerebellum	RECQL4	Non-GB	Wald ratio	1	0.48293	0.966195	0.87769	1.06362
Cerebellum	CD151	Non-GB	Wald ratio	1	0.482936	1.02322	0.959665	1.09098
Cortex	VPS37C	All	Wald ratio	1	0.482947	0.941026	0.794057	1.1152
Cortex	PRSS45P	All	Wald ratio	1	0.482974	1.02726	0.952901	1.10742
Cortex	CD247	All	MR Egger	3	0.483025	0.749345	0.438349	1.28098
Cortex	NAPRT	All	MR Egger	4	0.48303	0.910434	0.734058	1.12919
Cerebellum	ATG10	GB	Wald ratio	1	0.483101	0.982685	0.935868	1.03184
Cortex	METTL21C	All	Simple mode	3	0.483117	1.03219	0.959795	1.11004
Cortex	PLAC8	GB	Inverse variance weighted	4	0.483142	0.97853	0.920934	1.03973
Cerebellum	TDRD9	GB	Wald ratio	1	0.483153	0.973664	0.903674	1.04907
Cortex	GREM1	Non-GB	Inverse variance weighted	3	0.483169	0.965776	0.8762	1.06451
Cortex	FRMD4A	Non-GB	Wald ratio	1	0.483171	1.07672	0.875734	1.32383
Cortex	PSG5	GB	Wald ratio	1	0.483194	1.03817	0.934959	1.15278
Cortex	VAMP4	Non-GB	Wald ratio	1	0.483221	0.916053	0.71692	1.1705
Cerebellum	XDH	All	Wald ratio	1	0.48325	0.967016	0.880463	1.06208
Cerebellum	SH3GL2	Non-GB	Wald ratio	1	0.48328	0.967966	0.883744	1.06021
Cortex	SLC17A6	All	Simple mode	3	0.483321	0.950255	0.845177	1.0684
Cortex	SYT8	Non-GB	Wald ratio	1	0.483356	1.08317	0.866308	1.35432
Cerebellum	CDK5RAP3	All	Wald ratio	1	0.483403	1.02607	0.954811	1.10265
Cortex	FAM189B	All	Wald ratio	1	0.48341	1.06395	0.894608	1.26534
Cortex	TMEM216	All	Wald ratio	1	0.483421	1.02811	0.951408	1.111
Cortex	AP003108.2	All	Wald ratio	1	0.483421	1.07306	0.881006	1.30697
Cerebellum	AKR1E2	Non-GB	Wald ratio	1	0.483445	1.0333	0.942844	1.13242
Basal Ganglia	RMDN1	Non-GB	Wald ratio	1	0.483456	0.978975	0.922485	1.03892
Cerebellum	PCSK6	All	Wald ratio	1	0.483479	1.04044	0.931241	1.16243
Cerebellum	SALL4	Non-GB	MR Egger	3	0.483482	1.38698	0.754573	2.5494
Cortex	ST3GAL1	GB	Weighted mode	3	0.483508	1.0593	0.927967	1.20922
Cortex	GSTA4	Non-GB	Wald ratio	1	0.483581	1.09092	0.855183	1.39163
Cortex	MARCH8	GB	Wald ratio	1	0.483607	0.955744	0.842051	1.08479
Cortex	ZNF18	GB	Wald ratio	1	0.483626	1.05655	0.905821	1.23237
Cortex	KRTAP5-5	All	Wald ratio	1	0.48364	0.94948	0.821273	1.0977
Cortex	TRIM66	GB	Wald ratio	1	0.483675	1.03159	0.945598	1.12541
Hippocampus	TSTD3	Non-GB	Wald ratio	1	0.48368	1.0272	0.952884	1.10731
Cortex	RHOU	All	Wald ratio	1	0.483716	1.06845	0.887727	1.28597
Cerebellum	ARF4	GB	Wald ratio	1	0.48373	1.03603	0.93832	1.14391
Cortex	RABL2A	GB	Inverse variance weighted	2	0.483738	0.951915	0.829277	1.09269
Cerebellum	MICAL3	Non-GB	Wald ratio	1	0.483741	0.954672	0.838436	1.08702
Cortex	TNK1	Non-GB	Wald ratio	1	0.483757	1.04425	0.925068	1.17878
Cortex	BBOX1	GB	Inverse variance weighted	2	0.483765	1.04263	0.927643	1.17188
Cerebellum	LDHAL6A	All	Wald ratio	1	0.483837	1.02227	0.961139	1.08729
Cerebellum	BDH2	GB	Wald ratio	1	0.48384	1.03224	0.944505	1.12812
Cortex	DNAH12	Non-GB	Wald ratio	1	0.483852	0.954413	0.837546	1.08759
Cortex	ZNF26	All	Wald ratio	1	0.483884	0.944649	0.805442	1.10792
Cortex	CHPT1	Non-GB	Inverse variance weighted	2	0.483892	1.02372	0.958682	1.09317
Cortex	LSM8	Non-GB	Wald ratio	1	0.483915	0.961676	0.862006	1.07287
Cerebellum	KANSL2	Non-GB	Wald ratio	1	0.483944	1.02398	0.958245	1.09422
Cortex	MOV10L1	Non-GB	Wald ratio	1	0.483946	0.948312	0.817358	1.10025
Cortex	PRKAB1	All	Wald ratio	1	0.483959	0.961741	0.862218	1.07275
Cerebellum	CCDC13	GB	Wald ratio	1	0.483965	1.03018	0.947879	1.11963
Cortex	C2CD2	All	MR Egger	3	0.483972	1.93906	0.564422	6.66159
Cortex	HAUS6	Non-GB	Wald ratio	1	0.483991	0.900062	0.670218	1.20873
Cerebellum	SMU1	All	Wald ratio	1	0.484004	1.03557	0.939009	1.14206
Cortex	PTGR1	GB	Simple mode	3	0.484053	0.950304	0.84513	1.06857
Cerebellum	NIF3L1	GB	Wald ratio	1	0.484069	0.956493	0.844447	1.0834
Cortex	ORC2	GB	Wald ratio	1	0.484069	0.911376	0.702773	1.1819
Cortex	CACNG6	Non-GB	Wald ratio	1	0.48409	1.03125	0.946089	1.12407
Cortex	AC015871.1	All	Inverse variance weighted	2	0.484123	1.01777	0.968776	1.06923
Cerebellum	WRNIP1	GB	Wald ratio	1	0.484132	0.971607	0.896288	1.05325
Cortex	PTK2B	All	Wald ratio	1	0.484174	1.06998	0.885279	1.29321
Cortex	EPSTI1	All	Wald ratio	1	0.484255	0.929853	0.758417	1.14004
Basal Ganglia	PKDREJ	All	Wald ratio	1	0.48426	1.02332	0.959306	1.09161
Cerebellum	APTX	Non-GB	Wald ratio	1	0.484295	0.97255	0.899575	1.05145
Cerebellum	NAMPT	Non-GB	Wald ratio	1	0.484317	0.955399	0.840722	1.08572
Cortex	ASB8	All	Inverse variance weighted	3	0.484322	0.978349	0.920136	1.04024
Cerebellum	CEACAM21	GB	Wald ratio	1	0.484337	1.04646	0.921394	1.18851
Cortex	ZNHIT6	All	Weighted median	3	0.484344	0.968791	0.886415	1.05882
Cortex	FKTN	All	Wald ratio	1	0.484412	0.965066	0.873513	1.06622
Cerebellum	FOXO1	GB	Wald ratio	1	0.484434	1.03928	0.932888	1.1578
Cerebellum	ZNF780A	GB	Wald ratio	1	0.48445	1.03815	0.934712	1.15303
Cortex	PROSER3	Non-GB	Wald ratio	1	0.48445	0.89934	0.66797	1.21085
Basal Ganglia	ZNF266	Non-GB	Wald ratio	1	0.484474	1.0191	0.966453	1.07462
Cerebellum	EYA4	GB	Wald ratio	1	0.484491	1.03563	0.938811	1.14243
Cortex	TRAF6	Non-GB	Wald ratio	1	0.484537	0.952434	0.830787	1.09189
Cortex	MON1A	All	Wald ratio	1	0.48461	0.921334	0.7322	1.15932
Cortex	RALGPS1	All	Wald ratio	1	0.484648	1.04502	0.923606	1.1824
Cortex	OSCP1	GB	Inverse variance weighted	2	0.484658	1.02291	0.959938	1.09002
Cerebellum	PRKAB2	GB	Wald ratio	1	0.484678	1.03967	0.932189	1.15955
Cortex	ZNF28	All	Wald ratio	1	0.484722	1.05528	0.907439	1.22721
Cortex	GAST	Non-GB	Wald ratio	1	0.484846	1.08841	0.858141	1.38046
Cerebellum	BCL2L13	GB	Wald ratio	1	0.484893	1.03249	0.943884	1.12942
Basal Ganglia	ESPL1	Non-GB	Wald ratio	1	0.484905	0.972326	0.898689	1.052
Cerebellum	RPRD1B	All	Wald ratio	1	0.484943	1.0266	0.953676	1.10511
Cerebellum	RHOF	GB	Wald ratio	1	0.484976	1.02791	0.951484	1.11047
Cerebellum	MEIKIN	GB	Wald ratio	1	0.484979	1.02354	0.958827	1.09263
Basal Ganglia	WBP11	Non-GB	Wald ratio	1	0.484983	0.958571	0.851233	1.07945
Cortex	CYP21A2	GB	Inverse variance weighted	2	0.484989	1.02601	0.954662	1.1027
Cortex	HAPLN4	All	Wald ratio	1	0.485021	1.03561	0.938726	1.1425
Cerebellum	DEFB134	Non-GB	Wald ratio	1	0.485033	1.02367	0.958602	1.09316
Cortex	DEFB134	Non-GB	Wald ratio	1	0.485033	1.04616	0.921686	1.18745
Hippocampus	HLA-DQA2	Non-GB	Wald ratio	1	0.485061	1.01879	0.966909	1.07346
Cortex	OR2D3	All	Wald ratio	1	0.485063	1.03114	0.946084	1.12385
Cortex	OR2D2	All	Wald ratio	1	0.485063	0.94287	0.799338	1.11218
Cortex	ANXA2	Non-GB	MR Egger	3	0.485066	0.839844	0.605953	1.16401
Cortex	ACSL3	All	Wald ratio	1	0.485136	0.957612	0.847959	1.08145
Cerebellum	FGF20	GB	Wald ratio	1	0.485151	1.04274	0.92713	1.17276
Cerebellum	SLC17A6	All	Wald ratio	1	0.485185	0.963392	0.867604	1.06976
Cortex	CDH11	Non-GB	Wald ratio	1	0.485242	0.904848	0.683314	1.1982
Cortex	TMEM216	GB	Wald ratio	1	0.485247	0.967186	0.880675	1.0622
Cortex	AP003108.2	GB	Wald ratio	1	0.485247	0.918644	0.723846	1.16586
Cerebellum	CLCN7	Non-GB	Wald ratio	1	0.485252	0.969121	0.887401	1.05837
Cortex	ADCY5	GB	Wald ratio	1	0.485259	1.11125	0.826315	1.49444
Cerebellum	PDE9A	GB	Wald ratio	1	0.485266	1.04484	0.923727	1.18184
Cerebellum	TULP3	All	Wald ratio	1	0.48527	0.978537	0.920689	1.04002
Basal Ganglia	PRH1	GB	Wald ratio	1	0.485276	0.973329	0.902163	1.05011
Cortex	C7	All	Wald ratio	1	0.485276	0.936387	0.778545	1.12623
Cortex	PHOSPHO1	GB	Wald ratio	1	0.485308	1.0891	0.856939	1.38415
Cerebellum	MANEA	GB	Wald ratio	1	0.48532	0.961263	0.860295	1.07408
Cortex	REXO4	Non-GB	Simple mode	3	0.48532	1.06393	0.922096	1.22758
Cortex	RPS26	All	Weighted median	3	0.485324	0.985856	0.947188	1.0261
Cerebellum	CEP89	All	Wald ratio	1	0.485352	1.0326	0.943619	1.12997
Cerebellum	NIPSNAP2	Non-GB	Wald ratio	1	0.485362	1.03966	0.932048	1.1597
Cerebellum	KLHL23	All	Wald ratio	1	0.485416	0.971803	0.896766	1.05312
Spinal Cord	CLEC18A	GB	Wald ratio	1	0.485487	0.981457	0.931172	1.03446
Cortex	SPTB	GB	Wald ratio	1	0.485508	1.07454	0.87797	1.31513
Cerebellum	TYW5	GB	Inverse variance weighted	2	0.485519	0.968738	0.88602	1.05918
Spinal Cord	MSRA	Non-GB	Wald ratio	1	0.485532	1.02381	0.958297	1.0938
Cortex	RAB27B	Non-GB	Wald ratio	1	0.48558	1.06674	0.889611	1.27912
Cerebellum	GFM1	Non-GB	Wald ratio	1	0.485626	0.979677	0.924734	1.03788
Cortex	COL6A1	GB	MR Egger	4	0.485646	1.10561	0.876697	1.39429
Cortex	AKR1C8P	Non-GB	Wald ratio	1	0.485661	0.939196	0.787354	1.12032
Cerebellum	TADA2A	Non-GB	Wald ratio	1	0.485726	0.974818	0.907363	1.04729
Cerebellum	SLITRK5	All	Wald ratio	1	0.485736	0.976498	0.913337	1.04403
Spinal Cord	NUTM2B	Non-GB	Wald ratio	1	0.485809	1.02335	0.959044	1.09196
Spinal Cord	NUTM2E	Non-GB	Wald ratio	1	0.485809	0.978103	0.919063	1.04094
Basal Ganglia	VILL	Non-GB	Wald ratio	1	0.485811	0.973645	0.903196	1.04959
Hippocampus	GLTP	All	Wald ratio	1	0.485813	0.978639	0.920983	1.0399
Cortex	C11orf68	Non-GB	Wald ratio	1	0.485833	1.0994	0.842203	1.43514
Cortex	ITM2C	Non-GB	Wald ratio	1	0.485838	0.914026	0.709845	1.17694
Cortex	ADAT1	GB	Inverse variance weighted	2	0.485915	1.02114	0.962782	1.08304
Cerebellum	FTCD	GB	Weighted mode	3	0.485927	0.966573	0.893491	1.04563
Cortex	PCDHGA11	All	Inverse variance weighted	2	0.485936	0.937882	0.783075	1.12329
Cortex	HDGFL2	Non-GB	Wald ratio	1	0.48596	0.958846	0.851936	1.07917
Spinal Cord	SURF1	Non-GB	Wald ratio	1	0.485963	1.02127	0.962565	1.08355
Cortex	PHC2	All	Wald ratio	1	0.486011	1.04621	0.921355	1.18797
Cortex	POLM	Non-GB	Weighted mode	3	0.486015	0.955027	0.858602	1.06228
Cortex	CEP295NL	GB	Wald ratio	1	0.486092	0.913667	0.708677	1.17795
Cortex	FARS2	Non-GB	Inverse variance weighted	3	0.486164	1.04251	0.927245	1.17211
Cortex	FPR3	All	Wald ratio	1	0.486241	1.06126	0.897713	1.2546
Cortex	GLTP	All	Wald ratio	1	0.486267	0.974661	0.906725	1.04769
Cortex	LXN	Non-GB	Wald ratio	1	0.486281	1.03402	0.941089	1.13612
Cortex	TSTA3	Non-GB	Wald ratio	1	0.486287	0.924593	0.741472	1.15294
Cortex	OTUD4	Non-GB	Wald ratio	1	0.486293	0.908954	0.694749	1.1892
Cortex	POM121C	All	Wald ratio	1	0.486304	0.954784	0.83817	1.08762
Cortex	SECISBP2L	GB	Wald ratio	1	0.486338	1.06213	0.896341	1.25859
Hippocampus	ZP3	All	Wald ratio	1	0.486356	1.01568	0.97215	1.06116
Cerebellum	CENPO	Non-GB	Wald ratio	1	0.486364	0.956595	0.844237	1.08391
Cortex	TRIM32	Non-GB	Wald ratio	1	0.486365	0.919276	0.725306	1.16512
Cortex	RAB43	Non-GB	Wald ratio	1	0.486371	0.9452	0.806503	1.10775
Cerebellum	TBCE	Non-GB	Wald ratio	1	0.486375	0.959308	0.853409	1.07835
Cortex	FRK	GB	Wald ratio	1	0.486423	0.958816	0.851728	1.07937
Cortex	AC013470.2	GB	Wald ratio	1	0.486429	1.03832	0.933993	1.15429
Cerebellum	HLA-DQB2	Non-GB	Wald ratio	1	0.486477	0.971036	0.893892	1.05484
Cerebellum	SNRPB2	Non-GB	Wald ratio	1	0.4865	0.95286	0.831693	1.09168
Cerebellum	ANAPC7	GB	Wald ratio	1	0.486514	1.04568	0.922055	1.18589
Hippocampus	GNMT	Non-GB	Wald ratio	1	0.486536	1.02609	0.954287	1.10329
Cortex	SPIDR	GB	Wald ratio	1	0.486541	0.9651	0.873203	1.06667
Cortex	MIPEP	Non-GB	Wald ratio	1	0.486575	0.967125	0.880212	1.06262
Cortex	IFI44L	Non-GB	Wald ratio	1	0.486576	0.909483	0.696172	1.18815
Cerebellum	CLBA1	All	Wald ratio	1	0.486629	0.981839	0.932426	1.03387
Cortex	METTL21C	Non-GB	Simple mode	3	0.486716	1.03963	0.950094	1.1376
Cerebellum	ZFP82	GB	Wald ratio	1	0.48677	1.0243	0.957278	1.09602
Cortex	ZFP82	GB	Wald ratio	1	0.48677	1.0259	0.954568	1.10256
Cortex	PAFAH1B2	All	Wald ratio	1	0.486804	0.915544	0.713956	1.17405
Cerebellum	OLA1	Non-GB	Wald ratio	1	0.486838	0.961539	0.860906	1.07394
Cerebellum	DYNC1I1	All	Inverse variance weighted	2	0.486865	1.01859	0.967058	1.07286
Cortex	FEZF1	Non-GB	Wald ratio	1	0.486865	0.962075	0.862734	1.07286
Cortex	ZNF117	Non-GB	Inverse variance weighted	3	0.486889	1.02389	0.957959	1.09436
Cortex	SCAMP2	Non-GB	Wald ratio	1	0.486914	1.11025	0.826746	1.49096
Cortex	SMIM41	GB	Wald ratio	1	0.486933	0.970456	0.891778	1.05608
Cortex	FAM174A	Non-GB	Wald ratio	1	0.486943	1.10734	0.830684	1.47613
Basal Ganglia	NUTM2E	Non-GB	Wald ratio	1	0.486951	0.976814	0.914295	1.04361
Cerebellum	NUTM2E	Non-GB	Wald ratio	1	0.486951	0.978134	0.919023	1.04105
Cortex	CREG2	GB	Wald ratio	1	0.486985	0.952038	0.82883	1.09356
Cortex	BTN2A1	All	Weighted median	3	0.487013	0.968373	0.884474	1.06023
Cerebellum	TTC9C	GB	Wald ratio	1	0.487048	0.969952	0.889987	1.0571
Cerebellum	SSNA1	GB	Wald ratio	1	0.487068	0.950581	0.823974	1.09664
Cerebellum	SEMA3G	All	Wald ratio	1	0.487075	0.967578	0.88169	1.06183
Cortex	PARD6G	All	Wald ratio	1	0.487089	1.06012	0.899179	1.24986
Cortex	NRDC	Non-GB	Inverse variance weighted	3	0.487102	1.04397	0.92465	1.17869
Cortex	TFPT	Non-GB	Wald ratio	1	0.487123	1.05301	0.910241	1.21818
Cortex	VIM	GB	Inverse variance weighted	2	0.487132	0.961352	0.860201	1.0744
Cortex	LIN28B	GB	Wald ratio	1	0.487141	1.04142	0.928764	1.16775
Cortex	RGSL1	GB	Wald ratio	1	0.487162	0.963116	0.866242	1.07082
Cerebellum	CDKN2AIPNL	GB	Wald ratio	1	0.487233	0.944175	0.802913	1.11029
Cerebellum	LRRC69	All	Wald ratio	1	0.48729	1.02516	0.955746	1.09961
Cortex	ASB4	All	MR Egger	3	0.48732	0.798259	0.522202	1.22025
Cortex	PCDHB11	Non-GB	Wald ratio	1	0.487323	0.956813	0.844739	1.08376
Cortex	MPZ	GB	Wald ratio	1	0.48734	1.0458	0.921645	1.18668
Cortex	RAB3IP	GB	MR Egger	3	0.487356	0.764684	0.461321	1.26754
Cerebellum	KLF13	GB	Wald ratio	1	0.487361	0.965071	0.872937	1.06693
Cortex	ERV3-1	GB	MR Egger	4	0.487368	0.916826	0.749452	1.12158
Cortex	GMCL1	GB	Wald ratio	1	0.48738	0.971606	0.895746	1.05389
Cortex	DMPK	Non-GB	Wald ratio	1	0.48739	1.11364	0.821889	1.50897
Cortex	TSNAXIP1	All	Inverse variance weighted	2	0.487397	0.970043	0.890248	1.05699
Cortex	ATF6	Non-GB	Inverse variance weighted	2	0.487597	0.973285	0.901643	1.05062
Cortex	FBXL7	Non-GB	Wald ratio	1	0.487607	1.07855	0.871181	1.33528
Cortex	AARD	All	Wald ratio	1	0.487607	0.979855	0.925136	1.03781
Cerebellum	MSLN	All	Wald ratio	1	0.487674	1.02438	0.957004	1.09651
Cortex	OR3A1	Non-GB	Wald ratio	1	0.487686	0.908092	0.691638	1.19229
Cerebellum	NDUFB1	GB	Wald ratio	1	0.487702	0.967129	0.88001	1.06287
Basal Ganglia	CCDC65	GB	Wald ratio	1	0.487702	0.977438	0.916426	1.04251
Cortex	SLC22A18	All	Inverse variance weighted	2	0.487749	1.02146	0.961994	1.08461
Cerebellum	WDR5B	Non-GB	Wald ratio	1	0.487782	0.976545	0.913217	1.04426
Hippocampus	MUC4	Non-GB	Wald ratio	1	0.487784	0.973179	0.901236	1.05086
Cortex	UPF3A	Non-GB	Inverse variance weighted	2	0.487809	0.961458	0.860415	1.07437
Cortex	ITM2C	GB	Wald ratio	1	0.487822	1.08726	0.85839	1.37716
Cerebellum	COL6A1	All	Wald ratio	1	0.487823	1.01821	0.967595	1.07148
Cortex	MDH2	GB	Wald ratio	1	0.487826	1.05483	0.907176	1.22651
Cerebellum	TEKT5	Non-GB	Wald ratio	1	0.487858	1.03008	0.947346	1.12003
Cortex	TEKT5	Non-GB	Wald ratio	1	0.487858	1.0344	0.940138	1.1381
Cerebellum	TSTD2	Non-GB	Wald ratio	1	0.487885	0.960136	0.85588	1.07709
Cortex	SLC45A1	GB	Wald ratio	1	0.487922	1.08336	0.864003	1.3584
Basal Ganglia	IFIT1	Non-GB	Wald ratio	1	0.487981	0.9685	0.884738	1.06019
Cerebellum	IFIT1	Non-GB	Wald ratio	1	0.487981	0.973298	0.901626	1.05067
Cerebellum	ODAPH	GB	Wald ratio	1	0.487996	0.97269	0.899471	1.05187
Cortex	TAT	GB	Wald ratio	1	0.488115	0.916095	0.715065	1.17364
Cerebellum	CCDC170	All	Wald ratio	1	0.488124	1.03028	0.946958	1.12093
Cortex	KIF24	Non-GB	Inverse variance weighted	2	0.488125	1.03975	0.93126	1.16087
Cerebellum	GLRX5	All	Wald ratio	1	0.488206	1.03322	0.942027	1.13323
Cortex	GLRX5	All	Wald ratio	1	0.488206	1.02859	0.94979	1.11392
Cortex	DAW1	All	Inverse variance weighted	2	0.488231	0.977449	0.916396	1.04257
Cerebellum	ARPIN	Non-GB	Wald ratio	1	0.488256	1.04108	0.929052	1.16662
Cerebellum	ZNF765	Non-GB	Wald ratio	1	0.488257	1.07674	0.873586	1.32713
Cortex	PUS1	All	Wald ratio	1	0.488279	1.06071	0.897862	1.25309
Cortex	ANO2	GB	Wald ratio	1	0.488382	0.957606	0.847166	1.08244
Cerebellum	TSTD3	Non-GB	Wald ratio	1	0.488416	1.04011	0.930602	1.1625
Cerebellum	CCDC65	All	Wald ratio	1	0.488421	0.986257	0.948392	1.02563
Cerebellum	ASB14	GB	Wald ratio	1	0.488484	1.02289	0.959439	1.09054
Basal Ganglia	AC253572.1	GB	Wald ratio	1	0.488492	0.96889	0.886008	1.05952
Cerebellum	TPD52L1	GB	Wald ratio	1	0.488555	0.965028	0.872549	1.06731
Cortex	ENKUR	All	Wald ratio	1	0.488557	1.07172	0.880961	1.30378
Cerebellum	SYNGR3	GB	Wald ratio	1	0.488574	0.967085	0.879689	1.06316
Cortex	EVC2	Non-GB	Wald ratio	1	0.48858	1.08345	0.863567	1.35933
Cerebellum	UQCRFS1	Non-GB	Wald ratio	1	0.488591	0.96353	0.867366	1.07036
Cortex	WT1	GB	Inverse variance weighted	2	0.488621	0.967428	0.880875	1.06248
Cortex	FRMPD1	GB	Inverse variance weighted	2	0.48868	1.0688	0.885319	1.29031
Cortex	TMEM128	Non-GB	Inverse variance weighted	2	0.488689	1.03366	0.941194	1.13521
Cortex	GALR1	Non-GB	MR Egger	3	0.48869	0.819799	0.562963	1.19381
Cortex	AKR7A2	All	Wald ratio	1	0.488704	1.07247	0.879766	1.30739
Cortex	RPL37A	All	Wald ratio	1	0.488732	1.07252	0.879681	1.30764
Cerebellum	EPN3	Non-GB	Wald ratio	1	0.488742	1.04277	0.926176	1.17405
Cerebellum	COPG2	Non-GB	Wald ratio	1	0.488762	0.966102	0.876233	1.06519
Cerebellum	HSD17B6	GB	Wald ratio	1	0.488786	1.02814	0.950439	1.1122
Cerebellum	WDR45B	Non-GB	Wald ratio	1	0.488885	1.03291	0.942412	1.13209
Cortex	FARS2	Non-GB	Weighted median	3	0.488916	1.04647	0.920139	1.19015
Cortex	ZDHHC14	All	Inverse variance weighted	2	0.488926	0.958614	0.850459	1.08052
Spinal Cord	ZFP69	All	Wald ratio	1	0.488928	0.982853	0.935867	1.0322
Cortex	SCAMP2	GB	Wald ratio	1	0.488935	1.10189	0.837114	1.45043
Cortex	COL2A1	GB	Weighted median	3	0.488948	1.04031	0.930141	1.16353
Cortex	LDHAL6A	All	Wald ratio	1	0.488952	1.02723	0.951954	1.10847
Cortex	SLC22A5	Non-GB	Wald ratio	1	0.488977	0.940921	0.791844	1.11806
Cortex	SOST	Non-GB	Wald ratio	1	0.488991	0.961117	0.858985	1.07539
Cortex	TOR3A	Non-GB	Inverse variance weighted	2	0.489002	1.04316	0.925477	1.17581
Cerebellum	RASA3	Non-GB	Wald ratio	1	0.489013	1.03052	0.946387	1.12213
Cerebellum	PCDHB9	GB	Wald ratio	1	0.489064	0.969637	0.888527	1.05815
Cortex	SP6	GB	Wald ratio	1	0.489074	1.10631	0.830924	1.47297
Cerebellum	SEC61G	All	Wald ratio	1	0.489096	0.977802	0.917548	1.04201
Cerebellum	ADAMTS13	All	Inverse variance weighted	2	0.489126	1.03733	0.935005	1.15086
Cortex	PRNP	GB	Wald ratio	1	0.489145	0.923997	0.738567	1.15598
Cerebellum	XPO4	Non-GB	Wald ratio	1	0.489153	1.03252	0.943005	1.13053
Cerebellum	CARMIL1	All	Wald ratio	1	0.489153	1.03393	0.940642	1.13648
Cerebellum	RFESD	All	Wald ratio	1	0.489162	1.02786	0.950862	1.11109
Cortex	C2orf66	Non-GB	Inverse variance weighted	2	0.489215	0.963927	0.868604	1.06971
Cortex	VPS4B	GB	Wald ratio	1	0.489255	0.927064	0.747971	1.14904
Cerebellum	SPEG	Non-GB	Wald ratio	1	0.489268	0.965169	0.872892	1.0672
Cortex	ZNF704	Non-GB	Wald ratio	1	0.489329	0.904109	0.679376	1.20318
Cortex	KIAA0930	Non-GB	Inverse variance weighted	2	0.489342	1.03624	0.936769	1.14627
Cortex	MUC22	GB	Inverse variance weighted	2	0.489349	1.06309	0.8938	1.26445
Cerebellum	UBXN6	Non-GB	Wald ratio	1	0.489358	1.04739	0.918548	1.19429
Cerebellum	ODF3B	GB	Wald ratio	1	0.489369	1.03046	0.946421	1.12196
Cerebellum	TYMP	GB	Wald ratio	1	0.489369	1.03575	0.937567	1.14422
Cortex	TNK1	GB	Wald ratio	1	0.489388	0.960989	0.85846	1.07576
Cortex	ALDH1L2	Non-GB	Wald ratio	1	0.4894	1.03491	0.938967	1.14065
Cerebellum	SEMA7A	All	Wald ratio	1	0.489424	0.97083	0.892662	1.05584
Cortex	PPP3R2	Non-GB	Wald ratio	1	0.489435	0.937467	0.780608	1.12584
Cerebellum	POLDIP2	All	Wald ratio	1	0.489492	1.02726	0.951826	1.10866
Cortex	HHLA3	GB	Wald ratio	1	0.489496	1.026	0.953969	1.10347
Cerebellum	PKP1	GB	Wald ratio	1	0.489498	1.02783	0.950848	1.11105
Cortex	ZNHIT3	GB	Wald ratio	1	0.489524	0.907792	0.689964	1.19439
Cerebellum	DEFB1	GB	Wald ratio	1	0.489529	1.02077	0.962947	1.08208
Cerebellum	UFL1	Non-GB	Wald ratio	1	0.489561	0.969975	0.889626	1.05758
Basal Ganglia	NMRK1	GB	Wald ratio	1	0.489579	0.983215	0.937122	1.03158
Cerebellum	NMRK1	GB	Wald ratio	1	0.489579	0.984253	0.940922	1.02958
Spinal Cord	NMRK1	GB	Wald ratio	1	0.489579	1.01771	0.968281	1.06965
Hippocampus	NMRK1	GB	Wald ratio	1	0.489579	0.98287	0.935859	1.03224
Cortex	HLA-A	All	MR Egger	5	0.489657	0.966652	0.888177	1.05206
Spinal Cord	CLUAP1	Non-GB	Wald ratio	1	0.489685	0.97757	0.916632	1.04256
Cortex	MUC5B	All	Wald ratio	1	0.489688	0.973469	0.901963	1.05064
Cortex	APLNR	GB	MR Egger	3	0.48971	0.876908	0.683442	1.12514
Cortex	USP17L18	All	Inverse variance weighted	2	0.489714	0.967556	0.881114	1.06248
Cortex	SLC16A12	Non-GB	Wald ratio	1	0.489716	1.07656	0.87323	1.32724
Cortex	SUMF1	Non-GB	Inverse variance weighted	2	0.489739	1.06272	0.89423	1.26297
Cerebellum	PDLIM5	All	Wald ratio	1	0.489757	0.967179	0.879789	1.06325
Cortex	UBE2I	GB	Wald ratio	1	0.489789	1.05877	0.90036	1.24505
Cortex	ADRA2A	Non-GB	Wald ratio	1	0.489821	0.916515	0.715627	1.1738
Cerebellum	SLC3A1	Non-GB	Wald ratio	1	0.489833	1.03613	0.936833	1.14596
Cortex	MYH9	All	Wald ratio	1	0.489849	1.06846	0.885388	1.28938
Cortex	TYW5	GB	MR Egger	3	0.489876	0.701628	0.358032	1.37497
Cortex	SC5D	GB	Wald ratio	1	0.489876	1.09279	0.849468	1.40582
Cortex	PIBF1	All	Weighted mode	3	0.489883	0.976057	0.922317	1.03293
Cortex	ASB2	All	Inverse variance weighted	2	0.489911	1.03078	0.945788	1.1234
Cerebellum	DNAJC21	Non-GB	Wald ratio	1	0.489912	0.958932	0.851311	1.08016
Cortex	PNKP	All	Wald ratio	1	0.48992	0.979554	0.92376	1.03872
Cortex	KCNG1	GB	Wald ratio	1	0.489926	0.91149	0.700638	1.18579
Cortex	ITSN2	Non-GB	Wald ratio	1	0.489968	1.06933	0.884012	1.2935
Cortex	MAT2B	All	Wald ratio	1	0.490022	1.04995	0.914242	1.2058
Cerebellum	UROS	GB	Wald ratio	1	0.490044	0.964579	0.870691	1.06859
Cortex	TIMP4	All	Wald ratio	1	0.490049	1.03504	0.938602	1.1414
Cerebellum	NAT8	GB	Wald ratio	1	0.490104	1.02102	0.962442	1.08317
Cerebellum	GPX7	GB	Wald ratio	1	0.490112	1.03829	0.933204	1.1552
Cortex	WDR54	GB	Wald ratio	1	0.490153	0.916727	0.716126	1.17352
Spinal Cord	CENPV	GB	Wald ratio	1	0.490166	1.01931	0.965416	1.07621
Cortex	OTUD6B	GB	Wald ratio	1	0.490175	0.908524	0.691819	1.19311
Cortex	ZNF354A	GB	Wald ratio	1	0.490231	0.914162	0.708429	1.17964
Cortex	STK10	GB	Inverse variance weighted	2	0.490259	0.937529	0.780537	1.1261
Cerebellum	ARHGAP17	GB	Wald ratio	1	0.49027	1.04594	0.920639	1.18829
Cerebellum	RPH3A	Non-GB	Wald ratio	1	0.490306	0.955478	0.839503	1.08748
Basal Ganglia	HSPA12B	GB	Wald ratio	1	0.490396	1.03011	0.946823	1.12073
Cerebellum	C20orf27	GB	Wald ratio	1	0.490396	0.962041	0.861851	1.07388
Cerebellum	HSPA12B	GB	Wald ratio	1	0.490396	1.03099	0.945341	1.12439
Cortex	HSPA12B	GB	Wald ratio	1	0.490396	1.05002	0.914027	1.20624
Cerebellum	MMP24OS	All	Wald ratio	1	0.490409	1.01838	0.967015	1.07246
Cortex	IFNA8	All	Inverse variance weighted	3	0.490422	1.02167	0.96127	1.08587
Cerebellum	CASP8	GB	Wald ratio	1	0.490455	0.98133	0.930145	1.03533
Cerebellum	TBCK	All	Wald ratio	1	0.490474	1.03632	0.936377	1.14694
Cerebellum	TCF7L1	GB	Wald ratio	1	0.490479	0.973197	0.900871	1.05133
Cortex	NEB	All	Weighted median	3	0.490482	1.02018	0.963858	1.07979
Basal Ganglia	ZNF500	GB	Wald ratio	1	0.490515	0.970457	0.891158	1.05681
Cortex	HDDC2	Non-GB	Inverse variance weighted	3	0.490541	1.02085	0.962681	1.08254
Cortex	NT5C1B	GB	Wald ratio	1	0.490557	0.948114	0.814848	1.10318
Cortex	DSCC1	Non-GB	Inverse variance weighted	2	0.490621	1.02042	0.963425	1.08079
Cortex	PLEKHB2	All	Wald ratio	1	0.490629	0.931515	0.761348	1.13972
Cerebellum	POGZ	GB	Wald ratio	1	0.490635	1.03364	0.940827	1.13561
Hippocampus	ANXA11	Non-GB	Wald ratio	1	0.490636	0.973496	0.901908	1.05077
Cerebellum	EPB41L4A	Non-GB	Wald ratio	1	0.490657	0.966856	0.878489	1.06411
Cerebellum	UFL1	All	Wald ratio	1	0.490695	0.977043	0.914596	1.04375
Cerebellum	SLC15A3	Non-GB	Wald ratio	1	0.490701	0.958704	0.85035	1.08087
Cortex	NUDT2	GB	Weighted mode	4	0.490708	1.0229	0.966538	1.08256
Cortex	ISYNA1	Non-GB	Wald ratio	1	0.490726	1.09755	0.842279	1.43018
Cerebellum	ADCYAP1	All	Wald ratio	1	0.490741	1.04011	0.930047	1.16319
Cerebellum	TTC7B	GB	Wald ratio	1	0.490752	1.02265	0.959538	1.08991
Cortex	TRABD2A	Non-GB	Wald ratio	1	0.490761	1.06669	0.887744	1.28171
Cortex	TRIM58	All	MR Egger	3	0.490773	1.09484	0.921354	1.301
Cortex	SSTR5	Non-GB	Wald ratio	1	0.490825	1.07314	0.87791	1.31178
Cerebellum	GAS8	GB	Wald ratio	1	0.490889	0.97885	0.921092	1.04023
Cortex	LLGL1	GB	Inverse variance weighted	2	0.490918	1.07155	0.88027	1.3044
Hippocampus	KRBA2	Non-GB	Wald ratio	1	0.490923	0.976959	0.914264	1.04395
Basal Ganglia	CCDC8	GB	Wald ratio	1	0.490925	0.972163	0.897124	1.05348
Cerebellum	CCDC8	GB	Wald ratio	1	0.490925	0.974031	0.903771	1.04975
Cortex	CCDC8	GB	Wald ratio	1	0.490925	0.976374	0.912158	1.04511
Cerebellum	ARFIP1	GB	Wald ratio	1	0.490934	1.04059	0.929202	1.16533
Cortex	SEC22A	All	Wald ratio	1	0.490934	1.04706	0.918638	1.19343
Cortex	HLA-DRB1	GB	Wald ratio	1	0.490963	0.979456	0.923275	1.03906
Cortex	RIMBP3C	All	Wald ratio	1	0.49098	0.934325	0.770092	1.13358
Cortex	KCNF1	GB	Wald ratio	1	0.491022	0.928521	0.751843	1.14672
Cortex	SUCO	GB	Wald ratio	1	0.491024	0.963352	0.866237	1.07135
Cortex	NUP205	GB	Wald ratio	1	0.49105	0.94577	0.806987	1.10842
Cortex	IQCB1	All	Weighted median	4	0.491062	0.982916	0.935871	1.03233
Cerebellum	CHN1	GB	Wald ratio	1	0.491088	0.982757	0.935287	1.03264
Cortex	ACOT1	GB	Weighted median	3	0.49109	1.02265	0.959479	1.08999
Cerebellum	CHGA	Non-GB	Wald ratio	1	0.491105	0.974761	0.906349	1.04834
Cortex	CEMIP	GB	Wald ratio	1	0.491126	0.959916	0.854392	1.07847
Cerebellum	MPHOSPH9	GB	Wald ratio	1	0.491164	0.957257	0.845313	1.08402
Cortex	MPHOSPH9	GB	Wald ratio	1	0.491164	0.936617	0.777323	1.12856
Cerebellum	LY6E	GB	Wald ratio	1	0.491165	1.03927	0.931336	1.15971
Cortex	ARHGAP12	Non-GB	Wald ratio	1	0.491169	0.918619	0.721411	1.16974
Cerebellum	ANAPC4	GB	Wald ratio	1	0.491172	1.0209	0.962516	1.08283
Cerebellum	KBTBD12	Non-GB	Wald ratio	1	0.491193	1.02735	0.95139	1.10936
Cerebellum	DDC	Non-GB	Wald ratio	1	0.491212	1.0369	0.93526	1.14958
Cortex	WRNIP1	Non-GB	Wald ratio	1	0.49124	0.948197	0.814928	1.10326
Cortex	STRN4	Non-GB	Wald ratio	1	0.491246	1.04403	0.923488	1.1803
Cerebellum	TLR1	All	Wald ratio	1	0.491282	0.974747	0.906273	1.04839
Cerebellum	RNF216	Non-GB	Wald ratio	1	0.491324	1.04767	0.917542	1.19625
Cortex	APOL1	GB	Wald ratio	1	0.491358	1.0811	0.86578	1.34997
Cerebellum	CCDC102B	GB	Wald ratio	1	0.491364	1.0374	0.934388	1.15177
Cerebellum	POLM	Non-GB	Wald ratio	1	0.491369	1.03497	0.938439	1.14144
Hippocampus	ALG1L	GB	Wald ratio	1	0.491389	0.97816	0.918529	1.04166
Cortex	PSEN2	GB	Wald ratio	1	0.491395	1.07106	0.880822	1.30239
Cortex	SLF1	GB	Wald ratio	1	0.491396	1.03044	0.946075	1.12234
Basal Ganglia	IL1RL1	GB	Wald ratio	1	0.491408	0.979218	0.922358	1.03958
Cerebellum	WDR6	All	Wald ratio	1	0.491459	1.02482	0.955675	1.09898
Basal Ganglia	DISP2	GB	Wald ratio	1	0.49146	1.02569	0.954187	1.10255
Cortex	MRGPRE	Non-GB	Wald ratio	1	0.491479	0.961858	0.860982	1.07455
Basal Ganglia	RWDD2B	All	Wald ratio	1	0.491515	1.01592	0.971211	1.06269
Cerebellum	RWDD2B	All	Wald ratio	1	0.491515	1.01317	0.976089	1.05167
Hippocampus	RWDD2B	All	Wald ratio	1	0.491515	1.01912	0.96558	1.07563
Cortex	FFAR4	GB	Weighted median	3	0.491525	1.0402	0.929709	1.16382
Cortex	SLC1A7	Non-GB	Inverse variance weighted	2	0.491591	1.03132	0.944556	1.12605
Cortex	C7orf25	Non-GB	Wald ratio	1	0.491616	1.03877	0.932061	1.15768
Basal Ganglia	VAPB	All	Wald ratio	1	0.491645	1.02077	0.962679	1.08237
Hippocampus	VAPB	All	Wald ratio	1	0.491645	1.01863	0.966434	1.07364
Cortex	C2orf78	GB	Wald ratio	1	0.491687	1.09449	0.846145	1.41572
Cortex	TYW1B	All	Weighted mode	3	0.491697	1.02029	0.973286	1.06956
Cerebellum	OSBPL11	All	Wald ratio	1	0.491769	0.962488	0.86309	1.07333
Cortex	MTNR1A	All	Wald ratio	1	0.491814	0.940701	0.790237	1.11982
Cerebellum	ADAMTSL2	Non-GB	Wald ratio	1	0.491905	1.04314	0.92477	1.17666
Cerebellum	ZNF461	GB	Wald ratio	1	0.491945	0.970732	0.891878	1.05656
Cortex	HPS3	All	Inverse variance weighted	2	0.491991	1.04351	0.92414	1.1783
Cortex	EXPH5	All	Wald ratio	1	0.491995	0.948872	0.816949	1.1021
Cortex	CDCA7	All	Wald ratio	1	0.491995	1.07567	0.873606	1.32448
Cortex	CCDC153	Non-GB	Wald ratio	1	0.492025	1.04801	0.916791	1.19801
Cortex	IGSF11	GB	Wald ratio	1	0.492035	0.95561	0.839515	1.08776
Cerebellum	CCDC174	GB	Wald ratio	1	0.492049	0.962328	0.862479	1.07374
Cortex	CCDC174	GB	Wald ratio	1	0.492049	0.95736	0.845448	1.08408
Cortex	CHST13	All	Wald ratio	1	0.492064	1.03825	0.932805	1.15563
Cortex	DEXI	All	Wald ratio	1	0.492091	0.936341	0.776128	1.12962
Hippocampus	EMP2	All	Wald ratio	1	0.492091	0.977191	0.914936	1.04368
Cortex	PNLDC1	GB	Wald ratio	1	0.492111	0.968934	0.885502	1.06023
Cerebellum	XPO1	All	Wald ratio	1	0.492128	1.02804	0.950041	1.11244
Cortex	APOC4	Non-GB	Wald ratio	1	0.492134	1.05463	0.90613	1.22746
Cerebellum	TIGD6	Non-GB	Wald ratio	1	0.492142	1.02831	0.949579	1.11356
Cortex	TIGD6	Non-GB	Wald ratio	1	0.492142	1.0309	0.945151	1.12444
Cerebellum	GALNT7	GB	Wald ratio	1	0.492146	0.9703	0.890315	1.05747
Cortex	BNIP5	All	Wald ratio	1	0.492153	1.06024	0.897252	1.25284
Cortex	PGM2	GB	Wald ratio	1	0.492183	1.02203	0.960417	1.08759
Cerebellum	GASK1A	All	Wald ratio	1	0.492197	1.02591	0.953686	1.10361
Cerebellum	TTC7B	All	Wald ratio	1	0.492317	1.01836	0.966814	1.07266
Basal Ganglia	CADM2	Non-GB	Wald ratio	1	0.492322	0.967935	0.881949	1.0623
Cortex	AGPAT3	All	Wald ratio	1	0.492323	0.962078	0.861554	1.07433
Cerebellum	ACOD1	GB	Wald ratio	1	0.492323	0.960956	0.857689	1.07666
Cortex	ZNRD1	GB	Weighted median	3	0.492324	0.967091	0.878986	1.06403
Cerebellum	QTRT2	All	Wald ratio	1	0.492354	0.972396	0.897714	1.05329
Cortex	HLA-DOA	Non-GB	Inverse variance weighted	2	0.49238	0.943323	0.798577	1.1143
Cortex	OR52E4	Non-GB	Wald ratio	1	0.492404	0.953595	0.832619	1.09215
Cerebellum	MRPL35	Non-GB	Wald ratio	1	0.492414	0.959511	0.852708	1.07969
Cerebellum	TMEM176B	GB	Inverse variance weighted	2	0.492414	1.02385	0.957215	1.09513
Basal Ganglia	NUTM2B	Non-GB	Wald ratio	1	0.492439	1.03668	0.935357	1.14897
Cerebellum	NUTM2B	Non-GB	Wald ratio	1	0.492439	1.02494	0.955317	1.09965
Cortex	UROC1	Non-GB	Wald ratio	1	0.492442	1.06114	0.895735	1.2571
Cerebellum	CCDC169	Non-GB	Wald ratio	1	0.492481	1.02456	0.955979	1.09806
Hippocampus	VPS8	Non-GB	Wald ratio	1	0.492485	0.963698	0.867127	1.07102
Cortex	AGL	Non-GB	Wald ratio	1	0.492519	1.03287	0.941742	1.13282
Cortex	ACVR1B	GB	Wald ratio	1	0.492521	0.884934	0.62416	1.25466
Cerebellum	ULK4	Non-GB	Wald ratio	1	0.492537	0.97756	0.916207	1.04302
Cortex	PRKCD	All	MR Egger	3	0.492555	0.926654	0.800894	1.07216
Cortex	CCNC	All	Wald ratio	1	0.492557	1.07954	0.867565	1.34332
Cortex	POLR2F	Non-GB	Wald ratio	1	0.492562	1.06241	0.893716	1.26294
Basal Ganglia	OXTR	Non-GB	Wald ratio	1	0.492601	1.02952	0.947419	1.11874
Cortex	NEUROD6	All	Wald ratio	1	0.492638	1.08753	0.855732	1.38213
Cerebellum	WDR6	GB	Wald ratio	1	0.492674	1.02944	0.947553	1.1184
Cortex	LIMK1	All	Wald ratio	1	0.492678	0.951233	0.824622	1.09728
Cortex	MEI4	Non-GB	Inverse variance weighted	2	0.492704	0.962489	0.862891	1.07358
Cortex	S100PBP	Non-GB	Wald ratio	1	0.492711	1.06229	0.893842	1.26249
Cortex	TMED1	Non-GB	Wald ratio	1	0.492742	1.10362	0.832659	1.46277
Spinal Cord	TMEM132B	Non-GB	Wald ratio	1	0.492767	1.02566	0.954034	1.10266
Cerebellum	ZNF695	Non-GB	Wald ratio	1	0.492824	0.963437	0.866147	1.07165
Cortex	TRPM4	All	Weighted median	3	0.492861	0.964048	0.868261	1.0704
Cortex	TIMP4	GB	Wald ratio	1	0.492876	0.958741	0.849963	1.08144
Cerebellum	GLIPR1L2	Non-GB	Inverse variance weighted	2	0.492878	1.01384	0.97479	1.05444
Basal Ganglia	SHC2	Non-GB	Wald ratio	1	0.492896	0.947482	0.812089	1.10545
Hippocampus	LCA5L	GB	Wald ratio	1	0.492901	0.981186	0.929337	1.03593
Cortex	MAN1B1	GB	Wald ratio	1	0.492935	1.03368	0.940297	1.13633
Cerebellum	ALOX5	All	Wald ratio	1	0.492947	0.981946	0.932112	1.03444
Cerebellum	IGSF21	GB	Wald ratio	1	0.492959	0.972623	0.898421	1.05295
Cerebellum	MXD3	Non-GB	Wald ratio	1	0.493001	0.973972	0.903235	1.05025
Cortex	HSBP1L1	Non-GB	Wald ratio	1	0.49302	0.920283	0.725715	1.16701
Cerebellum	TAS2R4	All	Wald ratio	1	0.49305	1.01295	0.976355	1.05092
Cortex	ZSCAN9	GB	Inverse variance weighted	2	0.493055	0.969738	0.888167	1.0588
Cortex	GATAD2A	Non-GB	Wald ratio	1	0.493059	0.969319	0.886684	1.05965
Basal Ganglia	CNDP2	All	Wald ratio	1	0.493087	1.02531	0.954585	1.10127
Cerebellum	COQ7	GB	Wald ratio	1	0.493098	0.961312	0.858739	1.07614
Cerebellum	CAT	Non-GB	Wald ratio	1	0.493119	0.96397	0.867935	1.07063
Cerebellum	MYOM2	All	Wald ratio	1	0.49313	0.986766	0.949877	1.02509
Cortex	FUT4	GB	Wald ratio	1	0.493212	1.10254	0.833923	1.45769
Cortex	SLC12A2	Non-GB	Wald ratio	1	0.493224	1.0918	0.849245	1.40363
Cortex	LGALS12	GB	Wald ratio	1	0.493231	1.10366	0.832335	1.46344
Cortex	SMKR1	All	Wald ratio	1	0.493241	1.06888	0.883427	1.29328
Cortex	PXDC1	Non-GB	Inverse variance weighted	2	0.493244	0.944408	0.801864	1.11229
Cortex	GRIN3A	All	Wald ratio	1	0.493291	1.07452	0.874809	1.31981
Hippocampus	ZNF260	GB	Wald ratio	1	0.493303	0.962324	0.862191	1.07409
Cerebellum	ZNF749	GB	Wald ratio	1	0.493335	0.9747	0.905791	1.04885
Hippocampus	ZNF749	GB	Wald ratio	1	0.493335	0.972621	0.898353	1.05303
Cerebellum	INPP5K	Non-GB	Wald ratio	1	0.493384	1.04026	0.929151	1.16466
Basal Ganglia	FLG	All	Wald ratio	1	0.493394	0.977926	0.917415	1.04243
Hippocampus	FLG	All	Wald ratio	1	0.493394	0.976558	0.912468	1.04515
Cortex	PPP2R3C	Non-GB	Inverse variance weighted	2	0.493512	1.02433	0.956217	1.0973
Cerebellum	SULT2B1	All	Wald ratio	1	0.493532	1.02588	0.953522	1.10373
Cerebellum	ATP9A	Non-GB	Wald ratio	1	0.493581	1.04882	0.91504	1.20215
Cortex	KIAA0825	Non-GB	Wald ratio	1	0.493622	0.940111	0.787748	1.12194
Cerebellum	ARL1	Non-GB	Wald ratio	1	0.493631	0.968933	0.885218	1.06057
Hippocampus	ATP6V1E2	All	Wald ratio	1	0.493641	0.979649	0.923639	1.03905
Cerebellum	SALL4	Non-GB	Inverse variance weighted	3	0.493674	0.976771	0.913197	1.04477
Basal Ganglia	COLEC11	All	Wald ratio	1	0.493678	1.02661	0.952236	1.1068
Cerebellum	TOR1A	All	Wald ratio	1	0.49373	1.01611	0.970651	1.0637
Cortex	AKR7A2	Non-GB	Wald ratio	1	0.493733	1.09551	0.843648	1.42256
Cortex	CNKSR3	Non-GB	Simple mode	3	0.493744	0.941362	0.816205	1.08571
Cerebellum	UHRF1	GB	Wald ratio	1	0.493761	0.955356	0.838219	1.08886
Cortex	MPRIP	GB	Wald ratio	1	0.493779	1.06918	0.882767	1.29495
Cortex	RNF19B	GB	Wald ratio	1	0.493787	0.929587	0.754162	1.14582
Cortex	ZNF671	Non-GB	Wald ratio	1	0.493808	0.92436	0.737898	1.15794
Spinal Cord	DDX11	All	Wald ratio	1	0.493818	1.0131	0.976022	1.05159
Cerebellum	MEIS1	Non-GB	Wald ratio	1	0.493906	1.03775	0.933217	1.154
Cortex	CYP2E1	All	Inverse variance weighted	2	0.493915	0.959298	0.851626	1.08058
Cortex	MRPL34	GB	Weighted median	3	0.493926	1.02083	0.962271	1.08296
Cortex	R3HDM1	All	Wald ratio	1	0.493957	1.07887	0.867958	1.34104
Cortex	VSTM5	All	Wald ratio	1	0.493973	1.02696	0.951589	1.10829
Cortex	MSANTD3	GB	Wald ratio	1	0.493989	0.918764	0.720711	1.17124
Cortex	APPL2	GB	Wald ratio	1	0.494075	0.949715	0.819166	1.10107
Cortex	ZNF140	GB	Wald ratio	1	0.494089	0.918591	0.720148	1.17172
Cortex	HTR1B	Non-GB	Wald ratio	1	0.494095	1.06837	0.883884	1.29137
Cortex	USP8	Non-GB	Wald ratio	1	0.494132	1.06791	0.884579	1.28924
Cerebellum	TCTN2	All	Wald ratio	1	0.494147	1.02267	0.959021	1.09054
Cerebellum	TMEM232	GB	Wald ratio	1	0.494147	0.97803	0.917688	1.04234
Cortex	ADARB2	Non-GB	Inverse variance weighted	2	0.494186	1.04054	0.92849	1.16612
Hippocampus	COQ9	All	Wald ratio	1	0.494197	0.976612	0.912548	1.04517
Cerebellum	ENOSF1	All	Wald ratio	1	0.494197	1.02495	0.955035	1.09998
Cerebellum	CLDN4	Non-GB	Wald ratio	1	0.49424	1.02008	0.963559	1.07992
Hippocampus	MORN4	All	Wald ratio	1	0.494247	0.969899	0.888522	1.05873
Cortex	BCL2	GB	Wald ratio	1	0.494347	1.06776	0.884735	1.28865
Cortex	NCR3LG1	All	MR Egger	3	0.494353	0.873093	0.672312	1.13384
Hippocampus	KRI1	GB	Wald ratio	1	0.494376	1.02393	0.956787	1.09578
Cortex	LIN28B	Non-GB	Wald ratio	1	0.494403	0.957988	0.84702	1.08349
Cortex	CPA2	Non-GB	Wald ratio	1	0.494429	1.10815	0.8254	1.48777
Cortex	GPR179	GB	Wald ratio	1	0.494433	1.02501	0.954896	1.10027
Cortex	DNAH17	GB	Inverse variance weighted	2	0.494435	0.959949	0.853741	1.07937
Basal Ganglia	GET1	Non-GB	Wald ratio	1	0.49445	0.971759	0.895093	1.05499
Cortex	KBTBD12	All	Wald ratio	1	0.49446	0.978401	0.918993	1.04165
Cerebellum	GLYATL1	All	Wald ratio	1	0.494469	0.965687	0.873645	1.06743
Cerebellum	HLA-DQA2	Non-GB	Wald ratio	1	0.494503	1.02042	0.962928	1.08134
Cerebellum	XYLB	All	Wald ratio	1	0.494512	1.03701	0.934338	1.15096
Cerebellum	MICAL2	GB	Wald ratio	1	0.494534	1.02345	0.957606	1.09381
Cortex	ECHDC1	All	Wald ratio	1	0.494572	1.03719	0.934009	1.15178
Cerebellum	MED15	GB	Wald ratio	1	0.494579	0.941905	0.793268	1.11839
Basal Ganglia	FOXN2	GB	Wald ratio	1	0.494601	1.03464	0.938311	1.14087
Cortex	MEIKIN	GB	Wald ratio	1	0.494691	1.02839	0.948999	1.11441
Cortex	IL18	All	Wald ratio	1	0.494717	1.08167	0.863437	1.35505
Cortex	CCS	GB	Wald ratio	1	0.494724	1.04524	0.920576	1.18678
Cortex	CCNG2	Non-GB	Wald ratio	1	0.49473	0.898493	0.660811	1.22166
Cortex	GNRHR	Non-GB	Wald ratio	1	0.494761	0.975927	0.909994	1.04664
Cortex	SLC4A4	All	Wald ratio	1	0.494763	0.938475	0.782088	1.12613
Cerebellum	GLIS1	Non-GB	Inverse variance weighted	2	0.494774	1.0219	0.960283	1.08747
Cortex	MATN3	GB	Wald ratio	1	0.494779	1.0993	0.837679	1.44263
Cerebellum	SMIM38	All	Wald ratio	1	0.49479	0.982727	0.934777	1.03314
Cerebellum	CSF1	GB	Wald ratio	1	0.494794	1.0413	0.927072	1.16961
Cerebellum	SLFN12L	GB	Wald ratio	1	0.494819	0.961198	0.857958	1.07686
Cortex	CCKAR	Non-GB	Wald ratio	1	0.494839	1.05833	0.899355	1.2454
Cortex	MAPRE3	Non-GB	Wald ratio	1	0.494865	0.916829	0.714502	1.17645
Cortex	ZNF518A	GB	Wald ratio	1	0.494898	1.09344	0.846044	1.41317
Cerebellum	SKIV2L	GB	Wald ratio	1	0.494901	0.977269	0.914826	1.04397
Cortex	TESMIN	All	Wald ratio	1	0.494917	0.967475	0.879832	1.06385
Cortex	MARVELD3	All	Weighted mode	3	0.494933	1.02595	0.965547	1.09014
Cortex	CD247	All	Weighted mode	3	0.494935	0.952013	0.847347	1.06961
Cortex	CDH6	All	Wald ratio	1	0.494953	1.05771	0.900291	1.24266
Cortex	OR2L2	GB	Weighted mode	3	0.494958	0.973195	0.91254	1.03788
Cerebellum	FAM163B	All	Wald ratio	1	0.494969	1.01851	0.96625	1.07359
Cerebellum	TMEM74B	Non-GB	Wald ratio	1	0.494976	1.04512	0.920707	1.18633
Cerebellum	ZNF429	All	Wald ratio	1	0.495006	1.015	0.972499	1.05937
Cortex	GIPC1	GB	Wald ratio	1	0.495013	1.10671	0.827087	1.48087
Cerebellum	ZNF714	All	Wald ratio	1	0.495044	0.964376	0.868945	1.07029
Cortex	ERCC3	GB	Inverse variance weighted	2	0.495096	1.02656	0.952083	1.10687
Cortex	MYOM2	GB	Weighted median	3	0.495131	0.976962	0.913682	1.04463
Cortex	CA4	GB	Wald ratio	1	0.495137	1.04466	0.92141	1.1844
Cerebellum	INSL3	All	Wald ratio	1	0.495139	1.01815	0.966862	1.07216
Cerebellum	JAK3	All	Wald ratio	1	0.495139	1.01466	0.973102	1.058
Cerebellum	FCHO1	All	Wald ratio	1	0.495139	1.01976	0.964001	1.07875
Cortex	ALG3	Non-GB	Wald ratio	1	0.495195	0.94465	0.802065	1.11258
Cortex	SYNGR1	All	Wald ratio	1	0.495304	0.951913	0.826186	1.09677
Cerebellum	PACSIN3	GB	Wald ratio	1	0.495327	1.03743	0.933444	1.15299
Cortex	CNNM1	GB	Wald ratio	1	0.495353	0.920341	0.724959	1.16838
Cortex	KCNQ1	GB	Wald ratio	1	0.495359	0.920947	0.726809	1.16694
Cortex	METTL21C	Non-GB	MR Egger	3	0.495369	1.24508	0.815279	1.90146
Cerebellum	KCNA4	Non-GB	Wald ratio	1	0.495373	1.02856	0.94857	1.1153
Basal Ganglia	TPM2	GB	Wald ratio	1	0.495417	1.02461	0.95544	1.09878
Cortex	ABCA1	All	Wald ratio	1	0.495417	1.08796	0.853789	1.38635
Cortex	GID8	GB	Wald ratio	1	0.495428	1.07873	0.867534	1.34133
Cortex	ZNRD1	GB	Inverse variance weighted	3	0.495446	0.969051	0.885299	1.06073
Cerebellum	FCN2	GB	Wald ratio	1	0.495453	1.04073	0.927863	1.16733
Cortex	QPCTL	GB	Wald ratio	1	0.495474	1.06402	0.89014	1.27186
Cortex	ALOX15	Non-GB	Wald ratio	1	0.49551	0.975978	0.910066	1.04666
Cortex	ODF3B	GB	Wald ratio	1	0.495536	1.1002	0.836003	1.44788
Cerebellum	ANKRD36B	GB	Wald ratio	1	0.495541	0.979944	0.924477	1.03874
Cortex	ZNF555	Non-GB	Wald ratio	1	0.495551	0.950667	0.821938	1.09956
Cortex	UPK3B	GB	Wald ratio	1	0.495591	1.068	0.883887	1.29045
Cortex	ZMYND12	All	Wald ratio	1	0.495597	1.02392	0.956621	1.09595
Basal Ganglia	FAM228A	All	Wald ratio	1	0.495609	1.02294	0.958334	1.0919
Cerebellum	HRAS	Non-GB	Wald ratio	1	0.495655	1.03489	0.937663	1.1422
Cerebellum	RANBP17	All	Wald ratio	1	0.495674	0.975273	0.907495	1.04811
Cortex	PF4V1	All	Wald ratio	1	0.495692	0.917782	0.717041	1.17472
Basal Ganglia	ANKRD65	All	Wald ratio	1	0.495735	0.976664	0.912514	1.04532
Cortex	OR10A2	Non-GB	Wald ratio	1	0.495765	1.06112	0.894595	1.25865
Cerebellum	NOC3L	GB	Wald ratio	1	0.495775	0.971483	0.893881	1.05582
Cortex	ADGB	Non-GB	Wald ratio	1	0.495781	0.912993	0.702606	1.18638
Cerebellum	CHAF1A	GB	Wald ratio	1	0.495816	0.980162	0.925241	1.03834
Cortex	CHAF1A	GB	Wald ratio	1	0.495816	0.978238	0.91822	1.04218
Cerebellum	CPLX1	All	Wald ratio	1	0.495818	0.974442	0.904478	1.04982
Cerebellum	WT1	All	Wald ratio	1	0.495822	0.962005	0.860527	1.07545
Spinal Cord	GLIPR1L2	Non-GB	Wald ratio	1	0.495892	1.01809	0.966887	1.072
Cortex	CRYZ	All	Weighted mode	3	0.49591	1.02095	0.971901	1.07248
Cortex	MLH3	Non-GB	Wald ratio	1	0.495915	1.04606	0.91889	1.19083
Cortex	TEDC2	GB	Wald ratio	1	0.495936	1.08673	0.855348	1.3807
Cortex	LRRC57	GB	Wald ratio	1	0.495996	1.0626	0.892182	1.26557
Cortex	ADGRF3	GB	Wald ratio	1	0.496002	1.06065	0.89527	1.25657
Cerebellum	HLA-DQB1	Non-GB	Wald ratio	1	0.496005	0.957434	0.844735	1.08517
Cerebellum	SCYL3	GB	MR Egger	3	0.496095	0.850353	0.621292	1.16386
Cerebellum	DOT1L	All	Wald ratio	1	0.496119	0.967406	0.879356	1.06427
Cortex	DOT1L	All	Wald ratio	1	0.496119	0.949324	0.817284	1.1027
Cortex	AIG1	All	Wald ratio	1	0.496149	0.973179	0.899888	1.05244
Cortex	CMTR2	All	Wald ratio	1	0.496159	1.05953	0.896985	1.25153
Cortex	MYOM2	GB	Inverse variance weighted	3	0.496189	0.977953	0.917132	1.04281
Cerebellum	ZNF347	All	Wald ratio	1	0.496219	0.973902	0.902474	1.05098
Basal Ganglia	MIPEP	Non-GB	Wald ratio	1	0.496248	0.972546	0.8976	1.05375
Cortex	TOGARAM2	All	Weighted mode	3	0.496256	0.979332	0.931908	1.02917
Cortex	SLC38A8	All	MR Egger	3	0.496286	0.92145	0.786401	1.07969
Cerebellum	RNF6	All	Wald ratio	1	0.496302	1.02856	0.948406	1.11549
Cortex	ZDHHC13	GB	Wald ratio	1	0.49632	1.06377	0.890214	1.27117
Cerebellum	GPX3	GB	Wald ratio	1	0.496408	1.03153	0.943263	1.12805
Cortex	PARVB	GB	Inverse variance weighted	2	0.496421	1.02933	0.947055	1.11875
Cortex	PWP2	All	Inverse variance weighted	7	0.496422	0.982717	0.934563	1.03335
Cerebellum	LCN12	All	Wald ratio	1	0.496452	0.97722	0.91443	1.04432
Cerebellum	PTPN22	All	Wald ratio	1	0.496503	0.976936	0.913391	1.0449
Cerebellum	KIAA0513	All	Wald ratio	1	0.49656	1.02898	0.947632	1.11732
Cortex	SRSF10	All	Wald ratio	1	0.49656	0.960607	0.855519	1.0786
Cortex	RNF165	Non-GB	Wald ratio	1	0.496571	0.936594	0.775424	1.13126
Cortex	SH3TC2	All	Wald ratio	1	0.496619	1.03214	0.942171	1.1307
Cortex	NCR3LG1	All	Weighted mode	3	0.496675	0.956719	0.86112	1.06293
Cerebellum	DOCK4	Non-GB	Inverse variance weighted	2	0.496707	1.02482	0.95487	1.09989
Cerebellum	FEZ2	GB	Wald ratio	1	0.496721	0.984018	0.939347	1.03081
Cortex	OR10H5	Non-GB	Wald ratio	1	0.496726	1.02176	0.960252	1.08722
Cerebellum	BEST3	All	Wald ratio	1	0.496743	0.978614	0.919464	1.04157
Cortex	CETN3	Non-GB	Wald ratio	1	0.496748	0.932735	0.76303	1.14018
Hippocampus	NSA2	GB	Wald ratio	1	0.496779	1.01959	0.964105	1.07827
Cerebellum	MYOF	Non-GB	Wald ratio	1	0.496814	1.04836	0.914852	1.20135
Cortex	ITGA1	GB	Wald ratio	1	0.496825	1.08455	0.858167	1.37065
Cortex	EMSY	GB	Wald ratio	1	0.496838	0.92129	0.727268	1.16707
Cortex	KCTD16	All	Wald ratio	1	0.496839	0.940472	0.787878	1.12262
Cortex	ZFYVE1	Non-GB	Wald ratio	1	0.49687	1.06776	0.883759	1.29007
Cortex	SCGB2B2	Non-GB	Wald ratio	1	0.496995	1.04887	0.913953	1.20371
Cortex	IFNA8	All	Weighted median	3	0.49701	1.02282	0.95834	1.09164
Spinal Cord	PEX6	Non-GB	Wald ratio	1	0.497067	0.980641	0.926843	1.03756
Cortex	RHOH	GB	Wald ratio	1	0.497078	1.0852	0.857085	1.37402
Cortex	ECHDC3	All	Inverse variance weighted	3	0.49712	1.02152	0.960637	1.08625
Cortex	PPDPF	All	Wald ratio	1	0.497152	0.959823	0.852673	1.08044
Cortex	OTOA	GB	Wald ratio	1	0.497171	0.947453	0.810745	1.10721
Cerebellum	RBL2	All	Wald ratio	1	0.497175	1.01445	0.973301	1.05733
Cortex	FERMT2	Non-GB	Wald ratio	1	0.497209	0.901915	0.669461	1.21508
Cerebellum	PAFAH2	GB	Wald ratio	1	0.497282	0.974401	0.904101	1.05017
Cerebellum	LILRB1	GB	Wald ratio	1	0.497338	1.03677	0.934096	1.15073
Cerebellum	SH3BP5L	All	Wald ratio	1	0.497394	1.05157	0.909424	1.21592
Cortex	ADGRF5	Non-GB	Wald ratio	1	0.497399	1.06687	0.884939	1.28621
Cerebellum	ZNF502	All	Wald ratio	1	0.497454	0.983813	0.93851	1.0313
Cerebellum	KIF15	All	Wald ratio	1	0.497454	0.975121	0.906674	1.04873
Cerebellum	ZNF501	All	Wald ratio	1	0.497454	0.983665	0.937959	1.0316
Hippocampus	ZNF501	All	Wald ratio	1	0.497454	0.979383	0.922182	1.04013
Cortex	SCARB2	GB	Inverse variance weighted	2	0.497511	1.04355	0.92263	1.18032
Basal Ganglia	OXGR1	Non-GB	Wald ratio	1	0.497516	1.02977	0.946087	1.12086
Cortex	MUC1	All	Inverse variance weighted	2	0.497523	1.09612	0.840814	1.42895
Cortex	TRPM1	All	Wald ratio	1	0.497533	1.01868	0.965647	1.07461
Cortex	TMEM50B	GB	Wald ratio	1	0.497587	0.968144	0.881683	1.06308
Cortex	PLA2G5	All	Wald ratio	1	0.497611	0.965946	0.873917	1.06767
Cerebellum	CAMK2N2	All	Wald ratio	1	0.497619	1.0341	0.938604	1.1393
Cerebellum	ZNF320	Non-GB	Wald ratio	1	0.497683	0.982649	0.934175	1.03364
Cerebellum	TCN2	GB	Wald ratio	1	0.497721	0.956709	0.841829	1.08727
Cortex	ACP1	GB	Wald ratio	1	0.497729	1.07371	0.874191	1.31877
Cortex	ZMYM1	GB	Wald ratio	1	0.49777	0.910688	0.694886	1.19351
Cerebellum	MTRF1L	All	Wald ratio	1	0.497785	0.987124	0.950824	1.02481
Spinal Cord	MTRF1L	All	Wald ratio	1	0.497785	0.984158	0.939757	1.03066
Cortex	LIPA	All	Wald ratio	1	0.497789	1.0444	0.921135	1.18416
Basal Ganglia	SPSB2	Non-GB	Wald ratio	1	0.497794	1.02101	0.961441	1.08428
Cortex	ARHGEF19	Non-GB	Wald ratio	1	0.497809	0.976544	0.91178	1.04591
Cortex	YBX3	GB	Wald ratio	1	0.497845	1.09451	0.842995	1.42106
Cortex	ACOX3	GB	Inverse variance weighted	3	0.497866	0.963287	0.864542	1.07331
Cortex	ROMO1	GB	Wald ratio	1	0.497875	1.07639	0.870014	1.33173
Cortex	ASB8	All	Weighted median	3	0.497892	0.978417	0.918593	1.04214
Cortex	C2orf72	GB	Inverse variance weighted	2	0.497901	0.955328	0.837063	1.0903
Cortex	OR1D2	All	Wald ratio	1	0.497917	0.923612	0.733991	1.16222
Cortex	POLR2I	All	Wald ratio	1	0.497917	0.956172	0.839942	1.08849
Cerebellum	ZNF391	All	Wald ratio	1	0.497937	1.01461	0.972938	1.05806
Cerebellum	TBCK	GB	Wald ratio	1	0.497949	1.04389	0.921951	1.18195
Cerebellum	FANCG	GB	Wald ratio	1	0.497992	0.975049	0.90633	1.04898
Cortex	CNN2	Non-GB	Inverse variance weighted	2	0.497996	0.966952	0.877385	1.06566
Cerebellum	CEP170B	Non-GB	Wald ratio	1	0.498006	1.02872	0.947821	1.11653
Cortex	AP1M1	Non-GB	Wald ratio	1	0.498021	1.07106	0.87816	1.30634
Cerebellum	ARHGEF19	Non-GB	Wald ratio	1	0.498039	0.980612	0.92662	1.03775
Spinal Cord	ARHGEF19	Non-GB	Wald ratio	1	0.498039	0.974902	0.905793	1.04928
Cortex	NT5DC1	Non-GB	Wald ratio	1	0.498085	1.12177	0.80452	1.56411
Cerebellum	ADARB2	All	Wald ratio	1	0.498113	0.964121	0.867404	1.07162
Cortex	ANO7	Non-GB	MR Egger	3	0.498126	1.06268	0.943972	1.19631
Cerebellum	CABIN1	All	Wald ratio	1	0.498163	0.972034	0.895443	1.05518
Cortex	PTGES2	GB	Wald ratio	1	0.498181	1.08442	0.857727	1.37103
Cortex	CYB5D2	All	Inverse variance weighted	2	0.498211	0.925037	0.738295	1.15901
Cortex	SLC45A2	All	Wald ratio	1	0.498213	1.07822	0.867071	1.3408
Cortex	ALKAL2	All	Wald ratio	1	0.498248	1.05932	0.896592	1.25159
Cerebellum	BICD2	All	Wald ratio	1	0.498254	1.02944	0.946531	1.1196
Cortex	ORMDL1	All	Wald ratio	1	0.498265	1.02026	0.962715	1.08125
Cortex	ASDURF	All	Wald ratio	1	0.498265	0.923209	0.73261	1.1634
Cortex	PTPRN	All	Wald ratio	1	0.49832	1.081	0.862812	1.35436
Cerebellum	GRPEL1	All	Wald ratio	1	0.498321	1.01703	0.968512	1.06798
Cerebellum	CTIF	All	Wald ratio	1	0.498344	1.03633	0.934625	1.1491
Cortex	BEND4	Non-GB	Wald ratio	1	0.498367	1.07167	0.877086	1.30941
Basal Ganglia	PTPN13	GB	Wald ratio	1	0.498383	1.02536	0.953647	1.10247
Cerebellum	MUC5B	GB	Wald ratio	1	0.498396	1.05305	0.90669	1.22303
Cortex	CXCL5	GB	Wald ratio	1	0.498418	0.917816	0.716022	1.17648
Cerebellum	ZNF343	All	Wald ratio	1	0.498419	1.02728	0.950266	1.11054
Cortex	GPR155	Non-GB	Wald ratio	1	0.498433	1.07123	0.877736	1.30737
Cerebellum	SV2A	Non-GB	Wald ratio	1	0.498434	0.960006	0.853004	1.08043
Cerebellum	ANKS4B	GB	Wald ratio	1	0.498531	0.964523	0.868725	1.07089
Cortex	PRELID3B	GB	Wald ratio	1	0.498607	0.927497	0.745821	1.15343
Cerebellum	CANT1	GB	Wald ratio	1	0.498634	0.960562	0.854884	1.0793
Cortex	UTF1	Non-GB	Wald ratio	1	0.498644	0.905972	0.680593	1.20598
Cerebellum	FLACC1	All	Wald ratio	1	0.498662	1.04378	0.921937	1.18173
Cortex	FLACC1	All	Wald ratio	1	0.498662	1.03197	0.942046	1.13049
Cerebellum	RBM26	All	Wald ratio	1	0.498665	1.03145	0.942953	1.12825
Cerebellum	C2orf72	All	Wald ratio	1	0.498673	0.979694	0.923167	1.03968
Cerebellum	ZNF302	All	Wald ratio	1	0.498695	1.01598	0.970369	1.06374
Basal Ganglia	TC2N	All	Wald ratio	1	0.498738	0.982594	0.933855	1.03388
Cortex	ZNF385B	GB	Wald ratio	1	0.498744	0.908355	0.687552	1.20007
Hippocampus	DDX51	Non-GB	Wald ratio	1	0.498777	0.971407	0.893088	1.05659
Cortex	BMP7	GB	Wald ratio	1	0.498787	1.051	0.909915	1.21397
Cerebellum	TSTD1	GB	Wald ratio	1	0.498799	1.01978	0.963514	1.07933
Basal Ganglia	SLC13A3	Non-GB	Wald ratio	1	0.4988	0.969841	0.887488	1.05984
Cortex	HIST1H2BB	GB	Wald ratio	1	0.49882	1.09181	0.846447	1.4083
Cerebellum	IGFBP5	All	Wald ratio	1	0.498861	0.974849	0.905472	1.04954
Cortex	C17orf100	Non-GB	Inverse variance weighted	2	0.498889	1.05612	0.90153	1.23723
Cortex	GABRA6	All	Wald ratio	1	0.498901	1.04626	0.917725	1.1928
Cerebellum	DNAH12	Non-GB	Wald ratio	1	0.498904	0.955364	0.83693	1.09056
Cortex	SMG6	GB	Wald ratio	1	0.498924	0.943577	0.797382	1.11658
Hippocampus	TRAP1	GB	Wald ratio	1	0.498929	1.0274	0.949973	1.11114
Cortex	TRAP1	GB	Wald ratio	1	0.498929	1.0282	0.948561	1.11453
Cerebellum	GRAMD1C	GB	Wald ratio	1	0.49895	1.03779	0.931983	1.15562
Cerebellum	UPP1	Non-GB	Wald ratio	1	0.498961	0.976037	0.909768	1.04713
Cortex	ACBD7	All	Wald ratio	1	0.498975	0.951137	0.822566	1.0998
Cortex	GIT2	All	Wald ratio	1	0.498998	1.05165	0.908794	1.21696
Basal Ganglia	LRPPRC	GB	Wald ratio	1	0.499005	1.02418	0.955645	1.09762
Cerebellum	CNDP2	Non-GB	Wald ratio	1	0.499014	1.01961	0.963795	1.07865
Cortex	RANBP17	Non-GB	Wald ratio	1	0.499023	1.04145	0.925767	1.17158
Cortex	SRSF12	Non-GB	Inverse variance weighted	2	0.499035	1.031	0.943668	1.12641
Cortex	PAK1	All	Wald ratio	1	0.499086	1.04532	0.919248	1.18868
Cerebellum	BNIP3L	All	Wald ratio	1	0.499086	0.967362	0.878622	1.06507
Cerebellum	PNMA2	All	Wald ratio	1	0.499086	0.985653	0.945205	1.02783
Cortex	CAPG	GB	Weighted median	3	0.499113	0.972613	0.897363	1.05417
Cortex	RNASEL	All	Wald ratio	1	0.499119	0.983861	0.938517	1.0314
Cortex	CNTNAP4	All	Weighted mode	3	0.499132	1.04033	0.946343	1.14365
Cortex	CCDC86	Non-GB	Wald ratio	1	0.499181	1.0688	0.881228	1.29629
Cortex	KRT84	GB	Wald ratio	1	0.499189	1.05438	0.904257	1.22944
Cerebellum	TSPAN3	GB	Wald ratio	1	0.499228	1.04025	0.927739	1.16641
Cortex	HMG20A	GB	Wald ratio	1	0.499228	1.0972	0.838356	1.43597
Cerebellum	NCALD	Non-GB	Wald ratio	1	0.499231	1.02656	0.951397	1.10766
Cerebellum	ABHD12B	All	Wald ratio	1	0.499247	1.02358	0.95667	1.09516
Cerebellum	PYGL	All	Wald ratio	1	0.499247	1.02112	0.961054	1.08494
Basal Ganglia	C2orf74	GB	Wald ratio	1	0.49929	1.01962	0.963734	1.07875
Spinal Cord	LSM7	Non-GB	Wald ratio	1	0.499327	1.024	0.95591	1.09694
Cortex	PDLIM5	GB	Wald ratio	1	0.499363	1.05034	0.910829	1.21123
Cortex	FAM228A	GB	Inverse variance weighted	2	0.499388	1.05522	0.902837	1.23332
Cortex	ARL6IP6	GB	Wald ratio	1	0.49941	1.06687	0.884166	1.28733
Cerebellum	CEP112	GB	Wald ratio	1	0.499452	1.04055	0.927172	1.1678
Cortex	AMPH	All	Inverse variance weighted	2	0.49949	1.09176	0.84618	1.40862
Basal Ganglia	PIK3C3	All	Wald ratio	1	0.499496	1.02445	0.955075	1.09887
Cerebellum	ZFAND6	Non-GB	Wald ratio	1	0.499498	1.02269	0.958205	1.09152
Cortex	RPS26	All	Weighted mode	3	0.499516	0.982117	0.940536	1.02554
Cortex	FMN1	GB	Wald ratio	1	0.499542	1.08176	0.861112	1.35893
Cerebellum	GJB2	Non-GB	Wald ratio	1	0.499555	0.968886	0.883942	1.06199
Cerebellum	FTCD	Non-GB	MR Egger	3	0.499564	1.11412	0.901716	1.37656
Cortex	SLC9C1	All	Wald ratio	1	0.499599	1.0416	0.925364	1.17243
Cortex	KRTAP5-7	All	Wald ratio	1	0.499616	1.03091	0.943703	1.12618
Cortex	SNRK	Non-GB	Wald ratio	1	0.499626	1.06702	0.883846	1.28816
Cerebellum	MRVI1	All	Wald ratio	1	0.499631	0.97318	0.899319	1.05311
Cortex	MRVI1	All	Wald ratio	1	0.499631	1.01911	0.964611	1.07669
Cortex	PHTF1	Non-GB	Wald ratio	1	0.49966	1.05017	0.911019	1.21058
Cortex	ERMARD	Non-GB	Wald ratio	1	0.499681	0.937143	0.776136	1.13155
Cortex	STARD4	GB	Wald ratio	1	0.499698	1.05809	0.898073	1.24662
Cortex	NDUFB9	GB	Wald ratio	1	0.499721	0.943302	0.796225	1.11755
Cerebellum	ROR2	GB	Wald ratio	1	0.499747	0.963558	0.865081	1.07325
Cerebellum	COX10	GB	Wald ratio	1	0.499779	0.957539	0.844163	1.08614
Cortex	NUP42	Non-GB	Inverse variance weighted	2	0.499814	1.0218	0.959749	1.08787
Basal Ganglia	RNF24	Non-GB	Wald ratio	1	0.499823	0.976772	0.912317	1.04578
Basal Ganglia	MMP24OS	All	Wald ratio	1	0.499833	1.01809	0.966424	1.07252
Spinal Cord	MMP24OS	All	Wald ratio	1	0.499833	1.01841	0.96585	1.07383
Hippocampus	MMP24OS	All	Wald ratio	1	0.499833	1.02182	0.959724	1.08793
Cortex	MORN3	GB	Simple mode	3	0.499854	0.940546	0.811901	1.08957
Cortex	USF2	Non-GB	Wald ratio	1	0.499904	0.92451	0.735998	1.16131
Basal Ganglia	NLRP2	GB	Wald ratio	1	0.499921	1.0238	0.956165	1.09623
Cortex	MKRN2	GB	Inverse variance weighted	2	0.499931	1.05959	0.895571	1.25365
Cortex	GGT5	GB	Inverse variance weighted	2	0.499947	1.05802	0.898106	1.2464
Cortex	NCOA5	GB	Wald ratio	1	0.499957	1.106	0.825314	1.48215
Cortex	C14orf132	All	Inverse variance weighted	2	0.499966	0.977308	0.914254	1.04471
Cortex	AP2B1	All	Wald ratio	1	0.499978	0.954598	0.834033	1.09259
Cortex	IQCA1	Non-GB	Inverse variance weighted	2	0.499981	0.966812	0.876494	1.06644
Cortex	ABCF3	GB	Wald ratio	1	0.499984	1.04981	0.911522	1.20908
Cerebellum	NIPAL2	Non-GB	Wald ratio	1	0.499994	0.971997	0.894996	1.05562
Cerebellum	STIM2	GB	Wald ratio	1	0.499997	1.04	0.927969	1.16557
Hippocampus	PI16	GB	Wald ratio	1	0.500023	1.01909	0.964592	1.07667
Basal Ganglia	SLFN5	Non-GB	Wald ratio	1	0.500026	0.977053	0.913314	1.04524
Basal Ganglia	MUC20	Non-GB	Wald ratio	1	0.500051	1.02763	0.949363	1.11236
Cortex	RIIAD1	GB	Wald ratio	1	0.500133	1.04008	0.927806	1.16594
Hippocampus	SMTNL1	GB	Wald ratio	1	0.500155	1.02869	0.947494	1.11684
Cerebellum	ARID5B	Non-GB	Wald ratio	1	0.500167	1.0476	0.915139	1.19923
Cerebellum	DTYMK	GB	Wald ratio	1	0.500178	0.970588	0.889906	1.05859
Cortex	LTBP2	Non-GB	Wald ratio	1	0.500205	0.94299	0.795046	1.11846
Cortex	PIK3AP1	All	Wald ratio	1	0.500209	1.07273	0.874664	1.31566
Cerebellum	PLEKHG2	All	Wald ratio	1	0.500211	1.02428	0.955279	1.09826
Cerebellum	FARSB	All	Wald ratio	1	0.500235	1.03188	0.941899	1.13045
Basal Ganglia	ROPN1B	All	Wald ratio	1	0.500247	0.982138	0.931996	1.03498
Cortex	ZNF718	Non-GB	Wald ratio	1	0.50028	0.983243	0.936094	1.03277
Cerebellum	GTPBP10	GB	Wald ratio	1	0.500329	1.03299	0.939942	1.13525
Cortex	GTPBP10	GB	Wald ratio	1	0.500329	1.03688	0.933226	1.15205
Cerebellum	TACR2	Non-GB	Wald ratio	1	0.500369	0.967496	0.878843	1.06509
Cortex	PARVB	Non-GB	Inverse variance weighted	2	0.500456	1.03972	0.928338	1.16447
Cortex	ZNF354C	GB	Wald ratio	1	0.500541	1.06611	0.884933	1.28438
Cortex	ZCWPW2	Non-GB	Wald ratio	1	0.500577	0.940326	0.786182	1.12469
Cortex	SUSD2	All	Wald ratio	1	0.500584	0.968344	0.881818	1.06336
Cerebellum	PARP8	Non-GB	Wald ratio	1	0.500618	0.957203	0.842798	1.08714
Cortex	SPATA6	All	Wald ratio	1	0.500629	0.973692	0.901003	1.05224
Cortex	UCK2	Non-GB	Wald ratio	1	0.500631	0.901745	0.667373	1.21842
Cortex	ACP6	GB	Simple mode	3	0.50064	0.963294	0.880451	1.05393
Cerebellum	OTULINL	GB	Inverse variance weighted	2	0.500646	1.03416	0.937853	1.14035
Cortex	CBLIF	Non-GB	Wald ratio	1	0.500655	0.944496	0.799877	1.11526
Cortex	TCN1	Non-GB	Wald ratio	1	0.500655	0.929871	0.752528	1.14901
Cortex	SMURF1	All	Wald ratio	1	0.500656	0.954156	0.832346	1.09379
Cerebellum	TMEM178A	GB	Wald ratio	1	0.500686	0.956904	0.841754	1.08781
Cortex	OTUB2	All	Wald ratio	1	0.500694	1.05247	0.90692	1.22137
Spinal Cord	ADCY1	All	Wald ratio	1	0.500704	1.01713	0.968061	1.0687
Cerebellum	CHMP2A	All	Wald ratio	1	0.50075	1.03754	0.932002	1.15502
Cerebellum	TMEM216	GB	Wald ratio	1	0.500764	1.03086	0.943568	1.12623
Cerebellum	SPON1	Non-GB	Wald ratio	1	0.500786	1.02048	0.962003	1.0825
Cerebellum	OVGP1	Non-GB	Wald ratio	1	0.500801	1.04384	0.92127	1.18271
Cerebellum	RHPN2	All	Wald ratio	1	0.500824	1.02369	0.95623	1.09591
Cerebellum	AQP5	Non-GB	Wald ratio	1	0.500859	0.977168	0.913612	1.04514
Cortex	AQP5	Non-GB	Wald ratio	1	0.500859	0.971405	0.892716	1.05703
Cortex	KIAA1324	Non-GB	Inverse variance weighted	2	0.50086	1.05081	0.909605	1.21393
Cortex	YJEFN3	All	Wald ratio	1	0.500863	0.9361	0.77236	1.13455
Cerebellum	KLB	Non-GB	Wald ratio	1	0.50089	1.01822	0.966066	1.07319
Cortex	NDUFA12	All	Wald ratio	1	0.500938	1.05786	0.898022	1.24615
Cortex	THSD7A	Non-GB	Inverse variance weighted	2	0.500957	0.900307	0.663067	1.22243
Cerebellum	IRAK1BP1	All	Wald ratio	1	0.50097	1.01579	0.970476	1.06323
Cortex	HIF3A	All	Wald ratio	1	0.501013	0.933378	0.763557	1.14097
Cortex	SCN4B	GB	Wald ratio	1	0.501063	0.955466	0.83672	1.09106
Cortex	OR52A5	All	Wald ratio	1	0.50108	0.94586	0.804274	1.11237
Cerebellum	CNPPD1	Non-GB	Wald ratio	1	0.501094	0.971307	0.892324	1.05728
Hippocampus	PNLDC1	GB	Wald ratio	1	0.501113	0.977817	0.915954	1.04386
Cerebellum	HSD17B12	All	Wald ratio	1	0.501163	0.982311	0.932534	1.03475
Cortex	CFHR3	GB	Wald ratio	1	0.501254	1.04987	0.911048	1.20983
Cortex	LYVE1	Non-GB	Wald ratio	1	0.501277	0.908855	0.687897	1.20079
Cortex	PIK3AP1	GB	Wald ratio	1	0.501292	1.08967	0.848377	1.3996
Cerebellum	ZBED4	GB	Wald ratio	1	0.501419	1.02654	0.95107	1.10799
Cerebellum	RMDN1	Non-GB	Wald ratio	1	0.501452	0.97942	0.921798	1.04064
Cortex	AGR3	GB	Wald ratio	1	0.501476	0.922014	0.727637	1.16832
Cortex	RIC1	GB	Inverse variance weighted	2	0.501522	1.07356	0.872824	1.32047
Cerebellum	KCNC4	Non-GB	Wald ratio	1	0.501563	1.03481	0.936531	1.14339
Cortex	CYP2F1	All	Wald ratio	1	0.50157	1.03055	0.943964	1.12507
Cerebellum	TAS2R13	Non-GB	Wald ratio	1	0.501623	0.975267	0.906563	1.04918
Cortex	OR2AG1	All	Wald ratio	1	0.501634	1.06004	0.89425	1.25656
Cortex	BARD1	GB	Inverse variance weighted	2	0.50166	0.977582	0.915016	1.04443
Cortex	PHKG1	All	Wald ratio	1	0.501669	1.06765	0.882058	1.29228
Basal Ganglia	NKAIN4	Non-GB	Wald ratio	1	0.501708	0.972545	0.896677	1.05483
Cortex	MTMR7	All	Inverse variance weighted	2	0.501709	0.941008	0.788046	1.12366
Cortex	LCA5L	All	Weighted median	3	0.501721	0.983821	0.938099	1.03177
Cortex	SULT1C4	Non-GB	Inverse variance weighted	2	0.501721	1.04612	0.917164	1.19322
Cerebellum	RILP	Non-GB	Wald ratio	1	0.501744	1.04569	0.917883	1.1913
Hippocampus	ASAH2B	GB	Wald ratio	1	0.501753	0.975379	0.906949	1.04897
Cerebellum	TMEM178A	All	Wald ratio	1	0.50176	0.964753	0.86885	1.07124
Cerebellum	TEPSIN	Non-GB	Wald ratio	1	0.50176	1.04691	0.915835	1.19674
Cortex	TEPSIN	Non-GB	Wald ratio	1	0.50176	1.09072	0.84659	1.40524
Cortex	ZNF213	All	Wald ratio	1	0.501987	0.954854	0.83438	1.09272
Cerebellum	FAM177A1	GB	Wald ratio	1	0.501989	1.04145	0.92501	1.17254
Hippocampus	TRIM69	All	Wald ratio	1	0.501992	0.977689	0.915361	1.04426
Hippocampus	MRI1	GB	Wald ratio	1	0.502001	1.01969	0.963267	1.07941
Cortex	SLC33A1	Non-GB	Wald ratio	1	0.502053	0.970455	0.889089	1.05927
Cortex	AKAP6	All	Wald ratio	1	0.502145	1.08334	0.857495	1.36868
Cortex	WDYHV1	Non-GB	Wald ratio	1	0.502148	0.974978	0.905428	1.04987
Cortex	CSNK1G3	Non-GB	Wald ratio	1	0.50216	1.07665	0.86775	1.33585
Cerebellum	XRCC3	GB	Wald ratio	1	0.50217	0.968585	0.882369	1.06322
Cerebellum	ZNF701	All	Wald ratio	1	0.502176	0.980128	0.924318	1.03931
Cortex	TPI1	All	Wald ratio	1	0.502182	1.07457	0.870979	1.32575
Basal Ganglia	HIBCH	GB	Wald ratio	1	0.502232	1.0226	0.957977	1.09158
Cortex	HPN	Non-GB	Wald ratio	1	0.502247	1.09634	0.83803	1.43426
Cerebellum	NHLH1	GB	Wald ratio	1	0.502279	0.968354	0.881525	1.06374
Cerebellum	FKBP15	Non-GB	Wald ratio	1	0.502304	0.968677	0.882673	1.06306
Basal Ganglia	GPR180	Non-GB	Wald ratio	1	0.502341	0.970331	0.888591	1.05959
Cortex	ZNF514	Non-GB	Weighted mode	4	0.502419	0.972131	0.903809	1.04562
Spinal Cord	GREM1	All	Wald ratio	1	0.502421	0.982924	0.934676	1.03366
Cerebellum	FTCDNL1	Non-GB	Inverse variance weighted	2	0.50243	0.952697	0.826897	1.09764
Cortex	CKAP2	Non-GB	Wald ratio	1	0.502441	1.02263	0.95789	1.09175
Cortex	IQSEC3	All	Wald ratio	1	0.502465	0.947921	0.810746	1.10831
Cerebellum	CLDN4	All	Wald ratio	1	0.502492	1.01492	0.971932	1.0598
Cortex	PROSER1	All	Wald ratio	1	0.502493	1.05551	0.90133	1.23607
Cortex	DKKL1	Non-GB	Wald ratio	1	0.502515	1.06115	0.892136	1.26218
Cortex	MBTPS1	All	Wald ratio	1	0.502549	0.957953	0.844906	1.08613
Cerebellum	EHD4	GB	Wald ratio	1	0.502559	1.02567	0.952423	1.10455
Cerebellum	ZNF696	All	Wald ratio	1	0.502718	1.02512	0.953373	1.10227
Cortex	MED30	All	Wald ratio	1	0.502718	1.02656	0.950808	1.10834
Cerebellum	NOXRED1	Non-GB	Wald ratio	1	0.502752	0.959125	0.84892	1.08364
Cortex	THSD4	Non-GB	Wald ratio	1	0.502773	1.07531	0.869564	1.32975
Cerebellum	SLC9A3	GB	Wald ratio	1	0.502776	1.02705	0.949927	1.11043
Cortex	ESR2	Non-GB	Wald ratio	1	0.502783	1.09064	0.846196	1.40569
Basal Ganglia	IL18R1	GB	Wald ratio	1	0.502786	0.979936	0.923531	1.03979
Cerebellum	USP40	Non-GB	Wald ratio	1	0.502792	0.974002	0.901775	1.05201
Cerebellum	FAM227A	Non-GB	Wald ratio	1	0.502801	1.02518	0.953258	1.10253
Cerebellum	ATXN7L2	All	Wald ratio	1	0.502804	0.965722	0.872058	1.06945
Cortex	TRAPPC12	Non-GB	Wald ratio	1	0.502847	0.960871	0.854978	1.07988
Cortex	FAM240C	Non-GB	Wald ratio	1	0.502855	0.93578	0.770631	1.13632
Cortex	JAZF1	All	Wald ratio	1	0.502858	1.07867	0.864324	1.34617
Cortex	H1FNT	GB	Wald ratio	1	0.502865	0.917539	0.713322	1.18022
Cortex	ABI3BP	All	Simple mode	3	0.502894	0.953515	0.849803	1.06988
Cerebellum	CHST3	Non-GB	Wald ratio	1	0.502908	1.03411	0.937445	1.14075
Cerebellum	PLEC	All	Wald ratio	1	0.502938	1.02259	0.957898	1.09164
Cortex	ZNF732	Non-GB	Inverse variance weighted	2	0.502947	0.978851	0.919503	1.04203
Spinal Cord	RAET1G	All	Wald ratio	1	0.502986	1.01476	0.972165	1.05923
Cerebellum	RNF141	Non-GB	Wald ratio	1	0.50299	0.956592	0.840096	1.08924
Cortex	COBLL1	GB	Inverse variance weighted	2	0.503017	0.955105	0.83497	1.09252
Cortex	SIPA1L2	Non-GB	Wald ratio	1	0.503024	0.951775	0.823595	1.0999
Cortex	CNTNAP1	Non-GB	Wald ratio	1	0.50304	1.08553	0.853752	1.38023
Cortex	RNF39	Non-GB	Weighted mode	3	0.503045	0.957912	0.86324	1.06297
Cerebellum	LRPPRC	GB	Wald ratio	1	0.503056	1.02916	0.946133	1.11946
Cerebellum	CFAP157	GB	Wald ratio	1	0.503115	1.02895	0.946479	1.11862
Cortex	CFAP157	GB	Wald ratio	1	0.503115	1.05285	0.905516	1.22416
Cortex	FBL	All	Wald ratio	1	0.50318	0.943003	0.79414	1.11977
Cortex	ZNF175	GB	Inverse variance weighted	2	0.503195	1.03075	0.943282	1.12634
Cortex	SV2C	Non-GB	Inverse variance weighted	2	0.503224	0.966826	0.875889	1.0672
Cortex	L3MBTL1	Non-GB	Wald ratio	1	0.503241	1.06903	0.879235	1.2998
Cortex	C1D	All	Wald ratio	1	0.503248	0.953172	0.828294	1.09688
Cortex	RWDD3	All	MR Egger	3	0.503273	0.879199	0.681343	1.13451
Cortex	TUT7	All	Wald ratio	1	0.503295	1.07243	0.873844	1.31616
Cerebellum	KIF25	All	Wald ratio	1	0.503347	1.01667	0.968611	1.06712
Cerebellum	RHEBL1	Non-GB	Wald ratio	1	0.503371	0.967342	0.877698	1.06614
Cortex	CLDN4	Non-GB	Wald ratio	1	0.503371	1.03154	0.941864	1.12975
Cortex	CCDC173	GB	Wald ratio	1	0.503375	1.02056	0.961512	1.08323
Cortex	C2orf91	Non-GB	Wald ratio	1	0.50339	0.93674	0.773554	1.13435
Cerebellum	SYBU	All	Wald ratio	1	0.503405	0.979745	0.922748	1.04026
Cortex	NME6	GB	Wald ratio	1	0.503451	1.02889	0.946537	1.1184
Cortex	MAML1	All	Wald ratio	1	0.503461	1.04192	0.923823	1.17511
Cortex	ASPHD1	All	Wald ratio	1	0.503468	1.04221	0.92333	1.17639
Cortex	ZFP14	All	Wald ratio	1	0.503494	0.959589	0.850354	1.08286
Cerebellum	HTR1A	Non-GB	Wald ratio	1	0.503494	1.04297	0.922027	1.17977
Basal Ganglia	GLIPR1L2	Non-GB	Inverse variance weighted	2	0.503504	1.0144	0.972782	1.0578
Cerebellum	MMP17	Non-GB	Wald ratio	1	0.503504	1.0305	0.943674	1.12531
Cerebellum	SSH3	All	Wald ratio	1	0.503517	1.02409	0.955105	1.09805
Cortex	IL23A	Non-GB	Wald ratio	1	0.503564	0.925993	0.739197	1.15999
Cortex	CNPY2	Non-GB	Wald ratio	1	0.503564	0.947081	0.807601	1.11065
Cortex	CALHM6	All	Inverse variance weighted	2	0.503566	0.98076	0.926487	1.03821
Hippocampus	GOLGA7	Non-GB	Wald ratio	1	0.503619	0.970055	0.887364	1.06045
Cerebellum	DCST1	GB	Wald ratio	1	0.50366	0.967842	0.879426	1.06515
Cortex	VOPP1	GB	Wald ratio	1	0.503664	1.04238	0.922984	1.17722
Cortex	HEATR5A	All	Wald ratio	1	0.503696	1.06224	0.889933	1.26792
Cerebellum	EAF2	Non-GB	Wald ratio	1	0.503742	1.03206	0.940863	1.13211
Cortex	AC099489.1	All	Inverse variance weighted	2	0.503761	0.961424	0.8567	1.07895
Cortex	CCNA2	GB	Wald ratio	1	0.503761	1.0683	0.880189	1.29662
Cerebellum	APOBEC3G	Non-GB	Wald ratio	1	0.503776	1.03128	0.942238	1.12874
Cortex	APOBEC3G	Non-GB	Wald ratio	1	0.503776	1.03329	0.938697	1.13742
Cortex	ARHGAP30	GB	Wald ratio	1	0.503786	0.926886	0.741917	1.15797
Cerebellum	TAF4	All	Wald ratio	1	0.50381	1.03161	0.941647	1.13017
Cortex	ZNF248	Non-GB	Inverse variance weighted	3	0.503854	0.975382	0.906635	1.04934
Cortex	VGLL4	GB	Wald ratio	1	0.503862	1.06173	0.890712	1.26557
Cerebellum	SH2D7	GB	Inverse variance weighted	2	0.503863	0.980037	0.923768	1.03973
Cortex	GCSH	All	Wald ratio	1	0.503881	0.966154	0.873367	1.0688
Cerebellum	CCDC173	GB	Wald ratio	1	0.503891	1.02853	0.947088	1.11698
Cerebellum	APBB2	Non-GB	Wald ratio	1	0.503933	0.955409	0.835774	1.09217
Cerebellum	AHNAK2	All	Wald ratio	1	0.50401	0.967789	0.879166	1.06534
Cerebellum	PRB3	Non-GB	Wald ratio	1	0.504037	0.969311	0.884611	1.06212
Cerebellum	FAR1	Non-GB	Wald ratio	1	0.504079	1.04045	0.926184	1.16882
Cortex	OR2A7	Non-GB	Wald ratio	1	0.504098	1.08161	0.85924	1.36152
Cortex	ECHDC3	Non-GB	Simple mode	3	0.504101	1.04296	0.941745	1.15505
Cerebellum	EIF2B2	Non-GB	Wald ratio	1	0.504124	1.04141	0.924518	1.17309
Cortex	ABITRAM	All	Wald ratio	1	0.504142	1.04068	0.925782	1.16983
Cortex	HK1	Non-GB	Wald ratio	1	0.504149	0.914291	0.702905	1.18925
Cortex	UPK3BL1	All	Simple mode	3	0.504166	0.970352	0.901992	1.04389
Cortex	VOPP1	All	Wald ratio	1	0.504169	1.0344	0.936662	1.14235
Cortex	PARP10	All	Wald ratio	1	0.504205	0.94937	0.815112	1.10574
Cortex	PLCG2	GB	Weighted mode	3	0.504232	1.0411	0.944115	1.14805
Basal Ganglia	TAPBPL	All	Wald ratio	1	0.504243	0.980158	0.92417	1.03954
Hippocampus	TAPBPL	All	Wald ratio	1	0.504243	0.979888	0.923168	1.04009
Cerebellum	NT5C2	Non-GB	Wald ratio	1	0.504297	1.05043	0.909172	1.21364
Cerebellum	ALDH1B1	GB	Wald ratio	1	0.504365	1.04017	0.926602	1.16765
Cortex	JMJD6	All	Wald ratio	1	0.504367	1.06742	0.881357	1.29276
Cerebellum	FTCD	GB	MR Egger	3	0.504404	0.909401	0.752991	1.0983
Cerebellum	COL28A1	All	Wald ratio	1	0.504455	0.987377	0.951226	1.0249
Cerebellum	ARL9	Non-GB	Wald ratio	1	0.504593	1.03577	0.934173	1.14842
Cortex	C11orf74	GB	Wald ratio	1	0.504603	0.906481	0.679368	1.20952
Cortex	PLEKHG4B	Non-GB	Wald ratio	1	0.504671	1.09827	0.833892	1.44647
Cortex	SIDT1	GB	Inverse variance weighted	2	0.504713	1.02159	0.959447	1.08776
Cortex	WDR59	GB	Wald ratio	1	0.504716	1.09297	0.841725	1.41921
Basal Ganglia	TYRP1	GB	Wald ratio	1	0.504729	1.02477	0.953682	1.10116
Cortex	ARL9	Non-GB	Simple mode	3	0.504767	0.932115	0.785674	1.10585
Cortex	GAA	All	Inverse variance weighted	2	0.504786	0.976353	0.910051	1.04749
Cortex	ZDHHC16	All	Wald ratio	1	0.504797	1.06933	0.878134	1.30216
Cerebellum	IRF6	Non-GB	Wald ratio	1	0.504823	0.980598	0.925728	1.03872
Cortex	IRF6	Non-GB	Wald ratio	1	0.504823	0.959862	0.850985	1.08267
Basal Ganglia	MPPE1	GB	Wald ratio	1	0.504846	0.976455	0.910416	1.04728
Cerebellum	MPPE1	GB	Wald ratio	1	0.504846	0.980579	0.925655	1.03876
Spinal Cord	MPPE1	GB	Wald ratio	1	0.504846	0.980271	0.924512	1.03939
Hippocampus	MPPE1	GB	Wald ratio	1	0.504846	0.97684	0.911831	1.04648
Cerebellum	THOP1	GB	Wald ratio	1	0.504852	1.02921	0.9457	1.12009
Cortex	RPL27A	GB	Wald ratio	1	0.504852	1.05382	0.903344	1.22936
Cortex	CD46	Non-GB	Inverse variance weighted	2	0.504856	0.978942	0.919582	1.04213
Cerebellum	LSM8	Non-GB	Wald ratio	1	0.504878	1.028	0.947852	1.11493
Cerebellum	HRH3	All	Wald ratio	1	0.504881	1.0275	0.948755	1.11277
Cortex	ZNF559	GB	Weighted mode	3	0.504887	0.973415	0.911671	1.03934
Cortex	RHBDF2	Non-GB	Wald ratio	1	0.504902	0.931657	0.756635	1.14716
Cerebellum	MRI1	GB	Wald ratio	1	0.504924	1.02767	0.948436	1.11353
Spinal Cord	MRI1	GB	Wald ratio	1	0.504924	1.02063	0.961159	1.08379
Cortex	ZNF837	All	Wald ratio	1	0.50493	1.08502	0.853622	1.37914
Basal Ganglia	TAS2R4	All	Wald ratio	1	0.504937	1.02365	0.955672	1.09646
Cortex	IGFL2	All	Wald ratio	1	0.50495	1.03185	0.940994	1.13148
Cortex	ZNF564	All	Wald ratio	1	0.504961	0.944281	0.797817	1.11763
Hippocampus	CHAF1A	GB	Wald ratio	1	0.504987	0.973421	0.8993	1.05365
Cerebellum	CHST5	GB	Wald ratio	1	0.505037	1.02554	0.95225	1.10446
Cerebellum	CRYGS	GB	Wald ratio	1	0.505039	0.966624	0.874803	1.06808
Cerebellum	UBASH3A	GB	Wald ratio	1	0.505079	1.02923	0.945619	1.12024
Spinal Cord	SLC5A9	All	Wald ratio	1	0.50508	1.01418	0.973041	1.05706
Cortex	CCDC146	Non-GB	Wald ratio	1	0.505089	1.0929	0.841642	1.41916
Cortex	LACTB	Non-GB	MR Egger	3	0.505101	0.737911	0.402821	1.35175
Cortex	NCR3LG1	Non-GB	Simple mode	3	0.505131	1.07459	0.90201	1.28018
Cerebellum	AHNAK2	GB	Wald ratio	1	0.505132	0.960664	0.853716	1.08101
Cortex	DUSP23	Non-GB	Wald ratio	1	0.505147	1.085	0.853543	1.37923
Cortex	OBSCN	All	Inverse variance weighted	4	0.505175	0.980097	0.923824	1.0398
Cortex	C17orf100	All	Inverse variance weighted	2	0.505211	1.02848	0.946934	1.11705
Cerebellum	CDK5RAP2	GB	Wald ratio	1	0.505212	1.03354	0.937955	1.13887
Cerebellum	SUMF2	Non-GB	Wald ratio	1	0.505236	0.977663	0.914805	1.04484
Cerebellum	KLHL36	Non-GB	Wald ratio	1	0.505238	0.957973	0.844304	1.08694
Cortex	NF1	Non-GB	Wald ratio	1	0.505249	0.942734	0.792588	1.12132
Cortex	VSIG10	Non-GB	Wald ratio	1	0.505281	0.967193	0.876782	1.06693
Cerebellum	KRT24	GB	Wald ratio	1	0.505321	0.975519	0.90691	1.04932
Cerebellum	TSSK4	Non-GB	Wald ratio	1	0.505382	1.02674	0.950028	1.10964
Cerebellum	GUCY2C	GB	Wald ratio	1	0.505414	0.964527	0.867265	1.0727
Cortex	SIGLEC10	All	Wald ratio	1	0.505443	0.956246	0.838269	1.09083
Cerebellum	METAP1D	Non-GB	Wald ratio	1	0.505491	0.964983	0.868868	1.07173
Cortex	GPR78	All	Wald ratio	1	0.505553	1.07831	0.863672	1.34629
Cerebellum	ERICH1	GB	Inverse variance weighted	2	0.505594	0.979012	0.919742	1.0421
Cortex	TPGS2	All	Inverse variance weighted	2	0.505705	0.973067	0.897892	1.05454
Hippocampus	EIF2A	GB	Wald ratio	1	0.505722	1.02873	0.9464	1.11822
Cerebellum	ZFP14	All	Wald ratio	1	0.505732	0.971718	0.892986	1.05739
Cerebellum	HSDL1	All	Wald ratio	1	0.505735	0.976149	0.909159	1.04808
Cortex	LRIG1	GB	Inverse variance weighted	2	0.505769	0.912232	0.695984	1.19567
Cortex	PPP2R2B	All	Inverse variance weighted	2	0.505849	0.965312	0.86996	1.07112
Cerebellum	ZNF253	All	Wald ratio	1	0.50587	0.981348	0.928397	1.03732
Cortex	ZNF253	All	Wald ratio	1	0.50587	0.976527	0.910525	1.04731
Cortex	ALG11	All	Inverse variance weighted	2	0.505892	1.07992	0.861009	1.3545
Cortex	SSR1	Non-GB	Inverse variance weighted	4	0.505902	1.02382	0.955217	1.09735
Cerebellum	ZFP82	All	Wald ratio	1	0.505922	1.01892	0.964176	1.07677
Cortex	ZFP82	All	Wald ratio	1	0.505922	1.02016	0.961895	1.08195
Cortex	ACTL8	Non-GB	Wald ratio	1	0.506017	0.936575	0.772102	1.13608
Cortex	RASIP1	Non-GB	Wald ratio	1	0.506085	0.913025	0.698234	1.19389
Cerebellum	ADAP2	Non-GB	Wald ratio	1	0.506158	1.04488	0.91803	1.18926
Cortex	PRDM11	All	Wald ratio	1	0.506184	1.04677	0.9148	1.19777
Cortex	PRUNE1	All	Wald ratio	1	0.506186	1.07606	0.866911	1.33566
Cortex	CDC25A	All	Wald ratio	1	0.506207	0.973143	0.898082	1.05448
Cortex	OR2T33	GB	Inverse variance weighted	2	0.506257	0.967425	0.877417	1.06667
Cerebellum	DNAH1	All	Wald ratio	1	0.50626	0.980186	0.924016	1.03977
Cerebellum	WFDC1	All	Wald ratio	1	0.506287	1.02889	0.946011	1.11902
Cortex	LRFN5	All	Wald ratio	1	0.506289	1.02168	0.959054	1.0884
Cortex	IFITM10	Non-GB	Wald ratio	1	0.50631	0.958599	0.846215	1.08591
Spinal Cord	GNPDA2	Non-GB	Wald ratio	1	0.506334	1.02919	0.945466	1.12032
Cerebellum	ZNF117	Non-GB	Inverse variance weighted	3	0.506358	1.0212	0.959935	1.08637
Cortex	ZNF577	All	Inverse variance weighted	2	0.506376	0.969282	0.884063	1.06272
Cerebellum	GCSAM	All	Wald ratio	1	0.506379	1.0167	0.968231	1.06759
Cerebellum	VPS53	GB	Wald ratio	1	0.506407	0.977916	0.915573	1.0445
Cerebellum	TTC33	All	Wald ratio	1	0.506437	0.969405	0.884494	1.06247
Cortex	DSCC1	All	Weighted mode	3	0.506439	0.981376	0.937338	1.02748
Cerebellum	SKA1	All	Wald ratio	1	0.506451	0.976577	0.910624	1.04731
Cerebellum	NRDC	Non-GB	MR Egger	3	0.506501	1.08576	0.920983	1.28001
Cortex	PTPN20	All	Wald ratio	1	0.50653	0.947877	0.809382	1.11007
Cortex	PPIP5K2	GB	Wald ratio	1	0.506544	0.904415	0.672387	1.21651
Cortex	CCN4	GB	Inverse variance weighted	2	0.506595	0.95004	0.816687	1.10517
Cortex	ZNF718	GB	Wald ratio	1	0.506604	0.984641	0.940676	1.03066
Cortex	CTNNAL1	GB	Simple mode	3	0.506616	0.931612	0.78355	1.10765
Cortex	SS18L2	Non-GB	Wald ratio	1	0.506677	0.918306	0.714065	1.18097
Cerebellum	LPIN2	Non-GB	Wald ratio	1	0.50671	0.96606	0.872442	1.06972
Spinal Cord	ARL17A	Non-GB	Wald ratio	1	0.506715	1.02289	0.956784	1.09356
Hippocampus	KANSL1	Non-GB	Wald ratio	1	0.506715	1.02883	0.946026	1.11889
Cerebellum	PLEC	GB	Wald ratio	1	0.506716	1.0275	0.948423	1.11317
Cortex	AIFM2	Non-GB	Wald ratio	1	0.506724	1.02178	0.958818	1.08887
Cortex	RHOB	Non-GB	Wald ratio	1	0.506738	0.907217	0.680565	1.20935
Cortex	ZSCAN30	Non-GB	Inverse variance weighted	2	0.506782	0.948916	0.812818	1.1078
Cortex	LIMS2	GB	Wald ratio	1	0.506791	1.07853	0.862773	1.34824
Cortex	OR52E2	All	Wald ratio	1	0.506799	0.950073	0.816739	1.10517
Cortex	AFDN	GB	Wald ratio	1	0.506824	1.03425	0.936349	1.14239
Cortex	RPUSD1	All	Wald ratio	1	0.506841	0.929103	0.747759	1.15443
Cerebellum	ALDH1A3	All	Wald ratio	1	0.506843	1.02987	0.944144	1.12338
Cortex	RMND1	Non-GB	Weighted mode	3	0.506886	0.938546	0.803725	1.09598
Cortex	ANXA2	Non-GB	Simple mode	3	0.506992	1.06531	0.912595	1.24357
Basal Ganglia	NAAA	All	Wald ratio	1	0.507032	0.969783	0.885746	1.06179
Cortex	SIRT4	Non-GB	Wald ratio	1	0.507056	1.07188	0.873144	1.31584
Cerebellum	KIF2C	Non-GB	Wald ratio	1	0.507057	0.962677	0.860352	1.07717
Cortex	XPC	Non-GB	Wald ratio	1	0.507064	1.08468	0.853111	1.37911
Basal Ganglia	B3GAT3	All	Wald ratio	1	0.507098	0.977328	0.913297	1.04585
Hippocampus	LCA5L	Non-GB	Wald ratio	1	0.507133	0.980487	0.925025	1.03927
Cortex	PRMT7	All	Inverse variance weighted	2	0.507153	1.0241	0.954505	1.09877
Hippocampus	BAIAP3	GB	Wald ratio	1	0.5072	1.02688	0.949455	1.11062
Cortex	CD247	All	Simple mode	3	0.507229	0.948966	0.834786	1.07876
Cortex	NABP1	All	Wald ratio	1	0.507261	0.956597	0.839012	1.09066
Cortex	C6orf58	All	Wald ratio	1	0.507307	1.05156	0.906345	1.22003
Cortex	TMEM234	Non-GB	Wald ratio	1	0.507329	1.07534	0.867543	1.3329
Cortex	EYA3	All	Wald ratio	1	0.507353	1.02792	0.947558	1.11509
Cerebellum	TBX10	All	Wald ratio	1	0.507366	1.03377	0.937087	1.14043
Cortex	ZBTB24	GB	Wald ratio	1	0.507371	0.951314	0.820802	1.10258
Cortex	RPL22L1	All	Wald ratio	1	0.507374	1.06735	0.880277	1.29417
Cortex	ZNF219	GB	Wald ratio	1	0.507386	0.909752	0.687817	1.2033
Cerebellum	FGF17	GB	Wald ratio	1	0.507407	0.962459	0.859501	1.07775
Cerebellum	TMEM254	Non-GB	Wald ratio	1	0.507426	0.956454	0.838473	1.09104
Cerebellum	PPP1CB	All	Wald ratio	1	0.507438	0.972409	0.895197	1.05628
Cortex	PGPEP1L	Non-GB	Weighted mode	3	0.507462	0.961485	0.873315	1.05856
Cortex	ASAP2	Non-GB	Wald ratio	1	0.507467	1.06263	0.887908	1.27172
Cortex	SLC35C1	All	Wald ratio	1	0.507481	1.03485	0.935152	1.14517
Cerebellum	DEFB134	All	Wald ratio	1	0.507493	1.01702	0.967509	1.06906
Cortex	DEFB134	All	Wald ratio	1	0.507493	1.03308	0.938276	1.13747
Cortex	UBE3D	All	Wald ratio	1	0.507539	1.05067	0.907769	1.21606
Cortex	PIK3R4	GB	Wald ratio	1	0.507577	0.938397	0.777511	1.13257
Cerebellum	WFDC2	Non-GB	Wald ratio	1	0.507579	1.02826	0.946888	1.11663
Cortex	TMEM17	All	Inverse variance weighted	2	0.507597	1.0205	0.961048	1.08362
Cortex	SLC25A34	GB	Wald ratio	1	0.507616	1.02066	0.96075	1.0843
Cerebellum	BLK	GB	Wald ratio	1	0.507619	1.03212	0.939962	1.13332
Cortex	ZZEF1	All	Wald ratio	1	0.507628	1.03681	0.931653	1.15384
Cortex	PPP5C	All	Wald ratio	1	0.507684	1.06133	0.889959	1.26569
Cortex	NELFE	Non-GB	Wald ratio	1	0.507744	1.07158	0.873325	1.31484
Basal Ganglia	UCK1	All	Wald ratio	1	0.507749	0.977993	0.915666	1.04456
Hippocampus	UCK1	All	Wald ratio	1	0.507749	0.979905	0.922774	1.04057
Cortex	MED16	All	Wald ratio	1	0.507752	1.03976	0.926457	1.16692
Cortex	SUMF1	GB	Inverse variance weighted	2	0.507753	0.967601	0.877745	1.06666
Cerebellum	BCL2L13	Non-GB	Wald ratio	1	0.507758	1.03302	0.938337	1.13725
Cerebellum	CIB2	GB	Inverse variance weighted	2	0.507768	0.981674	0.929385	1.0369
Cerebellum	UBL4B	GB	Wald ratio	1	0.507799	1.03776	0.929947	1.15807
Cerebellum	TBCE	All	Wald ratio	1	0.507823	0.970554	0.888386	1.06032
Cortex	CDHR5	Non-GB	MR Egger	3	0.507824	1.59661	0.623759	4.08679
Cortex	TRAF5	Non-GB	Inverse variance weighted	2	0.507824	1.09151	0.842317	1.41443
Cortex	AXIN1	All	Wald ratio	1	0.507825	1.05001	0.908803	1.21315
Cerebellum	MAPKBP1	All	Wald ratio	1	0.507839	0.980637	0.925494	1.03906
Cerebellum	ARTN	Non-GB	Wald ratio	1	0.507848	1.02341	0.955654	1.09598
Cortex	ARTN	Non-GB	Wald ratio	1	0.507848	1.0374	0.930572	1.15649
Cortex	ABR	GB	Wald ratio	1	0.507856	0.915589	0.70524	1.18868
Cerebellum	B3GNTL1	All	Wald ratio	1	0.507877	0.981079	0.927143	1.03815
Cortex	CFD	Non-GB	Simple mode	3	0.507881	1.04231	0.941622	1.15376
Cerebellum	TPM2	All	Wald ratio	1	0.5079	1.0128	0.975373	1.05167
Cortex	TPM2	All	Wald ratio	1	0.5079	1.0173	0.966936	1.07029
Cortex	COL2A1	GB	Inverse variance weighted	3	0.507903	1.03309	0.938183	1.13759
Cortex	SCUBE1	GB	Wald ratio	1	0.507916	1.03	0.943709	1.12417
Cerebellum	PCGF2	GB	Wald ratio	1	0.507922	1.02597	0.950988	1.10686
Cerebellum	KIAA0513	GB	Wald ratio	1	0.507928	1.03468	0.935343	1.14457
Cerebellum	PEAK1	Non-GB	Wald ratio	1	0.508037	0.970308	0.887457	1.06089
Cortex	DNMT3B	GB	Wald ratio	1	0.50804	1.03334	0.937701	1.13874
Cerebellum	DHRS11	GB	Wald ratio	1	0.508077	0.974868	0.904086	1.05119
Cerebellum	TMEM104	GB	Wald ratio	1	0.508099	0.964291	0.865843	1.07393
Cortex	ERV3-1	Non-GB	Weighted median	4	0.508136	0.979217	0.92016	1.04206
Cortex	KPNA3	All	Wald ratio	1	0.508155	1.08058	0.858942	1.35941
Cortex	NCK1	Non-GB	Wald ratio	1	0.508242	0.930575	0.751924	1.15167
Cerebellum	ST8SIA5	All	Wald ratio	1	0.508259	1.02452	0.953565	1.10076
Cerebellum	METRN	All	Wald ratio	1	0.508327	1.03011	0.943417	1.12478
Cortex	PPIL3	Non-GB	Inverse variance weighted	2	0.508342	0.962418	0.859142	1.07811
Cerebellum	HERPUD1	Non-GB	Wald ratio	1	0.508358	1.0395	0.926763	1.16594
Cerebellum	MAL2	All	Wald ratio	1	0.508364	0.985208	0.942645	1.02969
Cortex	PEX5	GB	MR Egger	3	0.508374	0.935546	0.818164	1.06977
Cerebellum	C6orf62	All	Wald ratio	1	0.508378	1.01934	0.963091	1.07887
Cortex	C6orf62	All	Wald ratio	1	0.508378	1.03788	0.929595	1.15878
Cortex	ZNF646	Non-GB	Wald ratio	1	0.508412	0.952602	0.824914	1.10005
Cerebellum	AFDN	GB	Wald ratio	1	0.508416	1.03731	0.930584	1.15628
Cortex	CCDC130	GB	Wald ratio	1	0.508523	0.944627	0.797843	1.11842
Cerebellum	ZNF329	All	Wald ratio	1	0.508536	1.03598	0.932904	1.15045
Cerebellum	CCDC90B	All	Wald ratio	1	0.508539	1.02466	0.953259	1.10142
Cortex	PRUNE2	All	Wald ratio	1	0.508571	1.07225	0.871908	1.31863
Cortex	DAAM2	GB	Wald ratio	1	0.508579	0.909934	0.687821	1.20377
Cerebellum	KDELR2	All	Wald ratio	1	0.508612	0.974987	0.904436	1.05104
Cortex	VSTM2L	GB	Wald ratio	1	0.508643	0.958726	0.846079	1.08637
Cerebellum	STPG1	GB	Wald ratio	1	0.508654	0.965725	0.870836	1.07095
Cortex	FAM89A	All	Weighted median	3	0.508667	1.01482	0.971498	1.06007
Cortex	CDC25A	GB	Wald ratio	1	0.508698	0.967421	0.876906	1.06728
Cerebellum	RMDN2	Non-GB	Wald ratio	1	0.508711	1.03021	0.943168	1.12529
Cortex	WDFY4	All	Wald ratio	1	0.508742	0.945948	0.802208	1.11544
Cortex	CCT7	All	Wald ratio	1	0.508748	1.07775	0.863101	1.34579
Cortex	CYP4V2	Non-GB	Inverse variance weighted	3	0.508749	1.02925	0.94489	1.12114
Basal Ganglia	LDLRAP1	Non-GB	Wald ratio	1	0.508753	1.02492	0.952748	1.10257
Cortex	DSCC1	GB	Simple mode	3	0.50883	0.960804	0.870871	1.06002
Cerebellum	GSTM3	Non-GB	Wald ratio	1	0.508835	1.01655	0.968232	1.06728
Cerebellum	LGALS9	All	Wald ratio	1	0.508858	0.966184	0.872436	1.07001
Cerebellum	PTK2B	Non-GB	Wald ratio	1	0.508869	1.04355	0.919564	1.18426
Cerebellum	CDCA7L	All	Wald ratio	1	0.508871	0.981341	0.928004	1.03774
Cerebellum	OSBPL5	All	Wald ratio	1	0.508875	1.01883	0.963964	1.07683
Cerebellum	CDKN2D	GB	Wald ratio	1	0.508921	1.02705	0.94884	1.11171
Cortex	MCM8	All	Wald ratio	1	0.508933	0.966528	0.873654	1.06928
Cortex	TIPIN	GB	MR Egger	3	0.50894	0.957739	0.8779	1.04484
Cerebellum	TYW1	Non-GB	Wald ratio	1	0.508948	1.02647	0.949894	1.10922
Cortex	KCTD6	All	Wald ratio	1	0.508949	0.958415	0.844915	1.08716
Cortex	NAA50	Non-GB	Wald ratio	1	0.508963	1.07249	0.871355	1.32006
Cerebellum	SNCAIP	GB	Wald ratio	1	0.509016	1.02445	0.953568	1.10061
Cortex	ALMS1	GB	Wald ratio	1	0.509037	1.05835	0.894393	1.25235
Cortex	ZFP14	Non-GB	Wald ratio	1	0.509081	0.947846	0.808507	1.1112
Cerebellum	FAM71E1	GB	Wald ratio	1	0.509182	1.04027	0.9252	1.16965
Cortex	FAM71E1	GB	Wald ratio	1	0.509182	1.09905	0.830291	1.4548
Cerebellum	RASD2	Non-GB	Wald ratio	1	0.509226	0.956122	0.836851	1.09239
Cerebellum	FAM72B	Non-GB	Wald ratio	1	0.509232	1.03256	0.938844	1.13563
Basal Ganglia	LY6G5C	Non-GB	Wald ratio	1	0.509233	1.01929	0.963067	1.0788
Cortex	MORN3	GB	Weighted mode	3	0.509254	0.940546	0.808865	1.09366
Cortex	ANAPC16	All	Inverse variance weighted	2	0.509271	0.910436	0.689013	1.20302
Cortex	MROH9	All	Wald ratio	1	0.50936	0.950389	0.81707	1.10546
Cortex	PATJ	All	Simple mode	3	0.509381	1.04188	0.941797	1.15261
Basal Ganglia	EIF3C	Non-GB	Wald ratio	1	0.509385	1.03086	0.941867	1.12826
Cerebellum	KRTAP5-9	All	Wald ratio	1	0.509433	1.02829	0.946495	1.11716
Cerebellum	FOLH1	All	Wald ratio	1	0.509467	0.969194	0.883149	1.06362
Cortex	ZNF783	All	Inverse variance weighted	2	0.509515	1.05442	0.900803	1.23423
Cortex	FER1L6	All	Wald ratio	1	0.509534	0.914788	0.702067	1.19196
Cortex	WDFY1	Non-GB	Wald ratio	1	0.509545	1.11243	0.810516	1.52681
Cortex	ERV3-1	Non-GB	Weighted mode	4	0.509584	0.975494	0.913967	1.04116
Cerebellum	MCPH1	Non-GB	Wald ratio	1	0.509596	1.0303	0.942833	1.12588
Cortex	TUSC3	Non-GB	Wald ratio	1	0.509604	1.05425	0.901057	1.23349
Hippocampus	ACP6	GB	Wald ratio	1	0.509621	1.02226	0.957509	1.09139
Cortex	ACP1	All	Wald ratio	1	0.509657	1.058	0.894749	1.25104
Cerebellum	GABBR1	Non-GB	Wald ratio	1	0.509666	1.03023	0.942936	1.12561
Cortex	PIDD1	All	Wald ratio	1	0.509688	0.974005	0.90065	1.05333
Cerebellum	COL13A1	GB	Wald ratio	1	0.509725	1.02922	0.944754	1.12124
Cortex	CPVL	All	Wald ratio	1	0.509771	1.01879	0.963932	1.07677
Cortex	ADGRG6	All	Wald ratio	1	0.509775	1.06701	0.879853	1.29399
Basal Ganglia	FABP1	GB	Wald ratio	1	0.50978	1.02323	0.955685	1.09556
Cortex	HLA-DQB2	Non-GB	Inverse variance weighted	3	0.509803	1.03084	0.941819	1.12827
Cortex	MB	Non-GB	Wald ratio	1	0.509816	1.03674	0.931262	1.15417
Cortex	PCED1B	GB	Simple mode	3	0.509847	1.05687	0.922192	1.21121
Cortex	RGS6	All	Wald ratio	1	0.509871	0.94612	0.802435	1.11553
Cortex	SPTSSB	Non-GB	Inverse variance weighted	2	0.509901	0.956101	0.8366	1.09267
Cerebellum	HPCA	All	Wald ratio	1	0.509915	1.03718	0.930468	1.15612
Cerebellum	ADAL	GB	Wald ratio	1	0.509918	0.981181	0.927275	1.03822
Cortex	ADAL	GB	Wald ratio	1	0.509918	0.979797	0.922086	1.04112
Cortex	ZNF611	GB	Wald ratio	1	0.509929	1.04029	0.92498	1.16997
Cerebellum	DCAF7	GB	Wald ratio	1	0.509932	1.04005	0.925401	1.16889
Cerebellum	GDPGP1	All	Wald ratio	1	0.509932	1.0195	0.96259	1.07977
Cortex	XPA	GB	Wald ratio	1	0.509982	0.956161	0.836785	1.09257
Cerebellum	ARSK	GB	Wald ratio	1	0.51001	0.957677	0.842066	1.08916
Cortex	PRIM1	Non-GB	Inverse variance weighted	2	0.510042	0.970614	0.888191	1.06068
Cortex	ITM2B	GB	Wald ratio	1	0.510043	0.905468	0.673844	1.21671
Cerebellum	MIPEP	Non-GB	Wald ratio	1	0.510044	0.977953	0.915191	1.04502
Cortex	TSHB	GB	Wald ratio	1	0.51012	1.0722	0.871334	1.31936
Cortex	MTG1	GB	Wald ratio	1	0.510199	1.02081	0.960114	1.08534
Cortex	FOXO6	Non-GB	Wald ratio	1	0.510244	1.05565	0.89849	1.24029
Cortex	RRAGD	All	Wald ratio	1	0.51026	1.05846	0.893767	1.2535
Basal Ganglia	DOP1A	GB	Wald ratio	1	0.510261	0.969509	0.884137	1.06312
Cortex	TNFRSF17	Non-GB	Wald ratio	1	0.510306	1.02009	0.961435	1.08233
Cortex	KDM1B	Non-GB	Wald ratio	1	0.510329	0.949049	0.812214	1.10894
Cortex	PAM	GB	Wald ratio	1	0.510373	1.07833	0.861455	1.3498
Cortex	ADRA1A	Non-GB	Weighted median	3	0.510397	1.04561	0.915567	1.19413
Basal Ganglia	TMEM80	Non-GB	Wald ratio	1	0.510569	0.97931	0.920178	1.04224
Cortex	PPA1	Non-GB	Wald ratio	1	0.510585	0.972095	0.893495	1.05761
Cortex	PHLDA2	GB	Wald ratio	1	0.510591	0.956458	0.83766	1.0921
Cortex	TESMIN	Non-GB	Wald ratio	1	0.510618	0.959759	0.849215	1.08469
Cerebellum	DAGLB	All	Wald ratio	1	0.510627	0.975596	0.906364	1.05012
Cerebellum	PTPN13	GB	Wald ratio	1	0.510668	1.03954	0.926106	1.16687
Cerebellum	OGFOD3	Non-GB	Wald ratio	1	0.510681	0.963324	0.861825	1.07678
Cortex	TLCD4	All	Wald ratio	1	0.510702	0.944692	0.797366	1.11924
Cortex	OR4C11	GB	Wald ratio	1	0.510705	1.09336	0.83801	1.42653
Cerebellum	HPS4	GB	Wald ratio	1	0.510723	1.03961	0.925977	1.16718
Cortex	TDRKH	All	Wald ratio	1	0.510729	0.964203	0.864946	1.07485
Cerebellum	EXOSC5	GB	Wald ratio	1	0.510753	0.969808	0.88513	1.06259
Cortex	TMEM200B	All	Wald ratio	1	0.510769	1.05782	0.894661	1.25073
Cortex	C2orf83	GB	Wald ratio	1	0.510785	1.09433	0.836505	1.43162
Cortex	HTR1A	All	Wald ratio	1	0.510804	1.05694	0.896113	1.24664
Cortex	ZSCAN5A	Non-GB	Wald ratio	1	0.510839	1.09917	0.829202	1.45702
Cortex	NLRP6	Non-GB	Wald ratio	1	0.510844	0.929362	0.747047	1.15617
Cerebellum	NELFE	Non-GB	Wald ratio	1	0.51085	1.03997	0.925308	1.16883
Cerebellum	PPOX	Non-GB	Wald ratio	1	0.510865	0.959502	0.848251	1.08534
Cerebellum	EFCAB7	All	Wald ratio	1	0.510865	0.980002	0.922728	1.04083
Cortex	ARL15	GB	Wald ratio	1	0.510978	0.922684	0.72585	1.17289
Cortex	AFAP1	All	Wald ratio	1	0.510979	0.943928	0.794714	1.12116
Cortex	ABCA10	GB	Wald ratio	1	0.510993	1.09254	0.839105	1.42253
Cortex	SOHLH1	All	Wald ratio	1	0.511026	0.959297	0.847488	1.08586
Cortex	DNAJB4	GB	Wald ratio	1	0.511034	1.06007	0.890802	1.2615
Cortex	KLF11	All	Wald ratio	1	0.511042	1.04929	0.909032	1.21119
Cortex	C1orf112	GB	Inverse variance weighted	2	0.511047	0.959943	0.84976	1.08441
Cerebellum	SLC15A3	GB	Wald ratio	1	0.511054	0.963319	0.86172	1.0769
Cerebellum	OSBPL6	Non-GB	Wald ratio	1	0.511093	0.957432	0.84093	1.09007
Cerebellum	ST14	All	Wald ratio	1	0.511113	0.976556	0.909841	1.04816
Hippocampus	IPO8	Non-GB	Wald ratio	1	0.511145	0.974747	0.903144	1.05203
Cortex	TCP1	GB	Wald ratio	1	0.511184	0.949884	0.81481	1.10735
Cortex	MSR1	Non-GB	Wald ratio	1	0.511252	1.04964	0.90836	1.2129
Basal Ganglia	TMEM171	GB	Wald ratio	1	0.511317	1.02548	0.951297	1.10545
Cortex	ZDHHC7	Non-GB	Wald ratio	1	0.511324	1.17345	0.728055	1.89132
Basal Ganglia	ACPP	Non-GB	Wald ratio	1	0.511332	0.970064	0.885948	1.06217
Cortex	ACPP	Non-GB	Wald ratio	1	0.511332	0.968418	0.879973	1.06575
Cortex	TXNRD2	Non-GB	Inverse variance weighted	2	0.511332	1.0443	0.917577	1.18853
Cortex	GLIPR1L2	All	MR Egger	3	0.511337	0.923554	0.785802	1.08545
Cortex	APTX	GB	Wald ratio	1	0.511376	1.04217	0.92129	1.17892
Cerebellum	CBFA2T2	GB	Wald ratio	1	0.511383	0.969414	0.883577	1.06359
Cerebellum	WDR46	GB	Wald ratio	1	0.51139	1.04202	0.921547	1.17825
Cortex	WDR46	GB	Wald ratio	1	0.51139	1.04658	0.913605	1.19891
Cortex	AGFG1	GB	Wald ratio	1	0.511392	0.92037	0.718455	1.17903
Cortex	SLC10A5	All	Wald ratio	1	0.511395	1.03986	0.92536	1.16852
Cortex	GABRA1	Non-GB	Wald ratio	1	0.511432	1.08048	0.857565	1.36135
Cerebellum	INAFM2	All	Wald ratio	1	0.511439	1.03035	0.942377	1.12653
Cerebellum	WFIKKN2	Non-GB	Wald ratio	1	0.51145	1.04788	0.911332	1.20489
Cerebellum	CAMKK2	All	Wald ratio	1	0.511451	0.95777	0.842021	1.08943
Cortex	CFAP69	GB	Wald ratio	1	0.511507	1.05089	0.906137	1.21878
Cortex	HES6	GB	Wald ratio	1	0.511525	1.03493	0.934104	1.14663
Basal Ganglia	HRNR	Non-GB	Wald ratio	1	0.511569	0.974985	0.903954	1.0516
Cortex	LTA	GB	Wald ratio	1	0.511603	1.06295	0.885812	1.2755
Cortex	ELMOD1	GB	Wald ratio	1	0.511626	0.94041	0.782765	1.1298
Cortex	IMMT	GB	Wald ratio	1	0.51165	0.97593	0.907439	1.04959
Cortex	MCCC2	All	Wald ratio	1	0.511662	0.967806	0.877693	1.06717
Cortex	FBXO15	Non-GB	Inverse variance weighted	2	0.511673	1.09231	0.839105	1.42192
Cerebellum	LYSMD1	GB	Wald ratio	1	0.511688	0.957857	0.842267	1.08931
Cerebellum	CCDC171	GB	Wald ratio	1	0.511824	0.981249	0.927292	1.03834
Cerebellum	SHLD3	GB	Wald ratio	1	0.511865	1.03423	0.935271	1.14367
Cortex	ISG20L2	Non-GB	Wald ratio	1	0.511875	0.938888	0.77764	1.13357
Cerebellum	C11orf91	All	Wald ratio	1	0.511895	1.02132	0.95893	1.08776
Cortex	GMPS	GB	Wald ratio	1	0.511971	0.927149	0.739544	1.16234
Cortex	SSB	Non-GB	Wald ratio	1	0.511982	0.915705	0.703794	1.19142
Cerebellum	ADORA2A	GB	Wald ratio	1	0.511983	0.960188	0.850395	1.08416
Cortex	MLC1	Non-GB	Wald ratio	1	0.511997	0.920555	0.718776	1.17898
Cortex	FAM92B	GB	Wald ratio	1	0.512053	0.93747	0.772906	1.13707
Cortex	CNGB3	Non-GB	Inverse variance weighted	2	0.512064	0.968245	0.879202	1.06631
Cortex	CYP4V2	Non-GB	Simple mode	3	0.512078	1.05365	0.925599	1.19942
Cerebellum	RBPMS	GB	Wald ratio	1	0.512079	1.03402	0.935598	1.14281
Cortex	LGI2	All	Wald ratio	1	0.512124	1.06269	0.886047	1.27454
Cortex	ACSM1	GB	Wald ratio	1	0.512129	1.03293	0.937569	1.13798
Cerebellum	CTSC	GB	Wald ratio	1	0.512136	0.97025	0.886473	1.06194
Cerebellum	ZNF880	GB	Wald ratio	1	0.512139	1.02058	0.960264	1.08469
Cerebellum	POTEF	Non-GB	Wald ratio	1	0.512139	1.04081	0.923477	1.17306
Cerebellum	NMUR2	All	Wald ratio	1	0.51215	1.03178	0.939631	1.13297
Basal Ganglia	AL139353.1	All	Wald ratio	1	0.512172	1.02176	0.958052	1.08971
Cortex	OR1J4	GB	Wald ratio	1	0.512197	1.09331	0.837306	1.42758
Cerebellum	MPHOSPH9	All	Wald ratio	1	0.512228	0.966583	0.873163	1.07
Cortex	MPHOSPH9	All	Wald ratio	1	0.512228	0.95033	0.816025	1.10674
Cortex	SUPT3H	GB	Simple mode	3	0.512248	1.04491	0.937023	1.16523
Cortex	SEPTIN10	Non-GB	Wald ratio	1	0.512326	1.03209	0.939047	1.13434
Cerebellum	TMEM63C	GB	Wald ratio	1	0.512349	0.977005	0.911323	1.04742
Cortex	MLC1	GB	Wald ratio	1	0.512352	0.926107	0.736083	1.16519
Cortex	PCED1B	Non-GB	MR Egger	3	0.512369	1.27661	0.776149	2.09977
Cortex	TDRKH	GB	Wald ratio	1	0.512382	0.956448	0.837154	1.09274
Cerebellum	KLK10	All	Wald ratio	1	0.512403	0.983354	0.935188	1.034
Cerebellum	MSANTD3	GB	Wald ratio	1	0.512403	1.04475	0.9165	1.19094
Cortex	SPTSSA	Non-GB	Wald ratio	1	0.512485	0.936893	0.770854	1.1387
Cerebellum	RNASEL	GB	Wald ratio	1	0.512492	0.983175	0.934498	1.03439
Cortex	AGMAT	GB	Inverse variance weighted	2	0.512512	0.974073	0.900429	1.05374
Cerebellum	MAP1B	GB	Wald ratio	1	0.512521	0.974146	0.900696	1.05359
Cortex	ATRAID	Non-GB	Wald ratio	1	0.512545	1.04384	0.918051	1.18686
Cortex	GLIPR1L2	Non-GB	MR Egger	3	0.512566	0.901265	0.72912	1.11405
Hippocampus	TSTD3	All	Wald ratio	1	0.512602	1.01932	0.96258	1.0794
Cortex	DMPK	All	Wald ratio	1	0.512608	1.07984	0.858033	1.35898
Cortex	NME6	All	Wald ratio	1	0.512609	1.02302	0.955645	1.09515
Cerebellum	CD8A	Non-GB	Wald ratio	1	0.512643	1.02513	0.951717	1.10421
Cerebellum	IARS	Non-GB	Wald ratio	1	0.512657	0.964427	0.865318	1.07489
Cortex	CCT8	Non-GB	Inverse variance weighted	2	0.512661	1.03739	0.929424	1.1579
Cortex	HES7	Non-GB	Inverse variance weighted	2	0.512677	0.945339	0.798916	1.1186
Cortex	LGI4	Non-GB	Wald ratio	1	0.512704	1.05773	0.894112	1.2513
Cortex	HCLS1	All	Wald ratio	1	0.512723	1.04559	0.914928	1.19492
Cortex	CPAMD8	All	Weighted mode	3	0.512723	0.905223	0.706884	1.15921
Cerebellum	RESF1	GB	Wald ratio	1	0.512724	0.971512	0.890974	1.05933
Cerebellum	LCA5L	GB	Wald ratio	1	0.512753	0.984806	0.940677	1.03101
Cortex	ALG10	All	Wald ratio	1	0.512818	0.959583	0.84805	1.08578
Cerebellum	LEMD3	Non-GB	Wald ratio	1	0.512864	0.969787	0.884646	1.06312
Cortex	ALCAM	All	Wald ratio	1	0.512871	1.07442	0.866562	1.33214
Cortex	HK1	GB	Wald ratio	1	0.512924	0.921791	0.722245	1.17647
Cerebellum	TRMT44	GB	Wald ratio	1	0.51293	0.969545	0.883751	1.06367
Basal Ganglia	PPT1	Non-GB	Inverse variance weighted	2	0.512981	1.03699	0.930066	1.15621
Cerebellum	XPC	Non-GB	Wald ratio	1	0.513008	0.966845	0.873944	1.06962
Cortex	KAT6A	All	Wald ratio	1	0.513016	1.05069	0.906006	1.21848
Cortex	PSD2	Non-GB	Wald ratio	1	0.513017	1.05878	0.892231	1.25643
Cerebellum	EPB41L5	Non-GB	Wald ratio	1	0.513034	1.02175	0.95795	1.0898
Cortex	PLEKHA4	Non-GB	Wald ratio	1	0.513049	0.920943	0.719544	1.17871
Cortex	SLC25A22	All	Wald ratio	1	0.513082	1.0836	0.851868	1.37838
Basal Ganglia	RP9	GB	Wald ratio	1	0.513097	0.975466	0.905489	1.05085
Basal Ganglia	S100A13	GB	Wald ratio	1	0.513118	1.01899	0.963131	1.07809
Hippocampus	TEX14	All	Wald ratio	1	0.513126	1.02018	0.960882	1.08314
Cortex	VSIR	All	Wald ratio	1	0.513126	1.0484	0.909929	1.20794
Cerebellum	METTL16	Non-GB	Wald ratio	1	0.513137	1.03895	0.926529	1.16501
Cortex	ARHGAP8	All	MR Egger	3	0.513218	0.544824	0.157541	1.88417
Cortex	OR3A3	GB	Inverse variance weighted	2	0.513243	1.05379	0.900622	1.233
Cerebellum	RASA3	GB	Wald ratio	1	0.513367	1.02658	0.948912	1.11061
Cerebellum	STK17B	Non-GB	Wald ratio	1	0.513371	1.04069	0.923373	1.17291
Hippocampus	HIST1H3E	All	Wald ratio	1	0.513374	1.01639	0.968023	1.06718
Cortex	PPP1R9A	All	Wald ratio	1	0.513406	1.08241	0.853595	1.37255
Cortex	DACT1	GB	Wald ratio	1	0.513419	0.938897	0.777134	1.13433
Cortex	CPD	All	Wald ratio	1	0.513422	1.04947	0.907982	1.21301
Hippocampus	STPG1	GB	Wald ratio	1	0.513428	0.974891	0.903302	1.05215
Cortex	TWISTNB	GB	Wald ratio	1	0.513489	1.09119	0.839871	1.41771
Cortex	ABHD5	Non-GB	Wald ratio	1	0.513513	1.04712	0.912039	1.2022
Cortex	TMEM87B	Non-GB	Inverse variance weighted	2	0.51355	0.968363	0.87933	1.06641
Cortex	CCDC25	Non-GB	Inverse variance weighted	2	0.513556	0.974497	0.901821	1.05303
Cerebellum	FSCN1	GB	Wald ratio	1	0.513557	0.968357	0.879307	1.06643
Hippocampus	KLB	Non-GB	Wald ratio	1	0.51356	0.974697	0.902563	1.0526
Basal Ganglia	CPVL	All	Wald ratio	1	0.513564	1.0238	0.954045	1.09865
Cortex	HLA-DOB	GB	Simple mode	4	0.51357	0.938554	0.793228	1.11051
Cerebellum	ELOVL7	All	Wald ratio	1	0.51359	0.966268	0.871735	1.07105
Cortex	KATNAL2	All	Wald ratio	1	0.513605	0.967756	0.877116	1.06776
Basal Ganglia	TMEM50B	GB	Wald ratio	1	0.513606	0.973244	0.897184	1.05575
Cortex	TVP23C	All	Inverse variance weighted	2	0.513627	1.02012	0.96094	1.08293
Hippocampus	KLRC3	Non-GB	Wald ratio	1	0.513668	0.976222	0.908209	1.04933
Cortex	LIAS	Non-GB	Wald ratio	1	0.513699	1.05103	0.9052	1.22036
Cortex	IMPDH1	All	Wald ratio	1	0.513713	1.0594	0.890948	1.25969
Basal Ganglia	PGM2	GB	Wald ratio	1	0.513728	1.02416	0.953353	1.10022
Cerebellum	SLC1A1	All	Wald ratio	1	0.513784	1.02549	0.950869	1.10596
Hippocampus	ZNF266	All	Wald ratio	1	0.5138	1.01309	0.974295	1.05344
Cerebellum	LY6G5C	Non-GB	Wald ratio	1	0.513802	1.01701	0.966807	1.06981
Cortex	SCIN	All	Wald ratio	1	0.513804	0.972222	0.893384	1.05802
Cerebellum	ZNF343	GB	Wald ratio	1	0.513806	1.03238	0.938192	1.13603
Cortex	TTC33	All	Wald ratio	1	0.513834	0.961242	0.853681	1.08236
Cerebellum	KCNK10	All	Wald ratio	1	0.513841	0.977992	0.914788	1.04556
Cortex	OCIAD2	All	Wald ratio	1	0.513886	1.06048	0.889059	1.26496
Cerebellum	HHLA3	All	Wald ratio	1	0.513913	1.01824	0.964442	1.07505
Cortex	MED11	Non-GB	Wald ratio	1	0.513919	1.07263	0.868996	1.32398
Cerebellum	TSSK3	GB	Wald ratio	1	0.513923	1.04055	0.923476	1.17247
Cerebellum	BSDC1	GB	Wald ratio	1	0.513923	1.04479	0.915991	1.1917
Cerebellum	FGF17	Non-GB	Wald ratio	1	0.513937	0.96023	0.850062	1.08467
Cerebellum	USP40	All	Wald ratio	1	0.51394	0.980634	0.924705	1.03994
Cortex	COL6A2	GB	MR Egger	3	0.513951	0.881478	0.680791	1.14133
Cortex	ZBTB34	Non-GB	Wald ratio	1	0.513975	0.90253	0.663299	1.22804
Cortex	MRPL34	Non-GB	Simple mode	3	0.51399	1.06914	0.905051	1.26298
Cerebellum	SRR	Non-GB	Wald ratio	1	0.514007	0.975737	0.90635	1.05044
Cerebellum	IDH3B	All	Wald ratio	1	0.51403	1.03193	0.938963	1.13411
Cerebellum	CDC42EP3	Non-GB	Wald ratio	1	0.514037	1.04494	0.915695	1.19242
Cortex	RAB22A	All	Wald ratio	1	0.514044	0.945253	0.798188	1.11942
Cerebellum	SLC29A3	All	Wald ratio	1	0.514133	0.969118	0.881962	1.06489
Cerebellum	CDH23	All	Wald ratio	1	0.514133	0.973495	0.898019	1.05531
Cerebellum	AMY2A	All	Wald ratio	1	0.51414	1.02879	0.944696	1.12037
Cerebellum	ABL2	GB	Wald ratio	1	0.514177	0.979328	0.919753	1.04276
Cortex	ABL2	GB	Wald ratio	1	0.514177	0.974988	0.903539	1.05209
Cerebellum	MIEF2	Non-GB	Wald ratio	1	0.514198	1.03976	0.924806	1.16901
Cortex	MPHOSPH10	Non-GB	Wald ratio	1	0.514213	0.93263	0.756296	1.15008
Cortex	BMP8A	Non-GB	Inverse variance weighted	2	0.514282	1.04062	0.923261	1.1729
Cortex	GAS2	GB	Simple mode	3	0.514284	1.05434	0.923985	1.20308
Cortex	CHRNG	Non-GB	Wald ratio	1	0.514335	1.07836	0.859587	1.3528
Cerebellum	ASTN2	Non-GB	Wald ratio	1	0.514368	0.980702	0.924909	1.03986
Cerebellum	LARP6	Non-GB	Wald ratio	1	0.51438	0.980958	0.925872	1.03932
Cerebellum	KLHL36	GB	Wald ratio	1	0.514382	0.961523	0.854547	1.08189
Cerebellum	TVP23B	All	Wald ratio	1	0.514383	0.978972	0.918387	1.04355
Cortex	LRRC19	Non-GB	Wald ratio	1	0.514393	1.03413	0.934894	1.1439
Cortex	SMARCD3	GB	Wald ratio	1	0.514428	0.907677	0.678359	1.21452
Cortex	ZNF114	GB	Wald ratio	1	0.514478	0.933555	0.759206	1.14794
Cortex	COLCA2	GB	Wald ratio	1	0.514548	1.06788	0.876491	1.30107
Cerebellum	C1orf131	Non-GB	Wald ratio	1	0.514696	0.948289	0.808302	1.11252
Cerebellum	FOLR3	GB	Wald ratio	1	0.514708	0.943672	0.792639	1.12348
Spinal Cord	CD151	GB	Wald ratio	1	0.514719	1.02046	0.960145	1.08456
Hippocampus	CD151	GB	Wald ratio	1	0.514719	1.02294	0.955475	1.09516
Cerebellum	QRICH2	Non-GB	Wald ratio	1	0.514725	0.96936	0.882727	1.0645
Cortex	RASA4	GB	Inverse variance weighted	2	0.514744	0.954742	0.83056	1.09749
Cerebellum	KRBA1	All	Wald ratio	1	0.514752	1.02962	0.943049	1.12414
Cortex	GRAMD1A	GB	Inverse variance weighted	2	0.51481	0.965698	0.869418	1.07264
Cortex	TRMT10B	All	Wald ratio	1	0.514822	0.946754	0.803028	1.1162
Cortex	SLC12A5	GB	Wald ratio	1	0.514851	1.05655	0.895355	1.24677
Cortex	ZNF554	All	Wald ratio	1	0.514863	1.02427	0.952965	1.1009
Cortex	NAPB	All	Wald ratio	1	0.514895	1.04845	0.909303	1.20888
Cortex	LRRN4	Non-GB	Wald ratio	1	0.514942	0.907336	0.677097	1.21587
Cortex	PSG1	GB	Wald ratio	1	0.514957	1.05913	0.890948	1.25905
Cortex	ATP13A1	All	Wald ratio	1	0.514964	1.06252	0.885241	1.27529
Cerebellum	DCLK2	All	Wald ratio	1	0.514978	1.03052	0.941353	1.12814
Cerebellum	SLC35D1	Non-GB	Wald ratio	1	0.515012	0.964612	0.86546	1.07512
Hippocampus	ATAD3C	GB	Wald ratio	1	0.515036	1.02932	0.943552	1.12288
Cerebellum	TSPAN11	Non-GB	Wald ratio	1	0.515069	0.982351	0.931071	1.03646
Cortex	IQCB1	All	Inverse variance weighted	4	0.515195	0.978542	0.916656	1.04461
Cerebellum	RCC2	Non-GB	Wald ratio	1	0.515212	1.04475	0.915689	1.192
Basal Ganglia	MGMT	Non-GB	Wald ratio	1	0.515222	0.972647	0.894699	1.05739
Cortex	CLCF1	All	Wald ratio	1	0.51523	1.07932	0.857628	1.35832
Cortex	LARS2	All	Inverse variance weighted	3	0.51524	1.02026	0.960452	1.08378
Cortex	FGF23	All	Wald ratio	1	0.515266	0.969597	0.883485	1.0641
Cerebellum	ORC1	GB	Wald ratio	1	0.515282	1.04314	0.918521	1.18466
Cerebellum	SEZ6L2	All	Wald ratio	1	0.515283	1.02722	0.947379	1.1138
Cortex	ISLR	GB	Wald ratio	1	0.515285	0.930095	0.747681	1.15701
Cortex	FOLR3	GB	Wald ratio	1	0.515321	0.952153	0.821404	1.10372
Cerebellum	RBL2	Non-GB	Wald ratio	1	0.515322	1.01821	0.964327	1.07511
Cortex	TIPIN	All	Weighted mode	3	0.515325	0.980088	0.932003	1.03065
Cortex	FMN1	Non-GB	Wald ratio	1	0.515347	1.08544	0.84787	1.38957
Cortex	ITPKC	All	Wald ratio	1	0.515383	1.03234	0.937936	1.13624
Cerebellum	C2orf92	All	Wald ratio	1	0.515386	0.978355	0.915928	1.04504
Cortex	CLEC12A	GB	Wald ratio	1	0.515392	1.02485	0.951783	1.10353
Cerebellum	ABL1	GB	Wald ratio	1	0.515393	1.03681	0.929816	1.15611
Cerebellum	IFI27L2	Non-GB	Wald ratio	1	0.515426	0.973126	0.896431	1.05638
Cerebellum	GCH1	All	Wald ratio	1	0.515437	1.02409	0.953205	1.10024
Cerebellum	OAT	Non-GB	Wald ratio	1	0.515455	1.03048	0.941336	1.12806
Spinal Cord	TAS2R43	All	Wald ratio	1	0.515484	0.985358	0.942514	1.03015
Cerebellum	UBP1	Non-GB	Wald ratio	1	0.515499	1.0197	0.961463	1.08147
Cerebellum	PRTG	GB	Wald ratio	1	0.515532	0.964983	0.866678	1.07444
Cortex	HLA-DQA1	GB	Weighted median	3	0.515534	1.01581	0.968903	1.06498
Cortex	MPP2	Non-GB	Wald ratio	1	0.515554	0.952302	0.82185	1.10346
Cerebellum	FKBP9	Non-GB	Wald ratio	1	0.515574	0.975475	0.905125	1.05129
Cortex	ARL6IP6	All	Wald ratio	1	0.515601	1.0523	0.902389	1.22712
Cerebellum	LCA5L	Non-GB	Wald ratio	1	0.515614	0.983829	0.936641	1.03339
Hippocampus	DRAM2	Non-GB	Wald ratio	1	0.515626	1.02203	0.957048	1.09142
Cerebellum	CACUL1	Non-GB	Wald ratio	1	0.515648	1.02633	0.948976	1.10999
Cerebellum	KAT2B	All	Wald ratio	1	0.515659	1.02206	0.956984	1.09156
Cortex	IQCA1	All	Inverse variance weighted	2	0.515665	1.02503	0.9514	1.10436
Cortex	PCNT	GB	Inverse variance weighted	2	0.515668	0.975406	0.904851	1.05146
Cerebellum	ANKK1	Non-GB	Wald ratio	1	0.515718	1.02763	0.946543	1.11567
Cortex	IGSF22	Non-GB	Wald ratio	1	0.515726	0.924918	0.730944	1.17037
Cerebellum	RRN3	Non-GB	Wald ratio	1	0.515743	1.03049	0.941256	1.12818
Cortex	RNH1	Non-GB	Wald ratio	1	0.51582	1.04183	0.92069	1.17892
Cortex	PSG9	GB	Inverse variance weighted	2	0.515843	1.04277	0.919012	1.1832
Cortex	SLC4A5	All	Wald ratio	1	0.515889	0.9663	0.87136	1.07158
Basal Ganglia	THEM4	GB	Wald ratio	1	0.515911	0.979148	0.918835	1.04342
Cerebellum	DRAXIN	All	Wald ratio	1	0.515922	0.975055	0.903504	1.05227
Hippocampus	LONP1	GB	Wald ratio	1	0.515928	1.02463	0.952097	1.1027
Cortex	TRIM2	All	Inverse variance weighted	2	0.51595	0.974155	0.900153	1.05424
Cortex	ASCL2	Non-GB	Wald ratio	1	0.515953	1.06263	0.884668	1.27639
Cerebellum	SNX16	All	Wald ratio	1	0.515958	0.983858	0.936715	1.03337
Cortex	NME4	All	Wald ratio	1	0.515967	0.971668	0.890952	1.0597
Cortex	DYDC2	All	Wald ratio	1	0.515973	1.02785	0.946094	1.11667
Cerebellum	ZNF726	Non-GB	Wald ratio	1	0.516052	1.02796	0.945874	1.11717
Cortex	ZNF816	All	Inverse variance weighted	2	0.516067	1.02366	0.953901	1.09852
Cortex	APLNR	All	MR Egger	3	0.516139	0.903839	0.733755	1.11335
Cortex	G6PC2	GB	Wald ratio	1	0.516143	1.04498	0.915012	1.19341
Cortex	CPNE3	All	Simple mode	3	0.516214	0.959033	0.86355	1.06507
Basal Ganglia	TRAPPC4	All	Wald ratio	1	0.516228	1.01654	0.96742	1.06815
Spinal Cord	TRAPPC4	All	Wald ratio	1	0.516228	1.01824	0.964163	1.07534
Cortex	IL17RD	All	Wald ratio	1	0.516236	1.07416	0.865499	1.33311
Cerebellum	CARMIL1	GB	Wald ratio	1	0.516245	1.03919	0.9253	1.16711
Cerebellum	SRP72	All	Wald ratio	1	0.516252	1.02612	0.949258	1.10921
Cortex	ZNF671	GB	Wald ratio	1	0.51628	1.07138	0.870016	1.31935
Cortex	ASIC1	Non-GB	Wald ratio	1	0.51637	1.06609	0.87871	1.29344
Cortex	KIF2C	Non-GB	Wald ratio	1	0.51637	0.951171	0.8177	1.10643
Cortex	CANT1	GB	Wald ratio	1	0.516393	0.953637	0.82625	1.10066
Cerebellum	CCDC81	All	Inverse variance weighted	2	0.516402	0.98177	0.928699	1.03787
Cortex	HDC	GB	Wald ratio	1	0.51642	0.941204	0.783777	1.13025
Cortex	DRD2	Non-GB	Wald ratio	1	0.516442	1.0566	0.894713	1.24777
Cortex	NPIPA1	All	Inverse variance weighted	3	0.516458	0.98275	0.932424	1.03579
Cortex	RBAK	Non-GB	Inverse variance weighted	2	0.516476	0.97383	0.898857	1.05506
Cerebellum	DMAC2L	GB	Wald ratio	1	0.516481	1.02998	0.94205	1.12611
Cortex	HBE1	Non-GB	Wald ratio	1	0.51658	0.955158	0.831508	1.09719
Cortex	CDH12	Non-GB	Wald ratio	1	0.516584	1.0759	0.862509	1.34208
Cortex	ACP6	All	Weighted median	3	0.516592	1.0148	0.970732	1.06087
Cortex	MPND	Non-GB	Wald ratio	1	0.516596	1.09416	0.833654	1.43606
Cortex	IGSF9	GB	Wald ratio	1	0.516598	1.08103	0.854248	1.36801
Cortex	ZNF732	All	Inverse variance weighted	2	0.516602	0.983412	0.934939	1.0344
Cortex	CAAP1	GB	Wald ratio	1	0.516623	0.92129	0.719117	1.1803
Cerebellum	MICAL2	Non-GB	Wald ratio	1	0.516629	1.02391	0.953345	1.0997
Basal Ganglia	UROC1	GB	Wald ratio	1	0.5167	1.02749	0.946631	1.11525
Cerebellum	MINAR1	All	Wald ratio	1	0.516719	1.02623	0.948975	1.10977
Cortex	TBKBP1	GB	Wald ratio	1	0.516737	0.94096	0.782851	1.131
Cortex	HELLS	GB	Wald ratio	1	0.516816	0.96667	0.872503	1.071
Cerebellum	ABCA13	All	Wald ratio	1	0.516831	0.983031	0.933454	1.03524
Cortex	LARS2	GB	MR Egger	3	0.516851	0.866285	0.643918	1.16544
Cerebellum	LCE1B	All	Wald ratio	1	0.516941	0.969006	0.880992	1.06581
Cerebellum	AL139353.1	All	Wald ratio	1	0.516997	1.02534	0.950597	1.10596
Cerebellum	HEATR5A	All	Wald ratio	1	0.516997	0.975737	0.90587	1.05099
Cerebellum	AGAP3	GB	Wald ratio	1	0.517075	1.0312	0.939674	1.13164
Cortex	TAS2R20	Non-GB	Wald ratio	1	0.517092	0.958791	0.844172	1.08897
Cortex	LFNG	Non-GB	Wald ratio	1	0.51711	0.924237	0.728212	1.17303
Cortex	SHISA4	GB	Wald ratio	1	0.517125	1.02161	0.957617	1.08988
Cerebellum	COG3	All	Wald ratio	1	0.517145	0.977938	0.914103	1.04623
Cerebellum	SULT2B1	Non-GB	Wald ratio	1	0.517149	1.03231	0.937606	1.13659
Cortex	SEMA5A	Non-GB	Inverse variance weighted	2	0.517152	0.938059	0.773041	1.1383
Cortex	SH2D4A	All	Wald ratio	1	0.517272	1.05536	0.896541	1.24232
Cortex	XPA	Non-GB	Wald ratio	1	0.517279	0.953989	0.827227	1.10018
Cerebellum	SERF1B	All	Wald ratio	1	0.517297	0.961013	0.852025	1.08394
Cortex	SARAF	All	Wald ratio	1	0.517301	0.936754	0.768666	1.1416
Cortex	PRXL2B	All	Inverse variance weighted	2	0.517307	1.02527	0.95067	1.10573
Cortex	C17orf78	All	Wald ratio	1	0.517362	1.03135	0.93933	1.13239
Cerebellum	PITPNC1	Non-GB	Wald ratio	1	0.517389	1.04012	0.923347	1.17165
Cortex	PITPNC1	Non-GB	Wald ratio	1	0.517389	1.05426	0.898395	1.23718
Cortex	HAUS2	Non-GB	Wald ratio	1	0.517395	1.07361	0.865879	1.33117
Cortex	SLC35A1	Non-GB	Wald ratio	1	0.517399	1.04554	0.913654	1.19647
Cerebellum	TAS2R13	GB	Wald ratio	1	0.517415	0.977653	0.91299	1.0469
Basal Ganglia	MGAM	Non-GB	Wald ratio	1	0.51742	0.974884	0.90262	1.05293
Cortex	MGAM	Non-GB	Wald ratio	1	0.51742	0.974595	0.901541	1.05357
Basal Ganglia	IFT88	Non-GB	Wald ratio	1	0.517427	1.02977	0.942243	1.12543
Cortex	ADH1A	GB	Wald ratio	1	0.51744	1.06691	0.876922	1.29805
Cortex	MYOT	All	Wald ratio	1	0.517498	0.941247	0.78355	1.13068
Cortex	FGF12	GB	Wald ratio	1	0.51755	1.09382	0.833657	1.43517
Cortex	PLA2G5	GB	Wald ratio	1	0.517579	0.962291	0.85653	1.08111
Cerebellum	ZNF438	All	Wald ratio	1	0.517582	1.02964	0.942456	1.12489
Spinal Cord	FAM221A	All	Wald ratio	1	0.517584	0.988063	0.952767	1.02467
Cortex	PACC1	GB	Wald ratio	1	0.517584	0.967319	0.8747	1.06974
Cortex	DLEU7	Non-GB	Wald ratio	1	0.517594	1.06653	0.877492	1.29628
Cerebellum	NUDCD2	Non-GB	Wald ratio	1	0.517603	0.971473	0.889931	1.06049
Hippocampus	HLA-A	Non-GB	Wald ratio	1	0.51765	0.974069	0.899544	1.05477
Cerebellum	KMT5C	Non-GB	Wald ratio	1	0.51771	0.960774	0.851071	1.08462
Cerebellum	COX6B2	Non-GB	Wald ratio	1	0.51771	0.941814	0.785383	1.1294
Cortex	DAP	GB	Wald ratio	1	0.517711	0.96751	0.875373	1.06935
Cerebellum	NUPR1	GB	Wald ratio	1	0.517729	1.02557	0.950041	1.1071
Cortex	GRM6	All	Wald ratio	1	0.517745	1.06225	0.884611	1.27557
Cerebellum	TM2D3	All	Wald ratio	1	0.517769	1.02172	0.957314	1.09046
Cerebellum	RUNDC3B	GB	Wald ratio	1	0.517845	1.04092	0.921784	1.17545
Cortex	APOBEC3F	GB	Wald ratio	1	0.51785	1.03675	0.929327	1.15659
Cortex	PNMA2	Non-GB	Wald ratio	1	0.51787	0.924939	0.730129	1.17173
Cerebellum	CLEC4G	Non-GB	Wald ratio	1	0.517873	1.04186	0.920089	1.17974
Cortex	VEZT	All	Inverse variance weighted	2	0.517907	1.05717	0.893209	1.25123
Cortex	C12orf43	Non-GB	Inverse variance weighted	3	0.517937	1.02621	0.94879	1.10995
Cortex	BAZ1A	Non-GB	Wald ratio	1	0.517949	0.941187	0.783196	1.13105
Cortex	GPAM	All	Inverse variance weighted	2	0.517974	0.974182	0.899908	1.05459
Cortex	PIEZO1	GB	Wald ratio	1	0.518037	1.05157	0.902853	1.22479
Cortex	CD109	Non-GB	Simple mode	3	0.518063	1.08558	0.882675	1.33514
Cortex	PTCD1	All	Wald ratio	1	0.518119	1.05409	0.898454	1.23667
Cortex	TAP1	GB	Wald ratio	1	0.518133	1.05837	0.891068	1.25709
Basal Ganglia	POLR1B	All	Wald ratio	1	0.518184	1.02159	0.957492	1.08998
Cortex	FAM118A	Non-GB	Inverse variance weighted	2	0.518252	0.983389	0.934664	1.03465
Cerebellum	ODR4	All	Wald ratio	1	0.518298	0.974209	0.899955	1.05459
Cortex	PIWIL1	All	Wald ratio	1	0.518307	0.927557	0.738318	1.1653
Cerebellum	BASP1	Non-GB	Wald ratio	1	0.518317	0.938319	0.773488	1.13828
Cerebellum	CCL25	Non-GB	Wald ratio	1	0.518321	1.0414	0.920784	1.17782
Cortex	ATOX1	Non-GB	Wald ratio	1	0.518322	1.07366	0.865375	1.33208
Cortex	NT5M	All	Inverse variance weighted	2	0.518344	0.962773	0.858078	1.08024
Cortex	PAOX	Non-GB	Inverse variance weighted	2	0.518346	0.964957	0.865959	1.07527
Cortex	INKA1	GB	Wald ratio	1	0.51836	1.08812	0.84212	1.40599
Cerebellum	CBS	Non-GB	Weighted mode	9	0.518383	1.0274	0.949899	1.11123
Cortex	OGFOD1	Non-GB	Wald ratio	1	0.518407	1.05754	0.892395	1.25324
Cortex	NICN1	Non-GB	Inverse variance weighted	2	0.518424	1.04276	0.918317	1.18407
Hippocampus	ASNSD1	All	Wald ratio	1	0.518429	0.980275	0.922756	1.04138
Hippocampus	MRPL43	All	Wald ratio	1	0.518453	1.01629	0.967654	1.06736
Cerebellum	ABRAXAS1	GB	Wald ratio	1	0.518474	0.967114	0.873769	1.07043
Cerebellum	SLC13A3	Non-GB	Wald ratio	1	0.518486	0.983602	0.935455	1.03423
Cerebellum	ZNF778	All	Wald ratio	1	0.518497	0.984938	0.940589	1.03138
Cerebellum	FBF1	Non-GB	Wald ratio	1	0.518533	1.04582	0.912822	1.1982
Cerebellum	VPS37A	GB	Wald ratio	1	0.51855	1.04081	0.92178	1.17522
Cortex	IFNA8	GB	MR Egger	3	0.518552	1.16835	0.84562	1.61426
Cortex	CCDC9B	GB	Wald ratio	1	0.518553	1.07217	0.867726	1.32478
Cortex	ACTN2	All	Inverse variance weighted	2	0.518564	0.967716	0.875947	1.0691
Cortex	PCDHB12	GB	Wald ratio	1	0.518594	1.04495	0.91435	1.19421
Cortex	PCDHB14	GB	Wald ratio	1	0.518594	0.949469	0.811156	1.11137
Cortex	EMC3	All	Wald ratio	1	0.51862	0.941903	0.785371	1.12963
Cerebellum	CCL27	Non-GB	Wald ratio	1	0.518644	1.03896	0.925109	1.16682
Cerebellum	KCNS3	GB	Wald ratio	1	0.518645	0.958459	0.842593	1.09026
Cortex	PARK7	Non-GB	Wald ratio	1	0.518645	0.927057	0.736578	1.16679
Cortex	SETDB2	Non-GB	Wald ratio	1	0.518705	1.05275	0.900568	1.23066
Cortex	ZP3	Non-GB	Simple mode	4	0.518767	0.967148	0.884073	1.05803
Cortex	OVCH2	All	Wald ratio	1	0.518803	0.927494	0.737916	1.16578
Cortex	LY6G5C	GB	Inverse variance weighted	2	0.518821	1.01793	0.96444	1.07438
Cerebellum	LCLAT1	GB	Wald ratio	1	0.518824	1.03625	0.930005	1.15463
Cortex	CENPJ	GB	MR Egger	3	0.518851	1.1372	0.870397	1.48577
Cerebellum	ADD3	All	Wald ratio	1	0.518884	0.984933	0.940533	1.03143
Cerebellum	NFIC	Non-GB	Wald ratio	1	0.518913	0.955215	0.831067	1.09791
Cortex	VPS16	GB	Wald ratio	1	0.518927	1.05218	0.901501	1.22804
Cortex	BTNL3	Non-GB	Inverse variance weighted	2	0.518979	1.02842	0.944454	1.11986
Cortex	SEPTIN10	GB	Wald ratio	1	0.518982	1.02947	0.942493	1.12447
Cerebellum	CD300LF	GB	Wald ratio	1	0.518986	0.973199	0.896075	1.05696
Cerebellum	SLC9A3R1	GB	Wald ratio	1	0.518986	0.979481	0.919667	1.04318
Basal Ganglia	CCDC25	All	Wald ratio	1	0.518994	1.02064	0.959185	1.08604
Cortex	TAL1	GB	Wald ratio	1	0.519012	1.04482	0.914472	1.19374
Cerebellum	TRAPPC9	All	Wald ratio	1	0.519037	0.975439	0.904427	1.05203
Cerebellum	SETD6	Non-GB	Wald ratio	1	0.519044	1.02084	0.958805	1.08689
Cortex	OR10H1	Non-GB	Wald ratio	1	0.519045	0.951451	0.81788	1.10684
Cortex	PYCR2	GB	Wald ratio	1	0.519092	0.93951	0.777183	1.13574
Cerebellum	NOSTRIN	GB	Wald ratio	1	0.519126	0.96773	0.875878	1.06921
Cortex	HIST3H2A	All	Wald ratio	1	0.519129	1.07086	0.869639	1.31864
Cortex	NDUFB2	All	Wald ratio	1	0.51919	1.05027	0.904759	1.21918
Cortex	DIAPH3	GB	Wald ratio	1	0.519242	0.967022	0.873268	1.07084
Cortex	FABP1	GB	Simple mode	3	0.51926	1.04291	0.937821	1.15978
Cortex	MYH9	Non-GB	Wald ratio	1	0.519279	1.08481	0.846895	1.38957
Cerebellum	FAHD2B	Non-GB	Wald ratio	1	0.519283	1.03048	0.940547	1.12902
Cerebellum	RAB6C	GB	Wald ratio	1	0.519283	0.968543	0.878822	1.06742
Cortex	MDGA1	All	Wald ratio	1	0.519301	0.969507	0.882361	1.06526
Cerebellum	ZNF835	GB	Wald ratio	1	0.519318	0.968421	0.87837	1.0677
Cortex	ZNF835	GB	Wald ratio	1	0.519318	0.941679	0.78438	1.13052
Cerebellum	ADAMTS5	Non-GB	Wald ratio	1	0.519349	1.02153	0.95743	1.08993
Cerebellum	NUPR2	All	Wald ratio	1	0.519388	0.977511	0.912158	1.04755
Cortex	HTR6	Non-GB	Wald ratio	1	0.519398	0.96484	0.865297	1.07583
Cortex	KCTD9	Non-GB	Wald ratio	1	0.519401	1.07571	0.861526	1.34315
Cerebellum	DUSP14	Non-GB	Wald ratio	1	0.519415	0.955412	0.83162	1.09763
Cerebellum	PKIG	All	Wald ratio	1	0.519438	1.02569	0.949511	1.10798
Cortex	APOL6	Non-GB	Wald ratio	1	0.519447	1.06845	0.87351	1.3069
Cortex	ENPP4	GB	Wald ratio	1	0.519466	1.03129	0.939011	1.13263
Cerebellum	TEDC1	All	Wald ratio	1	0.519471	0.977369	0.911612	1.04787
Hippocampus	YJU2	Non-GB	Wald ratio	1	0.519483	1.02772	0.94567	1.1169
Cortex	LPIN1	All	MR Egger	3	0.519545	0.956279	0.871203	1.04966
Cortex	MYRFL	Non-GB	Simple mode	4	0.519584	0.957539	0.851893	1.07629
Cerebellum	HIBCH	GB	Wald ratio	1	0.519609	1.03716	0.928152	1.15896
Cerebellum	IL1RL1	GB	Wald ratio	1	0.519628	0.982418	0.930779	1.03692
Hippocampus	IL18R1	GB	Wald ratio	1	0.519628	0.980117	0.921997	1.0419
Cerebellum	HSDL1	Non-GB	Wald ratio	1	0.519651	0.969778	0.883288	1.06474
Cerebellum	NUAK1	Non-GB	Wald ratio	1	0.519683	1.03609	0.930078	1.1542
Cerebellum	MASTL	All	Wald ratio	1	0.519685	1.01425	0.971486	1.0589
Cerebellum	GPIHBP1	Non-GB	Wald ratio	1	0.519691	1.0245	0.951728	1.10283
Cortex	GPIHBP1	Non-GB	Wald ratio	1	0.519691	1.0261	0.948684	1.10984
Cortex	TBC1D19	Non-GB	Wald ratio	1	0.519714	0.939029	0.775354	1.13725
Cerebellum	NDST3	Non-GB	Wald ratio	1	0.51972	0.97398	0.898857	1.05538
Cortex	DNAJC3	GB	Wald ratio	1	0.519729	1.07835	0.857084	1.35673
Cortex	VSX2	All	Wald ratio	1	0.519757	0.932529	0.75386	1.15354
Cortex	LIN52	All	Wald ratio	1	0.519757	1.02449	0.951735	1.1028
Cerebellum	SPARC	GB	Wald ratio	1	0.519758	1.03511	0.931865	1.1498
Cortex	SALL2	GB	Wald ratio	1	0.519798	1.09366	0.832681	1.43644
Basal Ganglia	TPM2	All	Wald ratio	1	0.519818	1.01883	0.962561	1.07839
Cerebellum	ACADM	Non-GB	Wald ratio	1	0.519858	0.975539	0.904668	1.05196
Cortex	SCAMP3	GB	Wald ratio	1	0.519953	1.08873	0.840328	1.41057
Cortex	ABHD4	Non-GB	Inverse variance weighted	2	0.519982	1.05972	0.888078	1.26453
Cerebellum	SCRN2	GB	Wald ratio	1	0.520008	1.02226	0.955943	1.09318
Cerebellum	RRAS2	All	Wald ratio	1	0.520064	1.02975	0.941745	1.12599
Cerebellum	PYCR1	GB	Wald ratio	1	0.520064	0.974072	0.899141	1.05525
Cerebellum	GCM2	All	Wald ratio	1	0.520072	0.970275	0.885038	1.06372
Cerebellum	ERC2	GB	Wald ratio	1	0.520072	0.977437	0.911776	1.04783
Cerebellum	BNIPL	Non-GB	Wald ratio	1	0.520084	0.960557	0.849704	1.08587
Cortex	ZNF426	Non-GB	Wald ratio	1	0.520112	1.07481	0.86268	1.33911
Cortex	UTP23	All	Wald ratio	1	0.520131	1.03051	0.94031	1.12937
Cortex	HSPBP1	Non-GB	Wald ratio	1	0.520148	1.08092	0.852714	1.3702
Cortex	ABI3BP	Non-GB	MR Egger	3	0.520149	0.85064	0.606798	1.19247
Basal Ganglia	SHISA4	GB	Wald ratio	1	0.52018	1.02685	0.947189	1.11321
Cortex	MROH9	Non-GB	Wald ratio	1	0.520193	1.06731	0.875104	1.30174
Cortex	MTHFD2	Non-GB	Wald ratio	1	0.520233	0.936374	0.766337	1.14414
Cortex	CTSO	All	Inverse variance weighted	2	0.520247	1.02039	0.959505	1.08513
Cortex	CCDC170	Non-GB	Weighted median	4	0.520258	1.03025	0.940787	1.12821
Cortex	TPH1	GB	Wald ratio	1	0.520278	1.02051	0.959256	1.08568
Cortex	LENG1	Non-GB	Wald ratio	1	0.520281	1.10402	0.8165	1.49279
Cortex	PCED1B	GB	Inverse variance weighted	3	0.520304	1.03141	0.938594	1.13341
Cortex	G6PC2	Non-GB	Wald ratio	1	0.520331	1.04759	0.909129	1.20715
Cortex	OR2M4	GB	Inverse variance weighted	4	0.520409	0.97909	0.917985	1.04426
Cerebellum	GPSM3	All	Wald ratio	1	0.520434	0.975804	0.905569	1.05149
Cortex	KLHL29	Non-GB	Wald ratio	1	0.520467	0.951336	0.817058	1.10768
Cerebellum	WDR7	Non-GB	Wald ratio	1	0.520556	0.96345	0.86	1.07934
Basal Ganglia	ZNF880	GB	Wald ratio	1	0.520616	1.0157	0.968556	1.06514
Cortex	NCK1	GB	Wald ratio	1	0.520636	0.93747	0.769827	1.14162
Cerebellum	PRR18	Non-GB	Wald ratio	1	0.520653	1.04297	0.917312	1.18584
Hippocampus	RRP7A	GB	Wald ratio	1	0.520667	1.02625	0.948238	1.11067
Cortex	ZNF793	GB	Wald ratio	1	0.520673	1.06476	0.879216	1.28945
Cortex	C19orf85	GB	Wald ratio	1	0.520697	1.10264	0.818353	1.48568
Cortex	ACP7	All	Inverse variance weighted	2	0.520713	0.952167	0.819881	1.1058
Cortex	CFAP43	Non-GB	Wald ratio	1	0.520725	0.965296	0.866656	1.07516
Cortex	ANGPT1	GB	Wald ratio	1	0.520732	1.0891	0.839351	1.41315
Cortex	ALOX15B	Non-GB	Wald ratio	1	0.520744	1.06095	0.885676	1.27091
Cerebellum	TBC1D4	All	Wald ratio	1	0.520748	0.979597	0.919863	1.04321
Cortex	TXLNB	All	Wald ratio	1	0.520759	0.968399	0.877992	1.06812
Cortex	NBEAL2	GB	Wald ratio	1	0.520787	1.03636	0.929316	1.15574
Cortex	RBCK1	All	Inverse variance weighted	2	0.520793	1.05015	0.904448	1.21933
Cerebellum	GOLGA8B	All	Wald ratio	1	0.520816	0.972153	0.891855	1.05968
Cerebellum	ORM1	GB	Wald ratio	1	0.520822	0.974208	0.899517	1.0551
Basal Ganglia	NKAIN1	Non-GB	Wald ratio	1	0.520828	1.01899	0.962131	1.0792
Cortex	SNRNP40	Non-GB	Wald ratio	1	0.520828	1.09889	0.824012	1.46547
Cortex	HSD17B11	GB	Inverse variance weighted	2	0.520837	0.975338	0.903752	1.05259
Cerebellum	COA5	GB	Wald ratio	1	0.520837	1.03973	0.923132	1.17106
Cerebellum	LGALS16	All	Wald ratio	1	0.520837	0.969236	0.881055	1.06624
Cerebellum	LGALS13	All	Wald ratio	1	0.520837	0.973918	0.89843	1.05575
Cortex	LGALS13	All	Wald ratio	1	0.520837	0.94219	0.78558	1.13002
Cortex	LGALS16	All	Wald ratio	1	0.520837	0.944789	0.794401	1.12365
Cerebellum	PKN2	GB	Wald ratio	1	0.520858	1.04696	0.910089	1.20442
Cortex	WDSUB1	GB	MR Egger	3	0.520902	1.22098	0.803931	1.85436
Cerebellum	ANGPTL6	All	Wald ratio	1	0.520919	0.96862	0.878772	1.06765
Cerebellum	CARD8	GB	Wald ratio	1	0.520922	1.02762	0.945599	1.11675
Cortex	TRPM3	GB	Inverse variance weighted	2	0.520924	1.02259	0.955158	1.09479
Cerebellum	ANXA11	Non-GB	Wald ratio	1	0.520936	1.02804	0.944805	1.1186
Cortex	CARTPT	GB	Wald ratio	1	0.520994	0.936717	0.767195	1.1437
Cerebellum	VKORC1L1	GB	Wald ratio	1	0.521062	1.042	0.918952	1.18153
Cortex	CEP63	Non-GB	Wald ratio	1	0.521072	0.966597	0.871324	1.07229
Cortex	NCR3LG1	Non-GB	MR Egger	3	0.521102	0.85209	0.609385	1.19146
Cerebellum	MALRD1	All	Wald ratio	1	0.521127	1.02541	0.949749	1.1071
Cortex	PLPPR3	All	Wald ratio	1	0.521163	1.05087	0.903053	1.22289
Cortex	ZNF426	GB	Wald ratio	1	0.521175	1.06922	0.871496	1.31179
Cortex	TNFRSF17	All	Wald ratio	1	0.521208	1.01486	0.970138	1.06164
Cortex	ASB14	GB	Wald ratio	1	0.521208	1.03422	0.933185	1.14619
Cerebellum	ZNF516	All	Wald ratio	1	0.521211	0.963116	0.858638	1.08031
Cortex	ZNF516	All	Wald ratio	1	0.521211	0.931801	0.750916	1.15626
Cortex	CORIN	All	Wald ratio	1	0.521236	1.07501	0.861841	1.34091
Cortex	FAM81A	All	Wald ratio	1	0.521256	0.951798	0.818431	1.1069
Cerebellum	OR7D2	All	Wald ratio	1	0.52127	0.980686	0.923947	1.04091
Cerebellum	ZNF317	All	Wald ratio	1	0.52127	1.03972	0.923045	1.17114
Hippocampus	OR7D2	All	Wald ratio	1	0.52127	0.979564	0.919668	1.04336
Cortex	ZNF317	All	Wald ratio	1	0.52127	1.03655	0.928864	1.15671
Cortex	NTAN1	Non-GB	Wald ratio	1	0.521348	1.0701	0.869942	1.31631
Cerebellum	ZNF268	All	Wald ratio	1	0.521363	0.981137	0.925658	1.03994
Spinal Cord	AMPD3	GB	Wald ratio	1	0.521408	1.01796	0.964054	1.07487
Hippocampus	AMPD3	GB	Wald ratio	1	0.521408	1.01977	0.960536	1.08265
Cerebellum	AC015802.6	Non-GB	Wald ratio	1	0.521446	0.971463	0.889174	1.06137
Cortex	AP5Z1	GB	Wald ratio	1	0.521474	1.08414	0.846864	1.38791
Cerebellum	SLC2A11	GB	Inverse variance weighted	2	0.521489	1.02021	0.959678	1.08455
Basal Ganglia	LSM6	GB	Wald ratio	1	0.521495	1.0295	0.941934	1.12521
Cortex	MARCH3	All	Wald ratio	1	0.52151	1.05613	0.893711	1.24807
Cortex	SNRNP25	Non-GB	Wald ratio	1	0.521511	0.968834	0.879438	1.06732
Cerebellum	GPR35	GB	Wald ratio	1	0.521511	1.02556	0.949402	1.10782
Cortex	LAIR2	All	Simple mode	3	0.521539	1.05039	0.926919	1.19032
Cortex	C14orf93	GB	Wald ratio	1	0.521556	0.931413	0.749515	1.15746
Cortex	TRAPPC6A	All	Wald ratio	1	0.52158	0.94678	0.800969	1.11914
Cortex	MMD	All	Wald ratio	1	0.52159	0.980518	0.923263	1.04132
Cortex	CHST1	Non-GB	Wald ratio	1	0.521683	0.966061	0.869231	1.07368
Cortex	CNOT6	Non-GB	Wald ratio	1	0.521708	0.931769	0.750618	1.15664
Cortex	ATP12A	Non-GB	Wald ratio	1	0.521718	0.952892	0.822118	1.10447
Cerebellum	CENPV	GB	Wald ratio	1	0.521725	1.02131	0.957507	1.08937
Spinal Cord	ARSI	All	Wald ratio	1	0.521742	0.981876	0.928443	1.03838
Cortex	ARSI	All	Wald ratio	1	0.521742	0.96054	0.849227	1.08644
Cortex	PLA1A	GB	Wald ratio	1	0.521823	0.935133	0.761637	1.14815
Cortex	ZNF610	Non-GB	Inverse variance weighted	2	0.521835	0.963398	0.85951	1.07984
Cerebellum	CPNE3	GB	Wald ratio	1	0.521848	0.96272	0.857053	1.08141
Cortex	KLHL7	GB	Wald ratio	1	0.521862	0.927562	0.736895	1.16756
Cortex	KDELR1	Non-GB	Wald ratio	1	0.521925	0.923635	0.724283	1.17786
Cortex	CPNE3	GB	Weighted median	3	0.522003	0.965455	0.866947	1.07516
Cortex	INSM2	GB	Wald ratio	1	0.522019	0.95734	0.837729	1.09403
Basal Ganglia	MTRF1L	All	Wald ratio	1	0.522022	0.98184	0.928269	1.0385
Cortex	EIF1AD	Non-GB	Wald ratio	1	0.522052	0.931072	0.748206	1.15863
Cortex	GAS2L3	Non-GB	Wald ratio	1	0.522052	0.942383	0.785816	1.13014
Cerebellum	ITPRIP	All	Wald ratio	1	0.522102	0.975337	0.903538	1.05284
Cortex	ITPRIP	All	Wald ratio	1	0.522102	0.972192	0.891764	1.05988
Cerebellum	ELP2	All	Wald ratio	1	0.522139	0.973795	0.897744	1.05629
Cortex	EPSTI1	GB	Wald ratio	1	0.52218	0.921274	0.716684	1.18427
Cortex	RGS3	All	Wald ratio	1	0.522206	1.05029	0.903739	1.22061
Cerebellum	ZNF470	All	Wald ratio	1	0.522246	1.01953	0.960882	1.08176
Cortex	PAQR8	GB	Weighted mode	3	0.522252	0.963295	0.875729	1.05962
Cortex	GREM1	All	Weighted mode	3	0.522259	0.978736	0.926566	1.03384
Cerebellum	PELP1	GB	Wald ratio	1	0.522266	0.962886	0.857554	1.08116
Cerebellum	MOGS	All	Wald ratio	1	0.522271	1.02914	0.942456	1.1238
Cerebellum	CCDC144NL	Non-GB	Wald ratio	1	0.52229	0.97003	0.883698	1.0648
Cortex	BRI3BP	All	Wald ratio	1	0.522298	0.9392	0.775004	1.13818
Cerebellum	LAP3	All	Wald ratio	1	0.52233	0.980009	0.921216	1.04255
Cortex	NFAM1	GB	Wald ratio	1	0.522392	1.08543	0.844339	1.39535
Cerebellum	PVR	All	Wald ratio	1	0.522411	1.02952	0.941715	1.12551
Cortex	PVR	All	Wald ratio	1	0.522411	1.02292	0.954302	1.09647
Cerebellum	CDC25A	GB	Wald ratio	1	0.522418	0.980858	0.924454	1.0407
Cerebellum	UBE2G2	GB	Wald ratio	1	0.522425	1.02864	0.943376	1.12161
Cortex	KCNK5	GB	Wald ratio	1	0.522428	1.06447	0.879002	1.28906
Cortex	POLD2	GB	Wald ratio	1	0.522447	1.0804	0.852439	1.36932
Cortex	SLC25A4	All	Wald ratio	1	0.522467	1.03802	0.925853	1.16377
Cortex	RBP4	All	Inverse variance weighted	3	0.522491	1.04047	0.921341	1.17501
Cerebellum	BHMT2	All	Wald ratio	1	0.522512	0.972635	0.893341	1.05897
Spinal Cord	SMIM19	Non-GB	Wald ratio	1	0.522529	0.979049	0.917526	1.0447
Cortex	TCERG1	GB	Wald ratio	1	0.522549	1.08938	0.837945	1.41626
Cerebellum	NDUFB1	All	Wald ratio	1	0.522558	0.975163	0.902806	1.05332
Cerebellum	HSPBAP1	Non-GB	Wald ratio	1	0.522566	1.04646	0.910461	1.20278
Basal Ganglia	AGT	GB	Wald ratio	1	0.522571	0.975695	0.904811	1.05213
Cerebellum	OSTM1	Non-GB	Wald ratio	1	0.522573	0.9688	0.879094	1.06766
Cortex	F5	GB	Wald ratio	1	0.522578	1.04178	0.918939	1.18103
Cortex	EXOC3	All	Wald ratio	1	0.522622	1.06999	0.869572	1.31661
Cerebellum	CEP128	Non-GB	Wald ratio	1	0.522625	0.974879	0.901727	1.05396
Cerebellum	HTR5A	GB	Wald ratio	1	0.522633	1.03738	0.926979	1.16094
Cortex	SMDT1	GB	Wald ratio	1	0.522634	1.08487	0.845108	1.39266
Cortex	ABLIM1	Non-GB	Wald ratio	1	0.52265	0.952308	0.819803	1.10623
Cortex	TUBGCP2	All	Wald ratio	1	0.522658	1.06895	0.871302	1.31144
Cerebellum	TCN2	Non-GB	Wald ratio	1	0.522676	0.954512	0.827536	1.10097
Cortex	TOR1B	Non-GB	Wald ratio	1	0.522731	0.952078	0.818972	1.10682
Cortex	SOX30	Non-GB	Wald ratio	1	0.522785	0.944807	0.793815	1.12452
Cerebellum	GALNT2	All	Wald ratio	1	0.522806	1.01928	0.961295	1.08076
Cerebellum	DLG1	Non-GB	Inverse variance weighted	2	0.522835	1.0181	0.963589	1.0757
Cerebellum	NRDC	GB	Inverse variance weighted	3	0.522835	1.02313	0.953829	1.09746
Cerebellum	ENTPD3	Non-GB	Wald ratio	1	0.522855	0.966866	0.871922	1.07215
Spinal Cord	GRIN2A	GB	Wald ratio	1	0.522877	0.979733	0.920087	1.04325
Cortex	GRIN2A	GB	Wald ratio	1	0.522877	0.946666	0.800157	1.12
Basal Ganglia	TCFL5	Non-GB	Wald ratio	1	0.522886	0.97929	0.918395	1.04422
Cerebellum	SCUBE2	All	Wald ratio	1	0.522909	0.972718	0.893576	1.05887
Cerebellum	TRPM3	GB	Wald ratio	1	0.522939	0.967759	0.875184	1.07013
Cortex	CDK19	All	Wald ratio	1	0.522948	1.04944	0.905021	1.21689
Cerebellum	POGLUT1	All	Wald ratio	1	0.522972	1.01621	0.967281	1.06762
Cerebellum	FZR1	Non-GB	Wald ratio	1	0.522978	1.03023	0.940249	1.12883
Cortex	UHRF1BP1	Non-GB	Wald ratio	1	0.522979	0.977715	0.912386	1.04772
Cerebellum	SIGLECL1	GB	Wald ratio	1	0.52298	0.983196	0.933377	1.03567
Cortex	PCLO	GB	Wald ratio	1	0.522983	1.09167	0.834076	1.42883
Hippocampus	AKR1C2	GB	Wald ratio	1	0.522989	0.973253	0.895563	1.05768
Cortex	RNF25	All	Wald ratio	1	0.523002	1.08133	0.850655	1.37456
Cortex	ADAMTS5	Non-GB	Wald ratio	1	0.523059	0.944466	0.792559	1.12549
Cortex	PRKCA	GB	Wald ratio	1	0.523066	0.928466	0.739329	1.16599
Cortex	SAMHD1	All	Wald ratio	1	0.523125	1.05213	0.900183	1.22971
Basal Ganglia	LRRC37A2	Non-GB	Wald ratio	1	0.52315	1.02013	0.959595	1.08448
Cortex	FANK1	All	Wald ratio	1	0.523158	0.974987	0.902045	1.05383
Cerebellum	DUOX1	Non-GB	Wald ratio	1	0.523174	0.973288	0.89566	1.05764
Cortex	POLR3F	GB	Wald ratio	1	0.523194	0.920196	0.712839	1.18787
Cerebellum	SLC35A1	GB	Wald ratio	1	0.523196	0.963438	0.859334	1.08015
Cortex	ADAMTS2	GB	Wald ratio	1	0.523237	0.929636	0.743057	1.16306
Cerebellum	PI4K2B	GB	Wald ratio	1	0.523238	1.02129	0.957323	1.08953
Cortex	KAT2B	All	Inverse variance weighted	2	0.523252	1.02568	0.948849	1.10874
Cortex	FTCD	All	Inverse variance weighted	2	0.523346	1.02772	0.944946	1.11774
Cortex	FBN2	Non-GB	Inverse variance weighted	2	0.523369	0.966821	0.871642	1.07239
Cortex	A1BG	All	Wald ratio	1	0.523373	1.05873	0.888514	1.26154
Spinal Cord	GET1	Non-GB	Wald ratio	1	0.523391	0.981063	0.925113	1.0404
Cortex	OR2AK2	GB	Inverse variance weighted	2	0.523395	0.974424	0.899886	1.05514
Hippocampus	CCDC66	GB	Wald ratio	1	0.523424	0.978434	0.915056	1.0462
Cortex	CCDC66	GB	Wald ratio	1	0.523424	0.98012	0.921492	1.04248
Basal Ganglia	ZNF514	All	Wald ratio	1	0.523447	1.02392	0.952201	1.10104
Cerebellum	MFAP3L	GB	Wald ratio	1	0.523459	1.03256	0.935776	1.13934
Cortex	HDAC9	Non-GB	Wald ratio	1	0.523459	1.08537	0.843885	1.39596
Spinal Cord	PRH1	Non-GB	Wald ratio	1	0.523495	0.980581	0.923247	1.04147
Spinal Cord	PRB3	Non-GB	Wald ratio	1	0.523495	0.977112	0.910021	1.04915
Cerebellum	CENPJ	Non-GB	Wald ratio	1	0.523495	1.01942	0.960922	1.08148
Spinal Cord	SOHLH2	All	Wald ratio	1	0.523501	0.984253	0.937406	1.03344
Cerebellum	GUK1	Non-GB	Inverse variance weighted	2	0.523571	1.02641	0.947401	1.11201
Cerebellum	SLFN12	All	Wald ratio	1	0.523608	1.03109	0.938494	1.13283
Cerebellum	DISP1	Non-GB	Wald ratio	1	0.523635	1.03412	0.932803	1.14644
Cortex	ZDHHC20	Non-GB	Wald ratio	1	0.523716	1.07755	0.8565	1.35565
Cortex	CD53	All	Wald ratio	1	0.523761	1.0199	0.959957	1.08358
Cortex	PGAP2	All	Wald ratio	1	0.523763	0.935701	0.762792	1.14781
Cortex	ATP5F1A	Non-GB	Wald ratio	1	0.523771	1.08438	0.845319	1.39106
Cortex	PAPSS1	All	Wald ratio	1	0.523785	0.966038	0.868682	1.07431
Cortex	ZC3HAV1	Non-GB	Wald ratio	1	0.523796	1.05856	0.888642	1.26097
Cortex	SLC66A2	All	Inverse variance weighted	2	0.523817	0.950302	0.812445	1.11155
Cortex	KLF11	GB	Wald ratio	1	0.523832	1.05879	0.888223	1.26212
Cortex	VNN3	GB	Wald ratio	1	0.523864	0.928859	0.74028	1.16548
Cerebellum	RNF180	GB	Wald ratio	1	0.523903	0.975862	0.905223	1.05201
Cortex	LAP3	All	Wald ratio	1	0.523928	0.970487	0.885067	1.06415
Cerebellum	RNF187	Non-GB	Wald ratio	1	0.523946	0.956657	0.834775	1.09633
Cortex	EML1	GB	Wald ratio	1	0.523971	0.950491	0.813056	1.11116
Cortex	MMACHC	All	Wald ratio	1	0.523999	1.0653	0.876938	1.29412
Cortex	NBEAL1	Non-GB	Wald ratio	1	0.524002	0.938848	0.77321	1.13997
Cortex	ANKRD42	Non-GB	Wald ratio	1	0.524013	1.03485	0.931344	1.14987
Cortex	FEM1C	GB	Wald ratio	1	0.524062	1.10261	0.816418	1.48913
Cortex	RAB5C	GB	Wald ratio	1	0.524062	0.960854	0.849774	1.08645
Cortex	CAMK1D	All	Wald ratio	1	0.524075	1.07366	0.862788	1.33607
Cerebellum	SALL4	All	Weighted median	3	0.524097	0.980658	0.923464	1.04139
Cortex	IFIT1B	All	Wald ratio	1	0.524126	0.944162	0.791163	1.12675
Hippocampus	STK31	All	Wald ratio	1	0.524135	0.98054	0.923004	1.04166
Cortex	PYROXD2	All	Inverse variance weighted	2	0.524263	0.98021	0.921721	1.04241
Hippocampus	MGRN1	Non-GB	Wald ratio	1	0.524276	1.02395	0.952015	1.10131
Spinal Cord	TYW1B	GB	Wald ratio	1	0.524277	1.01565	0.968242	1.06538
Basal Ganglia	FAM153A	GB	Wald ratio	1	0.524337	1.0278	0.944606	1.11832
Hippocampus	FAM153A	GB	Wald ratio	1	0.524337	1.03364	0.933532	1.14449
Spinal Cord	TYW1B	Non-GB	Wald ratio	1	0.524371	0.983349	0.933807	1.03552
Hippocampus	TSTD1	All	Wald ratio	1	0.524392	0.982157	0.929193	1.03814
Cerebellum	IGSF22	GB	Wald ratio	1	0.524394	0.966525	0.870332	1.07335
Cortex	TMEM86A	GB	Wald ratio	1	0.524394	0.918762	0.707795	1.19261
Cortex	CACFD1	GB	Wald ratio	1	0.524396	1.05986	0.886156	1.26761
Cortex	MAST3	All	Wald ratio	1	0.524434	0.929773	0.743024	1.16346
Basal Ganglia	COL24A1	All	Wald ratio	1	0.524453	0.976781	0.908615	1.05006
Cortex	GNG5	GB	Wald ratio	1	0.524466	1.0501	0.903347	1.22069
Cortex	RIPK1	Non-GB	Wald ratio	1	0.524513	0.950865	0.814197	1.11047
Cortex	PPIA	GB	Wald ratio	1	0.524516	1.08499	0.843962	1.39485
Cortex	LILRB2	Non-GB	Wald ratio	1	0.524523	0.930301	0.74471	1.16214
Cerebellum	SCRT1	All	Wald ratio	1	0.52454	1.03385	0.933092	1.1455
Cerebellum	HEXA	All	Wald ratio	1	0.524562	1.0355	0.930013	1.15294
Hippocampus	EEF1AKMT2	GB	Wald ratio	1	0.524565	0.975371	0.903257	1.05324
Cerebellum	PRSS37	GB	Wald ratio	1	0.524574	0.981724	0.927501	1.03912
Cortex	EMP2	All	Wald ratio	1	0.524593	0.972461	0.892307	1.05982
Cortex	LCN1	GB	Wald ratio	1	0.524649	0.980155	0.921456	1.04259
Cerebellum	G3BP1	All	Wald ratio	1	0.524657	1.02332	0.953168	1.09863
Cerebellum	GLRA1	All	Wald ratio	1	0.524657	1.01742	0.96471	1.073
Cortex	LAMA2	All	Wald ratio	1	0.524676	0.968633	0.878041	1.06857
Cerebellum	POU4F2	All	Wald ratio	1	0.524679	1.03006	0.94023	1.12847
Cerebellum	KIF20B	Non-GB	Wald ratio	1	0.524695	1.03215	0.936267	1.13785
Cortex	TYW1	Non-GB	Weighted mode	4	0.524725	1.0359	0.940794	1.14061
Cortex	CHIT1	All	Wald ratio	1	0.524745	0.966807	0.871294	1.07279
Cerebellum	ITGA5	All	Wald ratio	1	0.524752	0.967617	0.874275	1.07093
Cortex	FAM86B2	Non-GB	Wald ratio	1	0.524815	1.07991	0.852086	1.36866
Cortex	TRAPPC10	GB	Wald ratio	1	0.524826	1.05519	0.89417	1.24521
Cortex	SLC46A3	GB	Wald ratio	1	0.524832	0.97448	0.899849	1.0553
Cerebellum	C11orf87	All	Wald ratio	1	0.524835	0.975674	0.904356	1.05262
Cortex	ZNF83	All	MR Egger	3	0.524836	0.949036	0.849452	1.06029
Cerebellum	ITGA5	GB	Wald ratio	1	0.524876	0.960467	0.848172	1.08763
Cerebellum	DOC2B	GB	Wald ratio	1	0.524904	1.03003	0.940245	1.12838
Cerebellum	RPH3AL	GB	Wald ratio	1	0.524904	1.04218	0.917552	1.18373
Cortex	TTC31	All	Wald ratio	1	0.524922	1.08007	0.851779	1.36954
Cortex	MOGS	All	Wald ratio	1	0.524922	1.02945	0.941332	1.12582
Cortex	SCYL3	All	Weighted mode	3	0.524933	0.956704	0.853948	1.07182
Hippocampus	ROPN1B	GB	Wald ratio	1	0.524988	0.977762	0.912262	1.04797
Cerebellum	MROH7	GB	Wald ratio	1	0.524988	1.02678	0.946424	1.11397
Cortex	SLC35A3	GB	Wald ratio	1	0.524992	1.04382	0.914524	1.1914
Hippocampus	C2orf74	GB	Wald ratio	1	0.525025	1.01599	0.96749	1.06692
Cerebellum	NOTO	Non-GB	Inverse variance weighted	2	0.52511	1.02112	0.957369	1.08912
Cerebellum	ZNF566	All	Wald ratio	1	0.52511	0.973343	0.895521	1.05793
Cortex	CCDC30	All	Wald ratio	1	0.525187	0.944497	0.791951	1.12643
Cortex	LTBP2	All	Wald ratio	1	0.52525	0.958713	0.841769	1.0919
Cerebellum	TRABD2A	GB	Wald ratio	1	0.525267	0.96084	0.84942	1.08688
Cortex	NUDT2	Non-GB	MR Egger	4	0.525302	1.06541	0.90533	1.2538
Cortex	NRXN3	Non-GB	Wald ratio	1	0.525323	0.92031	0.712264	1.18912
Cerebellum	PCGF3	GB	Wald ratio	1	0.525337	1.0195	0.96052	1.0821
Cortex	ALDH18A1	All	Wald ratio	1	0.525347	0.933615	0.755276	1.15406
Cerebellum	TC2N	All	Wald ratio	1	0.525429	0.984846	0.939506	1.03237
Basal Ganglia	CDC26	Non-GB	Wald ratio	1	0.525473	1.0265	0.946881	1.11281
Cerebellum	CDC26	Non-GB	Wald ratio	1	0.525473	1.02644	0.947001	1.11253
Cerebellum	NME1	Non-GB	Wald ratio	1	0.525491	0.982846	0.931724	1.03677
Cerebellum	PNMA8C	All	Wald ratio	1	0.525494	0.986167	0.944657	1.0295
Cerebellum	GASK1A	GB	Wald ratio	1	0.52553	1.02933	0.941442	1.12542
Cortex	CYP11A1	Non-GB	Wald ratio	1	0.525531	1.06007	0.885353	1.26927
Cortex	PLPP6	All	Inverse variance weighted	2	0.525534	0.962314	0.854691	1.08349
Hippocampus	N6AMT1	GB	Wald ratio	1	0.525536	0.976262	0.906471	1.05143
Cortex	CERCAM	GB	Wald ratio	1	0.525548	0.938796	0.772477	1.14093
Cortex	SEC16B	All	Wald ratio	1	0.52556	1.04301	0.915835	1.18785
Cortex	PRUNE1	Non-GB	Wald ratio	1	0.525573	1.09618	0.825535	1.45557
Cortex	VPS53	GB	Simple mode	3	0.525608	0.941541	0.806414	1.09931
Cortex	C11orf54	GB	Inverse variance weighted	2	0.525654	0.983209	0.933114	1.03599
Cortex	NLRP2	Non-GB	Inverse variance weighted	2	0.525655	1.03063	0.938934	1.13129
Cortex	LARP6	Non-GB	Wald ratio	1	0.525662	0.964858	0.863934	1.07757
Cortex	SLC25A27	Non-GB	Wald ratio	1	0.525669	0.90003	0.650106	1.24603
Cerebellum	TLCD2	All	Wald ratio	1	0.525681	1.03162	0.937062	1.13571
Cortex	AQP11	Non-GB	Wald ratio	1	0.525712	0.965404	0.865925	1.07631
Cerebellum	C3orf20	GB	Wald ratio	1	0.525716	1.01718	0.965044	1.07213
Cortex	PSMC3	GB	Inverse variance weighted	2	0.525736	0.948195	0.804519	1.11753
Cortex	RGSL1	All	Wald ratio	1	0.52574	0.972492	0.892211	1.06
Cortex	CPNE5	GB	Wald ratio	1	0.52576	1.08929	0.836381	1.41867
Cerebellum	AIFM2	All	Wald ratio	1	0.525786	1.01612	0.967147	1.06757
Basal Ganglia	MS4A14	GB	Wald ratio	1	0.525836	1.02925	0.941529	1.12515
Hippocampus	MPHOSPH6	Non-GB	Wald ratio	1	0.525866	0.978719	0.915781	1.04598
Cortex	HSD17B12	All	Wald ratio	1	0.525897	0.982361	0.929795	1.0379
Cerebellum	SLC51A	All	Inverse variance weighted	2	0.525911	0.983182	0.932976	1.03609
Cerebellum	GTF2F2	Non-GB	Wald ratio	1	0.52592	1.03667	0.927483	1.15871
Cortex	GTF2F2	Non-GB	Wald ratio	1	0.52592	1.09503	0.827161	1.44964
Cerebellum	DTWD2	Non-GB	Wald ratio	1	0.525927	1.04109	0.919276	1.17904
Cortex	PLCG2	All	Weighted median	3	0.525939	1.02538	0.948963	1.10794
Cerebellum	ANKRD54	Non-GB	Wald ratio	1	0.525973	0.969161	0.879731	1.06768
Cortex	ANKRD54	Non-GB	Wald ratio	1	0.525973	1.07359	0.862036	1.33706
Cortex	PTPN5	All	Wald ratio	1	0.526015	0.955486	0.830038	1.09989
Basal Ganglia	MPPE1	All	Wald ratio	1	0.526041	0.981655	0.927048	1.03948
Cerebellum	MPPE1	All	Wald ratio	1	0.526041	0.984875	0.939553	1.03238
Spinal Cord	MPPE1	All	Wald ratio	1	0.526041	0.984635	0.938616	1.03291
Hippocampus	MPPE1	All	Wald ratio	1	0.526041	0.981956	0.928212	1.03881
Cortex	LRRK2	All	Simple mode	3	0.526063	1.0352	0.946977	1.13163
Cortex	SLC45A1	All	Wald ratio	1	0.526074	1.06128	0.883031	1.27552
Cerebellum	SLC33A1	Non-GB	Wald ratio	1	0.526107	0.962761	0.856177	1.08261
Cortex	MFAP3	GB	Wald ratio	1	0.526109	1.06114	0.883263	1.27484
Cerebellum	RPS8	All	Wald ratio	1	0.526133	0.979758	0.919729	1.04371
Cerebellum	LGALS9	Non-GB	Wald ratio	1	0.526155	0.957496	0.837165	1.09512
Cortex	BLACAT1	All	Wald ratio	1	0.526167	1.04866	0.905383	1.2146
Cortex	UBE2W	Non-GB	Wald ratio	1	0.526197	1.06307	0.879875	1.28441
Cortex	PHLDA3	All	Wald ratio	1	0.526275	0.971529	0.888499	1.06232
Cortex	FTO	All	Inverse variance weighted	2	0.526313	1.04038	0.920484	1.17588
Spinal Cord	SLFN5	Non-GB	Wald ratio	1	0.526315	0.980886	0.924045	1.04122
Spinal Cord	RWDD2B	All	Wald ratio	1	0.526332	1.01434	0.97063	1.06002
Hippocampus	PCDHB8	Non-GB	Wald ratio	1	0.526337	1.02655	0.946625	1.11322
Basal Ganglia	WDR97	Non-GB	Wald ratio	1	0.526347	1.03884	0.923334	1.16879
Cerebellum	WDR97	Non-GB	Wald ratio	1	0.526347	1.02474	0.950125	1.10521
Hippocampus	WDR97	Non-GB	Wald ratio	1	0.526347	1.02905	0.941815	1.12436
Cerebellum	RETSAT	Non-GB	Wald ratio	1	0.526354	1.03223	0.935752	1.13865
Cortex	ZNF676	All	Wald ratio	1	0.526444	0.965156	0.864846	1.0771
Cerebellum	PEX2	All	Wald ratio	1	0.52645	1.02402	0.951514	1.10204
Cortex	CBLN4	GB	Wald ratio	1	0.526453	0.915272	0.695946	1.20372
Cortex	SPPL2C	Non-GB	Inverse variance weighted	2	0.526468	1.04487	0.912169	1.19688
Cortex	NUDT2	GB	Inverse variance weighted	4	0.52647	1.01779	0.963742	1.07487
Basal Ganglia	POLR2M	All	Wald ratio	1	0.526503	0.978969	0.916646	1.04553
Cortex	SUCLA2	Non-GB	Wald ratio	1	0.526512	1.04012	0.920897	1.17479
Cerebellum	UPF3A	Non-GB	Wald ratio	1	0.526526	0.959982	0.846	1.08932
Cortex	DENND5A	All	Wald ratio	1	0.526558	0.96203	0.853408	1.08448
Cortex	RPS20	Non-GB	Wald ratio	1	0.526559	1.07618	0.857439	1.35071
Cortex	C11orf97	Non-GB	Wald ratio	1	0.526561	1.0786	0.853406	1.36321
Cerebellum	SULT1C2	Non-GB	Wald ratio	1	0.526585	0.980502	0.922529	1.04212
Cerebellum	MMP14	GB	Wald ratio	1	0.526596	1.03932	0.922375	1.17109
Cerebellum	SLC37A4	GB	Wald ratio	1	0.526606	0.960133	0.846524	1.08899
Cerebellum	GNE	All	Wald ratio	1	0.526633	0.973778	0.896885	1.05726
Cerebellum	BTNL2	GB	Wald ratio	1	0.526635	0.967232	0.872446	1.07232
Cortex	OPTN	Non-GB	Inverse variance weighted	2	0.526638	0.946298	0.797661	1.12263
Cerebellum	ZDHHC14	Non-GB	Wald ratio	1	0.526644	0.948777	0.806254	1.11649
Basal Ganglia	MASTL	All	Wald ratio	1	0.526673	1.01676	0.965772	1.07043
Cortex	GREM1	GB	Weighted median	3	0.526677	0.978925	0.916455	1.04565
Cerebellum	PIK3C3	Non-GB	Wald ratio	1	0.526735	0.967964	0.875133	1.07064
Cortex	RGMA	GB	MR Egger	3	0.526749	1.09745	0.90008	1.33811
Cerebellum	GCFC2	All	Wald ratio	1	0.526765	1.01554	0.96818	1.06522
Cerebellum	GSTM4	Non-GB	Inverse variance weighted	2	0.526777	0.9738	0.896943	1.05724
Cortex	CNOT7	GB	Inverse variance weighted	2	0.526817	0.977735	0.911877	1.04835
Cortex	SULT1C2	GB	MR Egger	3	0.526856	0.940276	0.824549	1.07225
Cortex	CCT8	GB	Inverse variance weighted	2	0.526863	0.967357	0.872858	1.07209
Cortex	WEE2	GB	Wald ratio	1	0.526876	1.04923	0.904118	1.21763
Cortex	POC1B	GB	Wald ratio	1	0.526975	1.05732	0.889632	1.25662
Cortex	EGLN2	All	Wald ratio	1	0.526982	0.959541	0.844293	1.09052
Cortex	SCGN	GB	Wald ratio	1	0.526992	0.915454	0.696264	1.20365
Cortex	ABCC9	All	Wald ratio	1	0.526993	0.981234	0.925297	1.04055
Cortex	C14orf39	Non-GB	Wald ratio	1	0.527037	0.925289	0.727416	1.17699
Cortex	S100A16	GB	Wald ratio	1	0.527081	0.962202	0.853902	1.08424
Cortex	OR1L3	GB	Wald ratio	1	0.527108	1.05665	0.890765	1.25343
Cortex	NDUFA12	Non-GB	Wald ratio	1	0.52712	1.07153	0.864999	1.32737
Cerebellum	MPHOSPH6	All	Wald ratio	1	0.527137	0.985179	0.940625	1.03184
Basal Ganglia	PTGR1	Non-GB	Wald ratio	1	0.527175	0.97174	0.889119	1.06204
Cortex	FAM83A	Non-GB	Wald ratio	1	0.527206	0.895335	0.635544	1.26132
Cerebellum	PHYHIP	GB	Wald ratio	1	0.527217	1.02949	0.940784	1.12657
Cerebellum	MGAM2	GB	Wald ratio	1	0.527254	0.962612	0.855354	1.08332
Cerebellum	MGAM	GB	Wald ratio	1	0.527254	0.973763	0.896716	1.05743
Cortex	POPDC2	Non-GB	Wald ratio	1	0.527267	1.06462	0.876762	1.29273
Cerebellum	NT5DC1	All	Wald ratio	1	0.52728	1.02363	0.952125	1.10051
Cortex	SLC25A39	GB	MR Egger	3	0.527289	0.835032	0.568181	1.22721
Cerebellum	DUOXA1	All	Wald ratio	1	0.527347	1.0239	0.951582	1.10172
Cortex	LDAH	All	Inverse variance weighted	2	0.52736	1.01437	0.970465	1.06026
Cerebellum	TAS2R13	All	Wald ratio	1	0.52742	0.982206	0.929006	1.03845
Cortex	DISP2	GB	Inverse variance weighted	2	0.527426	1.0289	0.941877	1.12397
Cerebellum	EIF4B	All	Wald ratio	1	0.527427	1.02765	0.944292	1.11837
Cortex	CALML4	GB	Wald ratio	1	0.527449	1.05423	0.894936	1.24189
Cortex	KLHL25	All	Wald ratio	1	0.52745	0.943486	0.787718	1.13006
Cortex	KRT40	GB	Wald ratio	1	0.527476	1.0827	0.84618	1.38534
Cerebellum	WFDC2	All	Wald ratio	1	0.527539	1.02045	0.958325	1.08661
Cerebellum	MRFAP1L1	Non-GB	Wald ratio	1	0.527558	0.958966	0.842068	1.09209
Cortex	AC093323.1	Non-GB	Wald ratio	1	0.527558	1.08249	0.846487	1.3843
Cortex	UBE2T	GB	Wald ratio	1	0.527561	0.941978	0.782528	1.13392
Cortex	MFHAS1	Non-GB	Inverse variance weighted	2	0.527581	0.939726	0.774874	1.13965
Cortex	JPH2	Non-GB	Wald ratio	1	0.527597	0.932386	0.750338	1.1586
Cortex	TRIM58	GB	MR Egger	3	0.527609	1.10385	0.893663	1.36348
Cerebellum	RNF151	All	Wald ratio	1	0.527618	1.02645	0.946588	1.11304
Cerebellum	AC119396.1	GB	Wald ratio	1	0.527645	0.955446	0.829436	1.1006
Cortex	PILRB	Non-GB	Weighted mode	3	0.527691	0.973791	0.909143	1.04303
Cortex	FAM155A	Non-GB	Wald ratio	1	0.527731	1.11323	0.797983	1.55301
Cortex	TOGARAM1	All	Wald ratio	1	0.52778	0.934793	0.758244	1.15245
Cerebellum	AC026740.3	All	Wald ratio	1	0.527805	0.965516	0.865858	1.07664
Cerebellum	SART1	Non-GB	Wald ratio	1	0.527807	1.04351	0.914277	1.191
Cerebellum	ZNF333	Non-GB	Wald ratio	1	0.527842	0.974495	0.899379	1.05588
Cerebellum	MRPS7	Non-GB	Wald ratio	1	0.527851	0.979007	0.916598	1.04567
Cortex	ZNF514	All	Simple mode	4	0.527859	0.969717	0.891004	1.05538
Cortex	RAB40B	Non-GB	Wald ratio	1	0.527861	0.945865	0.795762	1.12428
Basal Ganglia	RRP7A	GB	Wald ratio	1	0.527866	1.02822	0.943112	1.121
Cerebellum	EYA3	All	Wald ratio	1	0.527875	1.01579	0.967551	1.06644
Cortex	RAB14	All	Wald ratio	1	0.527932	0.932762	0.751447	1.15783
Spinal Cord	MAN2B2	Non-GB	Wald ratio	1	0.527946	1.01999	0.959178	1.08466
Cortex	CLN5	Non-GB	Wald ratio	1	0.527951	1.1004	0.817555	1.48109
Hippocampus	LDLRAP1	GB	Wald ratio	1	0.527969	0.980596	0.922703	1.04212
Cortex	IL4R	All	Wald ratio	1	0.527979	1.05168	0.899328	1.22984
Cerebellum	ANK1	All	Wald ratio	1	0.528021	0.974932	0.901008	1.05492
Cerebellum	CBWD1	GB	Wald ratio	1	0.528042	1.02398	0.951324	1.10217
Spinal Cord	CBWD1	GB	Wald ratio	1	0.528042	1.01921	0.960714	1.08127
Cortex	CBWD1	GB	Wald ratio	1	0.528042	1.01892	0.961297	1.07999
Cerebellum	ZNF618	GB	Wald ratio	1	0.52809	1.01987	0.959398	1.08416
Hippocampus	WFIKKN1	Non-GB	Wald ratio	1	0.5281	1.02274	0.95374	1.09673
Cortex	CCDC15	GB	Weighted median	3	0.528121	1.02823	0.943037	1.12112
Cerebellum	IFNGR2	Non-GB	Wald ratio	1	0.528122	0.974309	0.898627	1.05636
Cortex	FDFT1	All	Wald ratio	1	0.528135	0.949029	0.80666	1.11653
Cortex	ADCY3	GB	Wald ratio	1	0.52816	1.08858	0.836242	1.41706
Cortex	WDFY1	All	Wald ratio	1	0.528234	0.925363	0.727148	1.17761
Cortex	TMEM132C	All	Wald ratio	1	0.528257	1.04699	0.907752	1.20758
Cortex	PRB2	Non-GB	Wald ratio	1	0.528257	1.0624	0.880217	1.28229
Cortex	TAS2R13	Non-GB	Wald ratio	1	0.528257	0.946489	0.797789	1.12291
Hippocampus	METTL27	GB	Wald ratio	1	0.528261	1.02259	0.954011	1.09609
Cortex	ARRDC1	All	Wald ratio	1	0.528363	1.05407	0.89491	1.24153
Cortex	ANKEF1	All	Wald ratio	1	0.528396	1.06746	0.871387	1.30765
Cortex	LRRC40	GB	Wald ratio	1	0.528459	1.05171	0.899108	1.23022
Cortex	LRRK2	GB	MR Egger	3	0.528484	1.20905	0.804832	1.81629
Cerebellum	DYNC1I1	GB	Inverse variance weighted	2	0.528494	1.02676	0.945812	1.11464
Cerebellum	SPATA7	All	Inverse variance weighted	2	0.528506	0.986935	0.947387	1.02813
Cortex	OPTN	GB	Inverse variance weighted	2	0.528509	0.942514	0.784025	1.13304
Cortex	PCDHA9	All	Inverse variance weighted	2	0.528522	1.02293	0.953303	1.09763
Cortex	GTSF1	All	Wald ratio	1	0.528535	0.969732	0.881333	1.067
Cortex	UBLCP1	GB	Wald ratio	1	0.528539	0.936204	0.762667	1.14923
Cortex	OR1J2	GB	Wald ratio	1	0.528569	1.08583	0.840492	1.40279
Cortex	NELFE	All	Wald ratio	1	0.528576	1.05164	0.899202	1.22992
Cerebellum	KRT17	Non-GB	Wald ratio	1	0.528585	0.977689	0.911429	1.04877
Cortex	SFTA2	Non-GB	Wald ratio	1	0.528593	1.02799	0.943408	1.12015
Spinal Cord	APIP	GB	Wald ratio	1	0.528622	1.01691	0.965228	1.07136
Hippocampus	APIP	GB	Wald ratio	1	0.528622	1.01533	0.968401	1.06453
Cerebellum	NPTX1	Non-GB	Weighted mode	3	0.528643	1.03245	0.950392	1.1216
Cerebellum	ANXA5	All	Inverse variance weighted	2	0.528651	0.987593	0.949974	1.0267
Cerebellum	GNPAT	All	Wald ratio	1	0.528652	0.983596	0.934268	1.03553
Hippocampus	PGGHG	All	Wald ratio	1	0.528655	1.0197	0.959655	1.08351
Cerebellum	MAPKAPK2	GB	Wald ratio	1	0.528702	0.970203	0.88306	1.06595
Cortex	ZNF708	Non-GB	Wald ratio	1	0.528705	0.906674	0.668458	1.22978
Cortex	UBXN8	GB	Wald ratio	1	0.528755	1.0688	0.868932	1.31463
Cortex	CALY	GB	Wald ratio	1	0.528785	0.917534	0.701955	1.19932
Cerebellum	MYOF	All	Wald ratio	1	0.528823	0.967323	0.872307	1.07269
Cerebellum	MAP3K11	Non-GB	Wald ratio	1	0.528853	1.03854	0.923235	1.16824
Basal Ganglia	GOLGA6L10	GB	Wald ratio	1	0.528877	1.01934	0.960347	1.08195
Spinal Cord	C3orf20	GB	Wald ratio	1	0.528896	1.01914	0.960746	1.08108
Cerebellum	LIFR	Non-GB	Wald ratio	1	0.528922	0.959758	0.844566	1.09066
Spinal Cord	TOX2	All	Wald ratio	1	0.528933	0.983805	0.935051	1.0351
Cortex	CARM1	All	Wald ratio	1	0.528957	1.03656	0.926931	1.15916
Cerebellum	HFM1	Non-GB	Wald ratio	1	0.528994	1.02359	0.951918	1.10066
Spinal Cord	VARS2	Non-GB	Wald ratio	1	0.528994	1.01909	0.960829	1.08088
Hippocampus	VARS2	Non-GB	Wald ratio	1	0.528994	1.02142	0.956207	1.09107
Cortex	PHYH	GB	Wald ratio	1	0.529012	1.07277	0.862026	1.33505
Cortex	PILRB	All	MR Egger	3	0.529056	0.950588	0.852568	1.05988
Cortex	FGFRL1	All	Wald ratio	1	0.52906	0.945491	0.794069	1.12579
Cortex	BBS2	Non-GB	Wald ratio	1	0.529071	1.03289	0.933872	1.14242
Cortex	IFNA8	Non-GB	Weighted median	3	0.52908	1.02823	0.942841	1.12136
Cerebellum	WASHC2C	Non-GB	Wald ratio	1	0.529092	1.03067	0.938123	1.13236
Hippocampus	CLCN7	Non-GB	Wald ratio	1	0.52912	0.972941	0.893272	1.05972
Cortex	PDLIM2	GB	Inverse variance weighted	2	0.529121	1.02062	0.957755	1.08762
Cortex	PTPN13	All	Weighted mode	3	0.529126	1.02823	0.956521	1.10532
Cerebellum	MRPL28	All	Wald ratio	1	0.529144	0.971161	0.886565	1.06383
Cerebellum	SEPTIN9	Non-GB	Inverse variance weighted	2	0.529164	0.98048	0.922091	1.04257
Cerebellum	ATP2A1	Non-GB	Wald ratio	1	0.529188	1.0403	0.919847	1.17652
Cortex	ANG	All	Wald ratio	1	0.529262	0.953405	0.821711	1.10621
Cortex	BCKDHB	All	Inverse variance weighted	2	0.529264	1.02745	0.944322	1.1179
Cortex	TRIM56	Non-GB	Wald ratio	1	0.529274	1.09279	0.828854	1.44077
Cortex	SYCE1L	GB	Wald ratio	1	0.529282	0.9803	0.921377	1.04299
Hippocampus	PITRM1	GB	Wald ratio	1	0.529296	1.0243	0.950469	1.10387
Cortex	PITRM1	GB	Wald ratio	1	0.529296	1.02158	0.955842	1.09183
Cerebellum	BAK1	GB	Wald ratio	1	0.529334	0.96246	0.854289	1.08433
Cerebellum	RRN3	All	Wald ratio	1	0.529364	1.02243	0.954138	1.09562
Cerebellum	HEXA	GB	Wald ratio	1	0.529385	1.04351	0.913809	1.19162
Cerebellum	TRHR	All	Wald ratio	1	0.529426	1.02425	0.95055	1.10366
Cerebellum	SLX4	Non-GB	Wald ratio	1	0.529444	1.02301	0.952978	1.0982
Cerebellum	RHBDF1	All	Wald ratio	1	0.529445	0.97628	0.905898	1.05213
Cerebellum	LIAS	All	Wald ratio	1	0.529452	0.966116	0.867695	1.0757
Cortex	ANXA5	Non-GB	Inverse variance weighted	2	0.529516	0.980489	0.922077	1.0426
Cortex	USP47	All	Wald ratio	1	0.529518	0.939213	0.772433	1.142
Spinal Cord	EVI5	Non-GB	Wald ratio	1	0.529522	0.976766	0.907743	1.05104
Cerebellum	RPS9	GB	Inverse variance weighted	2	0.529524	0.982818	0.931126	1.03738
Cortex	GJC3	All	Wald ratio	1	0.52954	1.04813	0.905255	1.21355
Cortex	CD53	GB	Wald ratio	1	0.529541	1.02417	0.950694	1.10331
Cerebellum	TPSAB1	GB	Wald ratio	1	0.529575	1.05021	0.901447	1.22353
Cerebellum	TPSD1	GB	Wald ratio	1	0.529575	1.02795	0.943294	1.1202
Cortex	TPSAB1	GB	Wald ratio	1	0.529575	1.03654	0.926804	1.15928
Cortex	TPSD1	GB	Wald ratio	1	0.529575	1.02573	0.947614	1.11029
Cortex	RAB17	Non-GB	Wald ratio	1	0.529576	1.02462	0.949797	1.10534
Basal Ganglia	MAEL	GB	Wald ratio	1	0.529585	1.02253	0.953919	1.09607
Hippocampus	MAEL	GB	Wald ratio	1	0.529585	1.01704	0.964855	1.07204
Cortex	ILDR2	GB	Wald ratio	1	0.529585	0.924969	0.725298	1.17961
Hippocampus	ACOT1	Non-GB	Wald ratio	1	0.52959	1.02412	0.950775	1.10312
Cortex	SYCP3	GB	Wald ratio	1	0.529627	0.945016	0.792234	1.12726
Cerebellum	SFTPA1	All	Wald ratio	1	0.529644	0.977199	0.909384	1.05007
Cortex	LRRC2	All	Inverse variance weighted	2	0.529659	1.02231	0.954343	1.09511
Cortex	MTHFD2	All	Wald ratio	1	0.52966	0.952483	0.818324	1.10864
Cortex	OR52A1	All	Wald ratio	1	0.529666	0.968378	0.876046	1.07044
Cortex	RCVRN	GB	Wald ratio	1	0.529786	1.015	0.968936	1.06326
Cerebellum	ATG13	All	Wald ratio	1	0.529798	0.96464	0.862172	1.07929
Basal Ganglia	SPATA20	Non-GB	Wald ratio	1	0.529815	1.01739	0.96412	1.0736
Spinal Cord	SPATA20	Non-GB	Wald ratio	1	0.529815	1.01651	0.96588	1.0698
Hippocampus	SPATA20	Non-GB	Wald ratio	1	0.529815	1.01718	0.964531	1.07271
Cortex	SH3BP5L	All	Wald ratio	1	0.529832	0.959579	0.843679	1.0914
Cortex	RIPK2	GB	Wald ratio	1	0.529832	0.944958	0.791967	1.1275
Cortex	NDUFA9	GB	Wald ratio	1	0.529833	0.95331	0.821203	1.10667
Cortex	ILVBL	All	Wald ratio	1	0.529872	1.03491	0.929837	1.15186
Cerebellum	CNOT6L	Non-GB	Wald ratio	1	0.529964	0.972408	0.8911	1.06113
Cortex	GNG13	All	Wald ratio	1	0.529965	1.08529	0.840657	1.40111
Cortex	OR52K1	GB	Wald ratio	1	0.529972	1.08656	0.83857	1.40788
Cerebellum	C16orf90	All	Wald ratio	1	0.530033	0.971171	0.886427	1.06402
Cerebellum	LPCAT1	All	Inverse variance weighted	2	0.530036	1.01557	0.967749	1.06576
Cortex	ALDH3B1	All	Wald ratio	1	0.530062	0.944299	0.789615	1.12929
Cortex	MB21D2	All	Wald ratio	1	0.530072	0.931088	0.745066	1.16356
Basal Ganglia	DDX55	GB	Wald ratio	1	0.530086	0.979265	0.917264	1.04546
Cortex	EVPL	All	Wald ratio	1	0.530087	0.964647	0.862128	1.07936
Cortex	PCED1B	GB	MR Egger	3	0.530094	1.18377	0.823	1.7027
Cortex	SHPRH	GB	Wald ratio	1	0.530096	1.04215	0.916127	1.18551
Cerebellum	RPS11	All	Wald ratio	1	0.530104	1.02117	0.956524	1.09018
Cortex	SYTL2	All	Wald ratio	1	0.530122	0.951485	0.814656	1.1113
Cortex	ACBD7	Non-GB	Wald ratio	1	0.530128	0.94059	0.776887	1.13879
Cerebellum	CDC25A	All	Wald ratio	1	0.530129	0.984613	0.938082	1.03345
Cerebellum	C5AR1	All	Wald ratio	1	0.530164	0.973243	0.894222	1.05925
Cortex	CCDC9	All	Wald ratio	1	0.530164	1.04804	0.905218	1.2134
Hippocampus	MRPL18	All	Wald ratio	1	0.530171	1.01854	0.961758	1.07868
Cortex	SNAPC2	GB	Wald ratio	1	0.530197	1.11746	0.79	1.58066
Cerebellum	TRIM35	All	Wald ratio	1	0.530199	0.97549	0.902759	1.05408
Cortex	CFAP97D2	All	Simple mode	3	0.530226	1.03643	0.944207	1.13766
Cerebellum	PNPLA2	GB	Wald ratio	1	0.530232	1.02615	0.946687	1.11227
Cortex	PNPLA2	GB	Wald ratio	1	0.530232	1.01903	0.960778	1.08081
Cortex	SEPTIN10	All	Wald ratio	1	0.530243	1.02331	0.952259	1.09966
Cerebellum	KLRC1	Non-GB	Wald ratio	1	0.530258	1.01782	0.963204	1.07553
Cortex	SMC2	GB	Simple mode	4	0.530276	0.961333	0.861841	1.07231
Cortex	ACSS3	All	Wald ratio	1	0.530293	1.03324	0.932936	1.14432
Cerebellum	WDR3	All	Wald ratio	1	0.530297	0.971865	0.88899	1.06247
Cortex	WDR3	All	Wald ratio	1	0.530297	0.959352	0.842735	1.09211
Cortex	NOMO1	Non-GB	Wald ratio	1	0.530328	0.915539	0.694986	1.20609
Cerebellum	SHROOM3	Non-GB	Wald ratio	1	0.530334	0.982488	0.92974	1.03823
Cerebellum	LILRB3	GB	Wald ratio	1	0.530375	1.02921	0.940689	1.12605
Cerebellum	SIN3B	All	Wald ratio	1	0.530378	0.967925	0.874203	1.07169
Cerebellum	SPEGNB	Non-GB	Wald ratio	1	0.530378	0.968927	0.877943	1.06934
Cortex	MGAT4B	All	Wald ratio	1	0.530401	1.06403	0.8765	1.29167
Cortex	AGPAT3	Non-GB	Wald ratio	1	0.530415	0.954659	0.82583	1.10358
Cortex	PRPF4	GB	Wald ratio	1	0.530472	1.04192	0.916457	1.18455
Cortex	LSR	Non-GB	Wald ratio	1	0.53056	1.08978	0.832995	1.42573
Cortex	DMXL2	GB	Wald ratio	1	0.53057	1.09196	0.829461	1.43754
Cortex	UEVLD	All	Wald ratio	1	0.530571	1.05447	0.893404	1.24457
Cortex	CRYBA4	All	Wald ratio	1	0.530579	0.926251	0.729026	1.17683
Cortex	UBXN10	GB	Wald ratio	1	0.530604	1.05402	0.894201	1.2424
Cortex	SLC38A11	Non-GB	Wald ratio	1	0.530606	1.04124	0.917692	1.18141
Cortex	ROBO3	Non-GB	Inverse variance weighted	2	0.530606	1.0784	0.851767	1.36534
Cortex	RBM28	All	Wald ratio	1	0.530649	1.04352	0.913419	1.19215
Cerebellum	CPLANE2	All	Wald ratio	1	0.530656	1.03236	0.934538	1.14042
Cerebellum	NCLN	Non-GB	Wald ratio	1	0.530672	1.03369	0.93197	1.14652
Basal Ganglia	MCUR1	Non-GB	Wald ratio	1	0.530684	0.977343	0.909771	1.04993
Cortex	TMEM211	GB	Wald ratio	1	0.530744	1.06752	0.870263	1.3095
Cortex	SYT10	Non-GB	Inverse variance weighted	2	0.530744	1.02565	0.947556	1.11019
Cerebellum	METTL27	All	Wald ratio	1	0.530793	1.01199	0.974962	1.05043
Cortex	FBRSL1	Non-GB	Wald ratio	1	0.530809	0.911127	0.681048	1.21894
Basal Ganglia	SRD5A3	GB	Wald ratio	1	0.530854	1.02591	0.947036	1.11135
Cerebellum	SRD5A3	GB	Wald ratio	1	0.530854	1.02452	0.94977	1.10515
Spinal Cord	SRD5A3	GB	Wald ratio	1	0.530854	1.02274	0.953291	1.09725
Cerebellum	ATP4A	Non-GB	Wald ratio	1	0.530863	0.964885	0.862824	1.07902
Cerebellum	UBP1	GB	Wald ratio	1	0.530873	1.01749	0.963775	1.07421
Cortex	SBF2	All	Wald ratio	1	0.530906	0.938276	0.768748	1.14519
Cortex	NDUFB9	All	Wald ratio	1	0.530924	0.956692	0.832967	1.0988
Cortex	MCHR2	All	Wald ratio	1	0.530965	1.02385	0.951079	1.10218
Cerebellum	CCDC88A	Non-GB	Wald ratio	1	0.530975	1.02552	0.947769	1.10966
Basal Ganglia	DHRS1	Non-GB	Wald ratio	1	0.531036	1.02313	0.952488	1.09901
Cortex	MPPE1	All	Inverse variance weighted	2	0.53104	0.987091	0.947768	1.02805
Cortex	SLC4A7	GB	Wald ratio	1	0.531045	0.90246	0.654583	1.2442
Cortex	ZNF774	GB	Inverse variance weighted	2	0.531078	0.9676	0.872841	1.07265
Hippocampus	PPP1R21	All	Wald ratio	1	0.531084	1.01869	0.961339	1.07946
Cortex	IFIT2	Non-GB	Wald ratio	1	0.531084	0.923421	0.71966	1.18487
Cerebellum	SLC45A4	GB	Wald ratio	1	0.531096	0.965917	0.866586	1.07663
Cortex	FAM49A	All	Wald ratio	1	0.531103	1.05627	0.889966	1.25365
Hippocampus	ETFDH	GB	Wald ratio	1	0.531148	1.02419	0.950378	1.10373
Cortex	BTN3A2	GB	Simple mode	3	0.53115	1.03501	0.946072	1.13231
Cortex	PET100	GB	Wald ratio	1	0.531162	0.920683	0.710856	1.19245
Hippocampus	RFT1	Non-GB	Wald ratio	1	0.53117	0.973487	0.894962	1.0589
Cerebellum	MPC2	All	Wald ratio	1	0.531187	1.02935	0.940248	1.12689
Cortex	PRR35	GB	Wald ratio	1	0.53119	0.912846	0.686182	1.21438
Cortex	MRPL49	GB	Wald ratio	1	0.531207	1.05583	0.89071	1.25157
Cerebellum	PPM1F	GB	Wald ratio	1	0.531244	1.01605	0.966645	1.06798
Basal Ganglia	AL139353.1	Non-GB	Wald ratio	1	0.531284	1.02738	0.944078	1.11802
Cerebellum	LZTS2	Non-GB	Inverse variance weighted	2	0.531285	1.03061	0.937768	1.13265
Cortex	PILRB	Non-GB	MR Egger	3	0.531296	0.936027	0.811316	1.07991
Cortex	SPEG	GB	Wald ratio	1	0.531302	1.0867	0.837626	1.40985
Basal Ganglia	SLC25A41	GB	Wald ratio	1	0.531315	1.02707	0.944675	1.11665
Cortex	STX6	All	Wald ratio	1	0.531397	1.02004	0.958589	1.08543
Cerebellum	ZNF780A	Non-GB	Wald ratio	1	0.531415	1.03699	0.925495	1.16191
Cerebellum	KCNJ6	GB	Wald ratio	1	0.531632	1.04313	0.913845	1.19072
Cortex	CENPP	All	Wald ratio	1	0.53165	0.985642	0.94197	1.03134
Cortex	ANKRD29	Non-GB	Inverse variance weighted	2	0.531659	0.937691	0.766488	1.14713
Cerebellum	TMEM225B	All	Wald ratio	1	0.531659	0.971052	0.885657	1.06468
Cortex	COL6A1	GB	Inverse variance weighted	4	0.531713	1.03356	0.931982	1.14621
Cortex	DPY19L1	GB	Wald ratio	1	0.531714	1.03319	0.932686	1.14453
Cortex	RAD17	GB	Wald ratio	1	0.531718	1.06454	0.875057	1.29505
Cortex	CYP1B1	Non-GB	Wald ratio	1	0.531749	1.06627	0.872015	1.3038
Cortex	ZNF626	GB	MR Egger	3	0.531761	0.943893	0.832924	1.06965
Cortex	TDGF1	GB	Inverse variance weighted	2	0.531797	0.983991	0.935449	1.03505
Cortex	PDE8A	GB	Wald ratio	1	0.5318	1.03768	0.92408	1.16525
Cortex	SCT	Non-GB	Wald ratio	1	0.531805	0.905855	0.664429	1.235
Cortex	ZC3H15	All	Wald ratio	1	0.531845	0.928564	0.736039	1.17145
Cerebellum	B3GALT1	Non-GB	Wald ratio	1	0.531847	0.978645	0.914608	1.04717
Cerebellum	MYEOV	GB	Wald ratio	1	0.531848	0.960372	0.846032	1.09017
Basal Ganglia	TRPM1	Non-GB	Wald ratio	1	0.531886	0.982482	0.929522	1.03846
Cerebellum	TRPM1	Non-GB	Wald ratio	1	0.531886	0.98094	0.923503	1.04195
Spinal Cord	TRPM1	Non-GB	Wald ratio	1	0.531886	0.982608	0.930013	1.03818
Hippocampus	TRPM1	Non-GB	Wald ratio	1	0.531886	0.98237	0.929084	1.03871
Cortex	FAM118A	All	Inverse variance weighted	2	0.531903	0.987063	0.947576	1.0282
Cortex	STK17A	All	Wald ratio	1	0.531944	0.969165	0.878505	1.06918
Cerebellum	ACER3	All	Wald ratio	1	0.531971	1.03386	0.93134	1.14767
Cortex	SYNE3	GB	Wald ratio	1	0.531993	1.0411	0.917552	1.18129
Cerebellum	SLC43A3	All	Wald ratio	1	0.53202	0.981645	0.926233	1.04037
Hippocampus	MUC4	GB	Wald ratio	1	0.532075	0.977332	0.909508	1.05021
Cerebellum	BAK1	All	Wald ratio	1	0.532083	0.969495	0.879713	1.06844
Cortex	LY6D	Non-GB	Inverse variance weighted	2	0.532085	0.9785	0.914011	1.04754
Cerebellum	ADGRA3	All	Wald ratio	1	0.532124	1.03378	0.931466	1.14733
Cortex	NAPRT	GB	Simple mode	4	0.532126	0.965773	0.876534	1.0641
Cortex	SLC18B1	Non-GB	Wald ratio	1	0.532184	1.06244	0.878552	1.28483
Cortex	ZNF85	Non-GB	MR Egger	5	0.532184	1.03989	0.932583	1.15955
Basal Ganglia	LRRC61	All	Wald ratio	1	0.532189	0.983096	0.931891	1.03712
Cortex	SAMD5	Non-GB	MR Egger	3	0.532243	0.760776	0.420403	1.37673
Cortex	PPP1R17	All	Wald ratio	1	0.532261	0.94351	0.786131	1.13239
Cortex	C1D	Non-GB	Wald ratio	1	0.532294	0.943137	0.784836	1.13337
Cortex	KCNJ18	Non-GB	Wald ratio	1	0.532294	1.08285	0.84348	1.39016
Cortex	BTN2A1	GB	Simple mode	3	0.53231	0.94228	0.806398	1.10106
Cortex	DTX2	GB	Inverse variance weighted	2	0.532365	1.03479	0.929459	1.15206
Cerebellum	FAM200B	Non-GB	Wald ratio	1	0.532448	1.02892	0.940816	1.12528
Cerebellum	MCM8	Non-GB	Wald ratio	1	0.532485	0.962277	0.852832	1.08577
Cerebellum	SNN	Non-GB	Wald ratio	1	0.532492	0.957411	0.835119	1.09761
Cerebellum	PDE9A	Non-GB	Wald ratio	1	0.532523	1.04301	0.913814	1.19047
Cortex	WNT5B	Non-GB	Inverse variance weighted	2	0.532535	0.953172	0.819904	1.1081
Cortex	S100A13	GB	Wald ratio	1	0.532543	1.02058	0.957329	1.08802
Cortex	POLR3H	All	Wald ratio	1	0.532545	1.01808	0.962382	1.07699
Cortex	NKAPL	All	Wald ratio	1	0.532553	1.07785	0.851747	1.36397
Cortex	KCNB2	GB	Wald ratio	1	0.532553	0.921039	0.71137	1.19251
Spinal Cord	PLEKHH2	GB	Wald ratio	1	0.532646	0.979997	0.919729	1.04421
Cerebellum	DCC	GB	Wald ratio	1	0.532648	1.02268	0.95311	1.09733
Cortex	ALDOB	GB	Wald ratio	1	0.532678	0.977689	0.910788	1.0495
Cerebellum	PEBP1	GB	Wald ratio	1	0.532684	0.973284	0.893914	1.0597
Cortex	ERVV-1	Non-GB	Wald ratio	1	0.532758	1.04307	0.913636	1.19084
Cortex	ERVFRD-1	Non-GB	Wald ratio	1	0.532758	1.09127	0.829375	1.43586
Basal Ganglia	MRI1	All	Wald ratio	1	0.53278	1.01496	0.9687	1.06342
Cortex	TRIM58	All	Simple mode	3	0.532803	0.957339	0.853896	1.07331
Cortex	SPATC1L	Non-GB	Simple mode	3	0.532807	0.956935	0.85259	1.07405
Cortex	DEFB136	Non-GB	Wald ratio	1	0.532826	1.09834	0.817942	1.47485
Cerebellum	COX6B1	All	Wald ratio	1	0.532847	1.01711	0.964309	1.07279
Cerebellum	UPK1A	All	Wald ratio	1	0.532847	0.987796	0.950404	1.02666
Cortex	UPK1A	All	Wald ratio	1	0.532847	0.982802	0.930655	1.03787
Cortex	FZD7	All	Wald ratio	1	0.532852	0.958306	0.838257	1.09555
Cerebellum	SPTBN5	Non-GB	Wald ratio	1	0.532865	0.980301	0.920882	1.04355
Cerebellum	MRPL10	All	Inverse variance weighted	2	0.532872	0.982407	0.929102	1.03877
Cerebellum	CDKN2AIPNL	Non-GB	Wald ratio	1	0.532889	1.05513	0.89137	1.24897
Cerebellum	ACOD1	All	Wald ratio	1	0.532946	1.02981	0.938969	1.12945
Cortex	ZP3	Non-GB	Inverse variance weighted	4	0.532954	0.984058	0.935578	1.03505
Cerebellum	MTG2	GB	Wald ratio	1	0.532959	1.03876	0.921714	1.17067
Cortex	NAGS	GB	Wald ratio	1	0.532963	0.969694	0.880279	1.06819
Cortex	N4BP3	GB	Wald ratio	1	0.533042	0.958823	0.840078	1.09435
Basal Ganglia	ALDH1B1	GB	Wald ratio	1	0.533111	1.02878	0.940955	1.12481
Cortex	VIM	All	Inverse variance weighted	2	0.533171	0.971594	0.887406	1.06377
Cerebellum	TXNRD2	Non-GB	Wald ratio	1	0.533265	0.971006	0.885161	1.06518
Spinal Cord	MYOM2	All	Wald ratio	1	0.533268	0.986913	0.946849	1.02867
Cerebellum	C7orf61	GB	Wald ratio	1	0.533346	0.949746	0.807511	1.11703
Cortex	WNT5A	GB	Wald ratio	1	0.533348	1.06247	0.878024	1.28567
Cortex	P2RY1	All	Wald ratio	1	0.53336	1.06148	0.879778	1.28072
Cerebellum	SDK1	All	Wald ratio	1	0.53338	1.03011	0.938309	1.13088
Cortex	RPGRIP1L	Non-GB	Wald ratio	1	0.533399	0.974322	0.89774	1.05744
Cortex	CLDN4	All	Wald ratio	1	0.533407	1.0222	0.953951	1.09533
Cortex	RDH10	GB	Wald ratio	1	0.533411	0.960106	0.844651	1.09134
Cerebellum	ZNF831	All	Wald ratio	1	0.533455	0.970029	0.881438	1.06752
Cerebellum	JPT2	Non-GB	Wald ratio	1	0.533461	0.963308	0.856381	1.08359
Cortex	JPT2	Non-GB	Wald ratio	1	0.533461	0.964688	0.861481	1.08026
Cerebellum	RNF6	Non-GB	Wald ratio	1	0.533537	1.03453	0.929669	1.15123
Cortex	ZBTB47	Non-GB	Wald ratio	1	0.533565	0.92201	0.714027	1.19057
Cerebellum	TMPRSS5	GB	Wald ratio	1	0.53357	0.981561	0.925701	1.04079
Cerebellum	PCDHGB2	Non-GB	Wald ratio	1	0.533603	0.957621	0.835567	1.0975
Cortex	PTGER3	All	Weighted mode	3	0.533625	1.01713	0.97272	1.06356
Cortex	ARMC2	Non-GB	Inverse variance weighted	2	0.533626	0.954259	0.823457	1.10584
Cortex	C1orf167	All	Wald ratio	1	0.533647	0.932682	0.748908	1.16155
Cortex	SRPRB	Non-GB	Inverse variance weighted	2	0.533658	1.05293	0.895087	1.23861
Cortex	CASC1	Non-GB	Wald ratio	1	0.53366	0.909747	0.675404	1.2254
Cerebellum	GFM2	All	Wald ratio	1	0.533662	0.977624	0.910381	1.04983
Cortex	HEXB	All	Wald ratio	1	0.533662	1.05439	0.89242	1.24576
Cortex	GFM2	All	Wald ratio	1	0.533662	0.984138	0.935813	1.03496
Cerebellum	PLD2	All	Wald ratio	1	0.533686	1.01853	0.961316	1.07914
Cerebellum	KDM6B	Non-GB	Wald ratio	1	0.533716	1.03576	0.927261	1.15695
Cortex	IGLON5	Non-GB	Wald ratio	1	0.533718	1.04287	0.913733	1.19025
Cortex	ANKRD62	Non-GB	Wald ratio	1	0.53372	0.972379	0.890277	1.06205
Cortex	IQCB1	All	Weighted mode	4	0.533737	0.981831	0.932767	1.03347
Cortex	PLEKHB2	GB	Wald ratio	1	0.533756	1.08136	0.845229	1.38346
Cortex	CDHR1	GB	MR Egger	3	0.533776	0.946856	0.840594	1.06655
Cerebellum	COL23A1	Non-GB	Wald ratio	1	0.533781	1.01967	0.958994	1.08418
Hippocampus	ATP5MC2	All	Wald ratio	1	0.533823	0.981367	0.92491	1.04127
Cerebellum	LYN	GB	Wald ratio	1	0.533832	0.968041	0.873888	1.07234
Cortex	ICOSLG	Non-GB	MR Egger	6	0.533847	0.957597	0.845166	1.08498
Cortex	WNT4	Non-GB	Wald ratio	1	0.533929	0.940846	0.776381	1.14015
Cortex	ERVV-1	All	Wald ratio	1	0.53394	1.03245	0.933614	1.14175
Cortex	POLE4	All	Wald ratio	1	0.533942	1.04859	0.902968	1.2177
Basal Ganglia	C19orf53	All	Wald ratio	1	0.533961	1.02127	0.955736	1.09129
Cerebellum	UQCRB	All	Wald ratio	1	0.533974	1.03221	0.934075	1.14065
Cerebellum	FAM228A	Non-GB	Wald ratio	1	0.53401	1.03536	0.927959	1.15519
Cerebellum	TEDC1	GB	Wald ratio	1	0.534013	0.97334	0.893879	1.05987
Cortex	KIF12	GB	Inverse variance weighted	2	0.534022	1.02392	0.950402	1.10313
Cerebellum	ZNF701	GB	Wald ratio	1	0.534042	0.977449	0.909646	1.05031
Cortex	N6AMT1	GB	Wald ratio	1	0.534055	0.980948	0.92324	1.04226
Basal Ganglia	TIPIN	All	Wald ratio	1	0.534062	0.980364	0.920958	1.0436
Cerebellum	ALDOB	All	Wald ratio	1	0.534086	0.982004	0.927367	1.03986
Cerebellum	KHNYN	All	Wald ratio	1	0.534127	0.972754	0.891625	1.06127
Cortex	APOBEC3F	Non-GB	Wald ratio	1	0.534137	1.03821	0.922453	1.16849
Cortex	SENP8	Non-GB	Wald ratio	1	0.534142	1.04764	0.904672	1.2132
Cortex	NUB1	Non-GB	Wald ratio	1	0.534161	1.04452	0.910496	1.19827
Cerebellum	ABCB4	GB	Wald ratio	1	0.534213	1.03171	0.934993	1.13843
Cortex	ABCB4	GB	Wald ratio	1	0.534213	1.03731	0.924151	1.16433
Cortex	URGCP	GB	Wald ratio	1	0.534217	1.05777	0.8861	1.26269
Cerebellum	LRPAP1	GB	Wald ratio	1	0.534239	1.02241	0.953405	1.0964
Cortex	LPCAT2	Non-GB	Wald ratio	1	0.534246	0.971807	0.888003	1.06352
Cerebellum	COPZ2	GB	Wald ratio	1	0.534268	1.04059	0.917886	1.17969
Cortex	GSTT4	GB	Wald ratio	1	0.534296	0.950544	0.810026	1.11544
Cortex	OR2AJ1	GB	Inverse variance weighted	3	0.534359	0.967926	0.873341	1.07276
Cortex	MYBPC1	Non-GB	Wald ratio	1	0.534386	1.08691	0.835636	1.41375
Hippocampus	UHRF1BP1	Non-GB	Wald ratio	1	0.534413	0.975541	0.902231	1.05481
Cortex	FSHR	GB	Inverse variance weighted	2	0.534421	0.970505	0.883036	1.06664
Cerebellum	ADAM32	Non-GB	Wald ratio	1	0.534469	1.0411	0.916848	1.1822
Cerebellum	CYP26C1	GB	Wald ratio	1	0.534485	1.03244	0.933515	1.14184
Basal Ganglia	GPNMB	Non-GB	Wald ratio	1	0.534511	0.97967	0.918187	1.04527
Cerebellum	GSDMB	GB	Wald ratio	1	0.534538	0.978281	0.912785	1.04848
Cortex	AC099489.1	GB	Inverse variance weighted	2	0.534569	0.950735	0.810618	1.11507
Cerebellum	MRPL18	All	Wald ratio	1	0.534661	1.0221	0.953949	1.09512
Cortex	SUSD3	Non-GB	Wald ratio	1	0.534681	1.0948	0.822555	1.45714
Cortex	CDHR1	All	Simple mode	3	0.534692	1.03866	0.939822	1.14788
Spinal Cord	RGPD8	Non-GB	Wald ratio	1	0.534753	1.02263	0.952862	1.09751
Cerebellum	MTERF4	All	Wald ratio	1	0.534775	1.01972	0.958733	1.0846
Cerebellum	DNAH7	All	Wald ratio	1	0.5348	1.0331	0.932147	1.14499
Spinal Cord	IQCJ-SCHIP1	Non-GB	Wald ratio	1	0.534839	1.02067	0.956802	1.08881
Cortex	PGGT1B	All	Wald ratio	1	0.534846	1.05562	0.889754	1.2524
Cortex	TMEFF1	All	Wald ratio	1	0.534872	0.961413	0.849054	1.08864
Cortex	SRPRA	All	Wald ratio	1	0.53492	0.953961	0.822006	1.1071
Cerebellum	PRR4	All	Wald ratio	1	0.534949	0.987569	0.949305	1.02737
Cerebellum	ZFYVE28	GB	Wald ratio	1	0.534952	0.965287	0.86335	1.07926
Cortex	ZNF613	Non-GB	Wald ratio	1	0.534983	0.94277	0.782616	1.1357
Cortex	WFIKKN1	GB	Inverse variance weighted	2	0.534987	0.983092	0.931532	1.03751
Cerebellum	CRTAC1	Non-GB	Wald ratio	1	0.535076	1.03022	0.937716	1.13185
Cortex	CRTAC1	Non-GB	Wald ratio	1	0.535076	1.0474	0.904809	1.21247
Cerebellum	SHF	All	Wald ratio	1	0.535094	1.01851	0.961155	1.07929
Cortex	PANX2	All	Wald ratio	1	0.535101	0.928838	0.735576	1.17288
Cortex	OVGP1	GB	Inverse variance weighted	2	0.53512	0.974287	0.897293	1.05789
Basal Ganglia	SMIM8	All	Wald ratio	1	0.53513	1.02095	0.956207	1.09007
Cortex	CD247	Non-GB	MR Egger	3	0.535145	0.726112	0.360329	1.46321
Cortex	ZKSCAN2	Non-GB	Wald ratio	1	0.535149	0.951416	0.812852	1.1136
Cortex	WDR1	GB	Wald ratio	1	0.535165	0.948933	0.804057	1.11991
Cortex	ZNF223	GB	Wald ratio	1	0.535185	0.924029	0.719825	1.18616
Cortex	LAIR2	Non-GB	Weighted median	3	0.535216	1.04206	0.914821	1.18699
Cortex	CCT7	GB	Wald ratio	1	0.535237	1.08991	0.830228	1.43081
Cortex	CLEC9A	GB	Wald ratio	1	0.535257	0.934165	0.753222	1.15857
Cortex	DPY30	Non-GB	Wald ratio	1	0.535271	0.918705	0.702687	1.20113
Cortex	PPM1J	All	Inverse variance weighted	2	0.53528	0.945877	0.793299	1.1278
Cerebellum	LHPP	GB	Wald ratio	1	0.535291	1.02945	0.939195	1.12837
Cerebellum	CFC1B	GB	Wald ratio	1	0.535346	0.956256	0.830139	1.10153
Cortex	CFC1B	GB	Wald ratio	1	0.535346	1.07614	0.853302	1.35716
Cortex	CFC1	GB	Wald ratio	1	0.535346	0.919159	0.704097	1.19991
Cerebellum	IFNAR2	Non-GB	Wald ratio	1	0.535348	1.03332	0.931582	1.14618
Cerebellum	ZP1	All	Wald ratio	1	0.535369	0.979735	0.918318	1.04526
Cortex	SOX7	All	Wald ratio	1	0.535424	1.04573	0.907821	1.2046
Cortex	LRRK2	All	Weighted mode	3	0.535441	1.0288	0.954459	1.10892
Cerebellum	TMEM43	Non-GB	Wald ratio	1	0.535445	1.04365	0.91174	1.19464
Cerebellum	PTK6	Non-GB	Wald ratio	1	0.535453	0.973139	0.892842	1.06066
Cerebellum	NBAS	Non-GB	Wald ratio	1	0.535477	0.967541	0.87165	1.07398
Basal Ganglia	AGT	All	Wald ratio	1	0.53548	1.01975	0.958579	1.08482
Cortex	LRRK2	All	MR Egger	3	0.535483	1.09936	0.893257	1.35301
Cortex	DTYMK	GB	Wald ratio	1	0.535514	0.962106	0.851438	1.08716
Cortex	ZIC4	All	Inverse variance weighted	2	0.535526	1.03343	0.931333	1.14672
Cerebellum	FBXO44	Non-GB	Wald ratio	1	0.535546	1.04263	0.913631	1.18985
Cortex	KDELR2	GB	Wald ratio	1	0.535559	1.0716	0.861036	1.33366
Cortex	SNX27	Non-GB	Wald ratio	1	0.535569	1.04037	0.917936	1.17913
Cortex	CYTH4	GB	Inverse variance weighted	2	0.535591	1.05449	0.891532	1.24724
Cortex	TMEM63B	Non-GB	Wald ratio	1	0.535599	0.945847	0.793084	1.12803
Cortex	LIPI	GB	Inverse variance weighted	2	0.535623	1.03444	0.929345	1.15142
Cerebellum	MRPL20	GB	Wald ratio	1	0.535628	1.027	0.943967	1.11734
Cortex	SRSF12	GB	Inverse variance weighted	2	0.535633	1.02648	0.945012	1.11497
Cortex	PLGLB1	GB	Inverse variance weighted	2	0.535641	1.02423	0.9495	1.10485
Cortex	KCNN3	All	Inverse variance weighted	2	0.535681	0.977903	0.911142	1.04956
Cortex	TTC3	GB	Inverse variance weighted	2	0.53574	1.02034	0.957347	1.08747
Cerebellum	ANGPT1	GB	Wald ratio	1	0.535787	1.03882	0.92084	1.17192
Cortex	ZNF214	GB	Wald ratio	1	0.535789	1.03791	0.922589	1.16764
Cerebellum	TAS2R10	Non-GB	Wald ratio	1	0.535808	1.02804	0.94187	1.1221
Cerebellum	TAS2R30	Non-GB	Wald ratio	1	0.535808	1.03346	0.9312	1.14696
Cerebellum	TAS2R8	Non-GB	Wald ratio	1	0.535808	1.04156	0.915599	1.18485
Cortex	PLD1	All	Inverse variance weighted	2	0.53582	1.03064	0.936729	1.13397
Cortex	ACOT1	All	Weighted median	3	0.53586	1.0164	0.96537	1.07014
Cortex	ACOT6	All	Wald ratio	1	0.53587	1.04072	0.917172	1.18092
Cortex	TSPOAP1	All	Wald ratio	1	0.535913	1.07028	0.863177	1.32707
Cerebellum	BNIP2	Non-GB	Wald ratio	1	0.535919	0.967277	0.870559	1.07474
Cerebellum	SEMA7A	GB	Wald ratio	1	0.535942	0.968102	0.873654	1.07276
Cortex	GTF3C3	Non-GB	Wald ratio	1	0.536017	0.934151	0.752874	1.15908
Cortex	PNP	GB	Wald ratio	1	0.536041	1.02903	0.939866	1.12665
Basal Ganglia	CIAO3	All	Wald ratio	1	0.536046	0.979164	0.915992	1.04669
Cerebellum	GTSF1	All	Wald ratio	1	0.536053	0.970863	0.884058	1.06619
Basal Ganglia	CYB5R3	Non-GB	Wald ratio	1	0.536074	0.971544	0.886643	1.06458
Cortex	SNRPB2	Non-GB	Wald ratio	1	0.536076	0.955873	0.828542	1.10277
Cortex	CPAMD8	Non-GB	MR Egger	3	0.536089	0.591345	0.186569	1.87431
Cerebellum	INAFM1	Non-GB	Wald ratio	1	0.536097	0.968195	0.873967	1.07258
Cortex	UNC119B	GB	Wald ratio	1	0.536097	1.07378	0.856999	1.3454
Basal Ganglia	ALG1L	GB	Wald ratio	1	0.536124	0.977546	0.909685	1.05047
Cerebellum	ALG1L	GB	Wald ratio	1	0.536124	0.981778	0.926213	1.04068
Cortex	GCOM1	Non-GB	Wald ratio	1	0.536219	1.09861	0.815499	1.48
Cerebellum	CFAP69	GB	Wald ratio	1	0.536219	0.963472	0.856308	1.08405
Cortex	TAS2R10	GB	Wald ratio	1	0.536248	1.06228	0.877179	1.28644
Cerebellum	MIXL1	Non-GB	Wald ratio	1	0.536313	0.972705	0.89102	1.06188
Cortex	BEND7	GB	Wald ratio	1	0.536323	1.04242	0.913816	1.18911
Cerebellum	ZNF624	All	Wald ratio	1	0.536345	0.97432	0.897198	1.05807
Cortex	FUT10	Non-GB	Wald ratio	1	0.536352	1.02687	0.9441	1.11689
Cortex	TBC1D7	GB	Wald ratio	1	0.536362	1.02623	0.945361	1.11402
Cortex	ASB4	GB	MR Egger	3	0.536383	0.789388	0.469405	1.3275
Cortex	LCP1	All	Wald ratio	1	0.536418	1.07278	0.858586	1.34041
Cortex	ZNF544	All	Wald ratio	1	0.53643	0.96542	0.863499	1.07937
Cortex	IVNS1ABP	Non-GB	Wald ratio	1	0.536446	0.910905	0.677612	1.22452
Cerebellum	KHDRBS3	All	Inverse variance weighted	2	0.536453	1.02843	0.940971	1.12401
Cerebellum	TAF1A	All	Wald ratio	1	0.536467	0.973397	0.893638	1.06028
Cerebellum	PTDSS2	All	Wald ratio	1	0.536477	0.981594	0.925444	1.04115
Cortex	PTDSS2	All	Wald ratio	1	0.536477	0.973881	0.895491	1.05913
Cortex	PRR15	All	Wald ratio	1	0.536484	1.0491	0.901171	1.22132
Cortex	TAFA1	Non-GB	Wald ratio	1	0.536487	0.942095	0.779745	1.13825
Cerebellum	CHGB	All	Wald ratio	1	0.536501	1.0261	0.945605	1.11344
Basal Ganglia	CCDC167	Non-GB	Wald ratio	1	0.536534	0.974795	0.898991	1.05699
Cortex	INPP5K	GB	Wald ratio	1	0.536565	1.05167	0.896368	1.23389
Cerebellum	ONECUT2	Non-GB	Wald ratio	1	0.536579	0.954106	0.822029	1.10741
Cortex	GPRC5A	GB	Wald ratio	1	0.536604	1.08089	0.844565	1.38335
Cortex	ARHGAP8	GB	MR Egger	3	0.536642	0.50143	0.109842	2.28903
Cerebellum	LARS2	Non-GB	Wald ratio	1	0.536642	1.02714	0.943503	1.11818
Cortex	GTF3C4	GB	Wald ratio	1	0.536644	1.032	0.933868	1.14045
Cortex	CCDC102A	GB	Wald ratio	1	0.53666	0.96712	0.869803	1.07532
Cerebellum	DPP7	GB	Wald ratio	1	0.536718	1.02706	0.943637	1.11786
Cortex	CAPZB	GB	Wald ratio	1	0.536851	0.957608	0.834611	1.09873
Cerebellum	IRGQ	GB	Wald ratio	1	0.536869	0.967902	0.872697	1.07349
Cerebellum	LYNX1	All	Wald ratio	1	0.536873	0.968137	0.873578	1.07293
Hippocampus	RPL9	All	Wald ratio	1	0.536894	1.01368	0.970885	1.05837
Basal Ganglia	TBC1D7	Non-GB	Wald ratio	1	0.536917	0.973156	0.892629	1.06095
Cortex	GAS8	Non-GB	Inverse variance weighted	2	0.536919	1.02299	0.951782	1.09953
Cortex	C19orf53	All	Wald ratio	1	0.536939	1.02224	0.9533	1.09616
Cortex	OR51M1	Non-GB	Wald ratio	1	0.536962	0.948145	0.800687	1.12276
Cortex	RIMS4	Non-GB	Wald ratio	1	0.536974	1.07786	0.849544	1.36755
Cortex	TRPV6	GB	Wald ratio	1	0.536979	1.04285	0.9128	1.19142
Cerebellum	LRRC61	Non-GB	Wald ratio	1	0.536986	0.984402	0.936478	1.03478
Cortex	SPINT2	Non-GB	Wald ratio	1	0.536994	0.953842	0.820953	1.10824
Cerebellum	ASRGL1	All	Wald ratio	1	0.537053	1.01941	0.959051	1.08356
Cortex	CCDC86	GB	Wald ratio	1	0.537076	1.05874	0.883226	1.26913
Cerebellum	NATD1	Non-GB	Wald ratio	1	0.537108	1.04343	0.911656	1.19425
Cortex	CAPG	GB	Weighted mode	3	0.537127	0.969421	0.892719	1.05271
Cortex	CNGB1	Non-GB	Wald ratio	1	0.537142	1.04806	0.902894	1.21658
Cortex	SHOC1	Non-GB	Inverse variance weighted	2	0.537149	0.971809	0.887437	1.0642
Cerebellum	KCNAB1	GB	Inverse variance weighted	2	0.537159	0.975222	0.900525	1.05612
Cerebellum	SMUG1	Non-GB	Wald ratio	1	0.537183	0.971573	0.88653	1.06477
Cerebellum	CCNG2	GB	Wald ratio	1	0.537204	0.979291	0.916311	1.0466
Cortex	SLC36A4	All	Wald ratio	1	0.537238	1.03019	0.937305	1.13228
Cortex	ALG6	Non-GB	Inverse variance weighted	2	0.537266	1.05147	0.896493	1.23325
Cerebellum	CCDC114	All	Wald ratio	1	0.537272	0.981544	0.92514	1.04139
Hippocampus	TRPV2	Non-GB	Wald ratio	1	0.537285	1.02401	0.949663	1.10417
Basal Ganglia	MRM2	All	Wald ratio	1	0.53729	0.979161	0.915792	1.04691
Cortex	ADCK1	All	Inverse variance weighted	2	0.537332	0.963987	0.857945	1.08314
Cortex	LRPAP1	GB	Wald ratio	1	0.537347	0.980447	0.920816	1.04394
Cerebellum	NPTXR	Non-GB	Wald ratio	1	0.537354	1.04078	0.916642	1.18173
Cortex	CBX6	Non-GB	Wald ratio	1	0.537354	1.09838	0.815194	1.47993
Cerebellum	FKBP9	All	Wald ratio	1	0.537354	0.982196	0.9277	1.03989
Cortex	PM20D2	Non-GB	Wald ratio	1	0.53739	0.93937	0.770044	1.14593
Cerebellum	C17orf107	GB	Wald ratio	1	0.53746	0.963273	0.855259	1.08493
Cerebellum	CACNA1C	GB	Inverse variance weighted	2	0.537464	0.984372	0.936301	1.03491
Cortex	TLR1	All	Wald ratio	1	0.537468	0.975279	0.900689	1.05605
Cerebellum	RIOK1	GB	Wald ratio	1	0.537468	1.02952	0.938587	1.12926
Cortex	PROP1	Non-GB	Wald ratio	1	0.537516	0.918752	0.701796	1.20278
Cortex	ZNF862	Non-GB	Wald ratio	1	0.537534	0.922566	0.714044	1.19198
Cerebellum	CCDC38	GB	Wald ratio	1	0.537549	0.971724	0.887033	1.0645
Cortex	CCDC38	GB	Wald ratio	1	0.537549	0.957822	0.835192	1.09846
Cortex	KCNJ1	Non-GB	Inverse variance weighted	2	0.537564	0.960097	0.843509	1.0928
Cerebellum	SHOC1	All	Wald ratio	1	0.537581	1.0269	0.943796	1.11732
Cortex	ERICH5	All	Wald ratio	1	0.537606	1.04006	0.91796	1.17839
Hippocampus	ZNF419	All	Wald ratio	1	0.537643	1.02019	0.957372	1.08712
Cortex	CAB39L	Non-GB	Simple mode	3	0.537681	0.963986	0.874436	1.06271
Cortex	FAM222A	GB	Wald ratio	1	0.537683	0.916949	0.695979	1.20808
Cerebellum	THEM4	GB	Wald ratio	1	0.537687	0.963802	0.857169	1.0837
Cortex	CFTR	Non-GB	Wald ratio	1	0.537805	0.937434	0.763276	1.15133
Cortex	IL10RB	Non-GB	Inverse variance weighted	2	0.537861	1.02123	0.955212	1.0918
Cerebellum	HORMAD1	All	Wald ratio	1	0.537872	0.9742	0.896459	1.05868
Spinal Cord	ANO7	All	Wald ratio	1	0.537881	0.981911	0.926504	1.04063
Cortex	TRIM5	GB	Inverse variance weighted	2	0.537904	0.955885	0.828054	1.10345
Cerebellum	BEST4	Non-GB	Wald ratio	1	0.537935	1.04184	0.914442	1.18699
Cortex	SHLD1	GB	Wald ratio	1	0.538061	1.04089	0.916227	1.18252
Hippocampus	TSTD1	Non-GB	Wald ratio	1	0.538075	0.977385	0.908745	1.05121
Cortex	TP53INP1	GB	Wald ratio	1	0.53809	0.940854	0.77488	1.14238
Cortex	ASB18	GB	Wald ratio	1	0.538094	1.04843	0.90189	1.21878
Cortex	ZNF627	Non-GB	Wald ratio	1	0.538106	0.926964	0.72813	1.1801
Basal Ganglia	TYW1B	GB	Wald ratio	1	0.538113	1.01804	0.961721	1.07765
Cerebellum	TYW1B	GB	Wald ratio	1	0.538113	1.01685	0.964181	1.07239
Hippocampus	TYW1B	GB	Wald ratio	1	0.538113	1.02199	0.953606	1.09529
Cortex	AGPAT1	GB	Wald ratio	1	0.538119	0.943048	0.782455	1.1366
Cortex	RGS4	Non-GB	Wald ratio	1	0.538142	1.09907	0.813598	1.48471
Cortex	PLCB1	All	Wald ratio	1	0.538168	1.05929	0.881789	1.27253
Basal Ganglia	TYW1	Non-GB	Wald ratio	1	0.538179	1.01992	0.957827	1.08605
Cerebellum	PNPLA2	Non-GB	Wald ratio	1	0.538195	1.02759	0.942278	1.12064
Cortex	PNPLA2	Non-GB	Wald ratio	1	0.538195	1.02008	0.957508	1.08674
Cortex	STRADA	All	Wald ratio	1	0.53821	0.961693	0.849221	1.08906
Cerebellum	DYNC2LI1	All	Wald ratio	1	0.538307	1.0291	0.939246	1.12755
Cerebellum	KCNQ3	Non-GB	Wald ratio	1	0.53832	0.960328	0.844156	1.09249
Cerebellum	PAXX	GB	Wald ratio	1	0.538341	0.983823	0.934017	1.03628
Cerebellum	HRAS	All	Wald ratio	1	0.538343	0.976203	0.904111	1.05404
Hippocampus	CCDC173	All	Inverse variance weighted	2	0.538371	1.01281	0.972571	1.05471
Cerebellum	AMFR	Non-GB	Wald ratio	1	0.538378	1.03884	0.920084	1.17293
Cortex	FOXRED1	GB	Wald ratio	1	0.53838	1.01907	0.959548	1.08229
Cerebellum	NELFE	All	Wald ratio	1	0.538401	1.02844	0.940535	1.12457
Cortex	BLOC1S2	All	Wald ratio	1	0.538403	1.0436	0.91093	1.1956
Cerebellum	TTC33	GB	Wald ratio	1	0.538405	0.965402	0.86296	1.08
Cortex	MRPL19	All	Wald ratio	1	0.538411	1.03671	0.924214	1.16291
Basal Ganglia	MET	All	Wald ratio	1	0.538433	1.01387	0.970345	1.05934
Cortex	SLC35A3	All	Wald ratio	1	0.538471	0.966774	0.868093	1.07667
Cortex	TTC30A	GB	Wald ratio	1	0.538528	1.07769	0.849061	1.36789
Cerebellum	MGRN1	Non-GB	Wald ratio	1	0.538532	1.01581	0.966277	1.06788
Cortex	AHRR	GB	Inverse variance weighted	2	0.538538	0.975971	0.903179	1.05463
Cerebellum	KCNC2	All	Wald ratio	1	0.538556	1.02156	0.954422	1.09342
Cerebellum	SLC12A2	All	Wald ratio	1	0.538568	1.01678	0.964251	1.07218
Cerebellum	KHNYN	GB	Wald ratio	1	0.538574	1.03395	0.929579	1.15004
Cortex	ZNF480	Non-GB	MR Egger	3	0.538585	1.3797	0.676715	2.81297
Cortex	LRIG3	All	Wald ratio	1	0.538597	0.949264	0.804105	1.12063
Cerebellum	TBC1D3L	GB	Wald ratio	1	0.538607	1.02083	0.955915	1.09014
Spinal Cord	TBC1D3L	GB	Wald ratio	1	0.538607	1.0187	0.960276	1.08069
Hippocampus	TBC1D3L	GB	Wald ratio	1	0.538607	1.02317	0.951134	1.10066
Cortex	TBC1D3L	GB	Wald ratio	1	0.538607	1.01937	0.958907	1.08364
Cortex	CFAP44	Non-GB	Inverse variance weighted	2	0.538619	1.03685	0.923902	1.1636
Hippocampus	HLA-C	Non-GB	Wald ratio	1	0.538654	0.980453	0.920655	1.04413
Cerebellum	GNG2	All	Wald ratio	1	0.538655	1.01987	0.957875	1.08587
Cerebellum	CCT8	All	Wald ratio	1	0.538671	0.971315	0.88525	1.06575
Cerebellum	GAA	All	Wald ratio	1	0.538733	0.987478	0.948591	1.02796
Cortex	ANKRD7	Non-GB	Inverse variance weighted	3	0.538738	0.971809	0.887122	1.06458
Basal Ganglia	HAAO	Non-GB	Wald ratio	1	0.538748	0.976852	0.906563	1.05259
Cortex	JOSD1	GB	Wald ratio	1	0.538836	1.05171	0.895491	1.23519
Basal Ganglia	PPP2R1B	All	Wald ratio	1	0.538844	0.982022	0.926818	1.04051
Cerebellum	CXCL13	Non-GB	Wald ratio	1	0.538909	0.964332	0.85884	1.08278
Cerebellum	SDK1	GB	Wald ratio	1	0.538928	1.03648	0.924542	1.16196
Cortex	ZBBX	Non-GB	Inverse variance weighted	2	0.538936	0.960055	0.842986	1.09338
Cortex	TMEM9B	All	Wald ratio	1	0.538943	0.947209	0.796722	1.12612
Cerebellum	GLIPR1	Non-GB	Wald ratio	1	0.538954	1.03343	0.930514	1.14773
Cortex	TXNDC16	All	Inverse variance weighted	2	0.538966	0.96978	0.879342	1.06952
Cortex	SBF2	GB	Wald ratio	1	0.539025	0.92787	0.730717	1.17822
Cortex	TMEM26	Non-GB	Inverse variance weighted	2	0.53903	0.973726	0.89442	1.06006
Cerebellum	POU6F1	All	Wald ratio	1	0.539047	1.03051	0.936276	1.13423
Cortex	PKN1	All	Wald ratio	1	0.539069	0.935321	0.755607	1.15778
Cerebellum	CSDC2	Non-GB	Wald ratio	1	0.539074	0.963718	0.856513	1.08434
Cerebellum	ACSS1	GB	Wald ratio	1	0.539078	1.02632	0.944674	1.11501
Basal Ganglia	FTCDNL1	GB	Wald ratio	1	0.539083	1.02333	0.950733	1.10146
Cerebellum	FAM13C	GB	Wald ratio	1	0.539084	0.970785	0.883142	1.06713
Cerebellum	ACADS	All	Wald ratio	1	0.539086	1.0162	0.965397	1.06968
Cortex	CH25H	GB	Wald ratio	1	0.539134	0.944377	0.78672	1.13363
Cortex	KIF13B	All	Wald ratio	1	0.539156	0.961256	0.847357	1.09047
Hippocampus	FLT3	All	Wald ratio	1	0.539168	1.01917	0.959228	1.08286
Cerebellum	DNER	GB	Wald ratio	1	0.53918	0.961833	0.849485	1.08904
Cerebellum	HHIPL1	All	Wald ratio	1	0.5392	1.02502	0.947263	1.10917
Cerebellum	PRODH2	All	Wald ratio	1	0.539205	0.97606	0.90341	1.05455
Cortex	UTF1	GB	Wald ratio	1	0.539216	0.922763	0.713921	1.1927
Cortex	PCED1B	All	Simple mode	3	0.539291	1.04712	0.925984	1.18411
Cortex	KRT34	GB	Wald ratio	1	0.539292	0.919961	0.704843	1.20073
Cortex	KRT13	GB	Wald ratio	1	0.539292	0.951251	0.810953	1.11582
Basal Ganglia	WIPF1	All	Wald ratio	1	0.539301	1.01852	0.960567	1.07996
Cortex	URB1	GB	Inverse variance weighted	2	0.539309	0.972864	0.891054	1.06219
Cortex	CYP2F1	GB	Wald ratio	1	0.539335	1.03437	0.928568	1.15223
Cerebellum	PIGN	All	Wald ratio	1	0.539346	1.02487	0.94755	1.1085
Cortex	SNPH	GB	Wald ratio	1	0.53935	1.04471	0.908524	1.20131
Cerebellum	SSBP4	Non-GB	Wald ratio	1	0.539365	0.970454	0.881824	1.06799
Cerebellum	CPLANE1	Non-GB	Wald ratio	1	0.539379	0.971229	0.884778	1.06613
Cerebellum	PXMP2	GB	Wald ratio	1	0.539412	0.966272	0.865988	1.07817
Cerebellum	BTRC	Non-GB	Wald ratio	1	0.539441	0.956862	0.831155	1.10158
Cerebellum	NCAN	GB	Wald ratio	1	0.539446	1.02858	0.940056	1.12543
Cortex	SGMS2	Non-GB	Wald ratio	1	0.539541	1.0789	0.846479	1.37513
Cerebellum	EPHX2	GB	Wald ratio	1	0.539545	1.02221	0.952921	1.09655
Cerebellum	ZNF561	All	Wald ratio	1	0.539561	1.02048	0.956471	1.08878
Basal Ganglia	EMC1	Non-GB	Wald ratio	1	0.539562	1.0251	0.947035	1.10961
Basal Ganglia	SLC18A1	GB	Wald ratio	1	0.539589	0.973149	0.892093	1.06157
Basal Ganglia	PCARE	Non-GB	Wald ratio	1	0.539596	0.971298	0.884996	1.06602
Cortex	FFAR4	All	Weighted mode	3	0.539608	1.04032	0.936031	1.15623
Cortex	LDHAL6A	Non-GB	Wald ratio	1	0.539619	1.03118	0.934813	1.13748
Cortex	RABGGTA	GB	Wald ratio	1	0.539693	0.917599	0.697097	1.20785
Cortex	ZMIZ2	GB	Wald ratio	1	0.53972	0.940519	0.77312	1.14417
Cortex	UBE2Q2	GB	Wald ratio	1	0.539729	1.05974	0.880348	1.27569
Cortex	EML3	All	Wald ratio	1	0.539735	0.96659	0.867108	1.07749
Cortex	PDLIM3	GB	Wald ratio	1	0.539749	0.935414	0.75565	1.15794
Cortex	BMP8B	GB	Wald ratio	1	0.53978	1.05424	0.890455	1.24815
Cortex	NFYC	GB	Wald ratio	1	0.539864	0.95872	0.837828	1.09706
Cerebellum	SEPTIN11	GB	Wald ratio	1	0.539882	0.977214	0.907785	1.05195
Spinal Cord	ZNF880	GB	Wald ratio	1	0.539969	1.01487	0.968085	1.06391
Cortex	ZNF880	GB	Wald ratio	1	0.539969	1.01903	0.959419	1.08233
Cortex	GSTM1	GB	Inverse variance weighted	2	0.53998	0.967247	0.869528	1.07595
Cerebellum	MED17	Non-GB	Wald ratio	1	0.540024	0.952299	0.814477	1.11344
Cerebellum	COL14A1	All	Wald ratio	1	0.540049	0.97352	0.893436	1.06078
Cerebellum	CCND2	All	Wald ratio	1	0.540075	0.971588	0.886008	1.06543
Cerebellum	EPM2A	Non-GB	Wald ratio	1	0.540094	1.04324	0.911108	1.19454
Cortex	VASH2	All	Wald ratio	1	0.540111	0.943218	0.782329	1.13719
Cortex	CYHR1	GB	Wald ratio	1	0.540227	0.954116	0.820961	1.10887
Cortex	GPR63	Non-GB	Inverse variance weighted	2	0.540285	1.03656	0.924014	1.16282
Cerebellum	RMND5B	All	Wald ratio	1	0.540303	1.03424	0.928578	1.15193
Cerebellum	SHPK	GB	Wald ratio	1	0.540335	0.985015	0.938541	1.03379
Spinal Cord	SHPK	GB	Wald ratio	1	0.540335	0.98278	0.929628	1.03897
Cortex	CFD	GB	Simple mode	3	0.540339	1.03435	0.944911	1.13226
Cerebellum	HDAC11	GB	Wald ratio	1	0.540363	1.02344	0.950267	1.10226
Cortex	CARD6	Non-GB	Wald ratio	1	0.540377	1.0901	0.827042	1.43682
Cortex	PRKCB	Non-GB	Wald ratio	1	0.540393	0.929622	0.735938	1.17428
Cortex	ACVR2A	Non-GB	Wald ratio	1	0.540397	1.07375	0.855008	1.34844
Cerebellum	MRNIP	All	Wald ratio	1	0.540441	0.976633	0.905426	1.05344
Cerebellum	TRAPPC2L	Non-GB	Wald ratio	1	0.540443	0.972341	0.888822	1.06371
Cortex	KRT33B	All	Wald ratio	1	0.540444	0.957205	0.832119	1.10109
Basal Ganglia	LDLRAP1	GB	Wald ratio	1	0.540494	0.978849	0.91408	1.04821
Cortex	TUBA3E	GB	Wald ratio	1	0.540546	0.947702	0.797918	1.1256
Cortex	PCDHGB7	All	Wald ratio	1	0.540557	0.938862	0.767099	1.14908
Cerebellum	MISP3	All	Wald ratio	1	0.540583	1.01818	0.961082	1.07868
Cortex	ZPR1	All	Wald ratio	1	0.540662	1.03359	0.929794	1.14896
Hippocampus	LURAP1L	All	Wald ratio	1	0.54068	1.01596	0.965717	1.06881
Cortex	PHLDA1	GB	Wald ratio	1	0.540682	1.06066	0.878278	1.28093
Cortex	MORC1	Non-GB	Wald ratio	1	0.540686	1.04083	0.915578	1.18323
Cerebellum	JPT2	All	Wald ratio	1	0.540692	0.972372	0.888893	1.06369
Cortex	JPT2	All	Wald ratio	1	0.540692	0.973416	0.892912	1.06118
Basal Ganglia	SYCE3	Non-GB	Wald ratio	1	0.540727	0.972597	0.889751	1.06316
Cerebellum	SYCE3	Non-GB	Wald ratio	1	0.540727	0.969806	0.879067	1.06991
Cerebellum	TLL1	Non-GB	Wald ratio	1	0.540737	1.03616	0.924699	1.16105
Cerebellum	APOC4	GB	Wald ratio	1	0.540764	1.02372	0.94964	1.10357
Cerebellum	ACTR8	GB	Wald ratio	1	0.540838	1.0195	0.958317	1.08458
Cortex	SIPA1L2	All	Wald ratio	1	0.540839	0.966381	0.866063	1.07832
Cortex	ADAMTSL2	GB	Wald ratio	1	0.540885	1.04206	0.913151	1.18916
Cortex	EZH1	All	Wald ratio	1	0.540922	1.06205	0.875656	1.28812
Cortex	BLZF1	Non-GB	Wald ratio	1	0.540935	0.927253	0.727852	1.18128
Cortex	SCYL3	All	Simple mode	3	0.540939	0.957795	0.853185	1.07523
Cerebellum	SLC38A10	GB	Wald ratio	1	0.541031	1.02229	0.952527	1.09716
Cortex	HLA-DQB2	All	Simple mode	3	0.541069	1.02756	0.955275	1.10531
Cortex	POU1F1	All	Wald ratio	1	0.541114	1.03282	0.931211	1.14551
Cortex	FAM222A	All	Wald ratio	1	0.541121	0.932575	0.745508	1.16658
Cortex	QRICH2	All	Wald ratio	1	0.541147	0.974945	0.89874	1.05761
Cortex	BIRC5	GB	Wald ratio	1	0.541161	1.07241	0.856988	1.34199
Cortex	MEOX2	GB	Inverse variance weighted	2	0.541197	0.949681	0.804731	1.12074
Basal Ganglia	SYCE1	All	Wald ratio	1	0.54122	1.02097	0.955203	1.09127
Cortex	BBS1	Non-GB	Wald ratio	1	0.541229	1.03482	0.927217	1.1549
Cortex	SULT1A1	GB	Wald ratio	1	0.541238	0.977633	0.909198	1.05122
Cortex	IGSF22	All	Wald ratio	1	0.541273	0.944553	0.786579	1.13426
Cortex	FAM32A	Non-GB	Wald ratio	1	0.541284	1.1041	0.803558	1.51704
Cerebellum	TPM1	GB	Inverse variance weighted	2	0.541305	0.98629	0.943554	1.03096
Cortex	INTS11	All	Wald ratio	1	0.541394	1.0523	0.893474	1.23937
Cortex	FAM20B	GB	Wald ratio	1	0.541414	1.02679	0.943266	1.1177
Cortex	KLHL7	Non-GB	Wald ratio	1	0.541427	1.07975	0.844051	1.38126
Cerebellum	RNASEL	All	Wald ratio	1	0.541519	0.987224	0.947301	1.02883
Cerebellum	S100A7	Non-GB	Wald ratio	1	0.541539	0.964814	0.859999	1.0824
Cerebellum	NEU1	GB	Wald ratio	1	0.541574	1.04048	0.916013	1.18185
Cerebellum	LIPH	Non-GB	Wald ratio	1	0.541593	1.02961	0.937526	1.13073
Hippocampus	TPM2	GB	Wald ratio	1	0.541615	1.02134	0.954391	1.09298
Basal Ganglia	WDR97	All	Wald ratio	1	0.54162	1.0282	0.940356	1.12425
Cerebellum	WDR97	All	Wald ratio	1	0.54162	1.018	0.961324	1.07801
Hippocampus	WDR97	All	Wald ratio	1	0.54162	1.02112	0.954834	1.09201
Cerebellum	NUP210	Non-GB	Wald ratio	1	0.541635	0.97335	0.892476	1.06155
Cortex	KNOP1	Non-GB	Inverse variance weighted	4	0.541665	0.987875	0.949921	1.02735
Cortex	NKD2	Non-GB	Inverse variance weighted	2	0.541694	0.971695	0.886092	1.06557
Cortex	COX7A2L	GB	Wald ratio	1	0.541719	0.964887	0.860231	1.08228
Cortex	SUCLG2	GB	MR Egger	3	0.541732	1.24139	0.765567	2.01296
Cerebellum	OOSP1	All	Wald ratio	1	0.541748	1.03431	0.928096	1.15267
Cortex	JPH2	GB	Wald ratio	1	0.541796	0.938706	0.766089	1.15022
Cortex	POGZ	GB	Wald ratio	1	0.541807	1.03795	0.920891	1.16988
Cortex	VKORC1L1	GB	Wald ratio	1	0.541829	0.952465	0.814505	1.11379
Cortex	HFM1	All	Inverse variance weighted	2	0.541855	1.01787	0.961555	1.07749
Cortex	ANKH	GB	Wald ratio	1	0.541903	1.09126	0.824225	1.44482
Cerebellum	ACTR5	Non-GB	Wald ratio	1	0.541906	1.038	0.920757	1.17018
Cerebellum	VANGL2	GB	Wald ratio	1	0.541909	0.984877	0.937811	1.03431
Cortex	RNPEP	Non-GB	Inverse variance weighted	2	0.541919	0.951087	0.809523	1.11741
Cortex	PARP11	GB	Wald ratio	1	0.54192	1.03602	0.92465	1.16081
Cortex	OAT	Non-GB	Wald ratio	1	0.541948	1.0703	0.860367	1.33145
Cortex	CLDN16	GB	Wald ratio	1	0.541949	1.04161	0.913696	1.18744
Cortex	KLHL23	GB	Wald ratio	1	0.541954	1.05425	0.889624	1.24934
Cortex	MTHFS	All	Inverse variance weighted	4	0.541955	1.02051	0.956048	1.08932
Basal Ganglia	ACTR8	GB	Wald ratio	1	0.541984	1.01892	0.959354	1.08218
Cerebellum	VCPKMT	GB	Wald ratio	1	0.542024	0.976488	0.904592	1.0541
Cortex	PNMA1	GB	Wald ratio	1	0.542031	0.927677	0.728778	1.18086
Cortex	ZNF66	Non-GB	Inverse variance weighted	2	0.542037	0.947669	0.797297	1.1264
Cortex	ABCF1	All	Wald ratio	1	0.542096	1.07213	0.857051	1.34117
Cerebellum	PLEKHM1	Non-GB	Wald ratio	1	0.542122	0.975488	0.900677	1.05651
Cortex	ADGRF4	Non-GB	Wald ratio	1	0.542149	0.966631	0.866697	1.07809
Cortex	BEGAIN	GB	Wald ratio	1	0.542198	1.08539	0.83397	1.4126
Cortex	UQCRHL	All	Wald ratio	1	0.542296	0.938233	0.764269	1.1518
Cerebellum	GASK1A	Non-GB	Wald ratio	1	0.542307	1.03032	0.93594	1.13421
Cerebellum	ZNF189	GB	Wald ratio	1	0.542332	1.03842	0.91983	1.17229
Cerebellum	PLA2G4C	GB	Wald ratio	1	0.54236	1.03845	0.91976	1.17245
Cerebellum	URB1	All	Wald ratio	1	0.542379	1.02129	0.954363	1.09291
Cerebellum	KLK11	All	Wald ratio	1	0.542382	0.976851	0.905948	1.0533
Cortex	ACOT1	GB	Inverse variance weighted	3	0.542409	1.03678	0.923028	1.16455
Cerebellum	CREG1	GB	Wald ratio	1	0.542462	1.02753	0.941545	1.12137
Cortex	LEPR	Non-GB	Wald ratio	1	0.542472	0.967875	0.871336	1.07511
Cortex	ZNF529	GB	Wald ratio	1	0.542492	0.951556	0.811023	1.11644
Cortex	PLEKHJ1	Non-GB	Wald ratio	1	0.542499	1.07227	0.856594	1.34226
Cortex	YIPF7	All	Wald ratio	1	0.542525	1.04224	0.9123	1.1907
Spinal Cord	ZNF322	All	Wald ratio	1	0.542549	1.0156	0.966246	1.06747
Cortex	ANKLE1	All	Inverse variance weighted	2	0.542553	0.963589	0.855159	1.08577
Cortex	RAB3C	All	Wald ratio	1	0.542568	1.03857	0.919453	1.17313
Cortex	KCNE3	GB	Inverse variance weighted	2	0.542569	0.977013	0.90655	1.05295
Cerebellum	GATB	All	Wald ratio	1	0.542588	0.978486	0.912328	1.04944
Cerebellum	RPS14	Non-GB	Wald ratio	1	0.542618	1.04814	0.900919	1.21942
Cerebellum	TRMT112	Non-GB	Wald ratio	1	0.542661	1.04325	0.910313	1.19559
Cortex	PAK1	GB	Wald ratio	1	0.542673	1.04918	0.898931	1.22453
Cortex	CCDC15	All	Inverse variance weighted	3	0.542689	1.02177	0.953317	1.09514
Cortex	ATP8B3	Non-GB	Wald ratio	1	0.542699	1.07334	0.854618	1.34803
Cortex	PICALM	Non-GB	Wald ratio	1	0.542703	0.918861	0.699714	1.20664
Cortex	ADH1C	GB	Wald ratio	1	0.542708	1.04293	0.910921	1.19406
Cortex	LRRC6	GB	Wald ratio	1	0.542719	0.918986	0.700107	1.20629
Cerebellum	ME3	GB	Wald ratio	1	0.542742	0.965595	0.862647	1.08083
Cortex	ETS2	All	Wald ratio	1	0.542769	0.938049	0.763452	1.15257
Cortex	ANKRD7	GB	Simple mode	3	0.542773	1.04471	0.928506	1.17547
Cortex	ZNF600	GB	Wald ratio	1	0.542775	0.97401	0.894815	1.06021
Cerebellum	TMEM8A	Non-GB	Wald ratio	1	0.542779	1.01912	0.958819	1.08321
Hippocampus	NARS2	GB	Wald ratio	1	0.542804	1.02062	0.955697	1.08994
Cerebellum	BRIP1	Non-GB	Wald ratio	1	0.542836	1.05402	0.88973	1.24864
Basal Ganglia	UROC1	All	Wald ratio	1	0.542858	1.02107	0.954751	1.09199
Cerebellum	CHST12	GB	Wald ratio	1	0.542866	1.02472	0.947216	1.10856
Cortex	CHST12	GB	Wald ratio	1	0.542866	1.05019	0.896944	1.22961
Cerebellum	CCNB1IP1	GB	Wald ratio	1	0.542891	0.974221	0.895611	1.05973
Cerebellum	ACTR5	All	Wald ratio	1	0.542909	0.972162	0.887643	1.06473
Cortex	TUBA1C	All	Wald ratio	1	0.542915	0.96494	0.860137	1.08251
Cerebellum	METTL27	Non-GB	Wald ratio	1	0.542919	1.01535	0.966731	1.06641
Basal Ganglia	IPO8	Non-GB	Wald ratio	1	0.542923	0.976027	0.902637	1.05538
Cortex	TPPP	GB	Wald ratio	1	0.542937	0.920234	0.704027	1.20284
Cortex	COQ7	Non-GB	Inverse variance weighted	2	0.542949	0.954847	0.822781	1.10811
Cerebellum	PAK4	Non-GB	Wald ratio	1	0.542964	1.02405	0.948568	1.10554
Cerebellum	TYSND1	GB	Wald ratio	1	0.542982	1.03959	0.917338	1.17814
Cerebellum	ENTPD7	All	Weighted median	3	0.543032	0.987035	0.94639	1.02943
Cerebellum	STARD4	Non-GB	Wald ratio	1	0.543036	0.961246	0.846292	1.09182
Cerebellum	CAMK4	Non-GB	Wald ratio	1	0.543036	0.977177	0.907116	1.05265
Cortex	C17orf78	Non-GB	Wald ratio	1	0.543064	1.03888	0.918717	1.17476
Cortex	CDK2AP1	GB	Wald ratio	1	0.543069	1.06195	0.874937	1.28894
Cortex	PEX13	All	Wald ratio	1	0.543086	1.04768	0.901639	1.21738
Cortex	HLA-DPB1	All	Inverse variance weighted	2	0.543101	0.968508	0.873602	1.07372
Cortex	GYPC	GB	Wald ratio	1	0.543148	0.940807	0.772826	1.1453
Cerebellum	ANKS1A	All	Wald ratio	1	0.543183	0.973917	0.894379	1.06053
Cortex	MRPL34	All	Weighted median	3	0.543188	0.98492	0.937837	1.03437
Hippocampus	FAS	All	Wald ratio	1	0.543208	1.01584	0.965646	1.06865
Cortex	CHID1	GB	Wald ratio	1	0.543235	1.10002	0.808958	1.49579
Cerebellum	NUS1	GB	Wald ratio	1	0.543245	0.972414	0.888548	1.06419
Cerebellum	RIC3	Non-GB	Wald ratio	1	0.543262	0.972682	0.889582	1.06355
Cortex	PDZD8	Non-GB	Inverse variance weighted	2	0.543274	0.943633	0.782634	1.13775
Hippocampus	C1orf50	GB	Wald ratio	1	0.543283	1.02202	0.952702	1.09638
Cortex	RRP7A	Non-GB	Weighted median	3	0.543299	1.02118	0.954436	1.0926
Cerebellum	ALDOB	GB	Wald ratio	1	0.543302	0.978502	0.912276	1.04953
Cortex	HPS3	GB	Inverse variance weighted	2	0.543315	1.04705	0.902776	1.21438
Cortex	GSDMB	GB	Wald ratio	1	0.543321	0.968549	0.873709	1.07368
Cortex	TACC2	All	Wald ratio	1	0.543336	1.0257	0.945107	1.11317
Cerebellum	ASAH1	Non-GB	Wald ratio	1	0.543366	1.02239	0.95192	1.09808
Cerebellum	ARSK	All	Wald ratio	1	0.543405	0.967947	0.8714	1.07519
Cortex	MSC	Non-GB	Wald ratio	1	0.543414	1.04841	0.900141	1.2211
