## Supplementary Table 1 for "Multi-omics Mendelian randomisation using expression, splicing and protein quantitative trait loci: identification of novel drug targets for gliomagenesis" (part 3 of 3)

### Sheet: MR - eQTL (continued)
Complete MR results for gene expression analysis. Results highlighted green passed the Bonferroni-corrected P value (5.00E-06).
Cortex	SLC25A39	All	MR Egger	3	0.543456	0.796446	0.477518	1.32838
Cerebellum	NUAK1	GB	Wald ratio	1	0.543471	0.969288	0.876498	1.0719
Cerebellum	SMCP	All	Wald ratio	1	0.543512	0.984697	0.936903	1.03493
Cerebellum	LCE1C	All	Wald ratio	1	0.543512	0.979318	0.915462	1.04763
Cortex	HLA-A	Non-GB	Inverse variance weighted	5	0.543517	1.01693	0.963305	1.07355
Cerebellum	PXK	GB	Wald ratio	1	0.543543	1.03698	0.92233	1.16588
Basal Ganglia	NME1	Non-GB	Wald ratio	1	0.543552	0.975788	0.90159	1.05609
Cerebellum	WWP2	Non-GB	Wald ratio	1	0.543563	0.963667	0.855193	1.0859
Cortex	STON2	All	Wald ratio	1	0.543564	0.960498	0.843368	1.09389
Cortex	ROCK1	Non-GB	Wald ratio	1	0.543564	0.925575	0.721159	1.18793
Cortex	OR2AJ1	All	Weighted median	3	0.543565	0.971077	0.883333	1.06754
Basal Ganglia	CSGALNACT1	Non-GB	Wald ratio	1	0.543611	1.02539	0.945697	1.11179
Cerebellum	CSGALNACT1	Non-GB	Wald ratio	1	0.543611	1.03069	0.934891	1.13631
Cerebellum	CHST12	All	Wald ratio	1	0.543655	1.0201	0.956649	1.08775
Cortex	CHST12	All	Wald ratio	1	0.543655	1.04071	0.914949	1.18376
Cortex	RBM17	Non-GB	Wald ratio	1	0.543691	1.08861	0.82767	1.43182
Cerebellum	CD180	Non-GB	Wald ratio	1	0.543705	0.969072	0.875618	1.0725
Cerebellum	EIF5AL1	Non-GB	Wald ratio	1	0.543732	1.02023	0.956358	1.08837
Cortex	ICE2	All	Wald ratio	1	0.543749	0.948275	0.798868	1.12563
Basal Ganglia	CNTLN	Non-GB	Wald ratio	1	0.543771	0.975531	0.900548	1.05676
Cerebellum	MYO5C	GB	Wald ratio	1	0.543794	0.969008	0.875357	1.07268
Cerebellum	TTLL1	Non-GB	Wald ratio	1	0.543821	0.970727	0.881937	1.06846
Hippocampus	GSTO2	Non-GB	Wald ratio	1	0.543852	0.980167	0.918774	1.04566
Cortex	XPNPEP1	All	Wald ratio	1	0.543863	0.954425	0.820969	1.10958
Cortex	TG	Non-GB	Inverse variance weighted	2	0.54387	1.03184	0.932522	1.14173
Cortex	P4HTM	All	Wald ratio	1	0.543873	0.965364	0.861501	1.08175
Cortex	UROS	Non-GB	Simple mode	3	0.54389	1.03992	0.935466	1.15604
Cortex	CCDC15	GB	MR Egger	3	0.543909	1.08568	0.902277	1.30637
Basal Ganglia	COLEC11	Non-GB	Wald ratio	1	0.543948	1.03125	0.933696	1.13899
Cortex	PIGL	GB	Wald ratio	1	0.543973	0.921679	0.708227	1.19946
Cortex	HEBP2	GB	Wald ratio	1	0.543986	1.0419	0.912525	1.18962
Cerebellum	TIPIN	All	Wald ratio	1	0.544024	0.98302	0.930114	1.03894
Cortex	TET2	GB	Wald ratio	1	0.544044	0.933785	0.748391	1.16511
Cortex	IGFL1	All	Wald ratio	1	0.544057	0.942401	0.778036	1.14149
Cortex	SYT5	GB	Wald ratio	1	0.54406	1.0326	0.930943	1.14535
Cerebellum	TDP2	GB	Wald ratio	1	0.544071	0.968569	0.873618	1.07384
Cortex	MYEOV	All	Wald ratio	1	0.544089	1.06625	0.866664	1.3118
Cortex	GPR157	GB	Wald ratio	1	0.544103	0.947525	0.796078	1.12778
Cortex	PRKG2	GB	Wald ratio	1	0.544193	1.0596	0.878807	1.27758
Cortex	TIGD1	Non-GB	Wald ratio	1	0.544197	0.956164	0.827212	1.10522
Cerebellum	ZNF837	All	Wald ratio	1	0.544224	1.03002	0.936115	1.13334
Cortex	ORMDL3	GB	Wald ratio	1	0.54423	1.04714	0.902289	1.21525
Cortex	TSHZ3	GB	Inverse variance weighted	2	0.544263	0.957589	0.832424	1.10157
Cortex	B3GNTL1	All	Inverse variance weighted	2	0.544268	0.969569	0.877397	1.07142
Cortex	CERS3	Non-GB	Weighted median	3	0.544303	0.975332	0.899678	1.05735
Basal Ganglia	CPNE1	All	Wald ratio	1	0.544321	1.01848	0.959946	1.08058
Basal Ganglia	SLX1B	All	Wald ratio	1	0.544334	0.980348	0.919419	1.04531
Spinal Cord	LRRCC1	GB	Wald ratio	1	0.544348	0.981949	0.925788	1.04152
Cerebellum	FBXO36	All	Wald ratio	1	0.544361	1.02469	0.946982	1.10878
Cortex	FBXO36	All	Wald ratio	1	0.544361	1.03168	0.93272	1.14114
Hippocampus	RMDN1	GB	Wald ratio	1	0.544368	1.02209	0.952371	1.09692
Cortex	FIGNL1	GB	Inverse variance weighted	2	0.544387	0.955011	0.822944	1.10827
Cortex	BCCIP	All	Wald ratio	1	0.544389	0.945914	0.790263	1.13222
Cerebellum	AKAP11	GB	Wald ratio	1	0.544398	0.981555	0.92421	1.04246
Cortex	IPO8	Non-GB	Wald ratio	1	0.544407	0.977937	0.909874	1.05109
Cortex	TBL3	GB	Wald ratio	1	0.544411	0.947948	0.797477	1.12681
Cortex	SPHK2	All	Wald ratio	1	0.544478	0.950384	0.806164	1.1204
Cortex	TNIP2	GB	Wald ratio	1	0.544495	1.04284	0.910534	1.19438
Cerebellum	TUBB2A	GB	Wald ratio	1	0.544519	1.02171	0.953137	1.09522
Cerebellum	CLEC12A	GB	Wald ratio	1	0.544558	1.02412	0.948141	1.10618
Cerebellum	IGFBPL1	Non-GB	Wald ratio	1	0.544585	1.04461	0.907064	1.20302
Cortex	FAM86B2	All	Wald ratio	1	0.544615	1.05687	0.883714	1.26395
Cerebellum	CGGBP1	Non-GB	Wald ratio	1	0.544635	0.972223	0.887533	1.06499
Cortex	LARS2	Non-GB	Weighted mode	3	0.544637	0.977118	0.917711	1.04037
Cerebellum	LY6G5B	Non-GB	Wald ratio	1	0.54464	1.0266	0.943003	1.11761
Cerebellum	GRK4	Non-GB	Wald ratio	1	0.544643	0.983209	0.930793	1.03858
Cortex	OTUB2	GB	Wald ratio	1	0.544657	1.05796	0.881655	1.26952
Cortex	TNFRSF10B	GB	Inverse variance weighted	2	0.544689	1.06535	0.868026	1.30754
Cortex	PECR	GB	Wald ratio	1	0.544711	0.920269	0.703309	1.20416
Cortex	STON2	Non-GB	Wald ratio	1	0.544712	0.948366	0.798865	1.12585
Cerebellum	ZNF429	GB	Wald ratio	1	0.54472	1.01638	0.964333	1.07123
Cerebellum	MASTL	GB	Wald ratio	1	0.544734	1.01647	0.964125	1.07166
Cerebellum	B4GALNT4	All	Wald ratio	1	0.544784	0.969281	0.876182	1.07227
Cortex	AKIP1	Non-GB	Wald ratio	1	0.544792	1.04742	0.901569	1.21686
Cortex	HIF3A	Non-GB	Wald ratio	1	0.54485	0.921173	0.706177	1.20163
Cortex	ACTN2	GB	Inverse variance weighted	2	0.544895	0.962257	0.849567	1.08989
Cerebellum	MDM1	GB	Wald ratio	1	0.544901	1.03467	0.926583	1.15536
Cerebellum	EMC1	Non-GB	Wald ratio	1	0.544966	0.979577	0.916268	1.04726
Cortex	ZFR	Non-GB	Wald ratio	1	0.544981	1.09458	0.816887	1.46667
Cortex	CNGB3	All	Inverse variance weighted	2	0.54501	1.02248	0.951458	1.0988
Cortex	C20orf204	GB	Wald ratio	1	0.545026	0.909692	0.669539	1.23598
Cortex	KERA	GB	Wald ratio	1	0.545033	0.932621	0.74404	1.169
Cortex	ZNF347	All	Inverse variance weighted	2	0.545044	1.02687	0.942362	1.11897
Cerebellum	MSH6	Non-GB	Wald ratio	1	0.545046	1.04328	0.90952	1.1967
Cortex	PTH2R	All	Inverse variance weighted	2	0.545057	0.963394	0.853787	1.08707
Cortex	SEC24D	GB	Wald ratio	1	0.545068	1.07769	0.845776	1.37319
Cortex	COL6A2	GB	Simple mode	3	0.545073	0.945838	0.813219	1.10008
Cortex	KHNYN	Non-GB	MR Egger	3	0.545091	1.08501	0.902354	1.30464
Cerebellum	PTPN13	Non-GB	Wald ratio	1	0.54511	1.03906	0.917785	1.17636
Cerebellum	VAMP1	GB	Wald ratio	1	0.545141	0.985246	0.938933	1.03384
Cerebellum	MSRB3	GB	Wald ratio	1	0.545155	1.03842	0.919031	1.17332
Spinal Cord	ZNF404	All	Wald ratio	1	0.54519	0.984529	0.936033	1.03554
Cortex	PIGQ	Non-GB	Inverse variance weighted	2	0.545229	0.972408	0.888129	1.06468
Spinal Cord	PACRG	GB	Wald ratio	1	0.545231	1.02291	0.950516	1.10083
Cortex	ACAT2	GB	Wald ratio	1	0.545246	0.944266	0.784143	1.13709
Cortex	ETAA1	All	Inverse variance weighted	2	0.545259	0.977056	0.906266	1.05338
Cortex	CLEC10A	All	Wald ratio	1	0.545267	1.06887	0.861377	1.32636
Cerebellum	TAF4	GB	Wald ratio	1	0.545268	1.03514	0.925551	1.1577
Cortex	TBC1D17	All	Wald ratio	1	0.545289	0.923793	0.714525	1.19435
Cortex	PDLIM2	Non-GB	Inverse variance weighted	2	0.54534	1.02139	0.953675	1.09392
Cortex	VDAC1	Non-GB	Wald ratio	1	0.545386	0.926064	0.72196	1.18787
Cerebellum	ANKRD7	Non-GB	Wald ratio	1	0.545435	0.974569	0.89649	1.05945
Cerebellum	TBC1D3D	GB	Wald ratio	1	0.545482	0.97535	0.899536	1.05755
Cerebellum	TADA2A	GB	Wald ratio	1	0.545483	0.979482	0.91581	1.04758
Cortex	LACTB	All	MR Egger	3	0.545492	0.816481	0.516116	1.29165
Cerebellum	GALC	Non-GB	Wald ratio	1	0.545578	0.977077	0.906293	1.05339
Cerebellum	NUP210L	GB	Wald ratio	1	0.545603	1.03495	0.925829	1.15694
Cortex	NUP210L	GB	Wald ratio	1	0.545603	1.02619	0.943661	1.11593
Cortex	NPEPPS	Non-GB	Wald ratio	1	0.545605	0.942795	0.778843	1.14126
Cerebellum	GDNF	Non-GB	Wald ratio	1	0.545644	0.969456	0.876662	1.07207
Cortex	TRAF3IP3	All	Wald ratio	1	0.545645	0.959272	0.838246	1.09777
Cortex	FHL2	All	Wald ratio	1	0.545646	1.03609	0.923547	1.16234
Cortex	MANEA	GB	Wald ratio	1	0.545662	0.961862	0.847886	1.09116
Cortex	LIPI	Non-GB	Inverse variance weighted	2	0.545669	1.03562	0.924484	1.16011
Cerebellum	IGLON5	Non-GB	Wald ratio	1	0.545683	0.967925	0.870793	1.07589
Cortex	ANTXR2	All	Wald ratio	1	0.545704	1.06937	0.860288	1.32926
Cortex	NCR3LG1	GB	Weighted median	3	0.545736	0.96814	0.871605	1.07537
Cortex	H2AFJ	Non-GB	Wald ratio	1	0.545758	1.09797	0.810774	1.4869
Cortex	USP48	GB	Wald ratio	1	0.545855	1.07791	0.844976	1.37507
Cortex	FAM110B	All	Inverse variance weighted	2	0.545866	0.928041	0.72831	1.18255
Cortex	UPP2	All	Inverse variance weighted	2	0.545868	1.04326	0.909291	1.19697
Cortex	EIF3CL	Non-GB	Wald ratio	1	0.545923	1.05846	0.88022	1.27279
Cortex	RHBDF2	All	Wald ratio	1	0.545926	0.952209	0.812275	1.11625
Cortex	VEZT	Non-GB	Inverse variance weighted	2	0.545936	1.12214	0.771984	1.63111
Cortex	FAM153A	All	Inverse variance weighted	2	0.545975	1.01495	0.967229	1.06502
Cortex	EIF5	GB	Wald ratio	1	0.545975	1.09416	0.816995	1.46536
Cerebellum	DIPK1A	All	Wald ratio	1	0.545982	1.0247	0.94666	1.10918
Cortex	CSGALNACT1	GB	Inverse variance weighted	3	0.546009	0.979881	0.917314	1.04671
Cortex	CRYBG3	All	Wald ratio	1	0.546059	0.978254	0.910858	1.05064
Cortex	APOC1	All	Wald ratio	1	0.546113	0.95085	0.807304	1.11992
Basal Ganglia	OTUD7A	Non-GB	Wald ratio	1	0.546163	0.972989	0.890199	1.06348
Cortex	PPP1R21	All	Wald ratio	1	0.546182	1.01953	0.957457	1.08563
Cortex	IPO9	All	Inverse variance weighted	2	0.546191	1.02915	0.937463	1.12979
Cortex	ACKR2	GB	Wald ratio	1	0.546196	1.03683	0.92191	1.16608
Cortex	CENPP	GB	Wald ratio	1	0.54623	0.983018	0.929823	1.03926
Cerebellum	TAF1B	All	Inverse variance weighted	2	0.546242	1.01239	0.972702	1.05369
Cerebellum	PIP5K1A	All	Wald ratio	1	0.546313	0.969151	0.875345	1.07301
Cortex	PIP5K1A	All	Wald ratio	1	0.546313	0.952514	0.813255	1.11562
Cortex	NAPA	All	Wald ratio	1	0.54633	1.06679	0.864669	1.31616
Cortex	RNF180	GB	Wald ratio	1	0.546336	0.956219	0.826775	1.10593
Cortex	PNMA2	All	Wald ratio	1	0.54637	0.945989	0.789829	1.13302
Cerebellum	ABCC2	Non-GB	Wald ratio	1	0.546382	1.03918	0.917186	1.1774
Cortex	PAQR8	Non-GB	Weighted median	3	0.546398	1.03146	0.932694	1.14068
Cortex	ARHGAP8	Non-GB	MR Egger	3	0.546419	0.488571	0.0961918	2.48152
Cerebellum	BEAN1	GB	Wald ratio	1	0.546444	1.03651	0.922492	1.16462
Cortex	CALHM6	Non-GB	Inverse variance weighted	2	0.546491	0.977184	0.906562	1.05331
Spinal Cord	HLA-DQB2	GB	Wald ratio	1	0.546498	0.980216	0.918575	1.04599
Cortex	PRCP	Non-GB	Wald ratio	1	0.546533	1.07836	0.843847	1.37804
Cerebellum	GRM4	All	Wald ratio	1	0.546534	1.01973	0.956985	1.08658
Cortex	MYO5A	GB	Wald ratio	1	0.546554	0.951792	0.810562	1.11763
Cortex	LGMN	All	Wald ratio	1	0.546571	1.0289	0.937882	1.12875
Cortex	DRD5	GB	Inverse variance weighted	2	0.546581	0.966391	0.864739	1.07999
Cerebellum	NOS1AP	Non-GB	Wald ratio	1	0.5466	1.01727	0.962196	1.07549
Cortex	REV1	GB	Wald ratio	1	0.54667	0.937298	0.759333	1.15697
Cerebellum	GRAMD4	Non-GB	Wald ratio	1	0.546681	1.02742	0.940909	1.12188
Cortex	ACOT1	All	MR Egger	3	0.546683	1.09234	0.893826	1.33495
Cerebellum	B4GALT7	All	Wald ratio	1	0.546716	0.969752	0.877568	1.07162
Cerebellum	WDR90	All	Wald ratio	1	0.546734	1.01784	0.960958	1.07809
Cerebellum	TTC13	GB	Wald ratio	1	0.546833	1.02754	0.940635	1.12246
Cortex	CFHR4	All	Wald ratio	1	0.546944	1.01914	0.958158	1.08401
Cerebellum	VPS53	Non-GB	Wald ratio	1	0.546955	0.978409	0.911324	1.05043
Cortex	PMS2	Non-GB	Inverse variance weighted	3	0.546999	1.01909	0.958268	1.08377
Cerebellum	CBL	Non-GB	Wald ratio	1	0.547062	0.973816	0.893245	1.06165
Cortex	SERPINB2	Non-GB	Wald ratio	1	0.547076	0.961265	0.845272	1.09317
Cerebellum	MSH4	Non-GB	Wald ratio	1	0.547114	0.974805	0.8971	1.05924
Cortex	UNC79	GB	Wald ratio	1	0.547115	0.937391	0.759475	1.15699
Cerebellum	OPRM1	Non-GB	Wald ratio	1	0.547142	1.02954	0.936454	1.13187
Cortex	HDAC11	Non-GB	Wald ratio	1	0.547164	1.06495	0.867669	1.30708
Cerebellum	WWP2	All	Wald ratio	1	0.547166	0.972537	0.888242	1.06483
Cerebellum	TRPM6	All	Inverse variance weighted	2	0.547179	0.951577	0.809582	1.11848
Cerebellum	AKAP7	All	Wald ratio	1	0.54723	1.02447	0.946907	1.10839
Cerebellum	ICE2	GB	Wald ratio	1	0.547233	0.965679	0.861872	1.08199
Cortex	WAPL	GB	Wald ratio	1	0.547283	1.0662	0.865322	1.31371
Cerebellum	ZNF454	GB	Wald ratio	1	0.547303	1.01982	0.956683	1.08711
Cortex	NPHP4	All	Wald ratio	1	0.547326	1.02177	0.95256	1.096
Cerebellum	RAB40C	Non-GB	Wald ratio	1	0.547341	1.04094	0.913409	1.18628
Cerebellum	RAB11FIP5	All	Wald ratio	1	0.547366	1.03082	0.933778	1.13794
Cortex	PKD1L1	GB	Inverse variance weighted	2	0.547371	1.02395	0.947977	1.10601
Cerebellum	CNGB3	All	Wald ratio	1	0.547382	1.0239	0.948069	1.1058
Cerebellum	PKP4	All	Wald ratio	1	0.547387	0.976215	0.902589	1.05585
Cortex	UPK3BL2	Non-GB	MR Egger	4	0.547389	0.888375	0.643042	1.22731
Cerebellum	RSBN1L	Non-GB	Wald ratio	1	0.547395	0.964867	0.858755	1.08409
Cerebellum	TMEM106B	All	Wald ratio	1	0.547433	0.970132	0.878876	1.07086
Cerebellum	SLC15A5	GB	Wald ratio	1	0.54745	1.02824	0.939058	1.12589
Cerebellum	ART3	All	Wald ratio	1	0.547453	0.983759	0.932652	1.03767
Cortex	AKAP13	GB	Wald ratio	1	0.547489	1.02904	0.937405	1.12962
Cerebellum	CADPS	Non-GB	Wald ratio	1	0.5475	1.04373	0.907867	1.19992
Cortex	CER1	Non-GB	Inverse variance weighted	2	0.547563	0.9633	0.852789	1.08813
Cortex	CDRT1	All	Wald ratio	1	0.547594	0.953479	0.816359	1.11363
Basal Ganglia	NPIPB12	All	Wald ratio	1	0.547607	0.979512	0.915604	1.04788
Hippocampus	TOGARAM2	Non-GB	Wald ratio	1	0.547608	0.978922	0.913258	1.04931
Cortex	PRSS3	Non-GB	MR Egger	3	0.547636	0.85848	0.606442	1.21527
Cortex	FAAP100	GB	Wald ratio	1	0.547675	1.06404	0.869113	1.30269
Cerebellum	FANCF	All	Wald ratio	1	0.547754	0.977002	0.905628	1.054
Basal Ganglia	TAS2R14	GB	Wald ratio	1	0.547758	0.977216	0.906471	1.05348
Cerebellum	LONRF2	GB	Wald ratio	1	0.547763	0.970147	0.87886	1.07092
Cortex	MYOM2	All	Simple mode	3	0.547773	0.973545	0.904749	1.04757
Cerebellum	P2RY1	Non-GB	Wald ratio	1	0.547849	1.02952	0.936326	1.13199
Cortex	AQP3	All	MR Egger	4	0.547913	0.916506	0.722099	1.16325
Cerebellum	SCIMP	All	Wald ratio	1	0.547921	0.983222	0.930424	1.03901
Basal Ganglia	SLC25A34	GB	Wald ratio	1	0.547929	1.02383	0.948121	1.10559
Cortex	POLE4	Non-GB	Wald ratio	1	0.54793	1.06228	0.872262	1.2937
Cortex	MCM3AP	Non-GB	Inverse variance weighted	2	0.547944	1.03219	0.930845	1.14456
Cerebellum	SLC6A7	All	Wald ratio	1	0.547951	1.0169	0.962802	1.07403
Cortex	FGF12	Non-GB	Wald ratio	1	0.548005	0.914931	0.684566	1.22282
Hippocampus	TPM2	All	Wald ratio	1	0.548086	1.01703	0.9625	1.07465
Cerebellum	ADAMTS13	GB	Inverse variance weighted	2	0.548112	1.03629	0.922487	1.16413
Cerebellum	HAUS1	GB	Wald ratio	1	0.548152	0.974472	0.895601	1.06029
Basal Ganglia	MASTL	GB	Wald ratio	1	0.548186	1.01953	0.957164	1.08595
Cortex	FAM92B	All	Wald ratio	1	0.548253	0.953029	0.814509	1.11511
Cerebellum	NRCAM	All	Wald ratio	1	0.548264	1.02959	0.936099	1.13241
Cortex	TPSG1	Non-GB	Wald ratio	1	0.548292	0.920074	0.700982	1.20764
Cortex	TMEM68	GB	Wald ratio	1	0.548295	1.04067	0.913666	1.18533
Cerebellum	PRDM5	All	Wald ratio	1	0.5483	1.03162	0.931909	1.14201
Cerebellum	PRB3	GB	Wald ratio	1	0.548301	0.97411	0.894157	1.06121
Cerebellum	NME6	GB	Wald ratio	1	0.548314	1.02618	0.943149	1.11651
Cortex	UBA52	GB	Wald ratio	1	0.548321	0.952271	0.811729	1.11715
Cortex	CNTNAP4	GB	Simple mode	3	0.548336	1.05215	0.915446	1.20928
Spinal Cord	SNORC	Non-GB	Wald ratio	1	0.548364	0.981192	0.922204	1.04395
Cerebellum	MB21D2	All	Wald ratio	1	0.548419	0.972464	0.887706	1.06531
Cortex	MPV17L	All	Wald ratio	1	0.548436	0.957592	0.831217	1.10318
Cerebellum	STK31	GB	Wald ratio	1	0.54844	0.980475	0.91932	1.0457
Cerebellum	M6PR	GB	Wald ratio	1	0.548449	0.968007	0.870473	1.07647
Cerebellum	PCSK9	GB	Wald ratio	1	0.548556	0.97884	0.912778	1.04968
Cerebellum	APBB2	GB	Wald ratio	1	0.548645	0.963259	0.852352	1.0886
Cerebellum	NSUN6	All	Wald ratio	1	0.548653	0.985774	0.940681	1.03303
Cerebellum	SH2D4A	GB	Wald ratio	1	0.548656	0.967332	0.867836	1.07823
Cortex	FADS6	All	Wald ratio	1	0.548694	1.06698	0.863242	1.31881
Spinal Cord	WWP2	All	Wald ratio	1	0.548732	0.9833	0.930635	1.03894
Cortex	NRAP	All	Inverse variance weighted	2	0.548791	0.970248	0.879029	1.07093
Cortex	OR56A1	All	Wald ratio	1	0.548838	0.952539	0.812535	1.11667
Cortex	ZNF514	Non-GB	Inverse variance weighted	4	0.548867	0.982162	0.92603	1.0417
Cortex	RSBN1L	GB	Wald ratio	1	0.54888	1.0475	0.900021	1.21915
Basal Ganglia	ADAMTS18	GB	Wald ratio	1	0.548907	1.01577	0.965108	1.06909
Cortex	ALDOB	All	Wald ratio	1	0.548972	0.982453	0.927189	1.04101
Cortex	CLEC4A	GB	Wald ratio	1	0.549021	0.952888	0.81375	1.11582
Cortex	LRRC71	All	Wald ratio	1	0.549023	1.0531	0.889138	1.24731
Cortex	SDAD1	GB	Wald ratio	1	0.549043	1.0902	0.821909	1.44606
Cortex	FOLH1	GB	Inverse variance weighted	2	0.549048	0.945256	0.786267	1.13639
Cortex	TMTC3	All	Wald ratio	1	0.549116	1.0553	0.884911	1.25849
Cortex	TUBGCP3	Non-GB	Wald ratio	1	0.54915	1.05486	0.885733	1.25628
Cortex	DENND1C	All	Wald ratio	1	0.54917	1.02791	0.939374	1.12479
Cortex	PRSS35	All	Wald ratio	1	0.549174	1.04877	0.897457	1.22559
Cortex	CNTNAP4	GB	MR Egger	3	0.549183	1.1379	0.846617	1.5294
Cerebellum	NUDT8	All	Wald ratio	1	0.549187	1.03337	0.928119	1.15057
Cortex	CFD	GB	Inverse variance weighted	3	0.549204	1.02049	0.954954	1.09053
Cerebellum	FOXO3	All	Wald ratio	1	0.549259	1.02872	0.937663	1.12863
Cortex	SLC9C2	All	MR Egger	3	0.549289	0.935036	0.801741	1.09049
Cortex	URB1	All	Inverse variance weighted	2	0.549295	0.98488	0.93697	1.03524
Cerebellum	RC3H1	GB	Wald ratio	1	0.549299	0.957311	0.829921	1.10425
Cerebellum	FAM222A	All	Wald ratio	1	0.549301	0.970202	0.87874	1.07118
Cortex	EEA1	GB	Wald ratio	1	0.549303	0.944053	0.781906	1.13982
Cerebellum	GLTP	All	Wald ratio	1	0.549313	0.980885	0.920834	1.04485
Cerebellum	RPRD2	All	Wald ratio	1	0.549352	0.974117	0.89398	1.06144
Basal Ganglia	ALDH16A1	All	Wald ratio	1	0.549353	1.01964	0.956742	1.08667
Cortex	ZNF845	GB	Wald ratio	1	0.549353	0.957143	0.829282	1.10472
Cerebellum	SH3GL2	GB	Wald ratio	1	0.549353	1.0264	0.942472	1.11781
Cerebellum	ABL1	Non-GB	Wald ratio	1	0.549371	1.03625	0.922228	1.16437
Cortex	VENTX	GB	Wald ratio	1	0.549399	0.912092	0.674849	1.23274
Cerebellum	TMEM80	Non-GB	Wald ratio	1	0.549417	0.983281	0.93047	1.03909
Cortex	STARD3	GB	Wald ratio	1	0.549425	0.912276	0.675418	1.2322
Cortex	HLA-DQA2	GB	Wald ratio	1	0.549456	0.981502	0.923291	1.04338
Cortex	MRPL37	All	Wald ratio	1	0.549524	0.980011	0.917301	1.04701
Cortex	NMNAT2	GB	Wald ratio	1	0.549525	1.07519	0.847951	1.36333
Cortex	UNC79	All	Wald ratio	1	0.549548	0.946514	0.790567	1.13322
Cortex	PRKAB1	GB	Wald ratio	1	0.549551	0.959804	0.839124	1.09784
Basal Ganglia	MICA	GB	Wald ratio	1	0.549591	1.0175	0.961301	1.07698
Hippocampus	MICA	GB	Wald ratio	1	0.549591	1.02304	0.949486	1.10229
Cortex	CCDC178	All	Wald ratio	1	0.549618	1.04244	0.909754	1.19447
Cerebellum	CCDC9B	GB	Wald ratio	1	0.549619	1.02561	0.944075	1.11419
Cerebellum	WNT5B	Non-GB	Wald ratio	1	0.549634	1.04301	0.908617	1.19727
Cortex	WFDC1	All	Wald ratio	1	0.549649	1.06607	0.86449	1.31465
Cerebellum	QRICH2	GB	Wald ratio	1	0.549694	0.973743	0.892449	1.06244
Cortex	NUDT2	Non-GB	Simple mode	4	0.549706	1.03735	0.932136	1.15443
Cerebellum	ARRDC1	All	Wald ratio	1	0.549726	0.97401	0.893489	1.06179
Cortex	GMCL1	All	Wald ratio	1	0.5498	0.979931	0.916938	1.04725
Cerebellum	HAAO	Non-GB	Wald ratio	1	0.54984	0.968551	0.872243	1.07549
Spinal Cord	HAAO	Non-GB	Wald ratio	1	0.54984	0.9783	0.910422	1.05124
Spinal Cord	MCUR1	Non-GB	Wald ratio	1	0.549864	0.980475	0.919109	1.04594
Cortex	LILRB1	All	Wald ratio	1	0.549871	1.02177	0.952127	1.09651
Cerebellum	F2	All	Wald ratio	1	0.549943	1.02624	0.942684	1.11721
Cortex	ASPM	Non-GB	Wald ratio	1	0.549946	0.924594	0.715028	1.19558
Cortex	DLEU7	All	Wald ratio	1	0.549952	0.955806	0.824162	1.10848
Cerebellum	TRPM6	Non-GB	Inverse variance weighted	2	0.549971	0.948997	0.799324	1.1267
Cortex	TAS2R20	GB	Wald ratio	1	0.549982	0.964281	0.855875	1.08642
Cortex	NAT16	GB	Wald ratio	1	0.550044	1.0801	0.838926	1.39061
Hippocampus	PEBP1	GB	Wald ratio	1	0.550072	1.02308	0.949326	1.10255
Cortex	OR52K1	All	Wald ratio	1	0.55009	1.06813	0.860485	1.32589
Spinal Cord	C2orf74	GB	Wald ratio	1	0.550185	1.01601	0.964427	1.07035
Cerebellum	ARF4	All	Wald ratio	1	0.550192	1.02488	0.945499	1.11092
Cortex	RCHY1	All	Wald ratio	1	0.550203	0.966338	0.86366	1.08122
Cortex	THUMPD1	Non-GB	Wald ratio	1	0.550288	0.940635	0.769499	1.14983
Cerebellum	PUS7	All	Wald ratio	1	0.550291	0.980238	0.918095	1.04659
Cerebellum	LAP3	Non-GB	Wald ratio	1	0.550292	1.02504	0.945132	1.11171
Cortex	PLD3	All	Wald ratio	1	0.550312	1.06171	0.872307	1.29223
Cerebellum	NOC4L	GB	Wald ratio	1	0.550337	0.963128	0.851413	1.0895
Cortex	NOC4L	GB	Wald ratio	1	0.550337	0.957749	0.831239	1.10351
Cerebellum	TFRC	GB	Wald ratio	1	0.550351	0.968645	0.872488	1.0754
Cerebellum	DNAAF5	Non-GB	Wald ratio	1	0.550387	0.984396	0.934872	1.03654
Cerebellum	RPS7	All	Wald ratio	1	0.550403	1.03035	0.934045	1.13658
Spinal Cord	CLUAP1	All	Wald ratio	1	0.550406	0.985143	0.937913	1.03475
Cerebellum	CAPN8	GB	Inverse variance weighted	2	0.550521	0.986043	0.941576	1.03261
Cortex	CERS3	All	Inverse variance weighted	3	0.550526	0.981526	0.923239	1.04349
Cerebellum	PIP4K2A	GB	Wald ratio	1	0.550562	1.02902	0.936756	1.13038
Cortex	FMN2	All	Wald ratio	1	0.55057	0.950487	0.804509	1.12295
Cerebellum	LIN7A	Non-GB	Inverse variance weighted	2	0.550604	0.964121	0.855109	1.08703
Cerebellum	HLA-DOB	Non-GB	Wald ratio	1	0.550625	0.980915	0.920765	1.04499
Cortex	SCMH1	Non-GB	Wald ratio	1	0.550674	0.944176	0.781837	1.14022
Cortex	AMPD3	GB	Weighted median	3	0.550697	1.01718	0.961834	1.07571
Cerebellum	ZNF235	Non-GB	Wald ratio	1	0.550726	0.973916	0.892927	1.06225
Cortex	TMPRSS9	All	Wald ratio	1	0.550735	1.02559	0.943901	1.11435
Cerebellum	TUNAR	Non-GB	Wald ratio	1	0.550744	0.967726	0.868856	1.07785
Cortex	HLA-DQB1	All	Inverse variance weighted	2	0.550784	1.01596	0.964469	1.07019
Cortex	WDR73	Non-GB	Wald ratio	1	0.550785	1.03763	0.919046	1.17151
Cortex	IL18	Non-GB	Wald ratio	1	0.550806	1.09217	0.817491	1.45915
Cerebellum	BMP1	GB	Wald ratio	1	0.550834	1.02931	0.936109	1.13178
Cortex	BMP1	GB	Wald ratio	1	0.550834	1.04726	0.899827	1.21885
Cortex	CNDP2	Non-GB	Wald ratio	1	0.550857	1.02537	0.944335	1.11336
Cortex	GRM6	GB	Wald ratio	1	0.550865	0.933793	0.745577	1.16952
Cerebellum	STEAP3	Non-GB	Wald ratio	1	0.550885	0.980352	0.918464	1.04641
Cerebellum	GPR85	GB	Wald ratio	1	0.550947	1.03653	0.921231	1.16626
Cortex	SPATA1	GB	Inverse variance weighted	2	0.551012	0.977398	0.906637	1.05368
Cerebellum	RANBP10	GB	Wald ratio	1	0.551037	0.971372	0.882911	1.0687
Basal Ganglia	KIAA0319	All	Wald ratio	1	0.551146	1.02089	0.953783	1.09273
Cortex	ZNF765	Non-GB	Inverse variance weighted	2	0.551197	1.06244	0.87056	1.2966
Cerebellum	NUDT4	GB	Wald ratio	1	0.551202	1.02882	0.93704	1.12959
Cortex	RHCG	All	Wald ratio	1	0.551237	0.955643	0.823165	1.10944
Cortex	COX4I2	Non-GB	Wald ratio	1	0.551244	0.955077	0.821071	1.11095
Cortex	GNG5	Non-GB	Wald ratio	1	0.55125	1.04996	0.894402	1.23257
Cortex	KCTD10	GB	Wald ratio	1	0.551257	1.05237	0.889721	1.24474
Cortex	MSH4	Non-GB	Inverse variance weighted	2	0.551272	0.980149	0.91759	1.04697
Cortex	CDH20	GB	Wald ratio	1	0.551298	1.0547	0.885211	1.25663
Cerebellum	ZNF571	All	Wald ratio	1	0.551315	1.02544	0.9441	1.11379
Cortex	PDP2	Non-GB	Wald ratio	1	0.551326	0.910799	0.669777	1.23856
Cortex	VWA5A	GB	Wald ratio	1	0.551442	0.958453	0.833537	1.10209
Cortex	P2RX2	GB	Wald ratio	1	0.551462	1.02281	0.949637	1.10163
Cerebellum	ZNF705E	All	Wald ratio	1	0.551501	0.968212	0.870554	1.07683
Cortex	MYRIP	GB	Wald ratio	1	0.55155	0.92767	0.724542	1.18775
Cerebellum	SFXN3	Non-GB	Wald ratio	1	0.551559	1.04142	0.911192	1.19025
Cortex	SFXN3	Non-GB	Wald ratio	1	0.551559	1.03302	0.928255	1.14961
Cortex	EXOSC6	All	Wald ratio	1	0.551567	1.04266	0.908692	1.19639
Cortex	LDLRAD3	Non-GB	Wald ratio	1	0.551573	0.968509	0.871682	1.07609
Cortex	CLDN5	All	Wald ratio	1	0.55161	1.07044	0.855527	1.33935
Cortex	FBXO25	Non-GB	Inverse variance weighted	2	0.551634	1.0309	0.932615	1.13954
Cortex	MRPL37	Non-GB	Wald ratio	1	0.551636	0.973803	0.892304	1.06274
Cortex	TRIM69	GB	Simple mode	3	0.55166	1.03873	0.935192	1.15374
Cerebellum	IFITM3	GB	Wald ratio	1	0.551688	0.977193	0.905705	1.05432
Cortex	IFITM3	GB	Wald ratio	1	0.551688	0.973152	0.889739	1.06439
Cerebellum	ZNF454	All	Wald ratio	1	0.55169	0.984316	0.934388	1.03691
Cerebellum	MUC6	GB	Wald ratio	1	0.551722	1.02712	0.940481	1.12174
Cortex	SDK2	Non-GB	Inverse variance weighted	2	0.551741	0.946526	0.789825	1.13432
Cortex	SESN1	Non-GB	Wald ratio	1	0.551744	0.935684	0.75171	1.16469
Cerebellum	CUL7	All	Wald ratio	1	0.551749	0.974299	0.894235	1.06153
Cerebellum	MYL7	GB	Wald ratio	1	0.551787	0.968392	0.871183	1.07645
Cerebellum	ZNF585A	All	Wald ratio	1	0.551792	0.972157	0.885818	1.06691
Cortex	BDKRB2	GB	Weighted median	3	0.551794	0.970853	0.880724	1.0702
Hippocampus	ANKRD36	Non-GB	Wald ratio	1	0.551801	1.01913	0.957471	1.08476
Cerebellum	NME6	All	Wald ratio	1	0.551828	1.02114	0.953149	1.09398
Cortex	NDUFA7	GB	Wald ratio	1	0.551837	1.08149	0.835505	1.3999
Cerebellum	TMCO6	Non-GB	Wald ratio	1	0.551926	0.973175	0.889778	1.06439
Cortex	ANXA3	Non-GB	Wald ratio	1	0.551966	0.967796	0.868838	1.07802
Cortex	SRL	All	Wald ratio	1	0.552052	1.05405	0.886159	1.25375
Cortex	HMGXB3	All	Wald ratio	1	0.552064	1.02763	0.939339	1.12422
Cerebellum	VPS33A	Non-GB	Wald ratio	1	0.552071	1.03376	0.926594	1.15333
Cerebellum	PCTP	Non-GB	Wald ratio	1	0.552086	0.96503	0.858195	1.08517
Cortex	TPSB2	GB	Wald ratio	1	0.552127	1.0174	0.961156	1.07694
Cortex	TNS3	All	Wald ratio	1	0.552186	1.02353	0.947971	1.10512
Cortex	PCDHB15	GB	Wald ratio	1	0.552194	0.943229	0.77791	1.14368
Cortex	HTR5A	All	Wald ratio	1	0.552262	1.03062	0.933059	1.13837
Hippocampus	AHI1	GB	Wald ratio	1	0.552272	0.977383	0.906362	1.05397
Cortex	TCFL5	All	Inverse variance weighted	2	0.552288	0.984513	0.93512	1.03652
Cortex	CAND1	All	Wald ratio	1	0.552346	0.952899	0.812712	1.11727
Cerebellum	MRPL52	GB	Wald ratio	1	0.552366	0.968541	0.871624	1.07623
Hippocampus	SLFN5	Non-GB	Wald ratio	1	0.552368	0.980409	0.918469	1.04653
Cortex	INCA1	Non-GB	Wald ratio	1	0.552468	0.968018	0.86958	1.0776
Cerebellum	FGF17	All	Wald ratio	1	0.552472	0.972287	0.886185	1.06675
Cerebellum	CLDN15	Non-GB	Wald ratio	1	0.552477	0.976823	0.904095	1.0554
Cortex	OR4C11	Non-GB	Wald ratio	1	0.552502	0.917644	0.691059	1.21852
Cerebellum	PIDD1	GB	Wald ratio	1	0.55253	0.985148	0.937685	1.03501
Spinal Cord	TC2N	GB	Wald ratio	1	0.552609	1.01665	0.96272	1.07361
Cerebellum	AKIP1	Non-GB	Wald ratio	1	0.552615	1.03028	0.933676	1.13688
Cortex	CLEC4G	Non-GB	Wald ratio	1	0.55262	1.05325	0.887484	1.24999
Cerebellum	SLC13A3	All	Wald ratio	1	0.552656	0.988442	0.951229	1.02711
Cortex	MRPL57	Non-GB	Wald ratio	1	0.552681	0.921875	0.704776	1.20585
Cerebellum	NPAT	Non-GB	Wald ratio	1	0.552685	0.965924	0.861467	1.08305
Spinal Cord	TTC4	Non-GB	Wald ratio	1	0.552814	0.97545	0.898581	1.05889
Cortex	KCNJ11	GB	Wald ratio	1	0.552856	1.05474	0.884518	1.25772
Cerebellum	ZNF534	Non-GB	Wald ratio	1	0.552862	1.01994	0.95555	1.08868
Cortex	AMZ1	All	Weighted median	3	0.552881	1.02226	0.950568	1.09936
Cortex	PLAGL1	GB	Wald ratio	1	0.552888	0.934701	0.747844	1.16825
Cerebellum	GPC6	GB	Wald ratio	1	0.552895	0.964297	0.855187	1.08733
Cerebellum	TOM1L2	GB	Wald ratio	1	0.552933	1.03154	0.930985	1.14295
Cortex	ACCSL	GB	Wald ratio	1	0.552976	1.04916	0.895339	1.22942
Basal Ganglia	ARL17B	GB	Wald ratio	1	0.55298	1.01937	0.95677	1.08606
Basal Ganglia	KANSL1	GB	Wald ratio	1	0.55298	1.0253	0.944064	1.11353
Cerebellum	NBAS	GB	Wald ratio	1	0.552989	1.03003	0.934106	1.13581
Cortex	PPP1R14B	Non-GB	Wald ratio	1	0.553023	1.04156	0.910457	1.19154
Cortex	MTMR6	GB	Wald ratio	1	0.553026	1.04124	0.911093	1.18998
Cerebellum	LRRFIP1	Non-GB	Wald ratio	1	0.55304	1.04067	0.912246	1.18717
Cortex	SLC17A8	Non-GB	Wald ratio	1	0.55306	1.08518	0.828309	1.42172
Cortex	WDCP	GB	Wald ratio	1	0.553072	0.931991	0.73848	1.17621
Cortex	ZNF780B	All	Wald ratio	1	0.553078	0.967938	0.869126	1.07798
Cerebellum	C1orf146	Non-GB	Wald ratio	1	0.553127	1.03458	0.924638	1.1576
Cerebellum	ZNF589	GB	Wald ratio	1	0.553133	0.977054	0.904901	1.05496
Cerebellum	ST7	All	Wald ratio	1	0.55316	1.02461	0.945496	1.11035
Cortex	PIWIL2	GB	Wald ratio	1	0.553173	1.02213	0.95079	1.09883
Cortex	IMPA2	Non-GB	Wald ratio	1	0.553185	0.950102	0.802222	1.12524
Cortex	ASPA	Non-GB	Inverse variance weighted	2	0.553207	0.963623	0.852539	1.08918
Cortex	ALG1L	GB	Inverse variance weighted	2	0.553213	0.982299	0.925988	1.04203
Cortex	CFAP97D2	All	Weighted mode	3	0.553227	1.02167	0.962659	1.0843
Cerebellum	HLA-B	GB	Inverse variance weighted	2	0.553283	1.03372	0.926373	1.15351
Cortex	ADORA3	All	Wald ratio	1	0.553299	0.970158	0.877691	1.07237
Cortex	AP2A1	GB	Wald ratio	1	0.553312	1.08185	0.834057	1.40327
Cortex	CLUAP1	All	Inverse variance weighted	2	0.55335	0.986218	0.941985	1.03253
Cortex	ICOSLG	All	Weighted mode	6	0.553357	0.983502	0.934273	1.03532
Cerebellum	KCNH3	GB	Wald ratio	1	0.55337	0.96701	0.865474	1.08046
Cortex	RSPO2	GB	Weighted median	3	0.553405	1.0263	0.941856	1.11833
Cerebellum	WT1	Non-GB	Wald ratio	1	0.553424	0.957325	0.828738	1.10586
Cortex	KLF11	Non-GB	Wald ratio	1	0.553441	1.05878	0.876516	1.27895
Cortex	AIRE	All	Inverse variance weighted	3	0.553456	0.96066	0.841237	1.09704
Cortex	TRABD2A	GB	Wald ratio	1	0.553492	1.05356	0.886561	1.25201
Cerebellum	SDHA	Non-GB	Wald ratio	1	0.553498	0.966764	0.864494	1.08113
Cortex	KRTAP5-7	Non-GB	Wald ratio	1	0.553512	1.03515	0.923359	1.16048
Cortex	VSTM4	Non-GB	Wald ratio	1	0.553531	0.968241	0.870191	1.07734
Hippocampus	STK31	Non-GB	Wald ratio	1	0.55354	0.976222	0.901517	1.05712
Cortex	TCEA2	Non-GB	Wald ratio	1	0.553558	1.08177	0.834077	1.40301
Cerebellum	CSRNP2	Non-GB	Wald ratio	1	0.553574	0.975375	0.898144	1.05925
Cerebellum	KTN1	Non-GB	Wald ratio	1	0.553647	1.041	0.911387	1.18905
Cerebellum	SACS	GB	Wald ratio	1	0.553677	1.02405	0.946597	1.10784
Cerebellum	N4BP2	All	Wald ratio	1	0.553687	1.01896	0.957551	1.08431
Cortex	N4BP2	All	Wald ratio	1	0.553687	1.04039	0.912621	1.18604
Cortex	P2RY1	GB	Wald ratio	1	0.553699	1.07143	0.8527	1.34627
Cortex	ETV6	Non-GB	Inverse variance weighted	2	0.553725	1.10277	0.797759	1.52439
Cortex	NAGLU	All	Wald ratio	1	0.553759	0.952342	0.810207	1.11941
Cerebellum	IZUMO1R	Non-GB	Wald ratio	1	0.553765	0.960034	0.838791	1.0988
Cortex	KDM6B	Non-GB	Wald ratio	1	0.553765	1.05523	0.883214	1.26075
Cerebellum	EEPD1	All	Wald ratio	1	0.553772	0.971194	0.881632	1.06985
Cortex	RFPL1	GB	Wald ratio	1	0.553799	1.03534	0.922899	1.16148
Cerebellum	OSBPL11	Non-GB	Wald ratio	1	0.553849	1.04399	0.905308	1.20392
Cerebellum	MPP6	Non-GB	Wald ratio	1	0.553851	0.967313	0.866527	1.07982
Cortex	OSBPL5	Non-GB	Inverse variance weighted	2	0.553852	0.964368	0.85521	1.08746
Cortex	ADO	Non-GB	Wald ratio	1	0.553852	0.946719	0.789757	1.13488
Cortex	CPNE2	All	Wald ratio	1	0.55386	1.04114	0.911051	1.18979
Cortex	SDHC	All	Inverse variance weighted	2	0.553861	1.01815	0.959276	1.08065
Cortex	KHNYN	All	Inverse variance weighted	3	0.553889	0.982709	0.927561	1.04114
Cortex	AAGAB	All	Wald ratio	1	0.55398	1.05306	0.887337	1.24974
Basal Ganglia	ANO5	All	Wald ratio	1	0.553997	1.02251	0.949838	1.10074
Cortex	ATP8B1	Non-GB	MR Egger	4	0.554011	1.17591	0.749268	1.84549
Basal Ganglia	CKAP2	All	Wald ratio	1	0.554012	1.01912	0.957145	1.08512
Hippocampus	CKAP2	All	Wald ratio	1	0.554012	1.01439	0.967515	1.06353
Cortex	KIAA1755	Non-GB	Wald ratio	1	0.554035	0.958494	0.832928	1.10299
Cortex	PACRGL	Non-GB	Inverse variance weighted	2	0.554042	0.978823	0.911825	1.05074
Cerebellum	ZNF322	GB	Wald ratio	1	0.55405	0.978697	0.911318	1.05106
Cortex	CRHR1	Non-GB	Inverse variance weighted	2	0.554082	1.02382	0.947012	1.10686
Cortex	LDLRAD3	All	Wald ratio	1	0.55409	1.02512	0.944227	1.11295
Cerebellum	ITGA7	All	Wald ratio	1	0.554108	1.02379	0.947081	1.1067
Cerebellum	C21orf91	All	Wald ratio	1	0.554137	1.02246	0.949913	1.10055
Cerebellum	TRIM8	GB	Wald ratio	1	0.554189	0.965145	0.8581	1.08554
Cerebellum	PRH1	All	Wald ratio	1	0.554192	0.987533	0.947323	1.02945
Cortex	PRB3	All	Wald ratio	1	0.554192	0.980354	0.917969	1.04698
Cerebellum	NT5C1A	All	Wald ratio	1	0.554249	1.02628	0.941736	1.11841
Cerebellum	SLC15A2	Non-GB	Wald ratio	1	0.554252	1.01643	0.962984	1.07285
Cortex	SLC29A4	All	Wald ratio	1	0.554277	1.03879	0.91569	1.17844
Cortex	ALDH1B1	GB	Wald ratio	1	0.55429	1.0635	0.867203	1.30422
Cortex	GPX3	Non-GB	Inverse variance weighted	2	0.554295	1.06219	0.869676	1.29731
Cortex	CYP4B1	Non-GB	Wald ratio	1	0.5543	1.05368	0.886017	1.25306
Cortex	MTIF2	All	Wald ratio	1	0.554318	1.0612	0.871545	1.29212
Cortex	MAP2K2	GB	Wald ratio	1	0.55433	0.967553	0.86734	1.07935
Cortex	CCDC15	Non-GB	Weighted mode	3	0.554338	1.03547	0.939715	1.14098
Cerebellum	CILP	Non-GB	Wald ratio	1	0.554338	1.03569	0.922029	1.16336
Cortex	ZNF853	GB	Wald ratio	1	0.554366	0.957077	0.827529	1.10691
Cerebellum	PLK5	All	Wald ratio	1	0.554381	0.983622	0.931218	1.03897
Cerebellum	MTHFR	All	Wald ratio	1	0.5544	0.983832	0.932075	1.03846
Cerebellum	TSNARE1	Non-GB	Wald ratio	1	0.554537	1.01969	0.955839	1.0878
Cortex	TNFRSF11B	All	Wald ratio	1	0.554559	0.959261	0.835655	1.10115
Basal Ganglia	PTPN13	Non-GB	Wald ratio	1	0.554581	1.02378	0.947002	1.10679
Cortex	ERN1	Non-GB	Wald ratio	1	0.55464	0.930738	0.733524	1.18097
Cortex	OR2AJ1	GB	Simple mode	3	0.554725	0.947617	0.815663	1.10092
Spinal Cord	AMH	Non-GB	Wald ratio	1	0.554752	1.02213	0.95053	1.09911
Cortex	SULT1B1	GB	Wald ratio	1	0.554767	1.05729	0.878824	1.27201
Cortex	ADPRHL1	GB	Inverse variance weighted	2	0.55485	0.97629	0.901547	1.05723
Basal Ganglia	OXGR1	All	Wald ratio	1	0.554853	1.01964	0.9559	1.08763
Basal Ganglia	KIAA0319	GB	Wald ratio	1	0.554868	1.02548	0.943313	1.1148
Cerebellum	QTRT2	Non-GB	Wald ratio	1	0.554894	0.968938	0.872578	1.07594
Cortex	UROS	Non-GB	MR Egger	3	0.554912	1.05058	0.936428	1.17866
Cerebellum	LPIN2	GB	Wald ratio	1	0.554941	1.029	0.935821	1.13147
Cortex	UBE2D3	GB	Wald ratio	1	0.554955	0.93562	0.75015	1.16695
Cerebellum	SUDS3	Non-GB	Wald ratio	1	0.554961	0.944828	0.782568	1.14073
Cortex	TRIM69	All	Weighted mode	3	0.554986	0.978956	0.922577	1.03878
Cerebellum	CPLX1	GB	Wald ratio	1	0.555003	0.972774	0.887578	1.06615
Cortex	DAO	All	Wald ratio	1	0.555025	0.947767	0.793115	1.13258
Cerebellum	DOCK9	All	Wald ratio	1	0.555026	0.967357	0.866414	1.08006
Cortex	ZNF135	Non-GB	Inverse variance weighted	2	0.555033	1.02578	0.942636	1.11626
Cortex	NEK11	GB	Simple mode	3	0.555092	1.04651	0.921861	1.18801
Cortex	YARS2	Non-GB	Wald ratio	1	0.555106	1.09575	0.808763	1.48456
Cortex	WNT11	All	Wald ratio	1	0.555106	1.06504	0.863929	1.31296
Cortex	TP53TG5	Non-GB	Wald ratio	1	0.555109	1.03649	0.920179	1.16749
Cerebellum	ZNF302	Non-GB	Wald ratio	1	0.555114	1.01841	0.958538	1.08202
Cerebellum	STMND1	Non-GB	Wald ratio	1	0.555157	1.04221	0.908464	1.19566
Cerebellum	SART3	Non-GB	Wald ratio	1	0.55516	0.961869	0.845339	1.09446
Cortex	TRIM50	GB	Wald ratio	1	0.555166	0.909113	0.662452	1.24762
Cortex	GRAMD1C	GB	Wald ratio	1	0.555169	1.03718	0.918742	1.17088
Cerebellum	SSBP2	GB	Wald ratio	1	0.55517	1.02935	0.935047	1.13316
Cortex	LRRTM2	Non-GB	Wald ratio	1	0.555186	0.927057	0.720833	1.19228
Cerebellum	VPS13C	GB	Wald ratio	1	0.555201	1.03491	0.9234	1.1599
Cerebellum	MTMR6	All	Wald ratio	1	0.555239	1.02028	0.954433	1.09068
Cortex	PAXIP1	All	Wald ratio	1	0.555241	1.06747	0.859294	1.32609
Cerebellum	SMIM30	Non-GB	Wald ratio	1	0.55525	1.03753	0.917985	1.17265
Cortex	LEXM	Non-GB	Wald ratio	1	0.555271	0.924221	0.711309	1.20086
Cerebellum	RWDD3	GB	Wald ratio	1	0.555285	0.97885	0.911731	1.05091
Cortex	SYNDIG1	All	Wald ratio	1	0.555287	1.04402	0.904776	1.2047
Cortex	CCDC15	All	Weighted mode	3	0.555291	1.0293	0.949588	1.1157
Cortex	GCSAML	All	Wald ratio	1	0.555305	1.02076	0.953386	1.0929
Cerebellum	UBE2G2	Non-GB	Wald ratio	1	0.555324	1.02827	0.937285	1.12809
Basal Ganglia	SPATA3	Non-GB	Wald ratio	1	0.555348	1.01947	0.956189	1.08694
Cerebellum	STAP2	All	Wald ratio	1	0.555356	0.984962	0.936592	1.03583
Cortex	SPAG1	Non-GB	Wald ratio	1	0.555404	1.07541	0.844547	1.36939
Cortex	ST8SIA3	GB	Wald ratio	1	0.555416	0.940743	0.767874	1.15253
Cortex	CHL1	Non-GB	Inverse variance weighted	2	0.555445	1.0478	0.897156	1.22374
Cortex	TRABD2A	All	Wald ratio	1	0.555446	1.04296	0.906858	1.1995
Cortex	POM121C	GB	Wald ratio	1	0.555475	0.953151	0.812618	1.11799
Cortex	PARP12	All	Wald ratio	1	0.555511	1.06367	0.866329	1.30596
Cerebellum	PRB3	All	Wald ratio	1	0.555527	0.97927	0.913385	1.04991
Cerebellum	POPDC3	Non-GB	Wald ratio	1	0.555539	0.968014	0.868839	1.07851
Cortex	COMMD10	All	Wald ratio	1	0.555587	1.03257	0.928183	1.14869
Basal Ganglia	ZNF232	All	Wald ratio	1	0.555613	0.9785	0.91027	1.05184
Basal Ganglia	USP6	All	Wald ratio	1	0.555613	0.977011	0.904292	1.05558
Cerebellum	ZNF232	All	Wald ratio	1	0.555613	0.972642	0.886931	1.06664
Cerebellum	USP6	All	Wald ratio	1	0.555613	0.97689	0.903811	1.05588
Hippocampus	USP6	All	Wald ratio	1	0.555613	0.977946	0.908043	1.05323
Hippocampus	ZNF232	All	Wald ratio	1	0.555613	0.977403	0.905864	1.05459
Cortex	USP6	All	Wald ratio	1	0.555613	0.977721	0.907139	1.05379
Cerebellum	ZNF646	All	Wald ratio	1	0.555636	1.02404	0.946247	1.10823
Cerebellum	HHLA3	GB	Wald ratio	1	0.555694	1.02021	0.95453	1.0904
Basal Ganglia	TMPRSS5	GB	Wald ratio	1	0.55571	0.984086	0.932948	1.03803
Spinal Cord	TMPRSS5	GB	Wald ratio	1	0.55571	0.985807	0.940029	1.03381
Hippocampus	TMPRSS5	GB	Wald ratio	1	0.55571	0.98451	0.934691	1.03698
Cerebellum	SEMA4B	Non-GB	Wald ratio	1	0.555723	1.03719	0.91856	1.17114
Cerebellum	FAM237B	GB	Wald ratio	1	0.555755	1.02407	0.946151	1.10842
Cerebellum	POLI	Non-GB	Wald ratio	1	0.555755	0.984356	0.934053	1.03737
Cerebellum	NOSTRIN	All	Wald ratio	1	0.55577	1.02471	0.944779	1.11141
Cortex	PLSCR4	GB	Wald ratio	1	0.555789	1.03025	0.932995	1.13765
Cortex	DSCC1	All	Inverse variance weighted	3	0.555817	0.987393	0.946577	1.02997
Cerebellum	CDC34	All	Wald ratio	1	0.555875	1.0293	0.934988	1.13312
Cerebellum	GZMM	All	Wald ratio	1	0.555875	1.02559	0.942881	1.11555
Cerebellum	TCIM	Non-GB	Wald ratio	1	0.555877	1.04351	0.905619	1.20239
Cortex	KCNN3	GB	Inverse variance weighted	2	0.5559	0.96617	0.861612	1.08342
Cortex	DOP1A	GB	Inverse variance weighted	2	0.555908	1.09495	0.809626	1.48083
Cortex	PLEKHM3	Non-GB	Wald ratio	1	0.555927	1.09179	0.815091	1.46241
Cerebellum	SH2D7	All	Inverse variance weighted	2	0.555936	0.985573	0.939036	1.03441
Basal Ganglia	TBC1D9B	GB	Wald ratio	1	0.55595	0.977824	0.907493	1.0536
Hippocampus	TBC1D9B	GB	Wald ratio	1	0.55595	0.979811	0.915503	1.04864
Cortex	KRBA2	Non-GB	Weighted mode	3	0.55595	0.979746	0.925258	1.03744
Cerebellum	SLC25A13	GB	Wald ratio	1	0.55598	1.02893	0.935748	1.13139
Cortex	PAPPA2	GB	Inverse variance weighted	2	0.556041	1.03546	0.922048	1.16282
Cortex	SLC22A1	All	Wald ratio	1	0.556076	0.950012	0.8009	1.12689
Cerebellum	GPD1L	Non-GB	Wald ratio	1	0.556121	0.973778	0.891319	1.06387
Cortex	TACR1	All	Wald ratio	1	0.556145	1.03913	0.914446	1.18081
Cerebellum	SVEP1	All	Wald ratio	1	0.556151	0.976993	0.904125	1.05573
Cerebellum	STX16	GB	Wald ratio	1	0.556179	1.04105	0.910516	1.19029
Cortex	VILL	Non-GB	Wald ratio	1	0.556194	0.979132	0.912721	1.05038
Cerebellum	UTP18	All	Wald ratio	1	0.556206	0.981025	0.920385	1.04566
Cortex	ZNF248	Non-GB	Weighted median	3	0.556208	0.974387	0.893717	1.06234
Cortex	SLF1	All	Wald ratio	1	0.55621	1.0211	0.952491	1.09466
Cerebellum	VIPR2	Non-GB	Wald ratio	1	0.556262	1.04313	0.906252	1.20069
Cerebellum	KIAA1257	Non-GB	Wald ratio	1	0.556311	1.03341	0.92625	1.15296
Cortex	MPI	All	Wald ratio	1	0.556314	1.02043	0.953932	1.09157
Cerebellum	CENPX	Non-GB	Wald ratio	1	0.556356	0.976842	0.903484	1.05616
Hippocampus	CENPX	Non-GB	Wald ratio	1	0.556356	0.976265	0.901174	1.05761
Cortex	KCNB2	All	Wald ratio	1	0.556377	0.93879	0.760618	1.1587
Cortex	ARRDC1	Non-GB	Wald ratio	1	0.556404	1.06651	0.860553	1.32176
Cortex	UBXN11	Non-GB	Wald ratio	1	0.556435	1.05752	0.877705	1.27417
Basal Ganglia	STK31	All	Wald ratio	1	0.556482	0.981562	0.922531	1.04437
Cortex	PHACTR2	Non-GB	Wald ratio	1	0.556515	0.943567	0.777475	1.14514
Cerebellum	TMEM63B	All	Wald ratio	1	0.55653	1.01581	0.964071	1.07032
Cerebellum	ADAM15	All	Wald ratio	1	0.556533	0.98304	0.928557	1.04072
Cortex	CCDC170	Non-GB	MR Egger	4	0.55656	1.08009	0.870413	1.34029
Cortex	EXOSC6	GB	Wald ratio	1	0.556572	0.950574	0.802785	1.12557
Cortex	ADCK2	All	Inverse variance weighted	2	0.556595	1.02037	0.954024	1.09133
Basal Ganglia	ADAD2	Non-GB	Wald ratio	1	0.556602	1.02262	0.949141	1.10178
Basal Ganglia	GCDH	All	Wald ratio	1	0.556627	1.02014	0.954527	1.09026
Cerebellum	GCDH	All	Wald ratio	1	0.556627	1.01287	0.970585	1.057
Hippocampus	GCDH	All	Wald ratio	1	0.556627	1.01757	0.960162	1.07841
Cerebellum	IGDCC4	All	Wald ratio	1	0.556628	1.02048	0.953773	1.09186
Cerebellum	ZNF404	Non-GB	Wald ratio	1	0.556639	0.975673	0.898757	1.05917
Cortex	VAT1L	All	Wald ratio	1	0.556675	1.0714	0.851285	1.34844
Cortex	GALT	GB	Wald ratio	1	0.556707	1.0493	0.893731	1.23194
Cerebellum	PPP1R14D	All	Wald ratio	1	0.55673	1.02418	0.945746	1.10911
Cerebellum	ZFYVE19	All	Wald ratio	1	0.55673	1.01574	0.9642	1.07003
Cerebellum	B3GNTL1	Non-GB	Wald ratio	1	0.556733	1.02262	0.949108	1.10183
Basal Ganglia	MIB1	All	Wald ratio	1	0.556762	0.979046	0.91228	1.0507
Cerebellum	MIB1	All	Wald ratio	1	0.556762	0.971531	0.882309	1.06977
Cerebellum	TAS1R3	All	Wald ratio	1	0.556771	0.966966	0.864473	1.08161
Cerebellum	FABP2	Non-GB	Wald ratio	1	0.55681	0.960729	0.84055	1.09809
Cerebellum	METTL15	Non-GB	Wald ratio	1	0.55687	1.03833	0.915882	1.17714
Cortex	METTL15	Non-GB	Wald ratio	1	0.55687	1.03877	0.914962	1.17934
Cerebellum	ALKBH3	GB	Wald ratio	1	0.556899	1.03642	0.91982	1.1678
Cortex	FGF23	GB	Wald ratio	1	0.556921	0.966398	0.862237	1.08314
Cerebellum	RIBC2	GB	Wald ratio	1	0.556946	1.03512	0.922505	1.16148
Cortex	SMC1B	GB	Wald ratio	1	0.556946	1.04244	0.907438	1.19753
Cortex	TRIM69	GB	Inverse variance weighted	3	0.55698	1.0191	0.956754	1.0855
Cerebellum	INCENP	GB	Wald ratio	1	0.556991	1.04116	0.91003	1.19119
Cortex	PLA1A	All	Wald ratio	1	0.557008	0.951186	0.804879	1.12409
Cerebellum	NUDT8	GB	Wald ratio	1	0.557015	0.962026	0.845422	1.09471
Cortex	ZNF98	GB	Inverse variance weighted	2	0.557076	0.973551	0.890229	1.06467
Spinal Cord	CSGALNACT2	All	Wald ratio	1	0.557155	1.01287	0.970527	1.05707
Cerebellum	FAM222A	GB	Wald ratio	1	0.557161	0.964132	0.853442	1.08918
Cerebellum	CMBL	Non-GB	Wald ratio	1	0.557213	0.974141	0.892544	1.0632
Cortex	ZNF721	Non-GB	Wald ratio	1	0.557243	0.96653	0.862667	1.0829
Cerebellum	PYROXD2	All	Wald ratio	1	0.557253	0.982529	0.926368	1.0421
Spinal Cord	AMPD3	Non-GB	Wald ratio	1	0.557263	0.982664	0.92692	1.04176
Hippocampus	AMPD3	Non-GB	Wald ratio	1	0.557263	0.98095	0.919921	1.04603
Cortex	LINC00672	GB	Wald ratio	1	0.557339	0.959266	0.834859	1.10221
Cortex	NCR3LG1	GB	Inverse variance weighted	3	0.557389	0.970651	0.878711	1.07221
Cortex	CRYGD	All	Wald ratio	1	0.557409	0.954252	0.816062	1.11584
Cerebellum	ASAH1	GB	Wald ratio	1	0.557427	1.02003	0.954628	1.08992
Cortex	PGBD5	GB	Wald ratio	1	0.557434	0.941205	0.768714	1.1524
Cerebellum	RNF144A	GB	Wald ratio	1	0.557449	0.980963	0.919946	1.04603
Cortex	SEMA4D	All	Weighted mode	3	0.557453	1.02587	0.954864	1.10215
Spinal Cord	POMZP3	Non-GB	Wald ratio	1	0.557481	1.01913	0.956599	1.08575
Cortex	HAAO	Non-GB	Wald ratio	1	0.557534	1.04045	0.911318	1.18788
Cerebellum	RBCK1	GB	Wald ratio	1	0.557557	0.970263	0.877148	1.07326
Cerebellum	MCAM	All	Wald ratio	1	0.557597	1.01975	0.955227	1.08863
Cerebellum	SDCBP2	GB	Wald ratio	1	0.557597	1.03513	0.922316	1.16174
Cortex	SPATA1	Non-GB	Inverse variance weighted	2	0.557623	0.965922	0.860222	1.08461
Cerebellum	NUP107	Non-GB	Wald ratio	1	0.557652	1.03294	0.926888	1.15112
Cortex	NUP107	Non-GB	Wald ratio	1	0.557652	1.03159	0.929732	1.1446
Cerebellum	ACSL5	Non-GB	Wald ratio	1	0.557661	0.971244	0.880985	1.07075
Cortex	ACSL5	Non-GB	Wald ratio	1	0.557661	0.967183	0.865099	1.08131
Cortex	UBE2Z	All	Wald ratio	1	0.557714	1.03096	0.931044	1.1416
Cerebellum	ROR1	GB	Wald ratio	1	0.557753	0.986719	0.94358	1.03183
Cortex	NOTO	GB	Wald ratio	1	0.557756	1.051	0.889964	1.24117
Cerebellum	TTLL10	All	Wald ratio	1	0.557756	0.973105	0.888321	1.06598
Cerebellum	RAC1	Non-GB	Wald ratio	1	0.557766	0.969509	0.874145	1.07528
Cortex	NAA38	Non-GB	Wald ratio	1	0.557784	0.948849	0.796059	1.13096
Cerebellum	IQCE	All	Wald ratio	1	0.55779	1.02316	0.947738	1.10459
Cerebellum	TOGARAM2	GB	Inverse variance weighted	2	0.557801	0.969515	0.874162	1.07527
Cortex	KRT31	GB	Inverse variance weighted	2	0.557814	0.971907	0.883566	1.06908
Cerebellum	SLC38A9	GB	Wald ratio	1	0.557828	1.01788	0.959308	1.08003
Cortex	FAM167A	GB	Wald ratio	1	0.55793	1.02801	0.937262	1.12755
Cortex	ZNF589	GB	Wald ratio	1	0.557938	0.980693	0.918774	1.04678
Cortex	ORC4	Non-GB	Wald ratio	1	0.557941	0.931277	0.733903	1.18173
Cortex	ZNF75A	All	Wald ratio	1	0.558023	1.03187	0.929036	1.14609
Cortex	BNIP3	GB	Wald ratio	1	0.558027	0.964012	0.852753	1.08979
Cortex	SERF1B	All	Wald ratio	1	0.558028	0.962248	0.84599	1.09448
Basal Ganglia	SERF1A	All	Wald ratio	1	0.558028	1.0227	0.948708	1.10246
Cerebellum	SERF1A	All	Wald ratio	1	0.558028	1.01602	0.963402	1.07151
Spinal Cord	OTUD7A	GB	Wald ratio	1	0.558088	1.01613	0.963149	1.07203
Cortex	ALB	GB	Wald ratio	1	0.558096	0.943293	0.775887	1.14682
Cerebellum	RPS8	GB	Wald ratio	1	0.558105	0.977023	0.903898	1.05606
Cortex	CRIPT	GB	Inverse variance weighted	2	0.558126	1.02592	0.941709	1.11766
Cortex	PATJ	GB	MR Egger	3	0.558218	1.07791	0.90329	1.28628
Cortex	CCM2L	All	Wald ratio	1	0.558268	1.05998	0.872163	1.28825
Cortex	ROBO1	All	Wald ratio	1	0.558277	0.943497	0.776548	1.14634
Cortex	KLHDC9	All	Wald ratio	1	0.558279	1.05357	0.884665	1.25473
Cerebellum	ORMDL1	All	Wald ratio	1	0.558283	1.0165	0.962294	1.07376
Cerebellum	EFCAB2	Non-GB	Wald ratio	1	0.558318	1.02495	0.943777	1.11309
Cortex	FCGR3A	All	Wald ratio	1	0.558331	1.07596	0.842031	1.37487
Spinal Cord	BBS9	GB	Wald ratio	1	0.558338	1.01677	0.961695	1.075
Cortex	ABI3BP	GB	MR Egger	3	0.558342	0.874989	0.638733	1.19863
Cerebellum	BBS4	GB	Wald ratio	1	0.55837	0.97044	0.877663	1.07302
Cortex	BBS4	GB	Wald ratio	1	0.55837	0.947188	0.789812	1.13592
Cortex	LAP3	Non-GB	Wald ratio	1	0.558375	1.03675	0.918715	1.16995
Cortex	CELA1	Non-GB	Wald ratio	1	0.558379	1.09023	0.816345	1.456
Cerebellum	ZSCAN21	All	Wald ratio	1	0.558436	0.983334	0.929507	1.04028
Cortex	MRPL51	All	Wald ratio	1	0.558437	1.04783	0.896049	1.22531
Cerebellum	GCM2	GB	Wald ratio	1	0.558487	0.966887	0.863745	1.08235
Cortex	PEX7	All	Wald ratio	1	0.558488	0.97694	0.903497	1.05635
Cortex	AKAP13	Non-GB	Wald ratio	1	0.558493	0.970572	0.878156	1.07271
Cortex	SELENOV	Non-GB	Wald ratio	1	0.558514	1.08443	0.826549	1.42278
Cortex	FAM153B	All	Wald ratio	1	0.558581	0.967457	0.86594	1.08088
Cortex	PHF19	Non-GB	Wald ratio	1	0.558584	0.934536	0.744853	1.17252
Basal Ganglia	CCDC82	GB	Wald ratio	1	0.558612	0.980619	0.918372	1.04709
Cortex	MZT2A	GB	Wald ratio	1	0.558617	1.02241	0.949224	1.10124
Cerebellum	VAPB	All	Wald ratio	1	0.558641	1.01702	0.961095	1.0762
Cortex	ABCG1	Non-GB	Wald ratio	1	0.558655	1.05244	0.886761	1.24907
Cortex	IGLON5	All	Wald ratio	1	0.558688	1.03053	0.931712	1.13984
Cerebellum	UHRF1BP1	Non-GB	Wald ratio	1	0.558693	0.980355	0.917284	1.04776
Spinal Cord	POMZP3	GB	Wald ratio	1	0.558697	1.01781	0.959331	1.07986
Spinal Cord	C2orf74	All	Wald ratio	1	0.558701	1.01275	0.970655	1.05666
Spinal Cord	GOLGA6L4	GB	Wald ratio	1	0.558707	0.982323	0.925321	1.04284
Hippocampus	GOLGA6L4	GB	Wald ratio	1	0.558707	0.979309	0.913027	1.0504
Cortex	RPS20	GB	Wald ratio	1	0.558762	1.06564	0.861107	1.31874
Cortex	CCDC88C	GB	Inverse variance weighted	2	0.558821	1.05144	0.888688	1.24399
Cerebellum	DPP6	Non-GB	Wald ratio	1	0.558828	0.963375	0.850089	1.09176
Cortex	FXN	Non-GB	Wald ratio	1	0.558839	0.958031	0.829749	1.10615
Cerebellum	PRR12	Non-GB	Wald ratio	1	0.558855	1.02926	0.93438	1.13378
Cortex	PRR12	Non-GB	Wald ratio	1	0.558855	1.06689	0.85869	1.32556
Cerebellum	MRPL48	All	Wald ratio	1	0.558871	1.02069	0.952963	1.09322
Cerebellum	PHC1	Non-GB	Wald ratio	1	0.558943	1.03762	0.916738	1.17445
Cortex	PHC1	Non-GB	Wald ratio	1	0.558943	1.07304	0.8471	1.35925
Cortex	LY6E	All	Wald ratio	1	0.55897	0.954058	0.81483	1.11707
Cerebellum	CDC25B	Non-GB	Inverse variance weighted	2	0.558979	1.02133	0.951536	1.09624
Cerebellum	TBCE	GB	Wald ratio	1	0.559034	0.968117	0.868403	1.07928
Cerebellum	SMPD3	GB	Wald ratio	1	0.559074	1.0235	0.946776	1.10643
Cerebellum	FXYD6	GB	Wald ratio	1	0.5591	1.03208	0.928342	1.1474
Cerebellum	TNS3	All	Wald ratio	1	0.559141	1.02912	0.934619	1.13318
Basal Ganglia	DHRS11	GB	Wald ratio	1	0.559143	0.97685	0.903017	1.05672
Hippocampus	DHRS11	GB	Wald ratio	1	0.559143	0.981398	0.92147	1.04522
Cortex	ZNF100	Non-GB	Weighted median	3	0.559179	0.982365	0.925427	1.04281
Cortex	BCL2L14	GB	Wald ratio	1	0.559185	0.927338	0.719937	1.19449
Cerebellum	FAM92B	All	Wald ratio	1	0.559194	0.976318	0.900867	1.05809
Basal Ganglia	CIB1	Non-GB	Wald ratio	1	0.559224	0.973121	0.888079	1.06631
Cortex	HPS1	All	Inverse variance weighted	2	0.559239	0.976213	0.900434	1.05837
Cortex	PPP1R21	GB	Wald ratio	1	0.559247	1.02318	0.947443	1.10496
Cortex	APLNR	Non-GB	Weighted mode	3	0.559285	0.951611	0.827281	1.09463
Cortex	SLC27A3	Non-GB	Wald ratio	1	0.559286	0.910679	0.66522	1.24671
Cortex	OXNAD1	GB	Wald ratio	1	0.5593	0.942309	0.771907	1.15033
Cerebellum	CDKN2D	Non-GB	Wald ratio	1	0.559315	0.974879	0.895075	1.0618
Cerebellum	CCL27	All	Wald ratio	1	0.559344	1.02658	0.940028	1.12111
Cerebellum	SPPL2C	Non-GB	Wald ratio	1	0.559355	1.01836	0.958018	1.0825
Basal Ganglia	CCDC163	Non-GB	Wald ratio	1	0.559385	1.02022	0.953912	1.09113
Cerebellum	PLPP5	GB	Wald ratio	1	0.559388	0.973816	0.890814	1.06455
Cerebellum	PCNX1	GB	Wald ratio	1	0.559391	0.978489	0.909592	1.0526
Cerebellum	HAGHL	Non-GB	Wald ratio	1	0.559422	1.03471	0.922704	1.1603
Hippocampus	STEAP1B	All	Inverse variance weighted	2	0.559546	0.987042	0.944733	1.03125
Cortex	AC010325.1	Non-GB	Wald ratio	1	0.559613	1.04479	0.90178	1.21048
Hippocampus	LRRCC1	Non-GB	Wald ratio	1	0.559644	1.02603	0.941166	1.11854
Cortex	DUSP23	GB	Wald ratio	1	0.559648	0.935327	0.747148	1.1709
Cortex	CPT1B	Non-GB	MR Egger	3	0.559714	1.08315	0.896556	1.30858
Cortex	EMSY	All	Wald ratio	1	0.559719	0.943077	0.774486	1.14837
Cortex	PHLDA2	All	Wald ratio	1	0.559728	0.967755	0.866823	1.08044
Cerebellum	CHST9	GB	Wald ratio	1	0.559755	1.02301	0.94772	1.10427
Hippocampus	CCDC82	GB	Wald ratio	1	0.559756	0.982027	0.923959	1.04374
Cortex	ANO5	Non-GB	Inverse variance weighted	2	0.55981	0.972517	0.88556	1.06801
Cortex	MSH3	GB	Inverse variance weighted	2	0.559813	1.03449	0.923055	1.15938
Cortex	NCR3LG1	GB	Weighted mode	3	0.559827	0.958523	0.850335	1.08048
Cortex	PFAS	GB	Wald ratio	1	0.55986	0.971956	0.883322	1.06948
Cortex	RELCH	All	Wald ratio	1	0.559884	1.04633	0.898553	1.21841
Cortex	PIDD1	GB	Wald ratio	1	0.559913	0.972304	0.884691	1.06859
Basal Ganglia	SNRNP25	Non-GB	Wald ratio	1	0.559923	0.968863	0.871112	1.07758
Cerebellum	BMPR1A	All	Wald ratio	1	0.559936	1.01692	0.96115	1.07592
Cerebellum	GPAT4	GB	Wald ratio	1	0.560044	1.03054	0.93138	1.14025
Cortex	CHAD	All	Wald ratio	1	0.560056	1.07056	0.851178	1.34648
Cortex	KLK7	All	Inverse variance weighted	3	0.560076	0.968686	0.870381	1.07809
Cortex	PEX3	GB	Wald ratio	1	0.560082	0.932116	0.735838	1.18075
Cortex	NOTCH4	GB	Inverse variance weighted	2	0.560127	1.04239	0.906514	1.19864
Cerebellum	KCTD10	GB	Wald ratio	1	0.560221	1.02523	0.94279	1.11487
Cortex	MT1A	All	Wald ratio	1	0.560238	0.938352	0.757495	1.16239
Cortex	SNAP47	Non-GB	Inverse variance weighted	2	0.560261	1.0262	0.940674	1.11949
Cortex	ZNF487	Non-GB	Wald ratio	1	0.560262	1.07204	0.848301	1.35478
Cortex	CTSW	Non-GB	Wald ratio	1	0.560263	0.941162	0.767437	1.15421
Cortex	FIBP	Non-GB	Wald ratio	1	0.560263	1.03186	0.928505	1.14672
Basal Ganglia	NUDT2	Non-GB	Wald ratio	1	0.560267	0.977734	0.906383	1.0547
Cortex	EFCAB13	All	Wald ratio	1	0.560283	1.02251	0.9487	1.10207
Cortex	CERS3	All	Simple mode	3	0.560316	0.969445	0.88791	1.05847
Cortex	CHMP4B	Non-GB	Wald ratio	1	0.56032	1.05403	0.882952	1.25826
Cerebellum	MANSC4	GB	Wald ratio	1	0.560328	0.968502	0.869599	1.07865
Cortex	RETREG2	Non-GB	Wald ratio	1	0.56033	0.946346	0.786034	1.13935
Cortex	GAD1	Non-GB	Wald ratio	1	0.560347	1.07957	0.834324	1.39691
Cerebellum	ZNF268	GB	Wald ratio	1	0.560348	0.978991	0.91147	1.05151
Cortex	CCDC169	All	Wald ratio	1	0.560352	0.986223	0.941232	1.03336
Cerebellum	NOM1	All	Wald ratio	1	0.560367	1.02778	0.937227	1.12708
Cerebellum	EPO	GB	Wald ratio	1	0.560395	0.969191	0.87229	1.07686
Cortex	NUDT2	All	Simple mode	4	0.560412	1.02839	0.945498	1.11854
Cortex	CUL4A	Non-GB	Wald ratio	1	0.560446	0.91756	0.686811	1.22583
Basal Ganglia	WDR11	All	Wald ratio	1	0.560476	1.01538	0.964516	1.06893
Cortex	LYPD8	GB	Wald ratio	1	0.560489	1.04648	0.89805	1.21943
Cerebellum	CHCHD4	All	Wald ratio	1	0.560493	1.03061	0.931128	1.14071
Cerebellum	CORO1C	All	Wald ratio	1	0.560495	1.02415	0.945078	1.10984
Cerebellum	CHRNA2	Non-GB	Wald ratio	1	0.560503	0.978019	0.907496	1.05402
Cortex	LAMB3	Non-GB	Wald ratio	1	0.56051	0.959597	0.835175	1.10255
Cerebellum	FRMD1	Non-GB	Wald ratio	1	0.56055	1.04213	0.906926	1.19748
Cortex	BOD1	GB	Wald ratio	1	0.560609	0.9505	0.801113	1.12774
Cortex	CLDN5	Non-GB	Wald ratio	1	0.560637	1.09132	0.81305	1.46483
Cortex	PARP11	All	Wald ratio	1	0.560652	1.02805	0.936577	1.12846
Basal Ganglia	ZNF404	GB	Wald ratio	1	0.560681	0.979507	0.913512	1.05027
Basal Ganglia	TAS2R4	Non-GB	Wald ratio	1	0.560756	1.02725	0.938285	1.12465
Cortex	FGF22	All	Wald ratio	1	0.560797	1.07671	0.839343	1.3812
Cerebellum	WDR66	GB	Wald ratio	1	0.560798	1.01715	0.960496	1.07715
Cerebellum	PLEKHH2	Non-GB	Wald ratio	1	0.560831	0.971464	0.881161	1.07102
Cortex	DRICH1	GB	Inverse variance weighted	2	0.560879	0.976231	0.900205	1.05868
Cortex	LY6D	GB	Inverse variance weighted	2	0.560879	0.981281	0.920734	1.04581
Cerebellum	PCNX1	All	Wald ratio	1	0.560884	0.982525	0.925843	1.04268
Cerebellum	TMEM132E	GB	Wald ratio	1	0.560897	1.02575	0.941507	1.11754
Basal Ganglia	METTL18	Non-GB	Wald ratio	1	0.560967	1.02667	0.939495	1.12194
Cortex	BMPER	Non-GB	Inverse variance weighted	2	0.560991	1.02293	0.947653	1.10419
Cortex	GTF2I	Non-GB	Wald ratio	1	0.561004	0.94671	0.787108	1.13868
Cerebellum	SLC49A3	GB	Wald ratio	1	0.561022	1.03153	0.929028	1.14534
Cortex	EXOSC1	All	Wald ratio	1	0.561046	1.04799	0.894782	1.22743
Cortex	SUSD2	GB	Wald ratio	1	0.561098	0.966644	0.862148	1.08381
Cortex	HSD17B6	Non-GB	Inverse variance weighted	2	0.561098	1.02343	0.946539	1.10657
Cortex	CDK9	All	Wald ratio	1	0.5611	1.03941	0.912392	1.1841
Cerebellum	TSTD2	GB	Wald ratio	1	0.561102	0.968694	0.87017	1.07837
Cortex	ZNF707	GB	Wald ratio	1	0.561159	0.945818	0.783811	1.14131
Spinal Cord	HFM1	All	Wald ratio	1	0.561178	1.01518	0.964882	1.0681
Cerebellum	HMGA1	Non-GB	Wald ratio	1	0.561196	1.03441	0.922852	1.15945
Cerebellum	ZNF496	All	Wald ratio	1	0.561218	1.01566	0.963798	1.07031
Cerebellum	DYNLL2	All	Wald ratio	1	0.561228	1.028	0.93656	1.12837
Cortex	CD33	All	Inverse variance weighted	2	0.561233	1.04502	0.900761	1.21238
Cortex	FUOM	Non-GB	Inverse variance weighted	2	0.561234	0.949597	0.79757	1.1306
Cerebellum	TAS2R5	Non-GB	Wald ratio	1	0.561316	0.971909	0.882821	1.06999
Cerebellum	ART5	Non-GB	Wald ratio	1	0.561338	1.03462	0.922367	1.16054
Cortex	TRRAP	All	Wald ratio	1	0.561342	1.04024	0.910586	1.18835
Cortex	ATP6V1C1	Non-GB	Wald ratio	1	0.561378	1.07936	0.834139	1.39668
Basal Ganglia	TESMIN	All	Wald ratio	1	0.561423	0.981141	0.920078	1.04626
Cortex	THUMPD1	All	Wald ratio	1	0.561445	0.955765	0.820411	1.11345
Cortex	ZDHHC20	All	Wald ratio	1	0.56145	1.05327	0.884022	1.25492
Hippocampus	SLC26A1	Non-GB	Wald ratio	1	0.561451	1.02489	0.943283	1.11355
Cortex	CRLF1	Non-GB	Wald ratio	1	0.561479	1.04036	0.910289	1.18902
Cortex	TXNDC2	GB	Inverse variance weighted	2	0.561516	0.949569	0.79737	1.13082
Spinal Cord	AMIGO1	GB	Wald ratio	1	0.561523	1.02023	0.953522	1.09161
Basal Ganglia	SULT1C2	Non-GB	Wald ratio	1	0.561558	0.982961	0.927548	1.04168
Cortex	SPC25	Non-GB	Wald ratio	1	0.561587	1.04182	0.907224	1.19639
Cerebellum	KATNAL2	GB	Wald ratio	1	0.561594	1.03446	0.922635	1.15984
Cerebellum	MRPL27	Non-GB	Wald ratio	1	0.561598	0.973263	0.888155	1.06653
Hippocampus	YJU2	All	Wald ratio	1	0.561659	1.01892	0.956416	1.08552
Spinal Cord	TIPIN	All	Wald ratio	1	0.561676	0.984356	0.93331	1.03819
Cortex	ST3GAL1	GB	MR Egger	3	0.561702	1.14859	0.825741	1.59765
Cortex	MYO6	All	Wald ratio	1	0.561708	0.97362	0.88956	1.06562
Cortex	SKIL	All	Wald ratio	1	0.561798	0.94497	0.780498	1.1441
Cerebellum	SMCP	Non-GB	Wald ratio	1	0.561804	0.980807	0.91865	1.04717
Cerebellum	LCE1C	Non-GB	Wald ratio	1	0.561804	0.974079	0.891377	1.06445
Cerebellum	TRIP13	Non-GB	Inverse variance weighted	2	0.561821	0.979616	0.913772	1.0502
Cortex	CASZ1	GB	Inverse variance weighted	2	0.562003	0.965181	0.856221	1.08801
Cerebellum	SPATA20	Non-GB	Wald ratio	1	0.562022	1.0205	0.952841	1.09297
Cerebellum	ART3	GB	Wald ratio	1	0.562031	0.980772	0.918472	1.0473
Cortex	FAM20B	Non-GB	Wald ratio	1	0.56208	1.02722	0.93806	1.12486
Cerebellum	KIAA0825	Non-GB	Wald ratio	1	0.562086	0.979909	0.914926	1.04951
Cerebellum	ZNF426	All	Wald ratio	1	0.562087	1.0268	0.938975	1.12284
Cortex	APOBEC3D	All	Wald ratio	1	0.5621	0.963678	0.850369	1.09208
Cortex	AGAP6	Non-GB	Wald ratio	1	0.562126	1.04885	0.892638	1.23241
Cortex	CENPQ	Non-GB	Simple mode	3	0.562127	1.03901	0.931809	1.15855
Cortex	LBHD2	All	Inverse variance weighted	2	0.562135	0.975315	0.896274	1.06133
Cerebellum	PRPH	All	Wald ratio	1	0.562172	0.976219	0.899913	1.05899
Cerebellum	TRPM6	GB	Inverse variance weighted	2	0.562177	0.954391	0.81502	1.11759
Cerebellum	ACP6	All	Wald ratio	1	0.5622	1.01404	0.967329	1.06302
Spinal Cord	ACP6	All	Wald ratio	1	0.5622	1.01567	0.963635	1.07052
Cerebellum	DEPDC1B	GB	Wald ratio	1	0.562204	0.979771	0.914345	1.04988
Cortex	PLXNA1	GB	Wald ratio	1	0.562218	1.07788	0.836415	1.38905
Cortex	ZNF333	All	Wald ratio	1	0.562236	0.974646	0.893563	1.06309
Cortex	TMEM161A	GB	Wald ratio	1	0.562241	1.06336	0.863853	1.30895
Cortex	TAF1C	GB	Wald ratio	1	0.562245	1.09425	0.806897	1.48393
Cortex	SBSN	All	Wald ratio	1	0.562262	1.05923	0.871905	1.28679
Cortex	TSNARE1	GB	Wald ratio	1	0.562284	0.971614	0.881438	1.07102
Cortex	CASTOR3	Non-GB	Inverse variance weighted	2	0.56231	1.03012	0.931741	1.13888
Hippocampus	RGPD8	All	Wald ratio	1	0.562313	1.01358	0.968382	1.06088
Cortex	PARP15	GB	Inverse variance weighted	2	0.562319	1.03273	0.926133	1.15159
Cerebellum	LRRCC1	GB	Wald ratio	1	0.56236	0.968387	0.868662	1.07956
Basal Ganglia	SLC25A51	GB	Wald ratio	1	0.562369	1.01893	0.956302	1.08565
Cerebellum	IL11RA	All	Wald ratio	1	0.562449	1.0159	0.963082	1.07162
Cortex	IL11RA	All	Wald ratio	1	0.562449	1.02696	0.938539	1.12372
Cortex	RPL7L1	GB	Wald ratio	1	0.562454	0.967969	0.866996	1.0807
Cortex	SEC63	Non-GB	Wald ratio	1	0.56248	0.962784	0.846814	1.09464
Cortex	ZNF615	GB	Wald ratio	1	0.562494	0.966806	0.862429	1.08382
Cortex	CMSS1	All	Wald ratio	1	0.562513	0.960126	0.8366	1.10189
Cerebellum	ZC3H13	All	Wald ratio	1	0.562517	1.01781	0.958771	1.08049
Cortex	ARHGAP44	Non-GB	Wald ratio	1	0.562539	1.06097	0.868375	1.29628
Cortex	ALKBH1	GB	Wald ratio	1	0.562551	1.05552	0.879107	1.26732
Cortex	WIPI2	Non-GB	Wald ratio	1	0.562557	0.923686	0.706041	1.20842
Cortex	HNF4G	Non-GB	Wald ratio	1	0.562578	0.951262	0.803241	1.12656
Cerebellum	LIAS	Non-GB	Wald ratio	1	0.562617	1.0426	0.905277	1.20075
Cortex	GPR6	All	Wald ratio	1	0.562645	0.952417	0.8075	1.12334
Cerebellum	SLC9A3	All	Wald ratio	1	0.562645	0.981423	0.921052	1.04575
Cerebellum	ZNF425	All	Wald ratio	1	0.562676	1.0171	0.960356	1.0772
Cortex	LCA5L	GB	Simple mode	3	0.562791	0.971841	0.895838	1.05429
Cortex	SSH1	Non-GB	Wald ratio	1	0.562792	1.0931	0.808579	1.47774
Cerebellum	SPATA6L	Non-GB	Wald ratio	1	0.562812	0.980761	0.918304	1.04747
Cerebellum	CNTN3	GB	Wald ratio	1	0.562837	0.961723	0.842628	1.09765
Cortex	GALNT13	Non-GB	Wald ratio	1	0.562842	1.06604	0.858414	1.32388
Cerebellum	ZMYND15	All	Wald ratio	1	0.562844	1.02494	0.942881	1.11414
Cortex	MRPL51	GB	Wald ratio	1	0.562854	0.944901	0.779846	1.14489
Spinal Cord	HEY2	Non-GB	Wald ratio	1	0.562873	0.980846	0.918645	1.04726
Cerebellum	PIP4K2A	Non-GB	Wald ratio	1	0.563058	0.97069	0.877594	1.07366
Cortex	KISS1R	Non-GB	Wald ratio	1	0.563066	0.967856	0.866401	1.08119
Cortex	NFX1	Non-GB	Wald ratio	1	0.563067	1.0465	0.897101	1.22077
Cerebellum	BSND	Non-GB	Wald ratio	1	0.563085	0.979951	0.91494	1.04958
Cortex	TRAF3IP3	GB	Wald ratio	1	0.563093	0.952432	0.807405	1.12351
Cortex	TPO	GB	Wald ratio	1	0.563125	0.971779	0.881908	1.07081
Cortex	LY6G5C	Non-GB	Inverse variance weighted	2	0.563133	1.01604	0.962676	1.07237
Cerebellum	SF3B3	GB	Wald ratio	1	0.563138	1.02649	0.93943	1.12162
Cortex	KYAT1	All	Wald ratio	1	0.563146	0.951626	0.804392	1.12581
Cortex	RERE	GB	Wald ratio	1	0.563155	1.03492	0.921237	1.16263
Cortex	SNX9	GB	Wald ratio	1	0.563161	0.929027	0.723839	1.19238
Cerebellum	DAGLA	Non-GB	Wald ratio	1	0.563161	0.977162	0.903548	1.05677
Cerebellum	NUDCD3	All	Wald ratio	1	0.563185	0.978568	0.909266	1.05315
Cortex	NACC1	All	Wald ratio	1	0.563196	0.950751	0.801133	1.12831
Cortex	ZNF426	All	Wald ratio	1	0.563208	1.05041	0.889082	1.24101
Cerebellum	TOP3B	GB	Wald ratio	1	0.56321	1.01779	0.958731	1.08048
Cortex	TSHZ3	Non-GB	Inverse variance weighted	2	0.563218	0.956446	0.822409	1.11233
Spinal Cord	NT5C3B	Non-GB	Wald ratio	1	0.56329	1.01915	0.95566	1.08685
Cortex	SYNM	GB	Inverse variance weighted	2	0.563305	0.975114	0.895236	1.06212
Cortex	MRI1	All	Weighted mode	3	0.563311	1.01567	0.97156	1.06179
Cerebellum	MINAR1	GB	Wald ratio	1	0.56335	1.02866	0.934641	1.13215
Cortex	LPAR1	All	Wald ratio	1	0.563351	1.03933	0.911874	1.18459
Spinal Cord	PACC1	All	Wald ratio	1	0.563352	1.0142	0.966827	1.0639
Cerebellum	FUZ	All	Wald ratio	1	0.563389	0.976549	0.901022	1.05841
Cortex	ZNHIT6	GB	Weighted mode	3	0.563396	1.04022	0.929427	1.16423
Cortex	RIPK2	All	Wald ratio	1	0.563437	1.04329	0.903568	1.20463
Basal Ganglia	CHAF1A	All	Wald ratio	1	0.563452	0.983514	0.929581	1.04058
Cortex	CFAP97D2	Non-GB	Weighted median	3	0.563452	1.02164	0.950066	1.09861
Cortex	PIGM	All	Wald ratio	1	0.563476	1.06052	0.868829	1.29451
Cortex	CYP21A2	Non-GB	Inverse variance weighted	2	0.563487	0.940928	0.765306	1.15685
Cerebellum	DHX34	GB	Wald ratio	1	0.563499	1.0213	0.95081	1.09702
Cortex	TREM2	Non-GB	Wald ratio	1	0.563548	1.0611	0.867663	1.29767
Basal Ganglia	POLR1B	GB	Wald ratio	1	0.563553	1.02373	0.945405	1.10855
Cerebellum	STX1A	All	Wald ratio	1	0.563555	1.03487	0.921244	1.1625
Cerebellum	TACC2	Non-GB	Wald ratio	1	0.563572	0.954356	0.81443	1.11832
Cortex	IL1RL1	GB	Wald ratio	1	0.563631	0.985522	0.937927	1.03553
Cortex	IL18R1	GB	Wald ratio	1	0.563631	0.986414	0.941663	1.03329
Cortex	SSC4D	All	Wald ratio	1	0.56364	1.0511	0.887511	1.24485
Basal Ganglia	FANCA	GB	Wald ratio	1	0.563663	1.02501	0.942558	1.11468
Spinal Cord	SPIRE2	GB	Wald ratio	1	0.563663	1.02096	0.951544	1.09544
Cortex	SLC38A8	GB	Simple mode	3	0.563683	1.07094	0.88042	1.3027
Cortex	FEZF1	All	Wald ratio	1	0.563694	0.975929	0.898455	1.06008
Cortex	OGFOD1	All	Wald ratio	1	0.563785	1.03873	0.91299	1.18179
Cerebellum	FKBP15	GB	Wald ratio	1	0.563788	1.02582	0.940757	1.11858
Cerebellum	TMEM44	All	Wald ratio	1	0.563792	1.02522	0.942084	1.11569
Cortex	VPS37B	All	Wald ratio	1	0.563812	1.04722	0.895358	1.22483
Cerebellum	NOP53	GB	Wald ratio	1	0.563822	0.963162	0.847899	1.09409
Cerebellum	MCM3AP	GB	Wald ratio	1	0.563825	0.964894	0.854621	1.0894
Cerebellum	CP	Non-GB	Wald ratio	1	0.563826	1.03409	0.922832	1.15876
Cortex	FBXO3	All	Wald ratio	1	0.563859	1.05267	0.884266	1.25315
Cerebellum	CDC14C	GB	Wald ratio	1	0.563864	0.981007	0.919157	1.04702
Cortex	ARL10	All	Wald ratio	1	0.563865	0.945549	0.78181	1.14358
Cortex	MYADM	GB	Wald ratio	1	0.563866	0.953643	0.811661	1.12046
Cerebellum	LRRC8A	Non-GB	Wald ratio	1	0.563893	1.0339	0.923211	1.15786
Cortex	ELOVL7	Non-GB	Wald ratio	1	0.564003	1.06344	0.862897	1.31059
Cerebellum	WDR18	Non-GB	Wald ratio	1	0.564007	1.01965	0.95442	1.08934
Cortex	CCDC93	GB	Wald ratio	1	0.564042	0.964626	0.85352	1.09019
Cortex	MASP1	All	Wald ratio	1	0.564095	1.05391	0.881686	1.25977
Cortex	DNLZ	All	Inverse variance weighted	2	0.564097	1.02783	0.936285	1.12833
Cortex	TAS2R20	All	Wald ratio	1	0.564186	0.971869	0.882036	1.07085
Cortex	RXRG	GB	Wald ratio	1	0.564188	1.06206	0.8655	1.30326
Cortex	PASK	All	Wald ratio	1	0.564203	0.975549	0.896818	1.06119
Cerebellum	KDM8	Non-GB	Wald ratio	1	0.564206	0.960602	0.837926	1.10124
Hippocampus	OTUD7A	Non-GB	Wald ratio	1	0.564225	0.979546	0.913093	1.05084
Spinal Cord	SIRPB1	Non-GB	Wald ratio	1	0.564242	1.02025	0.953038	1.0922
Cortex	TBX2	GB	Wald ratio	1	0.564252	1.06987	0.850381	1.34602
Cerebellum	GJB2	All	Wald ratio	1	0.564268	1.02071	0.952002	1.09437
Cerebellum	KCNK10	GB	Wald ratio	1	0.564283	1.0244	0.943778	1.11192
Basal Ganglia	SPATA7	GB	Wald ratio	1	0.564303	1.02279	0.947342	1.10426
Cerebellum	SCAI	Non-GB	Wald ratio	1	0.564347	1.03517	0.920382	1.16427
Cortex	MSH4	GB	Inverse variance weighted	2	0.564362	1.02339	0.946016	1.10709
Cortex	CTNNAL1	Non-GB	Inverse variance weighted	3	0.564367	0.936996	0.750982	1.16909
Cerebellum	LRRC39	GB	Wald ratio	1	0.56437	0.971654	0.881137	1.07147
Cortex	VPS13A	GB	Wald ratio	1	0.564372	0.958261	0.82893	1.10777
Cortex	SUCLG2	Non-GB	MR Egger	3	0.564419	0.806477	0.480986	1.35223
Cortex	C11orf58	All	Wald ratio	1	0.564428	0.956622	0.822691	1.11236
Cerebellum	MTHFS	GB	Weighted median	3	0.564443	0.981007	0.919068	1.04712
Cortex	KIAA0586	GB	Wald ratio	1	0.564463	0.943479	0.774079	1.14995
Cortex	RPRM	GB	Inverse variance weighted	2	0.564504	1.03551	0.919615	1.166
Cortex	CRK	GB	Wald ratio	1	0.564518	1.04469	0.900315	1.21221
Cortex	TTC7B	All	Wald ratio	1	0.56453	0.944402	0.777392	1.14729
Cerebellum	SIGLEC11	GB	Wald ratio	1	0.564576	1.01688	0.960588	1.07647
Cortex	SAMD5	All	Weighted median	3	0.564605	1.03218	0.926726	1.14963
Cerebellum	TNFRSF10C	GB	Wald ratio	1	0.564624	0.969393	0.872089	1.07755
Cortex	ABCA10	All	Wald ratio	1	0.564709	1.06553	0.858503	1.32248
Cerebellum	LCE1E	Non-GB	Wald ratio	1	0.564721	0.969523	0.872583	1.07723
Cerebellum	HSD17B6	Non-GB	Wald ratio	1	0.564739	1.02494	0.942504	1.11459
Cortex	UVSSA	Non-GB	Weighted mode	3	0.564791	1.02836	0.949121	1.11422
Cortex	NRIP2	All	Wald ratio	1	0.564798	0.964159	0.851501	1.09172
Cortex	RSPO2	GB	Simple mode	3	0.564799	1.04693	0.917936	1.19404
Cortex	TAF1C	All	Wald ratio	1	0.564825	0.9295	0.724686	1.1922
Cerebellum	RBCK1	Non-GB	Wald ratio	1	0.564846	0.968737	0.869441	1.07937
Cerebellum	KBTBD11	All	Wald ratio	1	0.564886	0.986429	0.941584	1.03341
Cerebellum	CNDP1	GB	Wald ratio	1	0.564912	1.03789	0.91443	1.17802
Cortex	OR51B5	GB	Weighted median	3	0.56492	0.967292	0.863722	1.08328
Cortex	MINK1	Non-GB	Wald ratio	1	0.564921	0.927378	0.717384	1.19884
Cortex	SRBD1	All	Wald ratio	1	0.564972	0.9591	0.831944	1.10569
Hippocampus	DRAM1	Non-GB	Wald ratio	1	0.56505	1.02573	0.940684	1.11847
Cortex	PIGC	GB	Wald ratio	1	0.565057	1.03948	0.911017	1.18606
Cortex	PAK2	GB	Wald ratio	1	0.565067	1.07801	0.834607	1.39241
Cerebellum	NEU1	Non-GB	Wald ratio	1	0.565181	1.04055	0.908727	1.1915
Cerebellum	POLR1D	Non-GB	Wald ratio	1	0.565184	0.98072	0.917769	1.04799
Cortex	CCDC169	Non-GB	Wald ratio	1	0.565192	0.982076	0.923371	1.04451
Cortex	CMSS1	GB	Wald ratio	1	0.565215	0.951698	0.803941	1.12661
Cortex	SAMD15	Non-GB	Wald ratio	1	0.565252	1.03973	0.910429	1.1874
Cortex	SHISA6	GB	Wald ratio	1	0.565262	0.919516	0.690801	1.22395
Cortex	RAB27B	GB	Wald ratio	1	0.565285	1.05086	0.887372	1.24447
Cerebellum	APTX	All	Wald ratio	1	0.565324	0.98283	0.926481	1.04261
Hippocampus	ATF6B	GB	Wald ratio	1	0.565455	1.02243	0.94794	1.10278
Cortex	TYW5	All	Weighted median	3	0.565461	0.98444	0.933174	1.03852
Cerebellum	ARMC5	Non-GB	Wald ratio	1	0.565467	1.03713	0.915889	1.17441
Cerebellum	NELFCD	GB	Wald ratio	1	0.565483	0.977839	0.905891	1.0555
Cortex	ZMAT3	GB	Wald ratio	1	0.565504	0.950097	0.797891	1.13134
Cerebellum	GALNT3	All	Wald ratio	1	0.565513	1.01286	0.969675	1.05796
Cortex	TTC21B	All	Wald ratio	1	0.565513	0.934894	0.743093	1.1762
Cerebellum	SELENOT	GB	Wald ratio	1	0.565522	1.03819	0.913619	1.17974
Cortex	RFX2	GB	Wald ratio	1	0.565554	0.931068	0.729754	1.18792
Cortex	ALDH4A1	GB	Wald ratio	1	0.565557	1.03156	0.927822	1.1469
Cortex	TTLL5	GB	Inverse variance weighted	2	0.565582	0.975678	0.897073	1.06117
Cortex	MRPL35	GB	Wald ratio	1	0.565598	0.97775	0.905504	1.05576
Cerebellum	DTX2	All	Wald ratio	1	0.565612	1.01948	0.954535	1.08885
Cortex	NLRP6	All	Wald ratio	1	0.565666	0.951579	0.803339	1.12717
Cortex	TDRD3	Non-GB	Wald ratio	1	0.565724	1.0555	0.877819	1.26915
Cortex	ZDHHC6	All	Wald ratio	1	0.56573	0.978666	0.909229	1.0534
Cerebellum	POMZP3	All	Wald ratio	1	0.565733	1.01771	0.958537	1.08053
Cerebellum	LEPR	All	Wald ratio	1	0.565795	0.976017	0.898409	1.06033
Cerebellum	RAB37	GB	Wald ratio	1	0.565808	0.985889	0.939207	1.03489
Cerebellum	SYNPR	GB	Wald ratio	1	0.565813	0.978808	0.909799	1.05305
Basal Ganglia	CAST	GB	Wald ratio	1	0.56586	1.01949	0.954477	1.08893
Cortex	CAST	GB	Wald ratio	1	0.56586	1.01915	0.955252	1.08732
Cortex	PHKB	GB	Wald ratio	1	0.565863	1.07044	0.848483	1.35047
Cortex	PAK1IP1	GB	Wald ratio	1	0.565863	1.03873	0.912364	1.1826
Cortex	A4GALT	GB	Inverse variance weighted	2	0.565883	1.04956	0.889804	1.23799
Cerebellum	TDP1	All	Wald ratio	1	0.56589	1.02875	0.933867	1.13327
Cortex	TAP1	All	Wald ratio	1	0.56593	1.04187	0.905709	1.19851
Basal Ganglia	C19orf18	All	Wald ratio	1	0.565937	0.978512	0.908566	1.05384
Cortex	AKR1B15	All	Wald ratio	1	0.565941	1.05697	0.874779	1.27712
Cortex	PRDX1	All	Wald ratio	1	0.565965	0.95687	0.82314	1.11233
Cerebellum	SEMA3G	Non-GB	Wald ratio	1	0.566007	1.03648	0.917114	1.17137
Cortex	PKP3	Non-GB	Inverse variance weighted	2	0.566053	1.03282	0.924965	1.15325
Basal Ganglia	SEPTIN12	Non-GB	Wald ratio	1	0.566087	0.979391	0.912148	1.05159
Hippocampus	SEPTIN12	Non-GB	Wald ratio	1	0.566087	0.982388	0.924536	1.04386
Cerebellum	UBAC1	GB	Wald ratio	1	0.566093	0.969505	0.872186	1.07768
Cortex	OR51C1P	All	Wald ratio	1	0.566158	1.05377	0.881128	1.26024
Cortex	ABCA5	GB	Wald ratio	1	0.566196	1.05257	0.883551	1.25391
Cerebellum	FAM53A	GB	Wald ratio	1	0.566218	1.03556	0.919014	1.16689
Cortex	FAM53A	GB	Wald ratio	1	0.566218	1.04514	0.898784	1.21534
Cerebellum	RFNG	GB	Wald ratio	1	0.56622	1.02396	0.944371	1.11027
Cerebellum	TRPV2	Non-GB	Wald ratio	1	0.566248	1.02381	0.944711	1.10953
Spinal Cord	MSH2	GB	Wald ratio	1	0.566284	0.980455	0.916501	1.04887
Cortex	PPP4R1	GB	Wald ratio	1	0.566286	1.05104	0.886614	1.24597
Cerebellum	COLEC11	Non-GB	Inverse variance weighted	2	0.566297	0.983594	0.929529	1.0408
Cortex	INPP5D	GB	Inverse variance weighted	2	0.566305	0.947603	0.788397	1.13896
Cortex	CYHR1	Non-GB	Wald ratio	1	0.56631	1.04838	0.892056	1.2321
Cortex	WDR91	All	Wald ratio	1	0.566316	0.974718	0.893039	1.06387
Cerebellum	RASL10A	All	Wald ratio	1	0.566319	0.979735	0.913526	1.05074
Cerebellum	GAS2L1	All	Wald ratio	1	0.566319	0.985243	0.936433	1.0366
Cerebellum	EFCAB13	GB	Wald ratio	1	0.566351	0.979084	0.910841	1.05244
Cortex	CAD	GB	Wald ratio	1	0.566353	0.947443	0.78779	1.13945
Cortex	CPNE2	GB	Wald ratio	1	0.566364	0.95336	0.809756	1.12243
Hippocampus	PEBP1	All	Wald ratio	1	0.566366	1.01803	0.957717	1.08213
Hippocampus	CHAF1A	All	Wald ratio	1	0.566426	0.981282	0.919898	1.04676
Cortex	ZFYVE1	GB	Wald ratio	1	0.566432	0.949824	0.796547	1.1326
Cortex	TRIM13	Non-GB	Wald ratio	1	0.566441	1.04931	0.890088	1.23703
Cerebellum	ODF2	GB	Wald ratio	1	0.566451	1.02105	0.950849	1.09644
Cortex	FBXL17	GB	Wald ratio	1	0.566489	0.93903	0.757294	1.16438
Cortex	AC067752.1	All	Inverse variance weighted	2	0.566501	0.986547	0.941898	1.03331
Cortex	ATRAID	All	Wald ratio	1	0.566534	1.0289	0.933377	1.13421
Cortex	USP17L10	All	Wald ratio	1	0.566585	1.02926	0.932581	1.13597
Cortex	IL16	All	Wald ratio	1	0.566629	0.955534	0.817859	1.11638
Cortex	PRDM8	All	Wald ratio	1	0.566629	1.03263	0.925223	1.15251
Cortex	FAM189B	GB	Wald ratio	1	0.566631	0.939596	0.759253	1.16277
Basal Ganglia	MET	GB	Wald ratio	1	0.5667	1.01586	0.962625	1.07203
Cortex	CHGA	GB	Wald ratio	1	0.566843	0.927062	0.715393	1.20136
Cortex	ROM1	All	Wald ratio	1	0.566859	0.949567	0.795441	1.13356
Cerebellum	CER1	GB	Inverse variance weighted	2	0.566861	0.978921	0.910085	1.05296
Cortex	ZNF257	All	Inverse variance weighted	2	0.566866	0.971978	0.88188	1.07128
Cerebellum	PROZ	Non-GB	Wald ratio	1	0.566868	1.01985	0.953498	1.09082
Spinal Cord	TAPBPL	GB	Wald ratio	1	0.566874	1.01708	0.959813	1.07775
Basal Ganglia	KIF25	All	Wald ratio	1	0.566881	0.984635	0.933809	1.03823
Hippocampus	KIF25	All	Wald ratio	1	0.566881	0.983023	0.927069	1.04235
Cerebellum	TUBA1B	All	Wald ratio	1	0.566921	1.02348	0.945325	1.10809
Cortex	AC015871.1	Non-GB	Inverse variance weighted	2	0.566967	1.02488	0.942182	1.11484
Cerebellum	KLHL23	Non-GB	Wald ratio	1	0.566972	1.03134	0.927939	1.14627
Cortex	SLC29A3	All	Inverse variance weighted	2	0.567035	1.02868	0.933758	1.13325
Cortex	PKD2	GB	Inverse variance weighted	2	0.567062	1.03408	0.921962	1.15984
Cortex	PCDHB6	All	Wald ratio	1	0.567074	1.07699	0.835415	1.38843
Cortex	HLA-DOB	All	Inverse variance weighted	4	0.56708	1.01698	0.96001	1.07732
Cerebellum	CKAP2	All	Wald ratio	1	0.567082	1.0118	0.971953	1.05329
Cortex	OR2AE1	GB	Wald ratio	1	0.567116	1.03181	0.926892	1.14859
Cortex	NAPG	Non-GB	Inverse variance weighted	2	0.56714	1.02377	0.944622	1.10955
Cortex	ALKBH1	Non-GB	Wald ratio	1	0.567224	0.944404	0.776349	1.14884
Cerebellum	CORO1C	Non-GB	Wald ratio	1	0.56725	0.969593	0.872258	1.07779
Cerebellum	TAF1B	Non-GB	Inverse variance weighted	2	0.567253	0.978744	0.909289	1.0535
Cortex	WIPI2	All	Wald ratio	1	0.567274	0.941915	0.767311	1.15625
Cortex	RBFA	GB	Wald ratio	1	0.567283	0.974118	0.890416	1.06569
Cerebellum	METTL16	All	Wald ratio	1	0.567327	0.974993	0.893952	1.06338
Cortex	KIFC2	Non-GB	Wald ratio	1	0.567328	1.04355	0.901719	1.2077
Spinal Cord	CLCA2	GB	Wald ratio	1	0.567335	1.01503	0.964442	1.06828
Basal Ganglia	LYSMD4	GB	Wald ratio	1	0.567371	0.982659	0.925482	1.04337
Cerebellum	LYSMD4	GB	Wald ratio	1	0.567371	1.01413	0.966519	1.06409
Spinal Cord	LYSMD4	GB	Wald ratio	1	0.567371	1.01559	0.963153	1.07088
Cortex	STX3	Non-GB	Wald ratio	1	0.567426	1.04556	0.897493	1.21805
Cortex	IMMP2L	Non-GB	Wald ratio	1	0.567447	0.933319	0.736721	1.18238
Cortex	EXTL2	Non-GB	Wald ratio	1	0.567455	0.949571	0.795237	1.13386
Cortex	SLC12A2	GB	Wald ratio	1	0.567465	0.933994	0.739076	1.18032
Cerebellum	RBM38	GB	Wald ratio	1	0.567489	0.973353	0.887278	1.06778
Cortex	ZDHHC6	GB	Wald ratio	1	0.567491	0.974219	0.890781	1.06547
Cerebellum	CACTIN	GB	Wald ratio	1	0.567494	0.967588	0.864242	1.08329
Cortex	FAAH	Non-GB	Inverse variance weighted	2	0.567522	1.0697	0.849074	1.34764
Cerebellum	TTC14	Non-GB	Wald ratio	1	0.567537	1.0478	0.892807	1.22969
Cortex	MYRFL	GB	Simple mode	4	0.567538	1.02775	0.945152	1.11756
Cerebellum	GPC2	Non-GB	Wald ratio	1	0.567538	0.971512	0.879863	1.07271
Cortex	RNGTT	GB	Wald ratio	1	0.567556	0.930345	0.726332	1.19166
Cortex	PSTPIP1	Non-GB	Wald ratio	1	0.567625	1.07742	0.834307	1.39138
Cerebellum	SDCCAG8	Non-GB	Wald ratio	1	0.567669	1.02408	0.943836	1.11114
Cortex	USF2	All	Wald ratio	1	0.567674	0.950459	0.798458	1.1314
Cortex	MS4A7	All	Wald ratio	1	0.567674	0.956859	0.822551	1.1131
Cortex	AL139353.1	Non-GB	Wald ratio	1	0.567691	1.03078	0.928986	1.14373
Cortex	MRPL14	Non-GB	Wald ratio	1	0.567697	0.943141	0.771573	1.15286
Cerebellum	CCDC102A	All	Wald ratio	1	0.5677	1.03564	0.91842	1.16783
Cortex	TSHB	All	Wald ratio	1	0.567704	1.05074	0.886675	1.24517
Cortex	SLC12A9	Non-GB	Wald ratio	1	0.567716	1.03497	0.919858	1.1645
Cortex	DRICH1	Non-GB	Inverse variance weighted	2	0.567733	0.982614	0.92524	1.04355
Cortex	DGKG	All	Wald ratio	1	0.567739	0.936056	0.746208	1.17421
Cerebellum	HSD17B11	Non-GB	Wald ratio	1	0.567744	0.970085	0.874106	1.0766
Cortex	SYT4	All	Inverse variance weighted	2	0.567767	1.0417	0.905467	1.19844
Cortex	SLC24A1	All	Wald ratio	1	0.56779	0.949154	0.79357	1.13524
Cerebellum	RNF17	GB	Wald ratio	1	0.567816	1.0292	0.932423	1.13602
Cerebellum	NGLY1	Non-GB	Wald ratio	1	0.567826	0.968915	0.869425	1.07979
Cortex	NGLY1	Non-GB	Wald ratio	1	0.567826	0.938638	0.755332	1.16643
Cerebellum	PSG8	Non-GB	Wald ratio	1	0.567841	0.961554	0.840529	1.1
Hippocampus	NUTM2B	Non-GB	Wald ratio	1	0.567866	1.0228	0.946656	1.10507
Cerebellum	CNGA4	Non-GB	Wald ratio	1	0.567913	1.03345	0.923104	1.15699
Cortex	TCAF2	Non-GB	Wald ratio	1	0.567915	1.06322	0.861509	1.31215
Cerebellum	TSPAN5	GB	Wald ratio	1	0.567933	0.968656	0.868367	1.08053
Cerebellum	TBC1D7	GB	Wald ratio	1	0.567958	1.01738	0.95896	1.07936
Cerebellum	PCDHGB1	Non-GB	Wald ratio	1	0.567984	1.04288	0.902904	1.20457
Cortex	ASB4	Non-GB	Weighted median	3	0.568009	1.03661	0.916255	1.17277
Cerebellum	AP5S1	GB	Wald ratio	1	0.568019	1.03017	0.930245	1.14082
Cerebellum	RSPH3	GB	Wald ratio	1	0.568039	1.0316	0.927108	1.14786
Cortex	TEAD2	Non-GB	Wald ratio	1	0.568052	1.0259	0.939682	1.12003
Cortex	RCVRN	All	Wald ratio	1	0.568069	1.01111	0.973478	1.05019
Cortex	ATP11A	All	Wald ratio	1	0.568073	0.937529	0.751281	1.16995
Spinal Cord	SIRPD	Non-GB	Wald ratio	1	0.568085	1.01755	0.958552	1.08018
Basal Ganglia	HIST1H1C	GB	Wald ratio	1	0.5681	0.978855	0.9096	1.05338
Cerebellum	SPARC	All	Wald ratio	1	0.568105	0.975396	0.895435	1.0625
Cortex	FN3K	All	Wald ratio	1	0.568117	0.957593	0.825209	1.11121
Cortex	PTPN4	GB	Wald ratio	1	0.568271	1.07499	0.838548	1.37811
Cortex	TMEM154	Non-GB	Wald ratio	1	0.568301	1.09084	0.809178	1.47054
Cerebellum	CEP128	GB	Wald ratio	1	0.568305	1.02147	0.949592	1.09878
Cortex	CNTNAP4	All	Simple mode	3	0.568318	1.04033	0.927781	1.16653
Cerebellum	TNFAIP2	Non-GB	Wald ratio	1	0.568323	0.963305	0.847197	1.09532
Cerebellum	PIEZO1	Non-GB	Wald ratio	1	0.568382	1.03792	0.913317	1.17953
Cerebellum	PRH1	GB	Wald ratio	1	0.5684	0.985247	0.936192	1.03687
Cortex	PRB3	GB	Wald ratio	1	0.5684	0.976766	0.900967	1.05894
Cortex	TUFM	Non-GB	Wald ratio	1	0.568413	1.04587	0.896492	1.22014
Cerebellum	C1orf226	Non-GB	Wald ratio	1	0.568434	1.02681	0.937568	1.12455
Cerebellum	SFMBT1	Non-GB	Wald ratio	1	0.568467	0.96126	0.839208	1.10106
Cortex	SGTB	Non-GB	Wald ratio	1	0.568469	0.97071	0.876434	1.07513
Cerebellum	DIDO1	All	Wald ratio	1	0.568471	0.974484	0.891652	1.06501
Cortex	RAB3D	Non-GB	Wald ratio	1	0.56851	0.960322	0.83557	1.1037
Cerebellum	WDR93	GB	Wald ratio	1	0.568522	1.03199	0.926116	1.14998
Cerebellum	SLC3A1	GB	Wald ratio	1	0.56854	1.02781	0.935339	1.12941
Cortex	CNN3	GB	Wald ratio	1	0.56859	0.954819	0.814505	1.11931
Cerebellum	COX15	GB	Wald ratio	1	0.568611	0.966709	0.860482	1.08605
Cortex	COX15	GB	Wald ratio	1	0.568611	0.94071	0.762423	1.16069
Cortex	POLR1E	GB	Inverse variance weighted	2	0.568617	0.96056	0.836455	1.10308
Spinal Cord	CCDC167	Non-GB	Wald ratio	1	0.568666	0.980785	0.917487	1.04845
Cerebellum	MOV10L1	All	Wald ratio	1	0.568692	1.02771	0.935505	1.12901
Basal Ganglia	BPHL	All	Wald ratio	1	0.568703	0.978603	0.908455	1.05417
Hippocampus	BPHL	All	Wald ratio	1	0.568703	0.978572	0.90833	1.05425
Cortex	BPHL	All	Wald ratio	1	0.568703	0.982993	0.926686	1.04272
Cerebellum	SEC61G	Non-GB	Wald ratio	1	0.568746	1.02495	0.94167	1.11558
Cortex	SLC5A1	Non-GB	Wald ratio	1	0.568764	1.06451	0.858566	1.31985
Cortex	CENPH	All	Wald ratio	1	0.568874	0.973598	0.887976	1.06748
Cerebellum	SLC30A9	GB	Wald ratio	1	0.568878	0.969181	0.870228	1.07939
Cortex	RAB3IL1	Non-GB	Wald ratio	1	0.568902	0.959885	0.833764	1.10508
Cerebellum	THUMPD3	Non-GB	Wald ratio	1	0.568906	1.02225	0.947711	1.10265
Cortex	TRIM54	Non-GB	Wald ratio	1	0.568913	0.943265	0.771534	1.15322
Cortex	SLC25A17	GB	Wald ratio	1	0.568973	1.0534	0.880744	1.25989
Cortex	CLRN3	GB	Wald ratio	1	0.569019	1.05042	0.88683	1.24419
Cerebellum	SLC46A3	GB	Wald ratio	1	0.569041	0.983055	0.926897	1.04262
Cerebellum	ABHD8	Non-GB	Wald ratio	1	0.569184	1.03169	0.926608	1.14869
Cortex	RFC4	GB	Wald ratio	1	0.569204	1.02693	0.937129	1.12534
Cortex	PCGF3	GB	Weighted median	3	0.569206	1.02089	0.950744	1.09621
Cerebellum	MTHFR	Non-GB	Wald ratio	1	0.569213	0.97957	0.912362	1.05173
Cortex	MMP28	Non-GB	Wald ratio	1	0.569218	0.909185	0.65505	1.26191
Cerebellum	LIMD1	Non-GB	Wald ratio	1	0.569237	1.035	0.919384	1.16514
Cortex	SPATA1	All	Inverse variance weighted	2	0.569245	0.972729	0.884384	1.0699
Cerebellum	ERVK3-1	GB	Wald ratio	1	0.569304	0.972012	0.881475	1.07185
Cerebellum	APIP	GB	Wald ratio	1	0.569315	1.01354	0.967672	1.06157
Cerebellum	PTX3	GB	Wald ratio	1	0.569333	1.02481	0.941846	1.11509
Cortex	RGMA	Non-GB	Weighted median	3	0.569347	1.03163	0.926708	1.14842
Cortex	RIF1	GB	Wald ratio	1	0.569358	1.0274	0.936047	1.12767
Hippocampus	TRPV2	All	Wald ratio	1	0.569359	1.01671	0.960287	1.07646
Cerebellum	TRIM45	Non-GB	Wald ratio	1	0.569366	1.02751	0.935809	1.12819
Cortex	PCDHGA3	All	Inverse variance weighted	2	0.569381	0.967934	0.865141	1.08294
Cerebellum	MANBAL	GB	Wald ratio	1	0.5694	0.963843	0.848999	1.09422
Cortex	MANBAL	GB	Wald ratio	1	0.5694	0.94879	0.791627	1.13716
Cerebellum	ACTN1	All	Wald ratio	1	0.569439	0.975639	0.896159	1.06217
Cerebellum	CLECL1	Non-GB	Wald ratio	1	0.569439	0.976181	0.898378	1.06072
Basal Ganglia	HES6	GB	Wald ratio	1	0.569481	1.0248	0.941854	1.11504
Cerebellum	HES6	GB	Wald ratio	1	0.569481	1.01566	0.962717	1.07151
Cortex	ENTPD5	GB	Wald ratio	1	0.56949	1.05083	0.885792	1.24663
Cortex	SCGN	All	Wald ratio	1	0.569509	0.937061	0.748998	1.17235
Cortex	AMPD3	GB	Simple mode	3	0.569512	1.03472	0.937027	1.14259
Cortex	FARS2	GB	Weighted mode	3	0.569608	1.04969	0.911682	1.20859
Cortex	AP2B1	Non-GB	Wald ratio	1	0.569626	0.949895	0.79565	1.13404
Basal Ganglia	PTPN12	GB	Wald ratio	1	0.569634	1.02473	0.94198	1.11474
Cortex	ASF1A	GB	Wald ratio	1	0.569657	1.05164	0.884064	1.25098
Cortex	MMP14	Non-GB	Wald ratio	1	0.569659	0.916911	0.679919	1.23651
Cortex	SAMD5	GB	Simple mode	3	0.569659	1.06581	0.885544	1.28278
Cerebellum	BOC	Non-GB	Inverse variance weighted	2	0.569672	0.97895	0.90972	1.05345
Cortex	MUC12	All	Wald ratio	1	0.569677	1.03366	0.92217	1.15863
Cortex	MUC3A	All	Wald ratio	1	0.569677	1.0423	0.903561	1.20235
Cerebellum	ARNT2	All	Wald ratio	1	0.5697	0.972137	0.88189	1.07162
Cortex	HNRNPA1L2	GB	Wald ratio	1	0.569758	0.977796	0.904944	1.05651
Cerebellum	RPRD1B	Non-GB	Wald ratio	1	0.569806	1.0286	0.933281	1.13365
Cerebellum	SALL4	All	Simple mode	3	0.569901	0.976559	0.911445	1.04632
Cortex	TOGARAM2	Non-GB	Weighted mode	3	0.569905	0.979956	0.923902	1.03941
Cortex	PCGF5	All	Wald ratio	1	0.569925	0.958616	0.82856	1.10909
Cortex	MB21D2	Non-GB	Wald ratio	1	0.569953	0.918294	0.684335	1.23224
Cerebellum	LHX5	Non-GB	Wald ratio	1	0.569961	1.03562	0.917829	1.16852
Spinal Cord	LSG1	Non-GB	Wald ratio	1	0.56997	1.02008	0.952456	1.09251
Cerebellum	LSG1	Non-GB	Wald ratio	1	0.56997	1.01542	0.963204	1.07046
Hippocampus	LSG1	Non-GB	Wald ratio	1	0.56997	1.0208	0.950814	1.09593
Cerebellum	EPB41L3	GB	Wald ratio	1	0.569999	1.02911	0.932103	1.13621
Cortex	OBSCN	Non-GB	Inverse variance weighted	4	0.570001	0.977699	0.904502	1.05682
Hippocampus	RP9	All	Wald ratio	1	0.570012	1.01588	0.962122	1.07265
Cortex	P4HTM	GB	Wald ratio	1	0.570032	0.961643	0.840232	1.1006
Cerebellum	CXADR	All	Wald ratio	1	0.570037	1.02393	0.943692	1.11099
Cerebellum	FHOD3	All	Wald ratio	1	0.57004	0.978998	0.909857	1.05339
Cortex	VPS53	All	MR Egger	3	0.570056	0.7624	0.392548	1.48072
Cerebellum	MDH1B	All	Wald ratio	1	0.570063	1.01398	0.966535	1.06376
Cortex	CPO	All	Wald ratio	1	0.570063	0.958568	0.828331	1.10928
Cortex	IDI2	All	Inverse variance weighted	2	0.570071	0.942177	0.767121	1.15718
Cerebellum	WSCD1	GB	Wald ratio	1	0.570074	0.9791	0.910272	1.05313
Cortex	CAND1	Non-GB	Wald ratio	1	0.570094	0.941355	0.764136	1.15968
Cortex	PALM2-AKAP2	All	Wald ratio	1	0.570127	0.967418	0.862899	1.0846
Cortex	IMPACT	Non-GB	Wald ratio	1	0.570133	1.0469	0.893723	1.22632
Cerebellum	CIB2	All	Inverse variance weighted	2	0.570157	0.987111	0.943883	1.03232
Cerebellum	ZNF83	GB	Simple mode	3	0.570312	0.972913	0.898129	1.05392
Cerebellum	SOD3	All	Wald ratio	1	0.570343	1.02774	0.935069	1.1296
Cerebellum	NEB	All	Wald ratio	1	0.57038	1.02229	0.94735	1.10315
Cortex	GAS2	GB	Weighted median	3	0.570388	1.02841	0.933566	1.13289
Cerebellum	LRRC37A3	Non-GB	Wald ratio	1	0.570432	1.03206	0.925478	1.15091
Cortex	ZNF396	All	Inverse variance weighted	2	0.570457	0.972747	0.88419	1.07017
Spinal Cord	CADM2	Non-GB	Wald ratio	1	0.570467	0.983566	0.928842	1.04151
Cortex	CLCN7	All	Wald ratio	1	0.570489	0.966365	0.858633	1.08761
Cortex	GDF7	All	Inverse variance weighted	2	0.570531	0.925485	0.708224	1.20939
Cerebellum	RFNG	All	Wald ratio	1	0.570559	1.01918	0.954422	1.08833
Cortex	GTPBP3	All	MR Egger	4	0.570594	1.04183	0.92453	1.17401
Cortex	ERBB2	All	Wald ratio	1	0.570607	1.05003	0.887018	1.243
Cerebellum	MTHFS	Non-GB	MR Egger	3	0.570612	2.65479	0.242438	29.071
Cerebellum	COMMD2	GB	Wald ratio	1	0.570642	0.981371	0.919619	1.04727
Cortex	TAF1A	GB	Wald ratio	1	0.570671	0.955418	0.816082	1.11854
Basal Ganglia	MPHOSPH6	GB	Wald ratio	1	0.570681	0.979371	0.911288	1.05254
Cerebellum	NAGK	All	Wald ratio	1	0.570706	0.975229	0.894234	1.06356
Cortex	ANO7	Non-GB	Weighted median	3	0.570761	1.0172	0.958969	1.07896
Cortex	ENKUR	GB	Wald ratio	1	0.570763	1.07167	0.843594	1.36141
Cortex	LASP1	Non-GB	Wald ratio	1	0.570894	0.926781	0.712478	1.20554
Cerebellum	C2CD5	All	Wald ratio	1	0.570924	0.971377	0.878551	1.07401
Cerebellum	ARPC3	GB	Wald ratio	1	0.570972	1.02745	0.935575	1.12835
Cortex	COMMD4	All	Wald ratio	1	0.57101	1.03237	0.924632	1.15267
Cortex	GPR20	All	Wald ratio	1	0.571038	0.963054	0.845449	1.09702
Cortex	CCDC61	GB	Wald ratio	1	0.571041	1.06671	0.853135	1.33374
Cerebellum	CHPT1	Non-GB	Inverse variance weighted	2	0.571099	1.01792	0.957236	1.08246
Cerebellum	CALCOCO2	GB	Wald ratio	1	0.571105	0.975407	0.89488	1.06318
Cortex	NR1I2	Non-GB	Inverse variance weighted	2	0.571121	1.04821	0.890605	1.23371
Cortex	POLR2C	Non-GB	Wald ratio	1	0.571126	0.953917	0.810226	1.12309
Cortex	PRPF6	Non-GB	Wald ratio	1	0.571151	1.0442	0.899035	1.21281
Cortex	CCL25	GB	Wald ratio	1	0.571163	0.952507	0.804886	1.1272
Cerebellum	GYS1	Non-GB	Wald ratio	1	0.571169	1.04365	0.900209	1.20994
Cerebellum	CCNO	GB	Wald ratio	1	0.571272	0.966994	0.860922	1.08613
Cortex	LIN54	Non-GB	Wald ratio	1	0.571317	0.945478	0.778667	1.14802
Cortex	SAMD5	All	Simple mode	3	0.571319	1.05546	0.901514	1.23569
Cerebellum	FTCD	GB	Weighted median	3	0.571321	0.982247	0.923181	1.04509
Cortex	HIST3H2A	Non-GB	Wald ratio	1	0.571333	0.924279	0.703722	1.21396
Cerebellum	CCDC25	Non-GB	Wald ratio	1	0.57136	0.981115	0.918438	1.04807
Cortex	C2orf78	Non-GB	Wald ratio	1	0.571405	1.08319	0.821331	1.42855
Cortex	TCIRG1	Non-GB	Wald ratio	1	0.571418	0.892557	0.602119	1.32309
Cortex	SMCO4	GB	Wald ratio	1	0.57142	0.96164	0.839815	1.10114
Cerebellum	GDF7	All	Wald ratio	1	0.571454	0.983756	0.929507	1.04117
Cerebellum	CHMP7	Non-GB	Wald ratio	1	0.571493	1.02739	0.935592	1.1282
Cortex	SOWAHC	All	Wald ratio	1	0.571503	1.02941	0.931067	1.13815
Cortex	BLNK	GB	Wald ratio	1	0.571512	0.955368	0.815612	1.11907
Cerebellum	RSBN1L	GB	Wald ratio	1	0.571566	0.96915	0.869446	1.08029
Cortex	ANAPC16	GB	Inverse variance weighted	2	0.571578	0.914601	0.6713	1.24608
Cortex	STK16	GB	Wald ratio	1	0.571585	0.948137	0.788384	1.14026
Cerebellum	ARHGEF19	All	Wald ratio	1	0.571586	0.98761	0.945859	1.0312
Spinal Cord	ARHGEF19	All	Wald ratio	1	0.571586	0.983944	0.930284	1.0407
Cortex	ZNF219	Non-GB	Wald ratio	1	0.571593	0.916414	0.677254	1.24003
Cortex	IFNA8	Non-GB	MR Egger	3	0.571594	0.890051	0.668378	1.18524
Cerebellum	NUCB1	GB	Wald ratio	1	0.571603	1.02838	0.933348	1.13309
Cortex	ATIC	Non-GB	Inverse variance weighted	2	0.571614	1.02222	0.947265	1.10311
Cerebellum	ZNF93	Non-GB	Wald ratio	1	0.571653	0.982609	0.924652	1.0442
Cortex	STARD13	All	Inverse variance weighted	2	0.571699	1.0415	0.904604	1.19911
Cortex	CCT5	GB	Wald ratio	1	0.571701	1.05624	0.873803	1.27676
Cerebellum	ZNF142	Non-GB	Wald ratio	1	0.571723	1.0439	0.89947	1.21153
Cerebellum	ZNF568	All	Wald ratio	1	0.571752	0.983379	0.927878	1.0422
Cortex	MORN4	All	Wald ratio	1	0.571776	0.986189	0.939774	1.0349
Cerebellum	AC067752.1	Non-GB	Wald ratio	1	0.571779	0.978754	0.908543	1.05439
Cerebellum	TTLL6	All	Wald ratio	1	0.571788	0.978088	0.905782	1.05617
Cortex	TMEM33	All	Wald ratio	1	0.57179	1.0599	0.866325	1.29674
Cortex	SYT9	GB	Wald ratio	1	0.571792	1.06594	0.854275	1.33005
Cerebellum	LPGAT1	GB	Wald ratio	1	0.571808	0.962953	0.844832	1.09759
Cortex	TPP2	All	Wald ratio	1	0.57181	0.962295	0.842254	1.09944
Cortex	SLC30A5	GB	Wald ratio	1	0.571846	1.05946	0.867199	1.29434
Cortex	TERF1	All	Wald ratio	1	0.571858	1.06708	0.852002	1.33644
Basal Ganglia	RPA2	Non-GB	Wald ratio	1	0.571863	0.979065	0.909815	1.05358
Cerebellum	RPA2	Non-GB	Wald ratio	1	0.571863	0.977923	0.905085	1.05662
Hippocampus	RPA2	Non-GB	Wald ratio	1	0.571863	0.976289	0.898352	1.06099
Cortex	RPA2	Non-GB	Wald ratio	1	0.571863	0.978716	0.908367	1.05451
Basal Ganglia	NARS2	All	Wald ratio	1	0.571872	1.01914	0.9543	1.08839
Cortex	AXIN1	GB	Wald ratio	1	0.571894	0.950175	0.795865	1.1344
Cerebellum	HEATR6	All	Wald ratio	1	0.571897	0.97642	0.898881	1.06065
Cortex	ZNF311	Non-GB	Wald ratio	1	0.57198	1.04555	0.895891	1.22021
Basal Ganglia	SIRPB1	GB	Wald ratio	1	0.57198	0.985382	0.936321	1.03701
Cerebellum	ASNSD1	All	Wald ratio	1	0.571981	0.987984	0.94742	1.03029
Cortex	ASNSD1	All	Wald ratio	1	0.571981	0.986721	0.942018	1.03355
Cerebellum	NKAIN4	All	Wald ratio	1	0.572	1.01516	0.963547	1.06953
Cortex	STAB1	All	Wald ratio	1	0.572001	1.04892	0.888789	1.2379
Cortex	KCNK17	Non-GB	Wald ratio	1	0.572024	1.06649	0.853069	1.33331
Spinal Cord	SULT1C2	Non-GB	Wald ratio	1	0.572031	0.979045	0.909703	1.05367
Hippocampus	SULT1C2	Non-GB	Wald ratio	1	0.572031	0.97744	0.903057	1.05795
Cerebellum	TEAD4	Non-GB	Wald ratio	1	0.572046	0.966691	0.859514	1.08723
Cortex	USF2	GB	Wald ratio	1	0.572159	0.940178	0.759023	1.16457
Cortex	CDH4	Non-GB	Wald ratio	1	0.57216	1.08369	0.819948	1.43228
Cerebellum	PHYHD1	All	Wald ratio	1	0.572188	0.975943	0.896862	1.062
Cerebellum	IL12B	Non-GB	Wald ratio	1	0.572231	0.963352	0.846276	1.09662
Cerebellum	ARHGAP28	All	Inverse variance weighted	2	0.572243	0.980862	0.917238	1.0489
Cortex	CREG2	All	Wald ratio	1	0.572245	0.967926	0.864382	1.08387
Basal Ganglia	EBPL	GB	Wald ratio	1	0.572327	1.02432	0.942353	1.11341
Cortex	RSPO4	Non-GB	Inverse variance weighted	3	0.572338	1.02163	0.948486	1.10042
Cortex	TMEM229A	GB	Wald ratio	1	0.572353	1.02584	0.938892	1.12084
Cerebellum	BMPER	Non-GB	Wald ratio	1	0.572395	0.975256	0.894003	1.06389
Cortex	TPK1	GB	Inverse variance weighted	2	0.572396	1.04471	0.897513	1.21605
Cortex	PIN1	All	Wald ratio	1	0.572404	1.06466	0.85651	1.3234
Cerebellum	FAM155A	GB	Wald ratio	1	0.572435	1.03639	0.915419	1.17335
Cortex	AL139353.1	All	Wald ratio	1	0.572466	1.02307	0.945171	1.10739
Cerebellum	FAH	Non-GB	Wald ratio	1	0.572471	1.0202	0.951756	1.09356
Cerebellum	MYO5C	Non-GB	Wald ratio	1	0.572554	1.03137	0.926456	1.14816
Basal Ganglia	RAB6C	GB	Wald ratio	1	0.572558	0.982157	0.92262	1.04554
Hippocampus	RAB6C	GB	Wald ratio	1	0.572558	0.97801	0.905321	1.05654
Cortex	RAB6C	GB	Wald ratio	1	0.572558	0.982077	0.922281	1.04575
Cerebellum	UNG	GB	Wald ratio	1	0.572601	1.03642	0.915312	1.17355
Cerebellum	CLPSL1	Non-GB	Wald ratio	1	0.572605	0.966441	0.858377	1.08811
Basal Ganglia	ASAH2B	Non-GB	Wald ratio	1	0.572642	0.976714	0.899948	1.06003
Cortex	EMC9	Non-GB	Wald ratio	1	0.572653	1.08423	0.81866	1.43594
Cerebellum	DLG5	Non-GB	Wald ratio	1	0.57268	0.976696	0.899868	1.06008
Cortex	ELMOD1	All	Wald ratio	1	0.572681	1.0448	0.897231	1.21664
Cortex	HIST1H3E	GB	Wald ratio	1	0.5727	1.01675	0.959729	1.07716
Cerebellum	P2RY1	GB	Wald ratio	1	0.572705	1.02568	0.939184	1.12014
Cortex	RUFY4	All	Wald ratio	1	0.572711	0.954325	0.811234	1.12266
Cerebellum	LZTS2	All	Inverse variance weighted	2	0.572722	1.02082	0.950269	1.09662
Cerebellum	ZNF701	Non-GB	Wald ratio	1	0.572779	0.97804	0.905402	1.0565
Cortex	UIMC1	GB	Wald ratio	1	0.572784	0.948835	0.790529	1.13884
Cortex	SLC7A11	Non-GB	Wald ratio	1	0.572789	1.03486	0.918669	1.16575
Cortex	ATP6V1H	GB	Wald ratio	1	0.572812	1.04317	0.900644	1.20826
Cortex	STK31	GB	Inverse variance weighted	2	0.572815	0.967497	0.862525	1.08524
Hippocampus	COLEC11	All	Wald ratio	1	0.572822	0.9812	0.918562	1.04811
Cortex	ALLC	All	Wald ratio	1	0.572822	0.987744	0.946302	1.031
Cortex	DCDC2C	All	Wald ratio	1	0.572822	0.975566	0.89519	1.06316
Cerebellum	FAH	All	Wald ratio	1	0.57285	0.984967	0.934448	1.03822
Cortex	ZNF616	Non-GB	Wald ratio	1	0.57288	0.935701	0.742679	1.17889
Cortex	HSP90B1	GB	Wald ratio	1	0.572896	1.083	0.820804	1.42896
Cerebellum	SLC17A6	GB	Wald ratio	1	0.572914	0.964445	0.850385	1.0938
Cortex	PAK1IP1	Non-GB	Wald ratio	1	0.572924	1.04067	0.905985	1.19538
Cortex	HTRA3	GB	Wald ratio	1	0.572928	0.955752	0.816603	1.11861
Cortex	CSPP1	GB	Wald ratio	1	0.572936	0.926948	0.712054	1.2067
Basal Ganglia	SIGLEC14	Non-GB	Wald ratio	1	0.572979	0.969842	0.871883	1.07881
Cortex	RNH1	All	Wald ratio	1	0.572991	0.972737	0.883593	1.07088
Basal Ganglia	SPSB2	All	Wald ratio	1	0.573016	1.01322	0.967996	1.06055
Basal Ganglia	CENPX	All	Wald ratio	1	0.573033	0.984099	0.930744	1.04051
Cortex	ERAP1	Non-GB	Inverse variance weighted	2	0.573045	1.03414	0.920193	1.16219
Cortex	HLA-DOB	Non-GB	MR Egger	4	0.573078	1.06813	0.880234	1.29612
Basal Ganglia	NOTUM	GB	Wald ratio	1	0.573166	0.974739	0.891727	1.06548
Cortex	BATF3	Non-GB	Wald ratio	1	0.573231	1.0251	0.940391	1.11743
Cerebellum	KLHL24	Non-GB	Wald ratio	1	0.573256	0.982634	0.924521	1.0444
Cortex	SH3BP5	GB	Wald ratio	1	0.573355	1.09185	0.80414	1.4825
Spinal Cord	SLC18A1	Non-GB	Wald ratio	1	0.573361	0.982116	0.922326	1.04578
Cerebellum	KAT8	All	Wald ratio	1	0.573397	0.981565	0.920004	1.04725
Cortex	TUBA1A	GB	Wald ratio	1	0.573405	0.926418	0.710003	1.2088
Cerebellum	SLC27A6	All	Wald ratio	1	0.573407	0.981587	0.920095	1.04719
Cortex	SLC9A3	All	Weighted median	3	0.573454	0.986115	0.93926	1.03531
Cortex	RAPGEF5	GB	Wald ratio	1	0.57349	0.942286	0.76611	1.15898
Cerebellum	STBD1	GB	Inverse variance weighted	2	0.573516	0.976094	0.897225	1.0619
Cortex	PSMB4	GB	Wald ratio	1	0.573519	1.05933	0.866699	1.29478
Cerebellum	DPH7	GB	Wald ratio	1	0.573534	0.972156	0.881109	1.07261
Cerebellum	PROSER1	Non-GB	Wald ratio	1	0.57354	0.963186	0.845249	1.09758
Basal Ganglia	LACTB2	All	Wald ratio	1	0.573591	1.01941	0.953399	1.08999
Cortex	ADORA1	All	Wald ratio	1	0.573612	1.0672	0.850886	1.33849
Cerebellum	SNPH	GB	Wald ratio	1	0.573619	1.02363	0.943664	1.11037
Cerebellum	SMPD3	All	Wald ratio	1	0.573629	0.981972	0.92168	1.04621
Cortex	IMPG2	Non-GB	Wald ratio	1	0.573715	0.96468	0.851092	1.09343
Cortex	MTR	All	Wald ratio	1	0.573721	1.0237	0.943475	1.11075
Cerebellum	WDR43	All	Wald ratio	1	0.573731	0.975838	0.896125	1.06264
Basal Ganglia	PPP6R2	GB	Wald ratio	1	0.573811	1.02375	0.943345	1.11101
Cortex	PPP2R1A	All	Wald ratio	1	0.573814	1.05988	0.865442	1.29801
Cortex	CYTH4	Non-GB	Inverse variance weighted	2	0.573828	0.949898	0.794113	1.13624
Cortex	FADS3	All	Wald ratio	1	0.573839	0.95229	0.803117	1.12917
Cerebellum	ABCC2	GB	Wald ratio	1	0.57387	1.03371	0.920901	1.16034
Cortex	STYK1	All	Inverse variance weighted	2	0.573873	1.03291	0.922688	1.15629
Cerebellum	RIN3	All	Inverse variance weighted	2	0.573878	1.01979	0.952458	1.09189
Cortex	BTBD6	Non-GB	Inverse variance weighted	2	0.573919	1.0832	0.819825	1.43119
Cortex	TMEM200B	Non-GB	Wald ratio	1	0.573929	1.06504	0.855018	1.32664
Cortex	MGAT4A	All	Wald ratio	1	0.57397	1.05355	0.878374	1.26365
Cortex	CNKSR3	Non-GB	Weighted mode	3	0.57397	0.956107	0.837789	1.09114
Cortex	CENPQ	GB	Inverse variance weighted	3	0.573977	0.984441	0.932067	1.03976
Basal Ganglia	BARD1	Non-GB	Wald ratio	1	0.573981	1.02677	0.936421	1.12584
Cerebellum	HSD17B8	Non-GB	Wald ratio	1	0.573993	1.02845	0.932632	1.13411
Cortex	SLC1A6	Non-GB	Wald ratio	1	0.574013	0.9755	0.894678	1.06362
Cerebellum	CARMIL3	GB	Wald ratio	1	0.57402	0.981305	0.918815	1.04805
Cortex	SYT10	GB	Wald ratio	1	0.57402	1.02296	0.945104	1.10724
Cortex	RFX8	GB	Inverse variance weighted	2	0.574055	0.953961	0.809383	1.12436
Cortex	SLC4A8	Non-GB	Wald ratio	1	0.574058	1.02902	0.931332	1.13695
Cerebellum	MRI1	All	Wald ratio	1	0.574089	1.01912	0.953989	1.08869
Spinal Cord	MRI1	All	Wald ratio	1	0.574089	1.01427	0.965367	1.06565
Spinal Cord	CPVL	All	Wald ratio	1	0.574093	1.01494	0.963775	1.06883
Cortex	ARAP2	Non-GB	Wald ratio	1	0.574103	1.05933	0.866439	1.29516
Cortex	RAB6A	All	Wald ratio	1	0.574115	1.03578	0.916275	1.17086
Cortex	DLX3	Non-GB	Wald ratio	1	0.574146	1.06426	0.856458	1.32249
Cortex	FMNL3	Non-GB	Wald ratio	1	0.574152	0.947772	0.786049	1.14277
Basal Ganglia	RPS18	GB	Wald ratio	1	0.574178	0.975694	0.895444	1.06314
Cerebellum	RPS18	GB	Wald ratio	1	0.574178	0.978082	0.905324	1.05669
Cortex	CNOT7	All	Inverse variance weighted	2	0.574187	0.97438	0.890044	1.06671
Cerebellum	S100A2	Non-GB	Wald ratio	1	0.574196	0.978673	0.907775	1.05511
Cerebellum	SLC18A1	GB	Wald ratio	1	0.574235	0.965984	0.856121	1.08995
Cerebellum	DDIT4L	GB	Wald ratio	1	0.574237	1.02638	0.93726	1.12397
Cerebellum	RINT1	GB	Wald ratio	1	0.574305	0.961713	0.839242	1.10206
Cerebellum	SERHL2	GB	Wald ratio	1	0.574318	0.97718	0.901553	1.05915
Cortex	FOLR3	All	Wald ratio	1	0.574324	1.03556	0.916688	1.16985
Cortex	ANKRD61	All	Wald ratio	1	0.574332	0.964763	0.851249	1.09341
Cortex	THAP5	GB	Wald ratio	1	0.57437	1.02972	0.929666	1.14055
Cerebellum	PIK3C2B	GB	Wald ratio	1	0.574372	0.965928	0.855863	1.09015
Cortex	PIK3C2B	GB	Wald ratio	1	0.574372	0.949231	0.791413	1.13852
Cerebellum	SH3BP5L	Non-GB	Wald ratio	1	0.574413	0.946557	0.781436	1.14657
Cortex	THOP1	GB	Wald ratio	1	0.574427	1.04775	0.890338	1.23298
Cerebellum	UEVLD	GB	Wald ratio	1	0.574428	0.964984	0.852096	1.09283
Cerebellum	DAP	Non-GB	Wald ratio	1	0.574436	0.966636	0.858663	1.08818
Cortex	GID8	All	Wald ratio	1	0.574451	1.05224	0.880892	1.25691
Cortex	KLHL29	GB	Wald ratio	1	0.574527	1.04127	0.904153	1.19919
Cortex	TRIM35	Non-GB	Inverse variance weighted	2	0.574535	1.02283	0.945321	1.10669
Cortex	RNF130	All	Wald ratio	1	0.574545	1.06549	0.853814	1.32964
Cerebellum	TSPAN15	GB	Wald ratio	1	0.574585	1.02245	0.946187	1.10485
Cerebellum	GLRX5	Non-GB	Wald ratio	1	0.574596	1.0354	0.916961	1.16914
Cortex	GLRX5	Non-GB	Wald ratio	1	0.574596	1.03046	0.92795	1.1443
Cerebellum	THG1L	Non-GB	Wald ratio	1	0.574605	0.979626	0.911682	1.05263
Cerebellum	PCDHB8	All	Wald ratio	1	0.574617	1.02041	0.950894	1.09501
Cerebellum	GOSR1	All	Wald ratio	1	0.574642	0.983144	0.926477	1.04328
Cortex	SFRP4	All	Wald ratio	1	0.574646	1.06733	0.850098	1.34007
Cortex	PDE4B	All	Wald ratio	1	0.574773	0.943105	0.768572	1.15727
Cortex	SGMS1	Non-GB	Wald ratio	1	0.574813	0.943372	0.769533	1.15648
Spinal Cord	SHF	All	Wald ratio	1	0.574842	1.01336	0.967443	1.06145
Cerebellum	NFKBIB	GB	Wald ratio	1	0.574866	0.971565	0.878405	1.07461
Cerebellum	TMEM50B	GB	Wald ratio	1	0.574915	0.986789	0.941974	1.03374
Hippocampus	LARS2	Non-GB	Wald ratio	1	0.574975	1.01864	0.95497	1.08655
Cortex	RSPH3	GB	Simple mode	3	0.575044	1.05251	0.904921	1.22417
Cortex	CACNG5	GB	Wald ratio	1	0.575094	0.928814	0.71745	1.20245
Cerebellum	PTK7	Non-GB	Wald ratio	1	0.575144	1.04082	0.904936	1.1971
Cortex	VAMP1	All	Wald ratio	1	0.575159	1.02182	0.947528	1.10194
Spinal Cord	PGM2	GB	Wald ratio	1	0.575164	1.01673	0.959422	1.07746
Cortex	WDR17	Non-GB	Inverse variance weighted	2	0.575177	0.963405	0.845639	1.09757
Basal Ganglia	FANCA	All	Wald ratio	1	0.575195	1.01976	0.952313	1.09198
Spinal Cord	SPIRE2	All	Wald ratio	1	0.575195	1.01656	0.959805	1.07668
Cortex	OXLD1	GB	Wald ratio	1	0.575217	1.03906	0.908738	1.18807
Cerebellum	MPP4	GB	Wald ratio	1	0.575239	1.02868	0.931816	1.13561
Cortex	ARL4A	GB	Wald ratio	1	0.575247	0.927891	0.714176	1.20556
Cortex	CES3	Non-GB	Wald ratio	1	0.575256	0.933347	0.733256	1.18804
Cerebellum	ASB13	Non-GB	Wald ratio	1	0.575257	1.02264	0.945614	1.10594
Cortex	GALNT8	All	Wald ratio	1	0.575266	1.02792	0.933525	1.13186
Cerebellum	SPATA3	Non-GB	Wald ratio	1	0.575342	1.03258	0.923006	1.15517
Cortex	SPATA3	Non-GB	Wald ratio	1	0.575342	1.02363	0.943321	1.11077
Cerebellum	ANXA4	All	Wald ratio	1	0.575349	1.02596	0.937975	1.12219
Cortex	CCDC15	All	Weighted median	3	0.575384	1.02151	0.948209	1.10047
Cortex	SELENOI	Non-GB	Wald ratio	1	0.575449	0.939474	0.755072	1.16891
Cerebellum	CWF19L1	All	Wald ratio	1	0.575477	0.987824	0.946362	1.0311
Cerebellum	DYM	Non-GB	Wald ratio	1	0.575541	0.967228	0.860739	1.08689
Cortex	C4B	All	Inverse variance weighted	3	0.575562	0.945738	0.777948	1.14972
Cerebellum	SALL4	All	Weighted mode	3	0.57558	0.977891	0.915336	1.04472
Cortex	CADM2	Non-GB	Wald ratio	1	0.575582	0.956119	0.81712	1.11876
Cortex	LRRC72	All	Wald ratio	1	0.575611	1.03728	0.91252	1.17909
Cerebellum	MED10	GB	Wald ratio	1	0.575634	0.984639	0.932691	1.03948
Cortex	TTC12	GB	Inverse variance weighted	2	0.575646	1.02036	0.950836	1.09496
Cerebellum	EPRS	Non-GB	Wald ratio	1	0.575653	1.02899	0.93101	1.13728
Cerebellum	SIPA1	All	Wald ratio	1	0.575656	1.02339	0.943796	1.1097
Cortex	EDEM2	All	Wald ratio	1	0.575692	1.02524	0.939537	1.11876
Cortex	FGF2	All	Wald ratio	1	0.5757	1.06023	0.863861	1.30125
Cortex	ANGPTL1	Non-GB	Wald ratio	1	0.575719	1.04012	0.906263	1.19375
Cortex	MICA	All	Simple mode	5	0.575729	0.974698	0.897468	1.05857
Cortex	PROP1	All	Wald ratio	1	0.57574	1.06073	0.862836	1.30401
Cortex	PFKFB4	Non-GB	Wald ratio	1	0.575752	0.944011	0.771498	1.1551
Cerebellum	PDZD7	GB	Wald ratio	1	0.575777	1.01511	0.963156	1.06987
Cerebellum	NIN	All	Wald ratio	1	0.57579	0.979025	0.908964	1.05449
Cortex	RSPH3	GB	Weighted mode	3	0.575794	1.04468	0.917956	1.18889
Cerebellum	KLHL24	GB	Wald ratio	1	0.575799	0.983875	0.929413	1.04153
Cerebellum	SPATC1L	GB	Weighted mode	3	0.575843	0.971751	0.89275	1.05774
Cortex	GREM2	GB	Inverse variance weighted	2	0.575887	0.952944	0.804867	1.12826
Cerebellum	RAB8A	GB	Wald ratio	1	0.575905	1.02766	0.933956	1.13077
Cerebellum	STARD3NL	GB	Wald ratio	1	0.575922	0.969315	0.869034	1.08117
Cerebellum	RFC4	GB	Wald ratio	1	0.575946	1.01682	0.95908	1.07804
Cortex	MCAT	Non-GB	Wald ratio	1	0.575953	0.958791	0.827327	1.11114
Cerebellum	ZNF503	All	Wald ratio	1	0.576019	1.01413	0.965466	1.06524
Cerebellum	RPP38	Non-GB	Wald ratio	1	0.576026	0.962075	0.84015	1.1017
Cerebellum	CA12	GB	Wald ratio	1	0.576031	1.01859	0.95491	1.08651
Cortex	LARP6	GB	Wald ratio	1	0.57605	1.02978	0.929118	1.14135
Cortex	OOSP1	Non-GB	Wald ratio	1	0.576056	0.957286	0.821462	1.11557
Cortex	SMIM22	Non-GB	Inverse variance weighted	2	0.57607	0.977252	0.90152	1.05935
Cortex	HTR4	Non-GB	Wald ratio	1	0.576079	1.07187	0.840382	1.36713
Cerebellum	EHD4	Non-GB	Wald ratio	1	0.576128	0.977581	0.902879	1.05846
Cortex	SNRPA1	All	Wald ratio	1	0.576135	0.961688	0.838596	1.10285
Cortex	TSPAN4	GB	Wald ratio	1	0.576138	0.953744	0.807826	1.12602
Cerebellum	ABHD6	Non-GB	Wald ratio	1	0.576149	0.957086	0.820657	1.11619
Cerebellum	ZNF426	Non-GB	Wald ratio	1	0.576229	1.03422	0.919102	1.16376
Cortex	SMIM19	Non-GB	Wald ratio	1	0.576249	0.981903	0.920986	1.04685
Cortex	ZNF529	All	Wald ratio	1	0.576263	0.963694	0.84647	1.09715
Cortex	LRRC63	All	Wald ratio	1	0.576274	0.947385	0.783786	1.14513
Cerebellum	PLPP5	Non-GB	Wald ratio	1	0.576277	0.973198	0.884747	1.07049
Cortex	MTRF1L	GB	Inverse variance weighted	2	0.576285	0.982006	0.921417	1.04658
Cortex	LSR	GB	Wald ratio	1	0.57632	1.07451	0.835093	1.38256
Cerebellum	CENPO	GB	Wald ratio	1	0.576377	0.967383	0.861141	1.08673
Cortex	DHRS4L2	All	Inverse variance weighted	2	0.576378	1.02058	0.950187	1.09619
Cerebellum	DECR2	All	Wald ratio	1	0.576408	1.01282	0.968559	1.0591
Cortex	C8orf33	GB	Wald ratio	1	0.576419	1.04413	0.89734	1.21492
Cerebellum	COX11	GB	Wald ratio	1	0.576434	0.971073	0.876034	1.07642
Cerebellum	SGCD	All	Wald ratio	1	0.576471	0.972873	0.883371	1.07144
Cortex	TSKU	GB	Wald ratio	1	0.576501	1.04065	0.904842	1.19685
Cortex	ABCA4	GB	Wald ratio	1	0.576556	1.02461	0.940809	1.11587
Cortex	CHIT1	GB	Wald ratio	1	0.576579	0.964339	0.848933	1.09543
Cerebellum	FAM92B	Non-GB	Wald ratio	1	0.576606	0.970295	0.872835	1.07864
Cerebellum	CADM1	All	Wald ratio	1	0.576646	1.02195	0.946951	1.10288
Cerebellum	DCAF7	All	Wald ratio	1	0.576656	0.973006	0.883876	1.07112
Cortex	KRBA2	GB	Inverse variance weighted	3	0.576672	1.01467	0.964091	1.0679
Basal Ganglia	SRD5A3	All	Wald ratio	1	0.576724	1.0188	0.954296	1.08767
Cerebellum	SRD5A3	All	Wald ratio	1	0.576724	1.0178	0.956663	1.08284
Spinal Cord	SRD5A3	All	Wald ratio	1	0.576724	1.01651	0.959712	1.07667
Cerebellum	ADAMTSL3	GB	Wald ratio	1	0.576739	0.982319	0.922671	1.04582
Cerebellum	TUBB6	All	Wald ratio	1	0.576753	1.01324	0.967499	1.06115
Cortex	TUBA3C	All	Wald ratio	1	0.576754	1.04473	0.895913	1.21827
Cortex	FRAS1	Non-GB	Simple mode	3	0.576761	1.06972	0.875859	1.30648
Hippocampus	CLHC1	Non-GB	Wald ratio	1	0.576765	1.03135	0.925386	1.14945
Basal Ganglia	ALG1L2	All	Wald ratio	1	0.576766	0.978707	0.90746	1.05555
Cortex	VSIR	GB	Wald ratio	1	0.576767	1.05071	0.883164	1.25004
Cortex	PPP2R5C	All	Inverse variance weighted	2	0.576797	1.03687	0.91306	1.17747
Cortex	TET2	All	Wald ratio	1	0.576806	1.05285	0.878643	1.26159
Cortex	IFRD1	GB	Wald ratio	1	0.576829	1.03849	0.909469	1.18582
Cerebellum	SLC39A10	GB	Wald ratio	1	0.576858	0.978889	0.908204	1.05508
Cortex	SLC38A8	All	Inverse variance weighted	3	0.576858	1.01473	0.963927	1.06821
Cortex	CHD3	GB	Wald ratio	1	0.57692	0.942865	0.766804	1.15935
Cerebellum	TDRKH	Non-GB	Wald ratio	1	0.576942	1.03222	0.923387	1.15388
Cerebellum	KDSR	GB	Wald ratio	1	0.576976	0.966183	0.856173	1.09033
Cortex	PRSS23	All	Inverse variance weighted	2	0.577038	1.02109	0.948884	1.09878
Hippocampus	ALG1L	All	Wald ratio	1	0.577042	0.985517	0.936263	1.03736
Cortex	NRXN3	All	Wald ratio	1	0.577087	1.05718	0.86951	1.28535
Cortex	CDCA7	GB	Wald ratio	1	0.577089	1.07509	0.833531	1.38665
Cerebellum	RHOV	All	Wald ratio	1	0.577129	1.03086	0.926404	1.14709
Cortex	BNC2	GB	Wald ratio	1	0.577135	1.08035	0.823346	1.41757
Cortex	FYCO1	Non-GB	Wald ratio	1	0.57714	1.06737	0.848741	1.34233
Cortex	TIAF1	All	Inverse variance weighted	2	0.57716	1.01532	0.962489	1.07104
Cerebellum	ASB8	All	Wald ratio	1	0.577173	0.981962	0.921092	1.04685
Cortex	NUCB1	GB	Wald ratio	1	0.577228	1.05268	0.878825	1.26092
Cortex	SLC17A9	Non-GB	Wald ratio	1	0.577301	1.0688	0.845806	1.35059
Cerebellum	GMCL1	All	Wald ratio	1	0.577337	0.977315	0.901542	1.05946
Cortex	PAQR8	Non-GB	Simple mode	3	0.577383	1.05309	0.903017	1.2281
Cortex	MPC2	Non-GB	Wald ratio	1	0.577385	0.962278	0.840541	1.10165
Cortex	SUPT20H	GB	Wald ratio	1	0.577401	0.967418	0.861011	1.08697
Cerebellum	C21orf91	GB	Wald ratio	1	0.577471	1.02599	0.937423	1.12293
Cortex	SPACA9	GB	Wald ratio	1	0.577473	1.06271	0.857986	1.31628
Cortex	SLC3A1	All	Wald ratio	1	0.577498	1.03878	0.908623	1.18758
Cortex	SCRG1	All	Inverse variance weighted	2	0.577503	1.01318	0.967561	1.06095
Cerebellum	RPRD1B	GB	Wald ratio	1	0.577546	1.02603	0.937326	1.12312
Cortex	PIBF1	Non-GB	Inverse variance weighted	3	0.577564	1.02656	0.936097	1.12577
Cerebellum	ZNF529	GB	Wald ratio	1	0.577591	0.977311	0.901473	1.05953
Cerebellum	WASHC2C	GB	Wald ratio	1	0.577604	0.975431	0.893662	1.06468
Basal Ganglia	WFIKKN1	Non-GB	Wald ratio	1	0.577626	1.02193	0.946817	1.10299
Cerebellum	WFIKKN1	Non-GB	Wald ratio	1	0.577626	1.01738	0.957513	1.08099
Cortex	CLIP4	All	Inverse variance weighted	2	0.577628	0.951583	0.799069	1.13321
Cerebellum	RAB27B	Non-GB	Wald ratio	1	0.577731	0.9685	0.865289	1.08402
Spinal Cord	MSH2	Non-GB	Wald ratio	1	0.577769	0.97966	0.911279	1.05317
Cerebellum	LHX5	GB	Wald ratio	1	0.577795	0.968725	0.866181	1.08341
Cerebellum	SLC39A11	All	Wald ratio	1	0.57781	0.969288	0.868455	1.08183
Cortex	FIBIN	All	Wald ratio	1	0.577812	0.959609	0.829926	1.10956
Cerebellum	NKAIN2	GB	Wald ratio	1	0.577815	1.02569	0.938034	1.12155
Spinal Cord	LURAP1L	All	Wald ratio	1	0.577821	1.01414	0.965216	1.06554
Cortex	RMND1	All	MR Egger	3	0.577826	1.99378	0.352993	11.2613
Cortex	AP2A2	Non-GB	Wald ratio	1	0.577829	0.967052	0.859429	1.08815
Cortex	CERKL	GB	Wald ratio	1	0.577906	0.956724	0.818675	1.11805
Cerebellum	SIRPA	GB	Wald ratio	1	0.577922	1.02585	0.937659	1.12233
Cortex	C16orf46	Non-GB	Wald ratio	1	0.577945	0.948417	0.786998	1.14294
Cortex	SARDH	GB	MR Egger	3	0.577997	1.07564	0.895709	1.29172
Cortex	DAAM2	All	Wald ratio	1	0.577998	0.934481	0.736012	1.18647
Cerebellum	EXTL1	Non-GB	Wald ratio	1	0.578	0.980489	0.914732	1.05097
Cortex	NKX6-1	All	Wald ratio	1	0.578019	1.03998	0.905808	1.19403
Cerebellum	GCNT3	Non-GB	Wald ratio	1	0.578059	0.973109	0.883987	1.07122
Cortex	PIGF	All	Wald ratio	1	0.578063	0.973103	0.88396	1.07124
Spinal Cord	PYCR1	All	Wald ratio	1	0.578073	0.984355	0.931148	1.0406
Spinal Cord	NOTUM	All	Wald ratio	1	0.578073	0.987145	0.943147	1.0332
Cerebellum	WDFY2	All	Wald ratio	1	0.578102	1.02427	0.941275	1.11457
Cortex	S1PR4	GB	Inverse variance weighted	2	0.578117	0.969065	0.867474	1.08255
Spinal Cord	TAS2R43	Non-GB	Wald ratio	1	0.578145	0.983607	0.927944	1.04261
Cerebellum	ADH5	Non-GB	Wald ratio	1	0.578149	0.977214	0.900962	1.05992
Cerebellum	RNF141	GB	Wald ratio	1	0.578154	1.03488	0.917075	1.16782
Hippocampus	NOX4	GB	Wald ratio	1	0.57816	1.02225	0.945946	1.10472
Cortex	ESR1	GB	Inverse variance weighted	2	0.578199	1.03881	0.908327	1.18804
Cerebellum	LDHAL6A	Non-GB	Wald ratio	1	0.578221	1.0228	0.944659	1.10741
Cortex	PPP1R14D	All	Wald ratio	1	0.578227	0.936444	0.742926	1.18037
Cerebellum	ZNF44	Non-GB	Wald ratio	1	0.578272	1.02846	0.931572	1.13543
Cortex	NEK2	GB	Wald ratio	1	0.578274	0.958547	0.825632	1.11286
Cortex	TMEM169	GB	Wald ratio	1	0.578287	0.954271	0.809088	1.1255
Cortex	UBXN11	GB	Wald ratio	1	0.578327	1.05037	0.883251	1.24911
Cortex	SCARF2	Non-GB	Wald ratio	1	0.578369	0.940093	0.756056	1.16893
Cortex	BCL2L2	Non-GB	Wald ratio	1	0.578383	0.93418	0.734761	1.18772
Cortex	C1orf52	GB	Wald ratio	1	0.57839	1.03849	0.90897	1.18648
Cortex	INVS	All	Wald ratio	1	0.57841	0.972837	0.882789	1.07207
Cortex	SERPINB1	All	Inverse variance weighted	2	0.57842	1.02236	0.945641	1.10531
Cortex	ADPGK	Non-GB	Wald ratio	1	0.578445	1.08835	0.807378	1.46709
Cerebellum	PEBP1	All	Wald ratio	1	0.578451	0.980451	0.914497	1.05116
Cerebellum	TAS2R4	Non-GB	Wald ratio	1	0.578485	1.01385	0.965839	1.06424
Cortex	JAK3	All	Wald ratio	1	0.578498	1.06108	0.860815	1.30794
Cerebellum	GART	Non-GB	Wald ratio	1	0.578511	1.03888	0.908078	1.18852
Spinal Cord	STK31	Non-GB	Wald ratio	1	0.578515	0.982199	0.921888	1.04645
Cortex	FAM221A	Non-GB	Wald ratio	1	0.578515	0.9828	0.924447	1.04484
Cortex	MOV10L1	GB	Wald ratio	1	0.578522	1.04031	0.904932	1.19593
Cerebellum	TRIM22	Non-GB	Wald ratio	1	0.578545	0.962964	0.842913	1.10011
Cortex	WWP2	All	Wald ratio	1	0.578571	0.972945	0.883197	1.07181
Cortex	SAMD5	Non-GB	Simple mode	3	0.578584	0.942693	0.790552	1.12411
Cerebellum	ZNF835	All	Wald ratio	1	0.578613	0.977661	0.902743	1.0588
Cortex	ZNF835	All	Wald ratio	1	0.578613	0.958575	0.825632	1.11292
Cortex	HAUS1	GB	Wald ratio	1	0.578637	0.971704	0.87809	1.0753
Cerebellum	KTN1	All	Wald ratio	1	0.578647	0.971904	0.878909	1.07474
Cerebellum	TUBAL3	GB	Wald ratio	1	0.57866	1.03238	0.92255	1.1553
Cortex	TUBAL3	GB	Wald ratio	1	0.57866	1.05333	0.87686	1.26531
Cortex	CCL22	GB	Wald ratio	1	0.578664	0.954494	0.809814	1.12502
Cerebellum	TOX2	All	Wald ratio	1	0.578693	0.986739	0.941322	1.03435
Cortex	TNXB	All	Wald ratio	1	0.578704	0.940709	0.758155	1.16722
Cortex	HSF2BP	Non-GB	Wald ratio	1	0.578788	1.06125	0.860344	1.30906
Cerebellum	PTBP3	Non-GB	Wald ratio	1	0.57879	0.973168	0.884067	1.07125
Cortex	ZNF623	All	Inverse variance weighted	2	0.578806	1.02483	0.939823	1.11752
Cerebellum	MMP14	Non-GB	Wald ratio	1	0.578823	0.964685	0.849674	1.09526
Cortex	DDX18	Non-GB	Wald ratio	1	0.578836	1.04824	0.887604	1.23794
Cortex	ANAPC1	GB	Wald ratio	1	0.57884	0.929002	0.716281	1.2049
Cerebellum	TIFA	Non-GB	Wald ratio	1	0.578847	1.02135	0.947936	1.10045
Cortex	WFDC2	Non-GB	Inverse variance weighted	2	0.578855	1.02937	0.929359	1.14014
Cortex	ZNF468	Non-GB	Inverse variance weighted	2	0.578903	0.974278	0.888619	1.06819
Cortex	PCGF3	Non-GB	Weighted mode	3	0.578999	0.971647	0.891679	1.05879
Cortex	DR1	Non-GB	Wald ratio	1	0.579012	1.03279	0.921531	1.15749
Cerebellum	TP53BP2	Non-GB	Wald ratio	1	0.579075	0.959775	0.830177	1.10961
Cerebellum	ZNF251	Non-GB	Wald ratio	1	0.579082	0.979418	0.910029	1.0541
Cortex	ZNF251	Non-GB	Wald ratio	1	0.579082	0.971261	0.876173	1.07667
Cortex	ARHGAP45	All	Inverse variance weighted	2	0.579089	0.965131	0.851383	1.09408
Cortex	OMA1	Non-GB	Wald ratio	1	0.579116	1.02279	0.94451	1.10755
Cerebellum	RPS5	All	Wald ratio	1	0.579166	1.02139	0.94778	1.10072
Cortex	PIGQ	All	Inverse variance weighted	2	0.579205	0.985986	0.938008	1.03642
Hippocampus	RGPD8	GB	Wald ratio	1	0.579218	1.01598	0.960623	1.07452
Cortex	SLC22A3	Non-GB	Wald ratio	1	0.579268	0.973842	0.886737	1.0695
Cerebellum	PRSS3	GB	Wald ratio	1	0.579284	0.972369	0.880667	1.07362
Cortex	CCDC130	All	Wald ratio	1	0.579347	0.961461	0.836726	1.10479
Cortex	MKNK2	Non-GB	Wald ratio	1	0.57935	1.05151	0.880404	1.25588
Cerebellum	RP9	GB	Wald ratio	1	0.579391	0.972333	0.880494	1.07375
Cerebellum	CRIPAK	GB	Wald ratio	1	0.579416	1.02086	0.948984	1.09818
Cortex	CAPG	GB	Simple mode	3	0.579419	0.96145	0.854838	1.08136
Cortex	TWIST2	Non-GB	Wald ratio	1	0.579424	1.09195	0.800015	1.49042
Cerebellum	TMEM178A	Non-GB	Wald ratio	1	0.579438	0.961787	0.837982	1.10388
Cortex	CFAP97D2	All	MR Egger	3	0.579442	0.938973	0.801084	1.1006
Basal Ganglia	DBF4B	Non-GB	Wald ratio	1	0.579445	1.01671	0.958828	1.07809
Hippocampus	DBF4B	Non-GB	Wald ratio	1	0.579445	1.0197	0.951709	1.09256
Cortex	MYBPHL	Non-GB	Wald ratio	1	0.579446	0.918665	0.680545	1.2401
Cortex	ABHD14B	GB	Wald ratio	1	0.579463	0.918606	0.680336	1.24032
Cerebellum	TRIM61	GB	Wald ratio	1	0.579478	0.972398	0.880742	1.07359
Cortex	VWC2	GB	Inverse variance weighted	2	0.579497	1.04925	0.885165	1.24376
Cerebellum	IQCB1	Non-GB	Wald ratio	1	0.579502	0.979956	0.912225	1.05272
Hippocampus	IQCB1	Non-GB	Wald ratio	1	0.579502	0.981767	0.919901	1.04779
Cortex	UBXN10	Non-GB	Wald ratio	1	0.579529	1.05146	0.880443	1.2557
Cortex	MAP2K2	All	Wald ratio	1	0.579567	0.975098	0.891875	1.06609
Cerebellum	SOX7	GB	Wald ratio	1	0.579604	1.03177	0.92369	1.15249
Cortex	BUB1B	GB	Wald ratio	1	0.579653	1.06563	0.850982	1.33442
Cortex	SUN1	All	Wald ratio	1	0.579725	0.940318	0.756287	1.16913
Cerebellum	ABHD11	GB	Wald ratio	1	0.5798	0.976238	0.896569	1.06299
Cerebellum	RAD54L	All	Wald ratio	1	0.57981	0.982173	0.921581	1.04675
Cortex	ABCC9	GB	Wald ratio	1	0.579817	0.97995	0.912149	1.05279
Cerebellum	ZNF682	Non-GB	Wald ratio	1	0.579836	1.0216	0.947165	1.10188
Cerebellum	BAALC	All	Wald ratio	1	0.579845	1.0177	0.956407	1.08292
Cortex	TBC1D2B	GB	Wald ratio	1	0.579902	1.05848	0.865528	1.29445
Cortex	ANKRD61	Non-GB	Wald ratio	1	0.579931	1.04757	0.888618	1.23494
Cortex	APTX	Non-GB	Wald ratio	1	0.57994	0.96277	0.841727	1.10122
Cerebellum	NAMPT	All	Wald ratio	1	0.579978	0.972975	0.883004	1.07211
Cortex	ARMC9	All	Wald ratio	1	0.579987	1.03694	0.911919	1.17911
Cortex	RAP1GAP2	All	Inverse variance weighted	2	0.580008	1.04008	0.90493	1.19542
Cortex	ZNF155	Non-GB	Inverse variance weighted	3	0.580052	1.01938	0.952381	1.09108
Cerebellum	NDST3	All	Wald ratio	1	0.58006	0.982864	0.924489	1.04492
Cortex	CLCN6	All	Wald ratio	1	0.580084	0.953031	0.803694	1.13012
Cortex	MSRB2	Non-GB	Wald ratio	1	0.580093	1.08268	0.817097	1.43459
Cerebellum	VEPH1	GB	Wald ratio	1	0.580125	1.0184	0.954704	1.08633
Cerebellum	NOXRED1	All	Wald ratio	1	0.580139	0.974174	0.887922	1.06881
Cerebellum	EML4	GB	Wald ratio	1	0.580143	0.970209	0.871619	1.07995
Cerebellum	TMEM272	Non-GB	Wald ratio	1	0.580153	0.973477	0.885037	1.07076
Cerebellum	SURF1	GB	Wald ratio	1	0.580164	0.983605	0.927646	1.04294
Cerebellum	MEGF11	GB	Wald ratio	1	0.580216	1.03044	0.926563	1.14596
Cortex	TBC1D13	Non-GB	Wald ratio	1	0.580276	1.05591	0.87072	1.2805
Cortex	NTN5	Non-GB	Wald ratio	1	0.580341	0.970205	0.871554	1.08002
Cerebellum	ORC1	All	Wald ratio	1	0.580346	1.02966	0.928304	1.14209
Cortex	ERV3-1	All	Weighted mode	4	0.580374	0.984424	0.936603	1.03469
Cortex	PCTP	Non-GB	Wald ratio	1	0.580382	0.936013	0.740395	1.18331
Cortex	TMEM87B	All	Inverse variance weighted	2	0.580441	0.97885	0.907392	1.05593
Basal Ganglia	XPA	All	Wald ratio	1	0.580503	0.980306	0.913534	1.05196
Cortex	SCN4B	All	Wald ratio	1	0.580554	0.969377	0.868124	1.08244
Cortex	TMEM97	All	Inverse variance weighted	2	0.580556	0.974088	0.887473	1.06916
Cerebellum	ERBB4	Non-GB	Wald ratio	1	0.580603	1.02333	0.942954	1.11055
Cerebellum	SLX4	GB	Wald ratio	1	0.580637	1.01862	0.954072	1.08755
Cerebellum	YY1AP1	GB	Wald ratio	1	0.58064	0.982578	0.923181	1.0458
Cortex	GLYR1	All	Wald ratio	1	0.580653	1.04606	0.891595	1.22729
Cerebellum	PRSS36	All	Wald ratio	1	0.58066	1.01396	0.965292	1.06508
Cortex	KCNQ2	Non-GB	Wald ratio	1	0.580677	0.92421	0.698744	1.22243
Cerebellum	HLA-A	Non-GB	Simple mode	3	0.58071	1.02032	0.960552	1.0838
Spinal Cord	AMACR	Non-GB	Wald ratio	1	0.580729	0.982788	0.924065	1.04524
Cortex	C1D	GB	Wald ratio	1	0.580787	0.952555	0.801616	1.13192
Cortex	WDR86	All	Wald ratio	1	0.580823	0.975093	0.891587	1.06642
Cerebellum	GPR83	All	Wald ratio	1	0.580893	1.0128	0.968088	1.05957
Hippocampus	PIGZ	Non-GB	Wald ratio	1	0.580913	0.978433	0.90555	1.05718
Cortex	PIGZ	Non-GB	Wald ratio	1	0.580913	0.977798	0.902878	1.05893
Cortex	CCDC15	GB	Simple mode	3	0.580933	0.949167	0.811535	1.11014
Basal Ganglia	GOLGA8N	All	Wald ratio	1	0.580977	0.985118	0.934037	1.03899
Cortex	MAPKAPK5	All	Wald ratio	1	0.580986	0.978309	0.905016	1.05754
Cerebellum	ETFDH	GB	Wald ratio	1	0.581026	1.01748	0.956754	1.08206
Cortex	ETFDH	GB	Wald ratio	1	0.581026	1.02033	0.949943	1.09593
Cortex	CCL25	Non-GB	Wald ratio	1	0.581043	1.05275	0.877074	1.26361
Cortex	ATF4	GB	Wald ratio	1	0.581045	1.02591	0.936805	1.1235
Cortex	CHST10	All	Inverse variance weighted	2	0.581053	0.970738	0.873561	1.07873
Cerebellum	CLPP	Non-GB	Wald ratio	1	0.581081	0.970986	0.874567	1.07803
Cortex	HS3ST1	Non-GB	Wald ratio	1	0.581111	0.936194	0.740714	1.18326
Cortex	GAS8	GB	Inverse variance weighted	2	0.581146	0.981149	0.917006	1.04978
Cortex	KDELR3	GB	Wald ratio	1	0.581184	0.945371	0.774317	1.15421
Cortex	FRZB	Non-GB	Wald ratio	1	0.581195	1.06098	0.859745	1.30931
Cerebellum	DDHD2	GB	Wald ratio	1	0.581255	0.970807	0.873791	1.07859
Cortex	AKR1C8P	All	Wald ratio	1	0.581269	0.963061	0.842487	1.10089
Cortex	BORCS5	Non-GB	Wald ratio	1	0.581301	0.977833	0.902952	1.05892
Cortex	UNC79	Non-GB	Wald ratio	1	0.581327	0.935093	0.736657	1.18698
Cerebellum	IGF1R	GB	Wald ratio	1	0.581347	1.01537	0.961796	1.07192
Cerebellum	PGPEP1L	GB	Wald ratio	1	0.581347	1.01952	0.951805	1.09206
Cortex	IGF1R	GB	Wald ratio	1	0.581347	1.048	0.887139	1.23802
Cortex	SEC31B	Non-GB	Wald ratio	1	0.581347	0.982631	0.9233	1.04577
Cerebellum	UBP1	All	Wald ratio	1	0.581357	1.01257	0.968603	1.05853
Cerebellum	LYRM2	GB	Wald ratio	1	0.581378	0.966919	0.857936	1.08975
Cortex	ACADL	GB	Wald ratio	1	0.581484	0.920076	0.68421	1.23725
Cortex	ANAPC16	Non-GB	Inverse variance weighted	2	0.581486	0.925421	0.702505	1.21907
Cortex	CAMK1D	GB	Wald ratio	1	0.581507	1.07837	0.824606	1.41023
Cerebellum	PRR4	GB	Wald ratio	1	0.581535	0.98645	0.939733	1.03549
Cortex	LRRC57	Non-GB	Wald ratio	1	0.581549	1.05448	0.873186	1.27341
Cortex	B3GALNT2	GB	Inverse variance weighted	2	0.581556	1.0208	0.948721	1.09837
Cortex	PTPN1	All	Wald ratio	1	0.581558	1.03966	0.905345	1.19391
Basal Ganglia	RPS8	Non-GB	Wald ratio	1	0.581565	0.97418	0.887637	1.06916
Cerebellum	NOS1AP	All	Wald ratio	1	0.58157	1.01196	0.970068	1.05566
Cerebellum	LRRC61	All	Wald ratio	1	0.581646	0.989408	0.952631	1.02761
Cerebellum	ZNF585B	GB	Wald ratio	1	0.581663	1.021	0.948239	1.09934
Cortex	TAL2	Non-GB	Wald ratio	1	0.581708	1.09779	0.787694	1.52996
Cortex	ANK3	All	Wald ratio	1	0.581716	1.04238	0.899272	1.20826
Cerebellum	MITD1	GB	Wald ratio	1	0.581721	0.976467	0.897139	1.06281
Cortex	YME1L1	All	Wald ratio	1	0.581735	1.04328	0.897285	1.21303
Cortex	OCLN	All	Wald ratio	1	0.581752	1.09198	0.798436	1.49343
Cerebellum	MFSD9	All	Wald ratio	1	0.581798	1.02179	0.946348	1.10324
Cerebellum	RHOD	GB	Wald ratio	1	0.581847	1.02291	0.943679	1.10879
Cortex	SLC35D1	GB	Inverse variance weighted	2	0.58188	0.973612	0.885208	1.07084
Cerebellum	DZANK1	GB	Wald ratio	1	0.581882	0.965912	0.853735	1.09283
Cortex	ZNF343	All	Wald ratio	1	0.581911	1.02992	0.927312	1.14388
Cortex	FANCA	GB	Wald ratio	1	0.581924	1.02577	0.936949	1.123
Cortex	TMED8	All	Inverse variance weighted	2	0.581963	1.02203	0.945732	1.10449
Cerebellum	C20orf96	All	Wald ratio	1	0.581966	1.01223	0.969368	1.05698
Cerebellum	TSSK4	GB	Wald ratio	1	0.581972	1.02053	0.949308	1.09709
Cortex	OR2M4	GB	MR Egger	4	0.581972	0.945512	0.798692	1.11932
Cortex	VCL	Non-GB	Inverse variance weighted	2	0.581984	1.04718	0.888656	1.23399
Cortex	CSNK2A2	GB	Wald ratio	1	0.58202	1.06859	0.843757	1.35334
Basal Ganglia	SSR1	Non-GB	Inverse variance weighted	2	0.582101	1.02284	0.943801	1.10849
Cerebellum	WNK2	Non-GB	Wald ratio	1	0.582104	0.961891	0.83758	1.10465
Cortex	PGPEP1L	All	Weighted mode	3	0.582123	1.02556	0.950458	1.1066
Spinal Cord	PXYLP1	Non-GB	Wald ratio	1	0.582154	1.01672	0.958401	1.07859
Cerebellum	IFI27L2	GB	Wald ratio	1	0.582193	1.02183	0.946173	1.10353
Cerebellum	PVRIG	All	Wald ratio	1	0.582196	1.01577	0.960707	1.07398
Cortex	C15orf65	GB	Wald ratio	1	0.582209	0.961071	0.834295	1.10711
Cerebellum	ZNF302	GB	Wald ratio	1	0.582215	1.01587	0.960453	1.07448
Cortex	SYS1	Non-GB	Wald ratio	1	0.582227	1.03877	0.907111	1.18955
Cerebellum	DHRS1	Non-GB	Wald ratio	1	0.582234	1.02406	0.940883	1.11459
Hippocampus	DHRS1	Non-GB	Wald ratio	1	0.582234	1.02353	0.942143	1.11194
Cortex	DHRS1	Non-GB	Wald ratio	1	0.582234	1.01988	0.950813	1.09395
Cerebellum	IMPAD1	All	Wald ratio	1	0.582258	1.03035	0.926231	1.14617
Cortex	CCDC82	GB	Wald ratio	1	0.582309	0.982666	0.923305	1.04584
Cortex	TMEM8A	GB	Wald ratio	1	0.58233	0.965512	0.851998	1.09415
Cortex	ESPNL	Non-GB	Wald ratio	1	0.582335	1.02617	0.935917	1.12512
Basal Ganglia	OPN5	GB	Wald ratio	1	0.582423	0.978283	0.904637	1.05792
Cortex	ADRA2A	GB	Wald ratio	1	0.582445	1.06677	0.84724	1.34318
Cerebellum	VSX1	All	Wald ratio	1	0.582456	0.987456	0.944003	1.03291
Hippocampus	VSX1	All	Wald ratio	1	0.582456	0.984189	0.929833	1.04172
Cerebellum	ZNF83	GB	Weighted mode	3	0.582473	0.976405	0.908556	1.04932
Cortex	PLAC9	All	Wald ratio	1	0.582484	0.983335	0.926148	1.04405
Cortex	HIF1AN	GB	Inverse variance weighted	2	0.582489	1.04953	0.883373	1.24694
Cortex	OLFML2B	Non-GB	Wald ratio	1	0.582504	0.923989	0.697036	1.22484
Basal Ganglia	GOLGA6L4	GB	Wald ratio	1	0.582525	0.977131	0.899763	1.06115
Cerebellum	ERCC6L2	Non-GB	Wald ratio	1	0.582536	1.0327	0.920754	1.15826
Cortex	EPN2	Non-GB	Wald ratio	1	0.582565	1.07936	0.822048	1.41721
Cortex	CAVIN1	Non-GB	Wald ratio	1	0.582577	0.9501	0.791578	1.14037
Basal Ganglia	ANXA5	Non-GB	Wald ratio	1	0.582594	0.981058	0.91638	1.0503
Cerebellum	SULT1A1	GB	Wald ratio	1	0.582602	0.978235	0.904402	1.0581
Cortex	ATIC	GB	Inverse variance weighted	2	0.582631	0.980285	0.913081	1.05243
Cortex	CAV1	Non-GB	Wald ratio	1	0.582635	0.965447	0.851649	1.09445
Cerebellum	SDHC	GB	Inverse variance weighted	2	0.582674	0.969949	0.869926	1.08147
Cerebellum	PPP1R21	All	Wald ratio	1	0.582707	0.97983	0.911135	1.0537
Cortex	KCTD7	Non-GB	Wald ratio	1	0.582713	0.965566	0.852107	1.09413
Basal Ganglia	ACP6	All	Wald ratio	1	0.582744	1.01379	0.965448	1.06455
Hippocampus	HFM1	All	Wald ratio	1	0.582753	0.98441	0.930744	1.04117
Cortex	CGNL1	Non-GB	Wald ratio	1	0.582763	0.941795	0.76039	1.16648
Spinal Cord	FBXO10	Non-GB	Wald ratio	1	0.582776	0.982078	0.920709	1.04754
Cerebellum	BIRC5	GB	Wald ratio	1	0.582807	1.02175	0.946249	1.10327
Cortex	STAMBPL1	Non-GB	Wald ratio	1	0.582846	1.06118	0.858529	1.31167
Cerebellum	PUS7	Non-GB	Wald ratio	1	0.582928	0.976156	0.895589	1.06397
Cerebellum	FAM120B	All	Wald ratio	1	0.582928	1.0179	0.955443	1.08444
Basal Ganglia	CLDN4	All	Wald ratio	1	0.582959	1.01877	0.953332	1.08871
Basal Ganglia	METTL27	All	Wald ratio	1	0.582959	1.01165	0.970671	1.05436
Cerebellum	GP6	GB	Wald ratio	1	0.583005	0.975075	0.891052	1.06702
Cortex	SOCS6	Non-GB	Wald ratio	1	0.58302	0.924527	0.698624	1.22348
Cortex	MYL2	Non-GB	Wald ratio	1	0.583029	1.0715	0.837348	1.37114
Cerebellum	TTC1	All	Wald ratio	1	0.583041	0.973279	0.883567	1.0721
Cerebellum	VTI1B	Non-GB	Wald ratio	1	0.583067	0.962606	0.840135	1.10293
Cerebellum	ZP3	Non-GB	Simple mode	3	0.583075	0.975607	0.905462	1.05119
Spinal Cord	SIGLEC12	Non-GB	Wald ratio	1	0.583103	0.980207	0.912671	1.05274
Cortex	CCDC90B	GB	Wald ratio	1	0.583114	0.976403	0.896587	1.06332
Cortex	RALBP1	GB	Wald ratio	1	0.583137	1.0664	0.847627	1.34164
Spinal Cord	TYW1	GB	Wald ratio	1	0.583154	1.01452	0.963619	1.0681
Cortex	HS3ST3A1	All	Inverse variance weighted	2	0.583158	0.971377	0.875673	1.07754
Cerebellum	TBL2	GB	Wald ratio	1	0.583167	0.973501	0.884458	1.07151
Cerebellum	SNRPC	Non-GB	Wald ratio	1	0.583205	1.03471	0.915983	1.16882
Cortex	TXNDC2	All	Inverse variance weighted	2	0.583214	0.960938	0.833453	1.10792
Cortex	NUAK1	All	Inverse variance weighted	2	0.583225	0.963069	0.841935	1.10163
Cortex	F12	Non-GB	Wald ratio	1	0.583226	1.05992	0.860979	1.30483
Cerebellum	HSPA4	GB	Wald ratio	1	0.583248	0.96639	0.855283	1.09193
Cortex	PAWR	GB	Wald ratio	1	0.583273	1.02703	0.933677	1.12972
Cortex	OBSCN	Non-GB	MR Egger	4	0.583284	1.06286	0.883962	1.27795
Cortex	FCGRT	Non-GB	Wald ratio	1	0.583297	1.03685	0.911106	1.17994
Cerebellum	ZNF25	Non-GB	Wald ratio	1	0.583351	1.03149	0.923314	1.15234
Cortex	FAM153B	GB	Wald ratio	1	0.583357	0.962685	0.840359	1.10282
Cerebellum	LCMT2	GB	Wald ratio	1	0.583392	0.975103	0.891087	1.06704
Cortex	LCMT2	GB	Wald ratio	1	0.583392	0.96979	0.869095	1.08215
Cerebellum	TFIP11	All	Wald ratio	1	0.583396	1.0215	0.94673	1.10217
Cerebellum	SIX2	All	Wald ratio	1	0.583399	0.978268	0.90439	1.05818
Cortex	SNCAIP	Non-GB	Wald ratio	1	0.583401	0.955864	0.813457	1.1232
Cortex	YARS2	GB	Wald ratio	1	0.583402	1.08272	0.815012	1.43835
Cerebellum	ZNF589	All	Wald ratio	1	0.583456	0.982611	0.922893	1.04619
Cortex	HIBADH	All	Wald ratio	1	0.583479	1.02944	0.928016	1.14195
Hippocampus	NPIPB12	All	Wald ratio	1	0.583502	0.985304	0.934513	1.03886
Cerebellum	SEC31B	All	Wald ratio	1	0.583548	0.985421	0.935014	1.03855
Cerebellum	TLE6	GB	Wald ratio	1	0.583556	1.02687	0.933995	1.12898
Cerebellum	RPP25L	GB	Wald ratio	1	0.583609	0.968965	0.86566	1.0846
Cerebellum	ARAP1	GB	Wald ratio	1	0.583662	1.02928	0.928353	1.14117
Basal Ganglia	BACE2	GB	Wald ratio	1	0.583671	0.976536	0.897035	1.06308
Cerebellum	BACE2	GB	Wald ratio	1	0.583671	0.978946	0.907211	1.05635
Cortex	BACE2	GB	Wald ratio	1	0.583671	0.97557	0.89298	1.0658
Cortex	ZNF503	Non-GB	Wald ratio	1	0.58372	1.059	0.86267	1.30001
Cortex	ARHGDIB	All	Wald ratio	1	0.583723	0.94787	0.782673	1.14793
Cortex	RSPO2	All	Weighted median	3	0.583744	1.01974	0.950879	1.09358
Cortex	PANK1	GB	Wald ratio	1	0.583745	0.927357	0.708084	1.21453
Spinal Cord	FAM221A	Non-GB	Wald ratio	1	0.583763	0.986721	0.940647	1.03505
Cerebellum	LDLRAP1	GB	Wald ratio	1	0.583785	0.979818	0.910894	1.05396
Cortex	MUC13	Non-GB	Wald ratio	1	0.583786	0.9395	0.751509	1.17452
Cortex	CFHR3	Non-GB	Wald ratio	1	0.583791	1.0431	0.896931	1.2131
Cerebellum	POPDC2	Non-GB	Wald ratio	1	0.583807	1.02196	0.945548	1.10454
Cortex	PLD2	GB	Wald ratio	1	0.583822	1.06264	0.855023	1.32068
Cortex	TTC28	All	Wald ratio	1	0.583839	1.02931	0.928221	1.14142
Cerebellum	LYPD1	All	Inverse variance weighted	2	0.583841	1.02834	0.930477	1.13651
Cortex	CD28	Non-GB	Wald ratio	1	0.583885	0.928501	0.712019	1.2108
Cortex	TMPRSS9	GB	Wald ratio	1	0.583917	0.971965	0.87792	1.07608
Basal Ganglia	TTC32	All	Wald ratio	1	0.583922	1.01811	0.954759	1.08567
Cortex	CDKN2AIP	GB	Wald ratio	1	0.583933	0.902274	0.624449	1.30371
Cortex	SUCLG2	GB	Inverse variance weighted	3	0.583951	0.975529	0.892749	1.06598
Cerebellum	SPAG7	GB	Wald ratio	1	0.583959	0.978338	0.904581	1.05811
Cortex	LPA	GB	Wald ratio	1	0.583963	1.04519	0.892266	1.22432
Cortex	SAP25	Non-GB	Wald ratio	1	0.583997	1.03282	0.920071	1.15939
Cerebellum	MCCC2	All	Wald ratio	1	0.584003	0.98531	0.934472	1.03891
Cortex	FAM71D	GB	Inverse variance weighted	2	0.584007	1.04828	0.885475	1.24102
Cerebellum	KCNJ16	All	Wald ratio	1	0.584054	0.97813	0.903683	1.05871
Hippocampus	ACAP2	GB	Wald ratio	1	0.584055	1.02171	0.946094	1.10337
Cortex	PRAP1	All	Wald ratio	1	0.584057	1.04539	0.891781	1.22546
Cortex	NSRP1	Non-GB	Wald ratio	1	0.584063	1.07028	0.839242	1.36493
Cortex	P2RX4	Non-GB	MR Egger	3	0.584095	1.08802	0.876648	1.35034
Cortex	FILIP1	GB	Wald ratio	1	0.58411	0.973638	0.884817	1.07137
Spinal Cord	CHST13	Non-GB	Wald ratio	1	0.584116	0.983841	0.928093	1.04294
Cortex	BOD1L1	GB	Wald ratio	1	0.584119	1.04233	0.898541	1.20912
Cerebellum	SULT1B1	GB	Wald ratio	1	0.584172	1.04684	0.888565	1.2333
Cerebellum	TDRKH	GB	Wald ratio	1	0.584219	0.972095	0.878385	1.0758
Cerebellum	TRIM61	All	Wald ratio	1	0.58427	0.977798	0.902234	1.05969
Cerebellum	SPATA20	GB	Wald ratio	1	0.58434	0.982279	0.921327	1.04726
Cortex	EFCAB2	GB	Inverse variance weighted	2	0.584358	0.984923	0.932743	1.04002
Cerebellum	HEXB	GB	Wald ratio	1	0.584367	0.977619	0.901459	1.06021
Cerebellum	CASTOR3	All	Wald ratio	1	0.584383	1.02554	0.936934	1.12252
Cerebellum	AMPD3	All	Wald ratio	1	0.584418	0.982537	0.922425	1.04657
Cortex	NME7	Non-GB	Inverse variance weighted	2	0.584425	0.912314	0.656624	1.26757
Cortex	SBSPON	Non-GB	Wald ratio	1	0.584431	0.931156	0.721123	1.20236
Cerebellum	ANKRD18A	All	Wald ratio	1	0.584438	0.971952	0.877743	1.07627
Cortex	SDK2	GB	Inverse variance weighted	2	0.584514	1.04816	0.885541	1.24064
Cortex	FBXO7	All	Wald ratio	1	0.584533	1.01721	0.956864	1.08135
Cerebellum	RSF1	Non-GB	Wald ratio	1	0.584573	0.962828	0.840563	1.10288
Cortex	FANCA	All	Wald ratio	1	0.584576	1.02082	0.948118	1.0991
Cortex	GPR65	GB	Wald ratio	1	0.584587	0.936506	0.740238	1.18481
Cerebellum	PPIL2	GB	Wald ratio	1	0.584606	0.974566	0.888577	1.06888
Cortex	LYSMD4	All	Inverse variance weighted	2	0.584606	1.01349	0.965962	1.06335
Cerebellum	DNAJC22	All	Wald ratio	1	0.584613	0.970808	0.872973	1.07961
Cortex	DNAJC22	All	Wald ratio	1	0.584613	0.955079	0.809975	1.12618
Cerebellum	TIGAR	Non-GB	Inverse variance weighted	2	0.584688	0.977047	0.898983	1.06189
Cortex	CCDC50	GB	Inverse variance weighted	2	0.584701	1.03461	0.915773	1.16886
Cortex	GAS2	All	Simple mode	3	0.584702	1.03714	0.928452	1.15855
Cortex	CSTB	All	Wald ratio	1	0.584731	0.971377	0.875293	1.07801
Cerebellum	BAIAP2L1	All	Wald ratio	1	0.584809	1.02559	0.936727	1.12287
Cortex	SETD6	GB	Wald ratio	1	0.584815	0.96488	0.848737	1.09692
Hippocampus	ARL17A	Non-GB	Wald ratio	1	0.58482	1.01935	0.951631	1.09188
Cortex	CBLN1	All	Inverse variance weighted	2	0.584844	0.967233	0.858265	1.09003
Cerebellum	SAMD5	GB	Wald ratio	1	0.584862	1.01783	0.955299	1.08445
Cortex	CLEC5A	Non-GB	Wald ratio	1	0.584924	0.963868	0.844628	1.09994
Cortex	CHID1	All	Wald ratio	1	0.584954	1.07407	0.831117	1.38805
Cerebellum	EML4	All	Wald ratio	1	0.584966	0.976009	0.894552	1.06488
Cortex	ZNF737	All	Inverse variance weighted	2	0.584966	0.967164	0.857953	1.09028
Cerebellum	AGT	Non-GB	Wald ratio	1	0.584977	1.01503	0.96211	1.07087
Cerebellum	KANK4	All	Wald ratio	1	0.58503	1.02176	0.94578	1.10385
Cortex	PDYN	GB	Wald ratio	1	0.585032	0.970939	0.873411	1.07936
Cerebellum	PSMB5	GB	Wald ratio	1	0.585034	1.02406	0.940281	1.11531
Cortex	LMOD1	GB	Inverse variance weighted	2	0.585045	1.02916	0.928266	1.14102
Cortex	SRSF11	Non-GB	Wald ratio	1	0.585082	0.941938	0.759915	1.16756
Cortex	ZNF146	All	Wald ratio	1	0.585132	1.04134	0.900393	1.20434
Cortex	WDR90	GB	Wald ratio	1	0.585195	1.05485	0.870792	1.27781
Cortex	ZCWPW1	Non-GB	Wald ratio	1	0.585229	0.981951	0.919777	1.04833
Cortex	GAS2	GB	Weighted mode	3	0.585248	1.05434	0.897652	1.23837
Cerebellum	C1orf226	All	Wald ratio	1	0.585263	1.01941	0.951388	1.0923
Cortex	SLC51A	All	Inverse variance weighted	2	0.585267	0.986353	0.938856	1.03625
Cortex	ACOX3	GB	Weighted median	3	0.585277	0.966834	0.856526	1.09135
Cerebellum	LRSAM1	Non-GB	Wald ratio	1	0.585286	0.969565	0.867685	1.08341
Cerebellum	MRGPRE	Non-GB	Inverse variance weighted	2	0.585319	1.02284	0.943144	1.10927
Cortex	UPK3BL1	GB	MR Egger	3	0.58539	0.941902	0.807535	1.09863
Cortex	UBE2L6	GB	Wald ratio	1	0.585443	0.948631	0.784874	1.14655
Cortex	GUCA1B	Non-GB	Inverse variance weighted	2	0.585454	0.984567	0.93105	1.04116
Cerebellum	NOM1	Non-GB	Wald ratio	1	0.585459	1.03431	0.91622	1.16763
Cerebellum	ANKRD42	Non-GB	Wald ratio	1	0.585471	1.01827	0.954127	1.08673
Cortex	CYP2D6	Non-GB	Inverse variance weighted	2	0.585504	0.983211	0.925166	1.0449
Hippocampus	EMP2	GB	Wald ratio	1	0.585509	0.9778	0.902003	1.05997
Cerebellum	GART	All	Wald ratio	1	0.58563	1.02885	0.928844	1.13963
Cerebellum	ZP3	Non-GB	MR Egger	3	0.585641	1.0923	0.870293	1.37094
Cerebellum	MARCH8	GB	Wald ratio	1	0.585671	1.02347	0.941575	1.11248
Hippocampus	LRRCC1	GB	Wald ratio	1	0.585732	0.977858	0.902209	1.05985
Cortex	NAPEPLD	GB	Wald ratio	1	0.585734	0.93491	0.733928	1.19093
Cortex	COLEC11	Non-GB	Inverse variance weighted	2	0.585761	0.983509	0.926415	1.04412
Cortex	XYLB	GB	Wald ratio	1	0.585769	0.930167	0.716953	1.20679
Cerebellum	GALK2	All	Wald ratio	1	0.585821	0.974864	0.889563	1.06835
Cortex	TMEM161A	All	Wald ratio	1	0.585854	1.04822	0.884872	1.24172
Cerebellum	SNAP23	GB	Wald ratio	1	0.585864	0.973741	0.884851	1.07156
Basal Ganglia	PLG	Non-GB	Wald ratio	1	0.585876	1.02379	0.940758	1.11415
Cerebellum	TMEM161A	GB	Wald ratio	1	0.585878	1.03123	0.923221	1.15188
Cortex	DOCK2	All	Wald ratio	1	0.585909	0.94177	0.758931	1.16866
Cortex	CLDN5	GB	Wald ratio	1	0.585922	1.07966	0.81944	1.42253
Cerebellum	RBAK	GB	Wald ratio	1	0.585928	0.975192	0.890915	1.06744
Hippocampus	PPP1R21	GB	Wald ratio	1	0.585982	1.01992	0.950042	1.09493
Cerebellum	SLC26A9	GB	Wald ratio	1	0.586027	0.983693	0.927173	1.04366
Cerebellum	PLAC8	Non-GB	Wald ratio	1	0.586032	1.01874	0.952898	1.08913
Cerebellum	RAB6C	All	Wald ratio	1	0.586055	0.97822	0.903683	1.05891
Cerebellum	DEFB1	All	Wald ratio	1	0.586055	1.01329	0.966257	1.06262
Cortex	FAM227A	Non-GB	Wald ratio	1	0.586084	1.02034	0.948991	1.09706
Cortex	DPY19L1	All	Wald ratio	1	0.586134	0.977041	0.898667	1.06225
Cortex	BET1L	GB	Inverse variance weighted	2	0.586135	1.03133	0.922934	1.15245
Cortex	MT1M	All	Wald ratio	1	0.586157	0.928113	0.709507	1.21407
Basal Ganglia	EPCAM	GB	Wald ratio	1	0.586157	1.02221	0.944475	1.10635
Hippocampus	EPCAM	GB	Wald ratio	1	0.586157	1.02378	0.940723	1.11417
Cortex	PAH	All	Weighted median	4	0.586177	0.988392	0.947703	1.03083
Cortex	MED13	GB	Wald ratio	1	0.586204	0.957426	0.818598	1.1198
Cerebellum	EXOC2	GB	Wald ratio	1	0.586242	0.969771	0.868289	1.08311
Cortex	IMPACT	All	Wald ratio	1	0.586252	1.03401	0.916677	1.16637
Cortex	FADS6	Non-GB	Wald ratio	1	0.586298	0.925229	0.699351	1.22406
Cerebellum	YY1AP1	All	Wald ratio	1	0.586315	1.01416	0.964074	1.06685
Cerebellum	SLC37A3	All	Wald ratio	1	0.586317	1.02309	0.942337	1.11076
Cortex	OAS3	GB	Wald ratio	1	0.586354	1.03591	0.912295	1.17626
Cerebellum	PIK3C2B	Non-GB	Wald ratio	1	0.586363	1.03674	0.910394	1.18061
Cortex	PIK3C2B	Non-GB	Wald ratio	1	0.586363	1.05572	0.868403	1.28344
Cortex	PNMA8B	Non-GB	Wald ratio	1	0.586413	1.04404	0.893889	1.21942
Cerebellum	SLC25A51	GB	Wald ratio	1	0.586414	1.01933	0.951399	1.0921
Cortex	HMGN1	Non-GB	Wald ratio	1	0.586418	1.07964	0.819183	1.42292
Cortex	LIPH	Non-GB	Wald ratio	1	0.586441	1.03188	0.92157	1.15539
Cortex	NDUFAF6	All	Wald ratio	1	0.586453	1.02996	0.926045	1.14553
Cortex	NUDCD3	All	Wald ratio	1	0.586528	0.971088	0.873659	1.07938
Cortex	LNPEP	Non-GB	Wald ratio	1	0.586551	0.943229	0.764077	1.16439
Cerebellum	PXK	Non-GB	Wald ratio	1	0.586552	1.03577	0.912537	1.17565
Spinal Cord	VGLL2	Non-GB	Wald ratio	1	0.586572	1.01945	0.951064	1.09276
Cerebellum	PCMTD1	All	Wald ratio	1	0.586607	1.02232	0.944121	1.107
Cortex	LYRM2	GB	Inverse variance weighted	2	0.586653	0.981851	0.919114	1.04887
Cerebellum	HMGA1	GB	Wald ratio	1	0.58666	0.970933	0.872984	1.07987
Cortex	VPS53	GB	Weighted mode	3	0.586667	1.02501	0.95055	1.1053
Cerebellum	FAM193B	All	Wald ratio	1	0.586739	0.983273	0.925247	1.04494
Cerebellum	ESYT2	All	Wald ratio	1	0.586785	0.984906	0.932342	1.04043
Cerebellum	NUDCD2	GB	Wald ratio	1	0.586788	1.02304	0.942367	1.11061
Cortex	MYDGF	All	Wald ratio	1	0.586791	0.93924	0.749203	1.17748
Cerebellum	SDHC	All	Inverse variance weighted	2	0.586815	1.01738	0.956089	1.08259
Cortex	PTPN1	Non-GB	Wald ratio	1	0.586848	1.05175	0.87676	1.26166
Cerebellum	ALOX12	All	Wald ratio	1	0.586886	0.980271	0.912284	1.05333
Cerebellum	CNIH1	All	Wald ratio	1	0.586941	0.985107	0.933196	1.03991
Spinal Cord	CLEC18A	All	Wald ratio	1	0.586941	1.01196	0.969476	1.0563
Cerebellum	CRIM1	GB	Wald ratio	1	0.586966	0.981503	0.917563	1.0499
Cortex	SERPIND1	GB	Wald ratio	1	0.586979	1.05438	0.871006	1.27636
Cortex	CYP4F3	GB	MR Egger	4	0.587006	0.965096	0.865794	1.07579
Cerebellum	TWF2	GB	Wald ratio	1	0.587023	0.973049	0.881696	1.07387
Cortex	PDE6B	All	Wald ratio	1	0.587074	1.03471	0.914833	1.17029
Cortex	LYSMD4	Non-GB	Inverse variance weighted	2	0.587074	1.01767	0.955324	1.08409
Cerebellum	UBALD2	GB	Wald ratio	1	0.587079	0.966718	0.855549	1.09233
Cortex	TRPM4	Non-GB	MR Egger	3	0.587129	0.855422	0.571204	1.28106
Cerebellum	CBWD1	Non-GB	Wald ratio	1	0.58718	0.978391	0.904194	1.05868
Spinal Cord	CBWD1	Non-GB	Wald ratio	1	0.58718	0.982607	0.922298	1.04686
Cortex	CBWD1	Non-GB	Wald ratio	1	0.58718	0.982868	0.923428	1.04614
Cortex	AP4S1	Non-GB	Wald ratio	1	0.587195	0.930436	0.717197	1.20708
Cerebellum	DDX11	Non-GB	Wald ratio	1	0.587201	0.980262	0.912191	1.05341
Cortex	RSPH3	All	Weighted median	3	0.587223	1.0257	0.935914	1.12409
Cerebellum	UNC45A	Non-GB	Wald ratio	1	0.587312	0.970859	0.872516	1.08029
Cerebellum	SLC6A7	Non-GB	Wald ratio	1	0.587366	0.980327	0.912441	1.05326
Basal Ganglia	POLR1B	Non-GB	Wald ratio	1	0.587391	1.02399	0.939955	1.11554
Cerebellum	PAFAH1B2	GB	Wald ratio	1	0.587427	1.02512	0.93723	1.12126
Cerebellum	EPCAM	GB	Wald ratio	1	0.587517	1.01593	0.959537	1.07564
Spinal Cord	ERAP1	Non-GB	Wald ratio	1	0.587519	1.01705	0.95679	1.0811
Cortex	P2RY12	Non-GB	Wald ratio	1	0.587551	0.954636	0.807195	1.12901
Cerebellum	PODN	All	Wald ratio	1	0.587563	1.03023	0.9251	1.14732
Cerebellum	MET	All	Wald ratio	1	0.587567	1.01297	0.966885	1.06125
Cerebellum	STAT6	All	Wald ratio	1	0.587587	1.02323	0.94174	1.11177
Cortex	AQP11	All	Wald ratio	1	0.587617	0.976825	0.897453	1.06322
Cortex	PRB2	GB	Wald ratio	1	0.587638	1.04995	0.880338	1.25225
Cortex	TAS2R13	GB	Wald ratio	1	0.587638	0.956677	0.815157	1.12277
Cerebellum	UROS	All	Wald ratio	1	0.58764	0.977282	0.899386	1.06192
Cortex	PLEKHG4B	All	Wald ratio	1	0.587643	1.05959	0.859553	1.30619
Hippocampus	COQ9	GB	Wald ratio	1	0.587661	0.977306	0.899483	1.06186
Cerebellum	HES7	All	Wald ratio	1	0.587662	0.976133	0.894513	1.0652
Cortex	RASSF8	GB	Wald ratio	1	0.58767	0.956506	0.814477	1.1233
Cerebellum	CD151	GB	Wald ratio	1	0.587693	1.01668	0.957656	1.07935
Basal Ganglia	CDS2	Non-GB	Wald ratio	1	0.587703	1.02156	0.945746	1.10345
Cerebellum	HRNR	Non-GB	Wald ratio	1	0.587727	0.974537	0.887769	1.06979
Hippocampus	HRNR	Non-GB	Wald ratio	1	0.587727	0.977906	0.902024	1.06017
Cortex	TDRD9	GB	Inverse variance weighted	2	0.587735	0.982261	0.92071	1.04793
Cortex	NR2C1	All	Wald ratio	1	0.587742	1.04768	0.885295	1.23986
Cortex	PAFAH1B2	Non-GB	Wald ratio	1	0.587783	1.09248	0.79344	1.50423
Cortex	KCTD5	All	Wald ratio	1	0.587789	0.958956	0.824106	1.11587
Cortex	C17orf113	Non-GB	Wald ratio	1	0.587793	1.07027	0.837239	1.36815
Cortex	ZNF385C	Non-GB	Wald ratio	1	0.587793	0.971004	0.872997	1.08001
Cortex	PPP1R18	GB	Wald ratio	1	0.587795	1.06198	0.854427	1.31996
Cortex	HDGFL2	All	Wald ratio	1	0.587805	0.975438	0.891546	1.06722
Cortex	CPLX1	GB	Wald ratio	1	0.58783	1.07161	0.834482	1.37611
Cortex	AC113348.1	Non-GB	Wald ratio	1	0.587836	0.943607	0.764937	1.16401
Basal Ganglia	CABCOCO1	All	Wald ratio	1	0.587856	1.02268	0.942999	1.1091
Cortex	CABCOCO1	All	Wald ratio	1	0.587856	1.01816	0.95399	1.08666
Basal Ganglia	ZBED6CL	GB	Wald ratio	1	0.587894	1.02345	0.941152	1.11294
Cortex	PILRB	Non-GB	Inverse variance weighted	3	0.587904	0.983382	0.925548	1.04483
Cerebellum	C9orf116	Non-GB	Wald ratio	1	0.587961	1.03718	0.908873	1.18359
Cortex	ASZ1	Non-GB	Wald ratio	1	0.587965	0.926002	0.701174	1.22292
Cerebellum	TSHZ1	GB	Wald ratio	1	0.587987	0.962565	0.838461	1.10504
Cerebellum	BMS1	Non-GB	Wald ratio	1	0.588006	0.975771	0.892909	1.06632
Basal Ganglia	SPATA20	GB	Wald ratio	1	0.588019	0.98622	0.93793	1.037
Spinal Cord	SPATA20	GB	Wald ratio	1	0.588019	0.986904	0.940936	1.03512
Hippocampus	SPATA20	GB	Wald ratio	1	0.588019	0.98638	0.938632	1.03656
Cortex	TOGARAM2	GB	Simple mode	3	0.588055	0.969861	0.88301	1.06525
Cerebellum	SCART1	Non-GB	Wald ratio	1	0.588105	0.968367	0.862023	1.08783
Cortex	WDR5	Non-GB	Wald ratio	1	0.588119	1.04314	0.895277	1.21542
Cortex	ANXA9	Non-GB	Inverse variance weighted	2	0.588131	1.04295	0.895695	1.21442
Cerebellum	ZNF665	All	Wald ratio	1	0.588146	0.980911	0.914817	1.05178
Cerebellum	YJEFN3	Non-GB	Wald ratio	1	0.58816	0.977041	0.89826	1.06273
Cortex	FABP1	All	Weighted median	3	0.588162	0.988227	0.946761	1.03151
Cerebellum	CCDC163	Non-GB	Wald ratio	1	0.588234	1.01272	0.967429	1.06013
Cortex	CDH3	GB	Inverse variance weighted	2	0.588256	0.975865	0.893255	1.06611
Cortex	ZC3H13	All	Wald ratio	1	0.588316	1.05538	0.868254	1.28283
Cerebellum	KLHDC4	GB	Wald ratio	1	0.588326	0.976936	0.897778	1.06307
Cerebellum	DNAJC21	All	Wald ratio	1	0.588338	0.975411	0.89132	1.06744
Cortex	FASN	All	Wald ratio	1	0.588344	0.936188	0.737326	1.18868
Cerebellum	BTBD2	Non-GB	Wald ratio	1	0.588359	1.02943	0.926788	1.14343
Cortex	KIF13A	Non-GB	Wald ratio	1	0.588372	1.03436	0.915252	1.16896
Cerebellum	GADD45G	GB	Wald ratio	1	0.588433	0.966589	0.854643	1.0932
Cortex	CBLL1	GB	Wald ratio	1	0.58847	0.93137	0.719889	1.20498
Cortex	SULF1	GB	Wald ratio	1	0.588547	0.961082	0.832331	1.10975
Cortex	KNDC1	GB	Wald ratio	1	0.588563	1.05361	0.871976	1.27307
Basal Ganglia	MUL1	All	Wald ratio	1	0.588587	0.981153	0.915785	1.05119
Cortex	CAT	Non-GB	Wald ratio	1	0.588611	0.975382	0.891136	1.06759
Cerebellum	UNC79	GB	Wald ratio	1	0.588695	0.971174	0.87348	1.0798
Cortex	MAPT	Non-GB	Wald ratio	1	0.588704	0.963144	0.84057	1.10359
Cerebellum	FTCD	GB	Inverse variance weighted	3	0.588707	0.984142	0.928737	1.04285
Cortex	ADGB	GB	Wald ratio	1	0.588708	0.935172	0.73346	1.19236
Cortex	S100A16	Non-GB	Wald ratio	1	0.588721	0.965324	0.849402	1.09707
Cortex	ZNHIT6	All	Weighted mode	3	0.588761	1.03289	0.935145	1.14086
Cortex	NES	GB	Wald ratio	1	0.588795	1.0548	0.86928	1.27992
Cortex	MB	GB	Wald ratio	1	0.588798	1.0279	0.930294	1.13575
Cortex	SLC9C2	GB	Weighted mode	3	0.588838	0.976792	0.908798	1.04987
Hippocampus	TLCD2	All	Wald ratio	1	0.58886	1.01659	0.957706	1.07909
Cerebellum	CWC25	GB	Wald ratio	1	0.588861	1.02298	0.942068	1.11085
Cerebellum	APH1B	GB	Wald ratio	1	0.588867	0.963278	0.841063	1.10325
Cortex	APH1B	GB	Wald ratio	1	0.588867	0.960942	0.83167	1.11031
Cortex	ZNF382	All	Wald ratio	1	0.5889	1.04932	0.881215	1.24949
Cortex	ILRUN	GB	Wald ratio	1	0.588924	0.981637	0.917821	1.04989
Cortex	NTN1	All	Wald ratio	1	0.588934	1.0494	0.881024	1.24995
Cortex	PHKG1	GB	Wald ratio	1	0.588953	1.06643	0.844526	1.34664
Cortex	PDGFRL	Non-GB	Inverse variance weighted	2	0.588996	1.03843	0.905659	1.19067
Cortex	ENDOG	All	Wald ratio	1	0.589083	0.984955	0.93224	1.04065
Cortex	MT1M	Non-GB	Wald ratio	1	0.589089	1.1025	0.773756	1.57092
Cerebellum	B3GLCT	Non-GB	Wald ratio	1	0.589097	1.02982	0.925658	1.14571
Cortex	ACADSB	GB	Wald ratio	1	0.5891	0.948175	0.781671	1.15015
Cerebellum	RMDN2	All	Wald ratio	1	0.589164	0.981684	0.917983	1.04981
Cerebellum	STMND1	GB	Wald ratio	1	0.589172	0.965276	0.849073	1.09738
Cortex	TTC25	GB	Inverse variance weighted	2	0.589174	0.962873	0.839334	1.1046
Basal Ganglia	ADAL	GB	Wald ratio	1	0.589189	0.981402	0.916758	1.0506
Cerebellum	CDIPT	All	Wald ratio	1	0.5892	1.01645	0.95799	1.07849
Cortex	PCBD1	GB	Inverse variance weighted	2	0.589206	1.02927	0.926933	1.14291
Cerebellum	GALNT1	All	Wald ratio	1	0.589237	0.974347	0.886632	1.07074
Cerebellum	BLACAT1	Non-GB	Wald ratio	1	0.589254	1.02416	0.939145	1.11687
Cortex	COG4	All	Inverse variance weighted	2	0.589272	1.02551	0.93589	1.12371
Basal Ganglia	VAPB	Non-GB	Wald ratio	1	0.589278	0.978913	0.906027	1.05766
Hippocampus	VAPB	Non-GB	Wald ratio	1	0.589278	0.981051	0.915224	1.05161
Cerebellum	COMMD2	All	Wald ratio	1	0.589288	0.98545	0.934381	1.03931
Cortex	SC5D	All	Wald ratio	1	0.589298	1.05958	0.858791	1.3073
Cerebellum	FARP2	Non-GB	Wald ratio	1	0.589308	0.981016	0.915071	1.05171
Cerebellum	PREPL	Non-GB	Wald ratio	1	0.58935	0.965658	0.850581	1.0963
Cerebellum	PTGDR2	All	Wald ratio	1	0.589362	0.973452	0.882842	1.07336
Cortex	ANKRD7	Non-GB	Simple mode	3	0.589381	0.963906	0.860798	1.07937
Cortex	AMPD3	GB	Inverse variance weighted	3	0.589402	1.01529	0.960847	1.07282
Cortex	TOGARAM2	Non-GB	MR Egger	3	0.589403	0.850643	0.558099	1.29653
Cortex	TYW1B	Non-GB	Weighted median	3	0.589416	1.01768	0.954916	1.08458
Cortex	SGPP2	Non-GB	Wald ratio	1	0.589434	0.976461	0.895533	1.0647
Cortex	TNFAIP3	Non-GB	Wald ratio	1	0.589447	1.07679	0.823057	1.40874
Cortex	RAB3IP	Non-GB	MR Egger	3	0.58945	0.81192	0.471763	1.39734
Cerebellum	MRPL41	All	Wald ratio	1	0.589464	1.02452	0.93823	1.11874
Cerebellum	ANAPC5	Non-GB	Wald ratio	1	0.589465	0.974654	0.887878	1.06991
Cortex	ANAPC5	Non-GB	Wald ratio	1	0.589465	0.96697	0.855911	1.09244
Cortex	MTHFD2	GB	Wald ratio	1	0.58947	0.949917	0.788194	1.14482
Cerebellum	ONECUT2	All	Wald ratio	1	0.589504	0.969178	0.864992	1.08591
Cortex	CNGA4	GB	Inverse variance weighted	2	0.589514	1.02797	0.929955	1.13631
Cortex	FAM110B	GB	Inverse variance weighted	2	0.589519	0.894092	0.595341	1.34276
Cerebellum	C19orf71	All	Wald ratio	1	0.589536	0.982415	0.921094	1.04782
Cerebellum	MFSD12	All	Wald ratio	1	0.589536	0.972668	0.879511	1.07569
Cortex	IL1A	All	Wald ratio	1	0.589542	1.06145	0.854682	1.31825
Cerebellum	FAT2	GB	Wald ratio	1	0.58957	0.967215	0.856888	1.09175
Cerebellum	ASCC3	Non-GB	Wald ratio	1	0.589574	0.963986	0.843714	1.1014
Cerebellum	ITGA2	All	Wald ratio	1	0.589583	0.979389	0.908015	1.05637
Cortex	MOCS2	All	Wald ratio	1	0.589583	1.05093	0.877383	1.2588
Cortex	AC023490.5	Non-GB	Wald ratio	1	0.58959	1.07255	0.831575	1.38334
Cortex	TMEM191B	Non-GB	Wald ratio	1	0.58959	1.06061	0.856437	1.31347
Cortex	KIAA1328	GB	Wald ratio	1	0.589608	1.03573	0.911699	1.17662
Cerebellum	EIF4B	Non-GB	Wald ratio	1	0.589615	1.03115	0.92239	1.15273
Cortex	ANGPTL1	All	Wald ratio	1	0.589615	1.0291	0.927236	1.14215
Cortex	TUBGCP4	GB	Wald ratio	1	0.589616	1.05315	0.8725	1.27121
Cortex	PEX13	GB	Wald ratio	1	0.589635	1.05183	0.875391	1.26382
Cerebellum	NEU4	Non-GB	Wald ratio	1	0.589673	1.03833	0.905658	1.19045
Cerebellum	TLR9	All	Wald ratio	1	0.5897	1.0278	0.930319	1.13548
Cerebellum	ZNF266	GB	Wald ratio	1	0.589706	1.01226	0.968413	1.05809
Cerebellum	ZDHHC21	All	Wald ratio	1	0.589712	0.972016	0.876741	1.07765
Basal Ganglia	CENPX	Non-GB	Wald ratio	1	0.589757	0.980019	0.910691	1.05462
Cortex	BSG	All	Wald ratio	1	0.589759	0.950874	0.791767	1.14195
Cortex	ACOX2	Non-GB	Wald ratio	1	0.589774	0.94992	0.788086	1.14499
Cerebellum	HRCT1	All	Wald ratio	1	0.589818	0.973488	0.882887	1.07339
Cortex	IL33	Non-GB	Wald ratio	1	0.589845	0.97629	0.894723	1.06529
Hippocampus	EMILIN3	Non-GB	Wald ratio	1	0.589869	1.03353	0.916726	1.16522
Cortex	PIH1D2	GB	Wald ratio	1	0.589907	0.932687	0.723902	1.20169
Cortex	GNB4	GB	Wald ratio	1	0.589999	0.951838	0.795403	1.13904
Cerebellum	ZP3	Non-GB	Weighted median	3	0.590004	0.986876	0.940575	1.03546
Spinal Cord	CSGALNACT2	GB	Wald ratio	1	0.590013	1.01453	0.96267	1.06918
Cortex	ZNF823	Non-GB	Wald ratio	1	0.590019	0.962965	0.839443	1.10466
Cortex	GJB3	Non-GB	Wald ratio	1	0.590034	0.919794	0.678586	1.24674
Cortex	KBTBD2	Non-GB	Wald ratio	1	0.590076	0.962129	0.836049	1.10722
Cerebellum	ABCA9	Non-GB	Wald ratio	1	0.590078	0.965996	0.851749	1.09557
Cortex	RNF6	All	Wald ratio	1	0.590135	1.0343	0.914863	1.16932
Cerebellum	IGFBPL1	All	Wald ratio	1	0.590151	0.970821	0.871645	1.08128
Cortex	IFITM1	GB	Wald ratio	1	0.590157	1.05355	0.871391	1.27379
Basal Ganglia	MISP3	All	Wald ratio	1	0.590214	1.02127	0.945967	1.10256
Cortex	MISP3	All	Wald ratio	1	0.590214	1.01804	0.953915	1.08647
Cortex	ZNF502	All	Inverse variance weighted	2	0.590308	0.987761	0.944457	1.03305
Cortex	FRMD6	GB	Wald ratio	1	0.590341	1.06462	0.847583	1.33724
Cerebellum	MDC1	All	Wald ratio	1	0.590378	0.972795	0.879844	1.07557
Cortex	PPP4R4	Non-GB	Wald ratio	1	0.590396	0.967026	0.855882	1.0926
Cerebellum	CPNE5	Non-GB	Wald ratio	1	0.590401	0.974718	0.887939	1.06998
Basal Ganglia	PCDHA9	GB	Wald ratio	1	0.590412	0.982056	0.919393	1.04899
Cerebellum	SMIM20	GB	Wald ratio	1	0.590433	0.972388	0.878123	1.07677
Cerebellum	CYP26C1	All	Wald ratio	1	0.590479	1.02285	0.942044	1.1106
Basal Ganglia	WDR18	Non-GB	Wald ratio	1	0.590483	1.02308	0.941481	1.11176
Cortex	INSYN1	All	Wald ratio	1	0.590512	1.03666	0.909248	1.18192
Cerebellum	PRSS23	All	Wald ratio	1	0.59055	1.02733	0.931228	1.13334
Cortex	RILP	Non-GB	Wald ratio	1	0.59055	0.929435	0.711943	1.21337
Cerebellum	ZNF335	All	Wald ratio	1	0.590603	1.02635	0.933571	1.12834
Cortex	NOP53	Non-GB	Wald ratio	1	0.59062	0.923931	0.692543	1.23263
Basal Ganglia	UHRF1BP1	Non-GB	Wald ratio	1	0.590632	0.980889	0.914293	1.05234
Cerebellum	PHLPP2	Non-GB	Wald ratio	1	0.590658	0.969714	0.86691	1.08471
Cortex	PKIB	All	Wald ratio	1	0.590666	0.961263	0.832374	1.11011
Cortex	FAM193B	All	Wald ratio	1	0.590671	0.975295	0.890324	1.06838
Cortex	TMEM41B	All	Wald ratio	1	0.590675	0.969782	0.86719	1.08451
Basal Ganglia	SLC18A1	All	Wald ratio	1	0.590753	0.98074	0.913625	1.05278
Cortex	BDH1	Non-GB	Wald ratio	1	0.590755	1.05328	0.871706	1.27268
Cerebellum	NDE1	GB	Wald ratio	1	0.590776	0.969611	0.866453	1.08505
Cortex	VTA1	Non-GB	Wald ratio	1	0.590809	1.03328	0.917048	1.16423
Cerebellum	SFXN2	GB	Wald ratio	1	0.590813	0.972061	0.87666	1.07784
Cortex	SNX22	Non-GB	Wald ratio	1	0.590824	1.08767	0.800654	1.47758
Cortex	ATRN	Non-GB	Wald ratio	1	0.590909	0.927181	0.703774	1.22151
Cortex	OGDHL	All	Wald ratio	1	0.590985	1.04176	0.897369	1.20937
Cortex	RRAGD	Non-GB	Wald ratio	1	0.590992	0.940524	0.752046	1.17624
Cerebellum	FXYD2	GB	Wald ratio	1	0.591041	0.977335	0.898928	1.06258
Hippocampus	TC2N	All	Wald ratio	1	0.591055	0.983123	0.92394	1.0461
Hippocampus	FAS	GB	Wald ratio	1	0.59106	0.983127	0.923956	1.04609
Cerebellum	FOXRED1	Non-GB	Wald ratio	1	0.591062	1.01547	0.960168	1.07395
Cortex	KIF6	GB	Simple mode	3	0.591079	1.03685	0.927061	1.15964
Cortex	ZC3H12D	GB	Wald ratio	1	0.591101	1.03583	0.910975	1.17781
Cortex	IER3	Non-GB	Wald ratio	1	0.591145	0.940884	0.753317	1.17515
Cerebellum	GNE	Non-GB	Wald ratio	1	0.591156	0.970815	0.871363	1.08162
Cortex	PIK3R3	Non-GB	Wald ratio	1	0.591163	0.936843	0.738385	1.18864
Cortex	CA12	All	Inverse variance weighted	2	0.591169	1.02321	0.941036	1.11256
Cerebellum	NME2	All	Wald ratio	1	0.591176	1.02662	0.932778	1.1299
Cerebellum	DNAH2	Non-GB	Wald ratio	1	0.591248	0.976656	0.895985	1.06459
Cortex	LIPJ	Non-GB	Wald ratio	1	0.591325	0.936832	0.738267	1.1888
Cortex	CHID1	Non-GB	Wald ratio	1	0.591339	1.09586	0.784552	1.5307
Cortex	TTC3	Non-GB	Inverse variance weighted	2	0.591388	0.981398	0.916369	1.05104
Cerebellum	TMEM106B	GB	Wald ratio	1	0.591395	0.967446	0.857328	1.09171
Cortex	CD200	All	Wald ratio	1	0.591405	0.945856	0.771892	1.15903
Basal Ganglia	TOGARAM2	Non-GB	Wald ratio	1	0.591445	0.981153	0.915298	1.05175
Cerebellum	MIER1	All	Wald ratio	1	0.591451	0.979372	0.907592	1.05683
Cerebellum	PIH1D1	All	Wald ratio	1	0.591475	0.980867	0.914053	1.05257
Cortex	CTBP1	All	Wald ratio	1	0.591475	0.956911	0.814732	1.1239
Cortex	PPOX	All	Wald ratio	1	0.591477	0.97406	0.884914	1.07219
Cerebellum	MTHFD2L	All	Wald ratio	1	0.591511	1.03055	0.923286	1.15028
Hippocampus	VPS8	GB	Wald ratio	1	0.591518	0.973355	0.881929	1.07426
Cerebellum	SENP2	Non-GB	Wald ratio	1	0.591608	0.951488	0.793422	1.14104
Cortex	UBQLN4	GB	Wald ratio	1	0.591692	0.930523	0.715243	1.2106
Cerebellum	TIAF1	All	Wald ratio	1	0.591699	1.01365	0.964654	1.06514
Cortex	GRWD1	Non-GB	Wald ratio	1	0.5917	1.03253	0.918538	1.16067
Cerebellum	FMNL1	Non-GB	Wald ratio	1	0.591756	0.979367	0.907517	1.05691
Cerebellum	PDE8B	All	Inverse variance weighted	2	0.591784	1.03586	0.910693	1.17824
Cortex	HSBP1L1	All	Wald ratio	1	0.591798	0.951594	0.793759	1.14081
Cortex	PAH	Non-GB	Weighted median	4	0.591894	0.985545	0.93445	1.03943
Cortex	PNKD	Non-GB	Wald ratio	1	0.591919	1.05309	0.871604	1.27238
Cortex	RNF39	Non-GB	MR Egger	3	0.591929	0.916621	0.729226	1.15217
Cerebellum	ATP5MC1	All	Wald ratio	1	0.591931	1.01602	0.958668	1.0768
Cortex	IFNL2	GB	Wald ratio	1	0.591978	0.924802	0.694853	1.23085
Cortex	HSPBP1	GB	Wald ratio	1	0.591988	1.06221	0.851831	1.32456
Cortex	PTGER3	GB	Weighted mode	3	0.592007	1.01911	0.961008	1.08072
Cerebellum	RGS4	GB	Wald ratio	1	0.592011	1.02395	0.939042	1.11654
Cerebellum	SPATC1L	GB	Weighted median	3	0.592017	0.982924	0.922917	1.04683
Spinal Cord	SLC5A9	Non-GB	Wald ratio	1	0.592052	0.985225	0.933017	1.04035
Cerebellum	IFT74	GB	Wald ratio	1	0.592058	0.978161	0.902266	1.06044
Cerebellum	WRAP73	GB	Wald ratio	1	0.59207	0.967373	0.856839	1.09217
Cortex	TPRG1L	GB	Wald ratio	1	0.59207	1.02708	0.931445	1.13253
Cerebellum	TSPAN5	All	Wald ratio	1	0.592072	0.975934	0.892736	1.06689
Cerebellum	ERC2	All	Wald ratio	1	0.592084	0.984549	0.930038	1.04226
Cortex	ZBED4	GB	Wald ratio	1	0.592086	1.06395	0.848094	1.33474
Cortex	MIEF1	All	Wald ratio	1	0.592113	0.962362	0.836346	1.10736
Cerebellum	SPDYE6	GB	Wald ratio	1	0.592121	0.96744	0.857099	1.09198
Cerebellum	PCDHB14	All	Wald ratio	1	0.592126	1.02632	0.933263	1.12866
Cortex	MRI1	Non-GB	Simple mode	3	0.59213	0.969354	0.880126	1.06763
Cerebellum	GEMIN7	GB	Wald ratio	1	0.592139	0.968254	0.86046	1.08955
Cortex	SATB1	GB	Wald ratio	1	0.592176	0.92377	0.691139	1.2347
Cortex	SLC38A10	Non-GB	Inverse variance weighted	2	0.59218	0.958827	0.822108	1.11828
Cerebellum	CYB5R3	All	Wald ratio	1	0.592198	0.980144	0.910791	1.05478
Cortex	PARP10	Non-GB	Wald ratio	1	0.59222	0.946536	0.774134	1.15733
Cerebellum	LILRA4	GB	Wald ratio	1	0.592245	1.03066	0.922833	1.15108
Cerebellum	SPATC1L	GB	Inverse variance weighted	3	0.592273	0.984485	0.929729	1.04247
Cortex	RNF180	All	Wald ratio	1	0.592279	0.9681	0.859786	1.09006
Cortex	DLEC1	All	Wald ratio	1	0.5923	1.05397	0.869509	1.27756
Cortex	PIH1D2	All	Wald ratio	1	0.592328	0.943656	0.763172	1.16682
Cerebellum	ELP3	All	Wald ratio	1	0.592351	0.982164	0.919546	1.04905
Cortex	HDDC2	Non-GB	Weighted median	3	0.592372	1.01674	0.956777	1.08047
Cerebellum	CTBP2	Non-GB	Wald ratio	1	0.592393	1.02955	0.925439	1.14537
Cerebellum	ALOX15	Non-GB	Wald ratio	1	0.592418	0.984174	0.928339	1.04337
Cortex	PELP1	Non-GB	Wald ratio	1	0.592418	1.03694	0.907988	1.1842
Basal Ganglia	NBPF3	Non-GB	Wald ratio	1	0.592474	0.984342	0.929068	1.0429
Cerebellum	A4GNT	GB	Wald ratio	1	0.592482	0.974243	0.885457	1.07193
Basal Ganglia	KDSR	GB	Wald ratio	1	0.592522	0.976505	0.895075	1.06534
Cortex	ST3GAL1	Non-GB	Weighted median	3	0.592527	1.03474	0.913096	1.17259
Cortex	CTNNA1	Non-GB	Wald ratio	1	0.592543	1.04434	0.890914	1.22418
Basal Ganglia	NMRK1	All	Wald ratio	1	0.592561	0.989367	0.951376	1.02887
Cerebellum	NMRK1	All	Wald ratio	1	0.592561	0.990026	0.954336	1.02705
Spinal Cord	NMRK1	All	Wald ratio	1	0.592561	1.01115	0.970918	1.05304
Hippocampus	NMRK1	All	Wald ratio	1	0.592561	0.989147	0.950392	1.02948
Cerebellum	CACNB3	GB	Wald ratio	1	0.592565	0.980647	0.912908	1.05341
Cortex	MATN3	All	Wald ratio	1	0.592572	0.941243	0.75401	1.17497
Cerebellum	FRK	Non-GB	Wald ratio	1	0.592585	0.964995	0.846918	1.09953
Cortex	H1FX	Non-GB	Wald ratio	1	0.592634	1.07525	0.82429	1.40261
Cortex	ZSWIM5	Non-GB	Wald ratio	1	0.592637	0.955772	0.809813	1.12804
Cortex	CBS	Non-GB	Inverse variance weighted	11	0.592678	1.008	0.979002	1.03785
Cerebellum	CLEC12A	Non-GB	Wald ratio	1	0.592741	1.02276	0.941809	1.11066
Cortex	ZNF425	Non-GB	Inverse variance weighted	2	0.59276	1.02187	0.943981	1.10619
Cortex	RNF39	GB	MR Egger	3	0.592774	0.937145	0.789837	1.11193
Cortex	SBSPON	GB	Wald ratio	1	0.592805	0.936742	0.737233	1.19024
Cortex	CHRNA2	Non-GB	Wald ratio	1	0.59282	0.94051	0.751161	1.17759
Cortex	ZNF583	GB	Wald ratio	1	0.592821	1.06374	0.848158	1.33412
Cortex	PIWIL4	Non-GB	Wald ratio	1	0.592829	1.06083	0.854375	1.31717
Cerebellum	BCL2L10	All	Wald ratio	1	0.592832	0.975968	0.892715	1.06698
Cortex	FNBP1L	GB	Wald ratio	1	0.592841	0.934396	0.728641	1.19825
Cortex	ATP12A	All	Wald ratio	1	0.592853	0.969829	0.866815	1.08509
Cortex	EBF4	All	Inverse variance weighted	2	0.592939	1.06213	0.851535	1.3248
Cortex	LAIR2	Non-GB	Weighted mode	3	0.592954	1.04673	0.908138	1.20646
Cerebellum	KRT86	All	Wald ratio	1	0.592969	0.984622	0.930232	1.04219
Cortex	MORF4L1	All	Wald ratio	1	0.593002	1.05742	0.861659	1.29764
Cerebellum	SYNM	Non-GB	Wald ratio	1	0.593005	1.02249	0.942416	1.10936
Cortex	TAFA1	GB	Wald ratio	1	0.59307	0.952903	0.798371	1.13735
Cortex	ABCC11	GB	Wald ratio	1	0.593077	1.06401	0.847454	1.3359
Cortex	LCTL	GB	Wald ratio	1	0.59309	0.958647	0.821078	1.11926
Cortex	NT5M	GB	Inverse variance weighted	2	0.59313	1.03093	0.921938	1.1528
Cortex	PARVG	All	Wald ratio	1	0.593164	0.95193	0.794539	1.1405
Cortex	ICAM2	Non-GB	Wald ratio	1	0.593182	0.937536	0.739975	1.18784
Basal Ganglia	RPS8	All	Wald ratio	1	0.593187	0.981032	0.914469	1.05244
Cerebellum	B4GALT7	GB	Wald ratio	1	0.593194	0.967264	0.856073	1.0929
Cortex	MXRA7	GB	Inverse variance weighted	2	0.593238	1.01791	0.953723	1.08641
Cortex	DOCK8	All	Wald ratio	1	0.593259	1.02016	0.948108	1.09769
Cortex	HFM1	Non-GB	Inverse variance weighted	2	0.593269	0.97097	0.871475	1.08182
Cortex	ZC3H3	Non-GB	Wald ratio	1	0.593288	0.970247	0.868446	1.08398
Cerebellum	BACE1	GB	Wald ratio	1	0.59329	0.971759	0.874781	1.07949
Cortex	AIRE	GB	Weighted mode	3	0.593348	0.957665	0.836989	1.09574
Cortex	P4HA2	All	Wald ratio	1	0.593369	0.950312	0.788171	1.14581
Cerebellum	POLR1D	GB	Wald ratio	1	0.593402	0.983236	0.92407	1.04619
Cerebellum	TRMT9B	Non-GB	Wald ratio	1	0.593403	0.966921	0.854597	1.09401
Cerebellum	PLCE1	Non-GB	Wald ratio	1	0.593405	0.968644	0.861733	1.08882
Cerebellum	SART3	All	Wald ratio	1	0.593423	0.97355	0.882305	1.07423
Cerebellum	VOPP1	All	Wald ratio	1	0.593427	1.02781	0.929355	1.13669
Cortex	HLA-DRB5	Non-GB	Inverse variance weighted	2	0.593434	1.0574	0.861478	1.29789
Cortex	DNAJC8	Non-GB	Wald ratio	1	0.593451	1.04703	0.884464	1.23947
Cerebellum	HLA-A	Non-GB	Weighted mode	3	0.593487	1.02007	0.958843	1.08521
Cerebellum	TIMM44	All	Wald ratio	1	0.593495	0.984319	0.928821	1.04313
Cortex	NUDT2	GB	MR Egger	4	0.593504	1.04811	0.905404	1.2133
Cortex	PRDM11	GB	Wald ratio	1	0.593505	0.956853	0.813783	1.12508
Cortex	ANXA8L1	Non-GB	Wald ratio	1	0.59352	0.970298	0.868598	1.08391
Cerebellum	CDC25B	GB	Inverse variance weighted	2	0.593552	1.02849	0.927662	1.14029
Cerebellum	ADAMTS14	Non-GB	Wald ratio	1	0.593579	0.980769	0.91326	1.05327
Cortex	OXSR1	Non-GB	Wald ratio	1	0.593583	1.08662	0.800884	1.4743
Cortex	CTSS	GB	Inverse variance weighted	2	0.593598	1.04089	0.898405	1.20598
Cortex	VSTM5	Non-GB	Wald ratio	1	0.593603	0.973654	0.882702	1.07398
Cerebellum	DHX34	Non-GB	Wald ratio	1	0.593603	0.979331	0.907013	1.05742
Cerebellum	DDX60L	GB	Wald ratio	1	0.593618	0.968492	0.861042	1.08935
Cerebellum	RNF166	GB	Wald ratio	1	0.593625	1.02196	0.943583	1.10685
Cortex	CCDC105	All	Wald ratio	1	0.593635	1.06461	0.845873	1.33992
Cortex	SOWAHC	GB	Wald ratio	1	0.593669	1.03405	0.91437	1.16939
Cortex	FADS3	GB	Wald ratio	1	0.593709	0.945856	0.770912	1.1605
Cortex	ZNF236	All	Inverse variance weighted	2	0.593746	1.02906	0.926256	1.14327
Cerebellum	NUDT16L1	GB	Wald ratio	1	0.593752	0.970429	0.869083	1.08359
Cortex	ATP6V1FNB	GB	Wald ratio	1	0.593787	1.02196	0.943562	1.10686
Cortex	ZNF517	Non-GB	Wald ratio	1	0.594026	1.02654	0.932267	1.13035
Cerebellum	PRODH2	Non-GB	Wald ratio	1	0.594034	0.972862	0.879249	1.07644
Cortex	RPS9	GB	Wald ratio	1	0.594057	0.98322	0.923898	1.04635
Cerebellum	CLTCL1	All	Wald ratio	1	0.594117	0.983358	0.924493	1.04597
Cerebellum	PCSK5	All	Wald ratio	1	0.594122	0.973004	0.879827	1.07605
Cortex	AK7	GB	Inverse variance weighted	2	0.594167	1.04055	0.899003	1.20438
Cerebellum	TAS2R42	GB	Wald ratio	1	0.594217	0.975133	0.888852	1.06979
Cerebellum	LARGE2	Non-GB	Wald ratio	1	0.594217	1.03573	0.910238	1.17852
Cerebellum	PACRG	Non-GB	Wald ratio	1	0.594241	0.981037	0.914309	1.05263
Cortex	EEF2K	GB	Wald ratio	1	0.594287	1.0195	0.94956	1.09459
Cortex	OR2W3	All	Weighted mode	4	0.594342	1.02214	0.950887	1.09873
Cortex	TBC1D3	Non-GB	Wald ratio	1	0.594412	1.02351	0.939603	1.11491
Cortex	TBC1D3D	Non-GB	Wald ratio	1	0.594412	1.02537	0.935047	1.12441
Cortex	C2orf74	GB	Weighted median	3	0.594441	1.03731	0.906455	1.18705
Cortex	OR13G1	Non-GB	Wald ratio	1	0.594443	1.04638	0.885535	1.23644
Cortex	OR14A2	Non-GB	Wald ratio	1	0.594443	1.04971	0.87803	1.25495
Cortex	CYB5R3	All	Inverse variance weighted	2	0.594445	0.950196	0.787289	1.14681
Cortex	GAA	GB	Inverse variance weighted	2	0.594473	0.984406	0.929059	1.04305
Cortex	TYW3	All	Inverse variance weighted	2	0.594498	1.01506	0.960698	1.0725
Cortex	PTGDS	All	Wald ratio	1	0.594538	0.962509	0.836171	1.10794
Hippocampus	MSH3	All	Wald ratio	1	0.594539	0.98288	0.922326	1.04741
Cortex	PON2	All	Wald ratio	1	0.59455	0.939987	0.74842	1.18059
Cerebellum	TMEM98	GB	Wald ratio	1	0.594577	1.02318	0.94037	1.11329
Cortex	PALLD	All	Wald ratio	1	0.594596	1.05862	0.858279	1.30572
Cortex	CCDC90B	Non-GB	Wald ratio	1	0.594633	1.02513	0.935582	1.12324
Cerebellum	FABP6	Non-GB	Wald ratio	1	0.594636	0.972283	0.876656	1.07834
Hippocampus	MRI1	All	Wald ratio	1	0.594639	1.01281	0.966421	1.06143
Cortex	HEATR5A	Non-GB	Wald ratio	1	0.59468	1.06532	0.843824	1.34495
Cortex	NEB	GB	Weighted mode	3	0.594688	1.02426	0.950308	1.10398
Spinal Cord	CKAP2	All	Wald ratio	1	0.594722	1.0119	0.968736	1.057
Cortex	CCDC183	Non-GB	Wald ratio	1	0.594736	1.04271	0.893802	1.21643
Cortex	SLC23A2	All	Wald ratio	1	0.594749	0.95862	0.820399	1.12013
Cerebellum	EBF3	GB	Wald ratio	1	0.59475	1.02445	0.937205	1.11982
Cortex	TYW1B	Non-GB	Inverse variance weighted	3	0.59475	1.02077	0.946316	1.10108
Cerebellum	SIGLEC14	Non-GB	Wald ratio	1	0.594774	0.972699	0.87838	1.07715
Cortex	SIGLEC14	Non-GB	Wald ratio	1	0.594774	0.975468	0.890158	1.06895
Cerebellum	CILP	All	Wald ratio	1	0.594823	1.02432	0.937526	1.11914
Cerebellum	SCYL3	All	Weighted mode	3	0.594826	0.983592	0.933997	1.03582
Cortex	WDR37	GB	Wald ratio	1	0.594854	0.949661	0.785051	1.14879
Cortex	TMX1	GB	Wald ratio	1	0.594886	0.924622	0.692653	1.23428
Hippocampus	FBXO7	All	Wald ratio	1	0.594902	1.01396	0.963437	1.06714
Cerebellum	PRKAG2	GB	Wald ratio	1	0.594907	0.976018	0.89248	1.06737
Cerebellum	HLA-A	GB	MR Egger	3	0.594908	1.21229	0.727462	2.02025
Cortex	C12orf43	Non-GB	Simple mode	3	0.594964	1.042	0.916151	1.18514
Cerebellum	ABCA7	Non-GB	Wald ratio	1	0.595002	1.01842	0.952127	1.08934
Cortex	ABCA7	Non-GB	Wald ratio	1	0.595002	1.04164	0.896168	1.21073
Cortex	CCT5	All	Wald ratio	1	0.595025	1.04275	0.893607	1.21678
Basal Ganglia	C2orf74	All	Wald ratio	1	0.59503	1.01253	0.967097	1.06009
Cortex	TANGO6	Non-GB	Wald ratio	1	0.595041	1.06729	0.839442	1.35699
Cortex	ADAT2	GB	Wald ratio	1	0.595071	0.953191	0.798733	1.13752
Cerebellum	FABP3	Non-GB	Wald ratio	1	0.595103	1.01978	0.948708	1.09618
Cortex	GIGYF1	Non-GB	Inverse variance weighted	2	0.595118	1.04062	0.898501	1.20521
Cerebellum	ZNF20	Non-GB	Wald ratio	1	0.59513	0.968734	0.861634	1.08915
Spinal Cord	YBEY	All	Wald ratio	1	0.595146	1.01349	0.964615	1.06484
Cerebellum	PRSS37	All	Wald ratio	1	0.59515	0.98746	0.942551	1.03451
Cortex	NCOA1	Non-GB	Wald ratio	1	0.595167	1.03325	0.915809	1.16576
Cortex	MED30	Non-GB	Wald ratio	1	0.595182	1.02763	0.929337	1.13632
Cerebellum	C19orf18	Non-GB	Wald ratio	1	0.595195	1.03141	0.920215	1.15603
Cortex	MUSK	Non-GB	Wald ratio	1	0.595207	0.952484	0.795907	1.13986
Cortex	OAT	All	Wald ratio	1	0.595227	1.04597	0.88616	1.23459
Cerebellum	PYDC1	Non-GB	Wald ratio	1	0.595228	1.03656	0.907962	1.18336
Cerebellum	GTF2I	All	Wald ratio	1	0.595239	0.976602	0.894916	1.06574
Cerebellum	LRCH4	Non-GB	Wald ratio	1	0.59524	0.972618	0.877923	1.07753
Cerebellum	SAP25	Non-GB	Wald ratio	1	0.59524	0.979939	0.909345	1.05601
Cortex	ACTL6A	Non-GB	Wald ratio	1	0.595279	1.08014	0.812723	1.43556
Cerebellum	ZNF160	GB	Wald ratio	1	0.595303	1.03218	0.918334	1.16014
Cortex	TMPRSS11D	Non-GB	Wald ratio	1	0.595327	0.98069	0.912605	1.05386
Cerebellum	LRRC2	Non-GB	Inverse variance weighted	2	0.595353	1.01808	0.952946	1.08766
Cortex	CNIH1	GB	Inverse variance weighted	2	0.595418	0.977323	0.897981	1.06368
Cortex	SLC6A16	Non-GB	Wald ratio	1	0.595428	1.06629	0.841365	1.35134
Cortex	SLC38A8	Non-GB	MR Egger	3	0.595457	1.08306	0.876114	1.33888
Basal Ganglia	MPHOSPH6	Non-GB	Wald ratio	1	0.595486	0.979293	0.906491	1.05794
Cortex	IDI1	GB	Wald ratio	1	0.595516	0.9259	0.696809	1.23031
Cerebellum	COQ8B	All	Wald ratio	1	0.595524	0.983317	0.924097	1.04633
Cortex	NCOA5	All	Wald ratio	1	0.595566	1.06668	0.840448	1.35382
Cortex	NAPG	All	Inverse variance weighted	2	0.59558	1.01672	0.956344	1.0809
Cerebellum	TBX6	Non-GB	Wald ratio	1	0.595687	0.974433	0.885531	1.07226
Cortex	C11orf45	Non-GB	Wald ratio	1	0.59569	0.953145	0.798316	1.138
Cerebellum	MIIP	Non-GB	Wald ratio	1	0.59581	0.964889	0.845513	1.10112
Hippocampus	ZNF880	GB	Wald ratio	1	0.59581	1.01557	0.959209	1.07525
Cerebellum	AC015802.6	All	Wald ratio	1	0.595868	1.0184	0.952033	1.0894
Cerebellum	NOMO3	All	Wald ratio	1	0.59588	1.01911	0.95026	1.09294
Spinal Cord	NOMO3	All	Wald ratio	1	0.59588	1.02026	0.947359	1.09878
Cortex	MYOM2	All	Weighted mode	3	0.595901	0.977648	0.910716	1.0495
Cerebellum	TTC9B	GB	Wald ratio	1	0.595907	1.03286	0.916514	1.16398
Cerebellum	C11orf91	Non-GB	Wald ratio	1	0.595914	1.02218	0.942562	1.10853
Cerebellum	ACVR2A	All	Wald ratio	1	0.59594	1.02083	0.945936	1.10165
Cortex	MON1A	GB	Wald ratio	1	0.59595	0.926454	0.698537	1.22874
Cortex	PKIG	All	Wald ratio	1	0.595974	1.06966	0.833941	1.372
Cortex	PLEKHO2	All	Wald ratio	1	0.595986	0.947713	0.77706	1.15584
Basal Ganglia	RMDN1	All	Wald ratio	1	0.595993	1.01232	0.967526	1.05918
Cerebellum	IFNA8	All	Wald ratio	1	0.596029	1.02313	0.940188	1.11339
Cerebellum	SDCBP2	All	Wald ratio	1	0.596049	1.02574	0.93373	1.12683
Cortex	RNF6	Non-GB	Wald ratio	1	0.596066	1.04467	0.888784	1.22791
Cortex	FDFT1	Non-GB	Wald ratio	1	0.59611	1.0595	0.855603	1.31199
Cortex	FBLN5	Non-GB	Wald ratio	1	0.596132	0.957225	0.814327	1.1252
Spinal Cord	CPS1	GB	Wald ratio	1	0.596155	0.981964	0.918039	1.05034
Cortex	COP1	All	Wald ratio	1	0.596159	1.04887	0.879176	1.25133
Cerebellum	CRISPLD1	GB	Wald ratio	1	0.596162	0.969166	0.863158	1.08819
Cortex	PLA2G15	All	Wald ratio	1	0.596182	0.965794	0.84913	1.09849
Cerebellum	ASTN2	GB	Wald ratio	1	0.596201	0.985403	0.933236	1.04049
Cortex	RAB6A	GB	Wald ratio	1	0.596206	1.04063	0.898082	1.2058
Basal Ganglia	NOMO3	All	Wald ratio	1	0.596218	1.02266	0.941316	1.11103
Cortex	AC138969.1	All	Wald ratio	1	0.596218	1.02156	0.944057	1.10542
Cortex	NOMO3	All	Wald ratio	1	0.596218	1.01718	0.955069	1.08332
Cerebellum	MN1	Non-GB	Wald ratio	1	0.596219	0.975949	0.891898	1.06792
Cortex	CD27	Non-GB	Wald ratio	1	0.59622	1.07826	0.815977	1.42484
Cortex	SOHLH2	Non-GB	Inverse variance weighted	2	0.596276	0.987081	0.94072	1.03573
Cortex	FAM160A2	Non-GB	Wald ratio	1	0.596326	1.07385	0.824971	1.39782
Cerebellum	SPATS2	Non-GB	Inverse variance weighted	2	0.596326	1.02132	0.944621	1.10425
Cortex	FRAS1	Non-GB	MR Egger	3	0.596345	1.53728	0.488636	4.83636
Cerebellum	RRN3	GB	Wald ratio	1	0.596359	1.02323	0.939866	1.11399
Cortex	KLHL5	GB	Wald ratio	1	0.596379	0.956572	0.81163	1.1274
Cortex	C17orf107	Non-GB	Inverse variance weighted	2	0.596382	0.947998	0.777994	1.15515
Cortex	CEP112	All	Wald ratio	1	0.596413	0.954651	0.803981	1.13356
Cortex	MPP3	Non-GB	Wald ratio	1	0.596471	1.06949	0.834014	1.37145
Cerebellum	ITLN2	GB	Wald ratio	1	0.596473	1.02388	0.938224	1.11736
Cerebellum	FIGN	All	Wald ratio	1	0.596482	1.01692	0.955685	1.08207
Cortex	DACT1	All	Wald ratio	1	0.596485	0.959339	0.822688	1.11869
Cerebellum	NPTX1	Non-GB	MR Egger	3	0.596524	1.13878	0.805221	1.61052
Cortex	GOLGA8Q	Non-GB	Inverse variance weighted	2	0.59653	0.96533	0.84711	1.10005
Cerebellum	PEX2	GB	Wald ratio	1	0.596567	1.02457	0.936503	1.12092
Cerebellum	DARS2	All	Wald ratio	1	0.596568	1.01601	0.957977	1.07756
Cerebellum	PDPN	GB	Wald ratio	1	0.59657	0.974337	0.884915	1.07279
Cerebellum	PDPK1	All	Wald ratio	1	0.59659	1.02334	0.939549	1.1146
Cortex	POMZP3	All	Weighted median	4	0.596593	1.01263	0.966632	1.06083
Cortex	NEB	All	Weighted mode	3	0.5966	1.0178	0.962883	1.07585
Cerebellum	ZNF57	All	Wald ratio	1	0.596601	0.974894	0.887293	1.07114
Cerebellum	ABHD15	All	Wald ratio	1	0.59661	1.02118	0.944912	1.10361
Cerebellum	SERPINB1	All	Wald ratio	1	0.596649	0.985804	0.93496	1.03941
Cerebellum	LHPP	Non-GB	Wald ratio	1	0.596651	1.0269	0.930741	1.133
Cerebellum	TMEM236	Non-GB	Wald ratio	1	0.596653	0.971443	0.872603	1.08148
Cortex	KRTAP1-1	All	Wald ratio	1	0.596681	1.05601	0.862996	1.29219
Cortex	CCDC80	All	Inverse variance weighted	2	0.596681	1.03756	0.905103	1.18941
Cortex	MALRD1	GB	Weighted median	3	0.596684	1.02395	0.938011	1.11776
Cortex	C2CD4A	Non-GB	Wald ratio	1	0.596692	0.943831	0.76191	1.16919
Basal Ganglia	DCHS1	GB	Wald ratio	1	0.596704	1.02355	0.938985	1.11574
Hippocampus	DCHS1	GB	Wald ratio	1	0.596704	1.02146	0.944206	1.10503
Cerebellum	CCDC82	GB	Wald ratio	1	0.596728	0.986268	0.937025	1.0381
Spinal Cord	KANSL1	Non-GB	Wald ratio	1	0.596788	1.01863	0.9513	1.09072
Spinal Cord	ARL17B	Non-GB	Wald ratio	1	0.596788	1.01401	0.963077	1.06763
Hippocampus	ARL17B	Non-GB	Wald ratio	1	0.596788	1.01829	0.952166	1.089
Cortex	PNLDC1	Non-GB	Wald ratio	1	0.596799	1.02629	0.932199	1.12989
Cortex	ADH5	Non-GB	Inverse variance weighted	2	0.596844	1.02885	0.925936	1.1432
Cerebellum	RNH1	Non-GB	Wald ratio	1	0.596909	1.02298	0.94038	1.11283
Cerebellum	KCNF1	GB	Wald ratio	1	0.596921	1.02587	0.933205	1.12774
Cerebellum	STARD3NL	All	Wald ratio	1	0.596965	1.02435	0.936967	1.11987
Cerebellum	GYS1	All	Wald ratio	1	0.597001	1.0308	0.921151	1.15351
Cerebellum	NCS1	Non-GB	Wald ratio	1	0.597021	1.03755	0.905014	1.1895
Cortex	ZNRD1	GB	Simple mode	3	0.597066	0.959941	0.844014	1.09179
Cortex	SSR1	Non-GB	Weighted median	4	0.597081	1.02151	0.944012	1.10536
Cortex	CDK19	GB	Wald ratio	1	0.597098	0.951675	0.791996	1.14355
Cerebellum	LAPTM4B	Non-GB	Wald ratio	1	0.59716	0.974808	0.886794	1.07156
Cortex	IQCB1	All	Simple mode	4	0.597164	0.964099	0.853688	1.08879
Cerebellum	CABCOCO1	Non-GB	Wald ratio	1	0.597203	1.02212	0.942448	1.10853
Hippocampus	CABCOCO1	Non-GB	Wald ratio	1	0.597203	1.02022	0.947211	1.09886
Cerebellum	DLD	Non-GB	Wald ratio	1	0.597221	0.973211	0.879961	1.07634
Cortex	TOGARAM2	GB	MR Egger	3	0.597283	1.18992	0.747502	1.89418
Cortex	PPIC	Non-GB	Wald ratio	1	0.597304	1.06737	0.838025	1.35949
Cortex	CTNNBIP1	Non-GB	Wald ratio	1	0.597351	1.08412	0.803369	1.46299
Cerebellum	GABRD	Non-GB	Wald ratio	1	0.597359	0.958497	0.81899	1.12177
Cortex	MICU2	All	Wald ratio	1	0.597398	1.06034	0.853137	1.31786
Cerebellum	NFRKB	Non-GB	Wald ratio	1	0.597412	0.974888	0.887079	1.07139
Cortex	FAM155A	GB	Wald ratio	1	0.597424	0.920061	0.675346	1.25345
Cortex	GALT	Non-GB	Wald ratio	1	0.597441	1.04738	0.882039	1.24371
Cortex	ASS1	GB	Wald ratio	1	0.597456	0.966819	0.853005	1.09582
Cortex	EIF2B1	GB	Wald ratio	1	0.597457	1.05847	0.857196	1.307
Cerebellum	LINGO1	All	Wald ratio	1	0.597463	0.98069	0.91222	1.0543
Cortex	C2CD2	GB	Weighted mode	3	0.597484	1.06984	0.864787	1.32351
Cerebellum	AC010325.1	Non-GB	Wald ratio	1	0.59752	0.960965	0.828921	1.11404
Cortex	LRRC25	GB	Wald ratio	1	0.597525	0.97051	0.868437	1.08458
Cerebellum	UTP23	All	Wald ratio	1	0.597556	1.0258	0.933235	1.12754
Basal Ganglia	C19orf18	Non-GB	Wald ratio	1	0.597561	1.02649	0.931538	1.13111
Cerebellum	PCDHB12	Non-GB	Wald ratio	1	0.597569	0.971402	0.872195	1.08189
Cerebellum	GNB1L	All	Wald ratio	1	0.59759	0.982	0.917955	1.05051
Cortex	CNGA3	GB	Inverse variance weighted	2	0.597599	0.95309	0.797361	1.13923
Cerebellum	ERVK3-1	All	Wald ratio	1	0.597599	1.02193	0.942841	1.10766
Cerebellum	C3orf14	GB	Wald ratio	1	0.597618	0.969728	0.86512	1.08698
Cortex	FBLN5	GB	Wald ratio	1	0.597649	1.04154	0.89544	1.21147
Cortex	MAPKAP1	Non-GB	Wald ratio	1	0.597657	1.07741	0.816818	1.42114
Cerebellum	ASCL5	GB	Wald ratio	1	0.597659	0.985981	0.935618	1.03906
Cortex	SCNN1D	GB	Inverse variance weighted	2	0.597675	0.945989	0.769714	1.16263
Cortex	CERK	All	Wald ratio	1	0.597679	1.05339	0.868357	1.27784
Cerebellum	ABCB10	All	Wald ratio	1	0.597683	0.981556	0.915985	1.05182
Cortex	ABCB10	All	Wald ratio	1	0.597683	0.971242	0.87149	1.08241
Cortex	ADAMTS4	Non-GB	Wald ratio	1	0.597684	1.09234	0.786866	1.51639
Cortex	USF3	Non-GB	Wald ratio	1	0.597727	1.07088	0.830375	1.38103
Cerebellum	CTXND1	GB	Wald ratio	1	0.597751	0.971954	0.874487	1.08028
Cortex	RBM48	Non-GB	Wald ratio	1	0.597824	1.04109	0.896412	1.20913
Cerebellum	TMPRSS9	Non-GB	Wald ratio	1	0.597933	1.0212	0.944603	1.10401
Cerebellum	SNTB2	All	Wald ratio	1	0.597936	0.979547	0.907131	1.05774
Cortex	RSPO2	Non-GB	Inverse variance weighted	3	0.597944	1.03669	0.906752	1.18525
Cerebellum	AC233723.1	All	Wald ratio	1	0.597947	0.98283	0.921559	1.04817
Cortex	PRLHR	GB	Inverse variance weighted	2	0.598014	0.944431	0.763607	1.16808
Cortex	ZNF480	Non-GB	Inverse variance weighted	3	0.598019	1.03445	0.912072	1.17325
Cerebellum	PPP1R14D	Non-GB	Wald ratio	1	0.598042	0.972102	0.875041	1.07993
Cerebellum	ZFYVE19	Non-GB	Wald ratio	1	0.598042	0.981677	0.916457	1.05154
Cortex	LYPD1	Non-GB	Weighted mode	3	0.598084	0.969082	0.877595	1.07011
Cortex	HLA-DRB5	All	Inverse variance weighted	2	0.598102	1.03102	0.920308	1.15506
Cortex	RGS17	GB	Wald ratio	1	0.598113	0.941526	0.752543	1.17797
Cerebellum	G6PC3	GB	Wald ratio	1	0.59813	1.02468	0.93588	1.1219
Cortex	CALY	Non-GB	Wald ratio	1	0.598179	0.925264	0.693117	1.23516
Cortex	RPS26	GB	MR Egger	3	0.59818	0.82056	0.482829	1.39453
Cortex	UGCG	GB	Wald ratio	1	0.598188	1.06687	0.83861	1.35726
Cortex	CNTNAP4	Non-GB	Inverse variance weighted	3	0.598189	1.02846	0.926541	1.14158
Cerebellum	FJX1	GB	Wald ratio	1	0.598195	0.966445	0.851231	1.09725
Cortex	NGEF	GB	Wald ratio	1	0.598212	1.0681	0.835973	1.36469
Cortex	PIRT	GB	Inverse variance weighted	2	0.598224	0.95395	0.800519	1.13679
Cortex	CCL4L2	Non-GB	Inverse variance weighted	2	0.598246	1.02699	0.930119	1.13396
Spinal Cord	C11orf54	GB	Wald ratio	1	0.598268	0.984201	0.927589	1.04427
Cerebellum	HEATR1	GB	Wald ratio	1	0.598397	0.981717	0.916568	1.0515
Cerebellum	GLDN	All	Wald ratio	1	0.5984	0.971091	0.870664	1.0831
Cerebellum	GOLGA8N	Non-GB	Wald ratio	1	0.598411	1.02658	0.9311	1.13185
Cortex	KIAA1109	Non-GB	Wald ratio	1	0.598472	0.970725	0.869097	1.08424
Cortex	APOL4	GB	Wald ratio	1	0.598478	0.980302	0.910333	1.05565
Cortex	TYMS	All	Wald ratio	1	0.598522	0.942232	0.755022	1.17586
Cortex	GALNTL6	GB	Wald ratio	1	0.59853	1.03313	0.915089	1.1664
Cortex	DNAJB4	All	Wald ratio	1	0.598534	1.03885	0.901426	1.19723
Cerebellum	LSM7	GB	Wald ratio	1	0.598545	0.983387	0.923929	1.04667
Hippocampus	LSM7	GB	Wald ratio	1	0.598545	0.978925	0.904297	1.05971
Cortex	LSM7	GB	Wald ratio	1	0.598545	0.980826	0.912623	1.05413
Cerebellum	GOLT1B	Non-GB	Wald ratio	1	0.598555	0.962946	0.836669	1.10828
Cortex	ZNF419	All	MR Egger	3	0.598579	0.948447	0.822793	1.09329
Cerebellum	CCT8	GB	Wald ratio	1	0.598584	0.970033	0.866146	1.08638
Cerebellum	SLCO3A1	Non-GB	Wald ratio	1	0.598638	1.04089	0.896603	1.20839
Cortex	MUC5B	GB	Wald ratio	1	0.598641	0.975687	0.890236	1.06934
Cerebellum	ELFN2	All	Wald ratio	1	0.598642	1.02832	0.926765	1.141
Cerebellum	ATP5PO	GB	Wald ratio	1	0.598651	0.980416	0.910803	1.05535
Cortex	ATP5PO	GB	Wald ratio	1	0.598651	0.973381	0.88034	1.07626
Cortex	MED11	GB	Wald ratio	1	0.598718	1.05408	0.866328	1.28252
Cortex	XIRP1	GB	Wald ratio	1	0.598722	0.949686	0.783565	1.15102
Basal Ganglia	TAF1C	All	Wald ratio	1	0.598756	1.01384	0.963244	1.06709
Cerebellum	TAF1C	All	Wald ratio	1	0.598756	1.00997	0.973319	1.04801
Basal Ganglia	NUDT14	GB	Wald ratio	1	0.598757	1.01654	0.956276	1.08061
Cortex	CCDC73	All	Inverse variance weighted	2	0.598757	0.945699	0.768132	1.16431
Cerebellum	SCLT1	All	Wald ratio	1	0.59876	0.975783	0.890626	1.06908
Cerebellum	SCYL3	All	Simple mode	3	0.598767	0.983717	0.933926	1.03616
Cerebellum	KCNJ6	Non-GB	Wald ratio	1	0.598779	1.03901	0.900975	1.19819
Cortex	PAH	Non-GB	Weighted mode	4	0.598807	0.984425	0.934107	1.03745
Cerebellum	RBM11	Non-GB	Wald ratio	1	0.59881	0.962708	0.83561	1.10914
Cortex	TIMM44	GB	Wald ratio	1	0.598817	0.97828	0.901433	1.06168
Cerebellum	TMEM225B	GB	Wald ratio	1	0.59882	0.970333	0.867348	1.08555
Cerebellum	GPX4	GB	Wald ratio	1	0.598823	0.982877	0.921625	1.0482
Cortex	TRMT10B	Non-GB	Wald ratio	1	0.598841	1.05988	0.853407	1.31631
Cortex	ETV6	All	Inverse variance weighted	2	0.598904	1.04885	0.878072	1.25284
Cerebellum	XRCC5	All	Wald ratio	1	0.59892	1.02216	0.942	1.10913
Cortex	NICN1	All	Inverse variance weighted	2	0.59894	1.08684	0.796857	1.48236
Cortex	LRRN1	Non-GB	Wald ratio	1	0.598969	0.933841	0.723565	1.20522
Hippocampus	C2orf74	All	Wald ratio	1	0.598976	1.01074	0.97128	1.05181
Basal Ganglia	SIGIRR	All	Wald ratio	1	0.599006	0.982985	0.922075	1.04792
Cerebellum	SIGIRR	All	Wald ratio	1	0.599006	0.981396	0.915048	1.05255
Cerebellum	ACTR10	All	Wald ratio	1	0.599013	0.968236	0.858474	1.09203
Cortex	PIEZO2	GB	Wald ratio	1	0.599076	1.07308	0.824957	1.39583
Cortex	OBSCN	All	Weighted median	4	0.599081	0.982459	0.919733	1.04946
Cerebellum	SERPINI1	Non-GB	Wald ratio	1	0.599082	1.01961	0.948406	1.09615
Basal Ganglia	TCFL5	GB	Wald ratio	1	0.599106	1.01613	0.957292	1.07858
Cerebellum	XKR9	GB	Wald ratio	1	0.59917	0.984998	0.931013	1.04211
Cortex	XKR9	GB	Wald ratio	1	0.59917	0.988663	0.94751	1.0316
Cerebellum	ADRA2B	GB	Wald ratio	1	0.599221	0.983182	0.922916	1.04738
Cerebellum	SLFN12L	All	Wald ratio	1	0.599222	0.975406	0.888898	1.07033
Cerebellum	ATP10B	Non-GB	Wald ratio	1	0.599236	1.02673	0.930526	1.13288
Cortex	SCAMP4	Non-GB	Wald ratio	1	0.599271	0.92959	0.707969	1.22059
Cerebellum	C1orf112	Non-GB	Inverse variance weighted	2	0.599305	0.985438	0.932961	1.04087
Cortex	FAM222B	GB	Wald ratio	1	0.599343	1.05165	0.871517	1.26901
Cortex	HLA-DPB1	Non-GB	Inverse variance weighted	2	0.599344	0.970337	0.867227	1.08571
Cortex	FCGRT	GB	Wald ratio	1	0.599345	1.03268	0.915915	1.16434
Cerebellum	KDM1B	Non-GB	Wald ratio	1	0.599349	0.972184	0.87506	1.08009
Cortex	SERAC1	GB	Inverse variance weighted	2	0.599358	1.02167	0.943143	1.10673
Cortex	ARF3	Non-GB	Wald ratio	1	0.599389	1.04988	0.875499	1.259
Cortex	GAS2	All	Weighted mode	3	0.59939	1.03649	0.925178	1.1612
Cortex	PMFBP1	All	Wald ratio	1	0.599394	1.05307	0.868277	1.2772
Cerebellum	NIT2	GB	Wald ratio	1	0.599395	0.970805	0.869194	1.0843
Cortex	ADI1	Non-GB	Inverse variance weighted	2	0.599424	1.02583	0.932718	1.12823
Basal Ganglia	LURAP1L	All	Wald ratio	1	0.599434	1.01477	0.960737	1.07184
Cerebellum	PURG	Non-GB	Wald ratio	1	0.599472	1.0339	0.912929	1.17091
Cerebellum	ACP2	Non-GB	Wald ratio	1	0.599476	0.974625	0.885476	1.07275
Cerebellum	PLSCR4	GB	Wald ratio	1	0.599482	1.02328	0.939068	1.11503
Cortex	ZNF100	GB	MR Egger	3	0.599507	0.956655	0.84903	1.07792
Cortex	RPA3	All	Inverse variance weighted	2	0.599514	0.982064	0.91791	1.0507
Cortex	ANKRD30A	All	Wald ratio	1	0.599521	1.03807	0.902947	1.1934
Cortex	BRD2	All	Inverse variance weighted	2	0.599523	0.95689	0.811755	1.12797
Cortex	CIDEA	Non-GB	Wald ratio	1	0.599528	1.05215	0.870297	1.272
Cortex	EPB41L4B	All	Wald ratio	1	0.599555	1.06324	0.845697	1.33675
Cerebellum	ZNF547	All	Wald ratio	1	0.59962	0.975058	0.887307	1.07149
Cortex	VSTM2L	Non-GB	Wald ratio	1	0.599641	1.03671	0.906146	1.18608
Cerebellum	LANCL1	GB	Wald ratio	1	0.599667	1.02141	0.943733	1.10547
Cortex	CPS1	GB	Wald ratio	1	0.599667	1.03537	0.90934	1.17887
Cortex	FAM110B	Non-GB	Inverse variance weighted	2	0.599699	0.955429	0.805842	1.13278
Cortex	ATP5MC3	All	Wald ratio	1	0.599762	0.971883	0.873675	1.08113
Hippocampus	PEX5	All	Wald ratio	1	0.599813	0.988124	0.944991	1.03322
Cortex	POP4	All	Wald ratio	1	0.599848	0.956744	0.811049	1.12861
Basal Ganglia	PGAM1	GB	Wald ratio	1	0.599877	1.0203	0.946505	1.09984
Cerebellum	PGAM1	GB	Wald ratio	1	0.599877	1.01827	0.951656	1.08956
Cortex	PGAM1	GB	Wald ratio	1	0.599877	1.02613	0.93186	1.12993
Cortex	EGLN3	Non-GB	Wald ratio	1	0.599881	1.07955	0.811017	1.43701
Cerebellum	RPS25	Non-GB	Wald ratio	1	0.599929	1.03307	0.914794	1.16665
Cortex	PRB2	All	Wald ratio	1	0.59994	1.0391	0.900352	1.19922
Cortex	TAS2R13	All	Wald ratio	1	0.59994	0.965755	0.847842	1.10007
Cerebellum	DCHS2	GB	Wald ratio	1	0.599952	1.02746	0.928523	1.13695
Cortex	ACSS2	GB	Wald ratio	1	0.599977	1.03857	0.901583	1.19638
Cortex	ZNF154	All	Wald ratio	1	0.60001	1.02632	0.931342	1.13099
Cortex	LRP3	Non-GB	Wald ratio	1	0.600018	0.930821	0.712026	1.21685
Cortex	BCL7A	All	Wald ratio	1	0.600077	0.942825	0.756563	1.17494
Cortex	TYRO3	Non-GB	Wald ratio	1	0.600105	0.925956	0.694516	1.23452
Basal Ganglia	PIK3C3	GB	Wald ratio	1	0.600167	1.02327	0.938929	1.11519
Cortex	CNTD2	All	Wald ratio	1	0.600185	1.05	0.87489	1.26016
Cortex	CRYBA4	Non-GB	Wald ratio	1	0.600189	0.919477	0.671739	1.25858
Basal Ganglia	LCN15	Non-GB	Wald ratio	1	0.600197	0.978482	0.902038	1.06141
Cerebellum	PEX1	GB	Wald ratio	1	0.600206	1.03535	0.909221	1.17897
Hippocampus	CCDC173	GB	Inverse variance weighted	2	0.600208	1.01336	0.964286	1.06494
Cortex	FBF1	Non-GB	Wald ratio	1	0.600228	1.02713	0.92928	1.13528
Cerebellum	SMCHD1	Non-GB	Wald ratio	1	0.600237	0.966716	0.851757	1.09719
Cortex	GON7	Non-GB	Wald ratio	1	0.60027	0.934384	0.724902	1.2044
Cerebellum	CLDN3	All	Wald ratio	1	0.600275	0.981237	0.914126	1.05328
Cortex	FAM126B	Non-GB	Wald ratio	1	0.600339	0.953391	0.797484	1.13978
Cortex	ARHGAP19	GB	Inverse variance weighted	2	0.600357	1.03471	0.910703	1.17561
Cortex	SCAMP3	All	Wald ratio	1	0.600372	0.945198	0.765498	1.16708
Cerebellum	HPS3	GB	Wald ratio	1	0.600455	1.02671	0.930262	1.13316
Cortex	HLA-A	GB	Weighted median	5	0.600469	1.01434	0.961703	1.06986
Cortex	CLCN7	GB	Wald ratio	1	0.60047	0.961982	0.832089	1.11215
Cerebellum	VARS2	Non-GB	Wald ratio	1	0.600483	1.0175	0.953539	1.08575
Cortex	TOGARAM2	All	Weighted median	3	0.600497	0.988384	0.946093	1.03256
Cortex	LRATD2	GB	Wald ratio	1	0.600503	1.07756	0.814733	1.42519
Cerebellum	FGD3	GB	Wald ratio	1	0.600512	0.973521	0.880487	1.07638
Cortex	SCT	GB	Wald ratio	1	0.600555	0.926345	0.695654	1.23354
Cortex	CLCN6	GB	Wald ratio	1	0.600564	0.945474	0.766474	1.16628
Cortex	NUDT14	GB	Wald ratio	1	0.600567	1.01864	0.950592	1.09156
Cortex	ZNF483	GB	Wald ratio	1	0.600574	0.952239	0.792834	1.14369
Cortex	TSC2	GB	Wald ratio	1	0.600588	1.03515	0.909581	1.17804
Basal Ganglia	LURAP1L	Non-GB	Wald ratio	1	0.60061	1.01945	0.948511	1.0957
Cerebellum	AHI1	GB	Inverse variance weighted	2	0.60063	0.978081	0.900199	1.0627
Cortex	ABHD11	GB	Wald ratio	1	0.600642	0.969514	0.863398	1.08867
Hippocampus	ACTR10	All	Wald ratio	1	0.600648	0.978028	0.899962	1.06287
Cerebellum	CMIP	All	Wald ratio	1	0.600657	0.976801	0.894616	1.06654
Basal Ganglia	VARS2	Non-GB	Wald ratio	1	0.600664	1.01731	0.953987	1.08484
Cerebellum	PSMB5	Non-GB	Wald ratio	1	0.600673	0.975746	0.890039	1.06971
Cortex	MTCH1	All	Wald ratio	1	0.600689	1.03969	0.898669	1.20285
Cerebellum	DCT	Non-GB	Wald ratio	1	0.600704	0.985084	0.931175	1.04211
Cortex	UPF1	All	Wald ratio	1	0.600707	0.941717	0.752067	1.17919
Cortex	ZNF177	All	Inverse variance weighted	2	0.600722	1.02068	0.945369	1.10198
Cerebellum	EXOC4	All	Wald ratio	1	0.600724	1.02395	0.937103	1.11884
Cerebellum	DNASE1	GB	Wald ratio	1	0.600744	0.974146	0.883118	1.07456
Hippocampus	CLUAP1	GB	Wald ratio	1	0.600744	0.982388	0.91914	1.04999
Cortex	NCR3LG1	Non-GB	Weighted mode	3	0.600745	0.960848	0.846159	1.09108
Cerebellum	CHAF1A	All	Wald ratio	1	0.600746	0.987536	0.942221	1.03503
Cortex	HPX	Non-GB	Wald ratio	1	0.600759	0.95362	0.798231	1.13926
Cortex	HIF3A	GB	Wald ratio	1	0.600783	0.936275	0.731628	1.19816
Cortex	G6PC2	All	Wald ratio	1	0.600785	1.02929	0.923799	1.14682
Cerebellum	ENPP1	Non-GB	Wald ratio	1	0.600786	0.97927	0.905372	1.0592
Basal Ganglia	MYOM2	All	Wald ratio	1	0.600808	0.986114	0.935793	1.03914
Hippocampus	MYOM2	All	Wald ratio	1	0.600808	0.984469	0.928404	1.04392
Cortex	THBD	Non-GB	Wald ratio	1	0.600812	0.935778	0.729774	1.19993
Cortex	PCGF3	GB	Inverse variance weighted	3	0.600834	1.01925	0.948975	1.09474
Cerebellum	ENTPD1	GB	Wald ratio	1	0.600857	0.96847	0.858932	1.09198
Basal Ganglia	LRRCC1	GB	Wald ratio	1	0.600949	1.0181	0.9519	1.08892
Cortex	RUNDC3B	Non-GB	Wald ratio	1	0.600982	1.06157	0.848605	1.32797
Cortex	FRRS1L	All	Inverse variance weighted	2	0.601008	0.969561	0.863495	1.08866
Cortex	CDK6	Non-GB	Wald ratio	1	0.601009	1.0568	0.85916	1.29989
Cortex	LEMD3	All	Wald ratio	1	0.601052	0.958622	0.818192	1.12316
Cerebellum	PALD1	All	Wald ratio	1	0.601079	0.978687	0.902758	1.061
Cortex	FAF1	All	Wald ratio	1	0.6011	0.945467	0.76621	1.16666
Spinal Cord	PWP2	Non-GB	Wald ratio	1	0.601108	0.987286	0.941045	1.0358
Cortex	GOLGA1	All	Wald ratio	1	0.601109	0.964894	0.843904	1.10323
Cerebellum	NARS2	GB	Wald ratio	1	0.601111	1.01512	0.959578	1.07388
Cortex	ARPIN	GB	Wald ratio	1	0.601121	1.03437	0.911279	1.17409
Cortex	MICA	Non-GB	MR Egger	5	0.601121	1.03852	0.914498	1.17936
Cerebellum	METTL27	GB	Wald ratio	1	0.60119	1.01225	0.967069	1.05955
Cerebellum	LYNX1	Non-GB	Wald ratio	1	0.60123	1.03684	0.905294	1.1875
Cortex	SULT1C2	Non-GB	Weighted mode	3	0.601257	0.981505	0.924805	1.04168
Cortex	IKZF3	All	Wald ratio	1	0.60127	0.967114	0.853119	1.09634
Basal Ganglia	SCART1	GB	Wald ratio	1	0.601281	0.977646	0.898165	1.06416
Spinal Cord	ANO5	All	Wald ratio	1	0.601335	1.01385	0.962874	1.06752
Cerebellum	TRIM7	GB	Wald ratio	1	0.601384	0.983728	0.925005	1.04618
Cortex	CDRT1	GB	Wald ratio	1	0.601387	0.950547	0.785839	1.14978
Cerebellum	EXT1	Non-GB	Wald ratio	1	0.601423	1.03783	0.902861	1.19297
Cortex	TYW5	GB	Simple mode	3	0.601475	1.04202	0.913814	1.18822
Hippocampus	RNF24	All	Wald ratio	1	0.601478	1.0163	0.956466	1.07988
Cerebellum	CLEC4M	All	Wald ratio	1	0.601527	1.02033	0.946102	1.10038
Cortex	CLEC4M	All	Wald ratio	1	0.601527	1.01576	0.957855	1.07717
Cortex	MEDAG	GB	Wald ratio	1	0.601552	1.04578	0.884028	1.23714
Cortex	WASHC5	GB	Wald ratio	1	0.601566	0.941052	0.749148	1.18212
Cerebellum	AHRR	All	Wald ratio	1	0.601567	1.02288	0.939599	1.11355
Cerebellum	NUB1	Non-GB	Wald ratio	1	0.601567	1.03023	0.92125	1.15211
Cortex	MRPS14	GB	Wald ratio	1	0.601579	0.958126	0.815991	1.12502
Cortex	ASAH2B	GB	Inverse variance weighted	2	0.60158	1.01484	0.960244	1.07254
Cerebellum	SPATA6	Non-GB	Wald ratio	1	0.601596	0.970152	0.865837	1.08703
Cerebellum	KLHL5	Non-GB	Wald ratio	1	0.601596	0.967367	0.854082	1.09568
Cortex	CALR	All	Wald ratio	1	0.60161	0.944968	0.764061	1.16871
Cerebellum	MTRF1	All	Wald ratio	1	0.601613	1.0168	0.955144	1.08244
Cortex	COL5A1	Non-GB	Inverse variance weighted	2	0.601687	0.969253	0.862002	1.08985
Cortex	TRAF1	Non-GB	Inverse variance weighted	2	0.601701	0.950071	0.78384	1.15156
Cerebellum	EPCAM	Non-GB	Wald ratio	1	0.601731	1.0165	0.955901	1.08095
Basal Ganglia	EXOC3	GB	Wald ratio	1	0.601753	1.01932	0.948627	1.09529
Cortex	ZNHIT1	GB	Wald ratio	1	0.601792	0.950173	0.784202	1.15127
Cortex	KANSL3	All	Wald ratio	1	0.601877	0.94144	0.750469	1.18101
Cortex	ALPK3	All	Wald ratio	1	0.601878	0.981726	0.916006	1.05216
Cortex	ZNF462	Non-GB	Wald ratio	1	0.601879	0.943084	0.756723	1.17534
Cerebellum	MFGE8	Non-GB	Wald ratio	1	0.601884	0.966283	0.849456	1.09918
Cortex	TBC1D26	Non-GB	Wald ratio	1	0.601893	1.0192	0.94892	1.09468
Cortex	TRIM16	Non-GB	Wald ratio	1	0.601893	1.04712	0.880772	1.24489
Cerebellum	DIPK1A	Non-GB	Wald ratio	1	0.601906	1.02818	0.92625	1.14132
Cortex	F2	GB	Wald ratio	1	0.60191	0.932813	0.718299	1.21139
Cerebellum	MSH6	GB	Wald ratio	1	0.601956	0.966543	0.850523	1.09839
Cerebellum	AKAP3	All	Wald ratio	1	0.60197	1.01143	0.96915	1.05555
Hippocampus	ITGB3BP	GB	Wald ratio	1	0.601983	0.988177	0.944983	1.03335
Cortex	CNTD2	GB	Wald ratio	1	0.602024	1.06113	0.849016	1.32624
Cerebellum	LRIT3	GB	Wald ratio	1	0.602039	1.02256	0.940304	1.11202
Cerebellum	TLE3	GB	Wald ratio	1	0.60206	1.02484	0.934547	1.12386
Cortex	CTAGE8	Non-GB	Wald ratio	1	0.60206	0.928672	0.703174	1.22648
Cortex	ZDHHC2	All	Wald ratio	1	0.602087	0.972975	0.87776	1.07852
Cortex	DNAJC8	All	Wald ratio	1	0.602101	1.03471	0.910154	1.17631
Cortex	LCLAT1	Non-GB	Weighted mode	3	0.602151	0.965109	0.861554	1.08111
Cerebellum	SYN3	GB	Wald ratio	1	0.602174	1.02068	0.945076	1.10233
Cortex	WNT4	All	Wald ratio	1	0.602196	0.961647	0.830139	1.11399
Cortex	MPPE1	Non-GB	Inverse variance weighted	2	0.602198	0.985945	0.93484	1.03984
Cortex	SLC51A	Non-GB	Inverse variance weighted	2	0.602207	1.02351	0.937864	1.11698
Cerebellum	GNG7	All	Wald ratio	1	0.602219	0.977341	0.896635	1.06531
Cortex	SIPA1L1	GB	Wald ratio	1	0.602228	0.945218	0.764748	1.16828
Basal Ganglia	TYW1B	Non-GB	Wald ratio	1	0.602247	0.983793	0.925161	1.04614
Cerebellum	TYW1B	Non-GB	Wald ratio	1	0.602247	0.984846	0.929883	1.04306
Hippocampus	TYW1B	Non-GB	Wald ratio	1	0.602247	0.980309	0.909667	1.05644
Cortex	STX6	Non-GB	Wald ratio	1	0.602255	1.02201	0.941669	1.1092
Cortex	RPUSD1	Non-GB	Wald ratio	1	0.602262	0.926832	0.696458	1.23341
Cortex	PRSS51	All	Inverse variance weighted	2	0.602268	1.05603	0.860257	1.29636
Cortex	EN1	GB	Wald ratio	1	0.602311	1.07403	0.821007	1.40504
Cerebellum	GLT1D1	GB	Wald ratio	1	0.602322	1.02978	0.922152	1.14998
Cerebellum	RABGAP1L	Non-GB	Wald ratio	1	0.602332	1.03702	0.904488	1.18897
Cortex	USF1	GB	Wald ratio	1	0.602334	0.944811	0.763136	1.16974
Cortex	IFNGR1	All	Wald ratio	1	0.602351	1.03173	0.917357	1.16035
Cortex	PRSS3	GB	Weighted mode	3	0.602359	1.04215	0.913248	1.18925
Cortex	CMSS1	Non-GB	Wald ratio	1	0.602366	0.953063	0.795383	1.142
Cortex	NEB	GB	MR Egger	3	0.602375	1.14847	0.788236	1.67333
Hippocampus	EPHX2	GB	Wald ratio	1	0.602398	1.02214	0.941292	1.10994
Cerebellum	TMEM260	GB	Wald ratio	1	0.602418	0.966708	0.851077	1.09805
Cortex	UVSSA	GB	Simple mode	3	0.602422	0.951405	0.81127	1.11575
Cortex	DNAJC3	Non-GB	Wald ratio	1	0.60243	0.93667	0.73228	1.19811
Hippocampus	MTUS1	All	Wald ratio	1	0.602432	1.01379	0.962868	1.06741
Hippocampus	WDR11	All	Wald ratio	1	0.602438	1.01665	0.955405	1.08182
Cortex	ENTR1	Non-GB	Wald ratio	1	0.602459	0.942242	0.753245	1.17866
Cortex	MVK	GB	Wald ratio	1	0.602462	0.962402	0.833156	1.1117
Spinal Cord	STK31	All	Wald ratio	1	0.60249	0.987269	0.940796	1.03604
Cortex	FAM221A	All	Wald ratio	1	0.60249	0.987701	0.942755	1.03479
Cortex	FABP1	GB	Weighted median	3	0.602492	1.01414	0.961952	1.06915
Cerebellum	LRRC19	All	Wald ratio	1	0.6025	0.982458	0.919153	1.05012
Cortex	ALAD	GB	MR Egger	3	0.602505	1.05975	0.90499	1.24098
Cerebellum	NCAPD3	GB	Wald ratio	1	0.602544	1.02891	0.924253	1.14542
Cortex	OLFM4	Non-GB	Inverse variance weighted	2	0.60255	1.04731	0.880062	1.24634
Cerebellum	PAFAH1B2	Non-GB	Wald ratio	1	0.60256	1.02598	0.931556	1.12998
Cortex	FARS2	GB	MR Egger	3	0.602591	1.09707	0.852623	1.41161
Cerebellum	BCL2L11	Non-GB	Wald ratio	1	0.602598	0.983136	0.922164	1.04814
Cortex	MSANTD4	GB	Wald ratio	1	0.602626	0.972451	0.875373	1.08029
Cortex	CENPJ	Non-GB	Weighted mode	3	0.602658	1.0198	0.957771	1.08584
Cortex	LETM2	Non-GB	Wald ratio	1	0.602664	0.95173	0.789979	1.1466
Cerebellum	OLFM4	Non-GB	Wald ratio	1	0.602683	0.972602	0.876009	1.07985
Cortex	CEP72	All	Inverse variance weighted	2	0.60274	1.02427	0.935825	1.12107
Cortex	TRPV2	Non-GB	MR Egger	3	0.602748	0.965431	0.877257	1.06247
Cerebellum	RABGAP1L	All	Wald ratio	1	0.602758	1.02793	0.926622	1.14033
Cortex	FEM1A	All	Inverse variance weighted	2	0.602817	1.02138	0.943141	1.10612
Cortex	CHCHD5	Non-GB	Wald ratio	1	0.602866	0.968652	0.859132	1.09213
Cortex	LYPD8	All	Wald ratio	1	0.602873	1.03364	0.912498	1.17087
Cerebellum	VILL	Non-GB	Wald ratio	1	0.60294	0.970589	0.867331	1.08614
Cerebellum	FAM71D	All	Wald ratio	1	0.602977	0.977779	0.898387	1.06419
Spinal Cord	C12orf60	GB	Wald ratio	1	0.602981	1.0163	0.956234	1.08013
Cerebellum	DDB2	Non-GB	Wald ratio	1	0.602991	1.02542	0.932865	1.12716
Cerebellum	TMEM129	Non-GB	Wald ratio	1	0.603014	0.970061	0.865064	1.0878
Cerebellum	PUS7L	Non-GB	Wald ratio	1	0.603032	0.96883	0.859836	1.09164
Cerebellum	ZNF155	GB	Inverse variance weighted	2	0.603047	0.9809	0.91213	1.05485
Cortex	WT1	Non-GB	Inverse variance weighted	2	0.603061	0.973701	0.880642	1.07659
Cortex	ANGPT1	All	Wald ratio	1	0.603062	1.05796	0.855536	1.30828
Cerebellum	ATP8B4	GB	Wald ratio	1	0.603083	0.980214	0.909089	1.0569
Cerebellum	SLC27A2	GB	Wald ratio	1	0.603083	0.977297	0.896255	1.06567
Cortex	TPPP	Non-GB	Wald ratio	1	0.603095	1.07923	0.809629	1.43861
Cortex	TNPO3	GB	Wald ratio	1	0.603128	1.06375	0.842677	1.34281
Cerebellum	PTPRU	Non-GB	Wald ratio	1	0.60314	0.983268	0.922668	1.04785
Cortex	RTKN2	GB	Wald ratio	1	0.603147	0.967065	0.852359	1.09721
Cortex	UROS	GB	MR Egger	3	0.603277	1.05071	0.918107	1.20248
Cortex	LYNX1	All	Inverse variance weighted	2	0.603285	1.03387	0.911818	1.17226
Cerebellum	DNAH11	All	Wald ratio	1	0.603291	0.983771	0.924896	1.04639
Cerebellum	SYTL2	GB	Wald ratio	1	0.603291	0.967379	0.853636	1.09628
Cortex	REXO5	GB	Wald ratio	1	0.603294	0.953987	0.798702	1.13946
Cortex	IL16	GB	Wald ratio	1	0.603317	0.950565	0.785112	1.15089
Cortex	ILVBL	GB	Wald ratio	1	0.603346	1.03519	0.908576	1.17945
Cerebellum	TMEM236	All	Wald ratio	1	0.603416	0.978729	0.90247	1.06143
Cortex	MEI1	All	Wald ratio	1	0.603439	1.01693	0.954507	1.08344
Cortex	CCDC9B	All	Wald ratio	1	0.603454	1.04703	0.880337	1.24528
Cortex	MYO9B	Non-GB	Inverse variance weighted	2	0.603458	1.04638	0.881843	1.24162
Cerebellum	MARCH2	All	Wald ratio	1	0.603474	0.983554	0.923896	1.04707
Hippocampus	RMI2	GB	Wald ratio	1	0.603475	0.984343	0.927436	1.04474
Cerebellum	MCM3AP	All	Wald ratio	1	0.603483	1.02657	0.929858	1.13333
Cerebellum	MTHFS	GB	MR Egger	3	0.603505	0.444129	0.0484729	4.0693
Cortex	SPTBN5	All	Inverse variance weighted	2	0.603544	1.0165	0.955602	1.08129
Cortex	ADA	Non-GB	Inverse variance weighted	2	0.603596	0.974519	0.884051	1.07425
Hippocampus	ANXA5	Non-GB	Wald ratio	1	0.603616	0.98108	0.912828	1.05444
Cortex	CSNK1E	GB	Wald ratio	1	0.603697	0.950418	0.784376	1.15161
Cerebellum	TBC1D2B	GB	Wald ratio	1	0.603732	0.972959	0.877277	1.07908
Cortex	MAN1A2	All	Wald ratio	1	0.603783	1.04991	0.873498	1.26196
Cortex	PENK	Non-GB	Weighted mode	3	0.603807	1.06341	0.872846	1.29559
Cortex	IRS1	All	Wald ratio	1	0.603808	0.943198	0.756272	1.17633
Cortex	A4GNT	GB	Wald ratio	1	0.603818	0.973576	0.879916	1.0772
Cerebellum	TMC1	All	Wald ratio	1	0.603847	0.978399	0.900929	1.06253
Cerebellum	HGFAC	Non-GB	Inverse variance weighted	2	0.603847	0.969655	0.863109	1.08935
Cerebellum	CDHR1	GB	Wald ratio	1	0.60393	0.977664	0.897682	1.06477
Cerebellum	LRIT2	GB	Wald ratio	1	0.60393	0.966439	0.849494	1.09948
Cerebellum	VAMP1	All	Wald ratio	1	0.603936	1.01044	0.971558	1.05088
Cerebellum	MRPL52	Non-GB	Wald ratio	1	0.603959	1.03013	0.920831	1.1524
Cerebellum	RAB40C	GB	Wald ratio	1	0.60397	0.968296	0.85731	1.09365
Cortex	ZNF70	All	Wald ratio	1	0.603991	0.946686	0.769644	1.16445
Cortex	MROH8	All	Inverse variance weighted	2	0.603997	0.981945	0.916611	1.05194
Cortex	GIGYF2	GB	Wald ratio	1	0.604003	0.963822	0.838536	1.10783
Cerebellum	TASOR2	Non-GB	Wald ratio	1	0.604055	1.03534	0.907981	1.18056
Cerebellum	MTHFD2L	GB	Wald ratio	1	0.604104	1.03642	0.905346	1.18646
Basal Ganglia	PRSS36	GB	Wald ratio	1	0.604115	1.02096	0.943956	1.10425
Cortex	MPI	Non-GB	Wald ratio	1	0.604175	1.02369	0.936964	1.11844
Cortex	ACTL6A	All	Wald ratio	1	0.604195	0.943725	0.758114	1.17478
Cortex	ST3GAL1	All	Weighted median	3	0.604242	1.02552	0.932301	1.12806
Cortex	FAM131C	All	Wald ratio	1	0.6043	0.982789	0.920331	1.04949
Cortex	MFGE8	GB	Inverse variance weighted	2	0.604307	1.02998	0.921109	1.15171
Cortex	ANKRD7	Non-GB	Weighted mode	3	0.604317	0.964739	0.859526	1.08283
Cortex	RGL2	Non-GB	Wald ratio	1	0.60435	1.04078	0.894741	1.21065
Cortex	PTCHD4	GB	Wald ratio	1	0.604357	0.949078	0.778829	1.15654
Cortex	VNN1	GB	Wald ratio	1	0.604371	1.03714	0.903498	1.19055
Cortex	C1orf167	Non-GB	Wald ratio	1	0.604385	0.926615	0.69451	1.23629
Cortex	ARL9	GB	MR Egger	3	0.604422	0.859902	0.568858	1.29985
Basal Ganglia	CLECL1	Non-GB	Wald ratio	1	0.604435	0.98121	0.913255	1.05422
Cortex	ALKBH3	All	Inverse variance weighted	2	0.604441	1.03291	0.913814	1.16752
Cortex	NFX1	GB	Wald ratio	1	0.604466	0.962946	0.834743	1.11084
Cortex	FIBIN	Non-GB	Wald ratio	1	0.604478	1.05058	0.871645	1.26625
Cerebellum	CARMIL1	Non-GB	Wald ratio	1	0.604505	1.03335	0.912702	1.16995
Cortex	ZNF507	All	Wald ratio	1	0.604514	0.960221	0.82349	1.11966
Basal Ganglia	ITGB3BP	GB	Wald ratio	1	0.604585	0.987487	0.941525	1.03569
Cerebellum	TUBGCP3	Non-GB	Wald ratio	1	0.604593	1.03479	0.909134	1.17782
Cerebellum	MED8	All	Wald ratio	1	0.604596	1.02751	0.927202	1.13867
Cerebellum	KPNA5	GB	Wald ratio	1	0.604599	0.968063	0.856141	1.09462
Cortex	AZGP1	GB	Inverse variance weighted	2	0.604603	1.03306	0.913394	1.1684
Cerebellum	TAP2	Non-GB	Wald ratio	1	0.604624	0.981101	0.912736	1.05459
Cortex	CEP57	All	Wald ratio	1	0.604651	1.03156	0.917068	1.16036
Cerebellum	CRYZ	Non-GB	Wald ratio	1	0.604663	1.02407	0.935884	1.12057
Cortex	PPL	Non-GB	Inverse variance weighted	2	0.604676	0.962097	0.831159	1.11366
Cerebellum	CDCA7L	GB	Wald ratio	1	0.604677	1.01824	0.950874	1.09039
Cerebellum	RPL8	All	Wald ratio	1	0.60469	1.01264	0.965619	1.06194
Cortex	RPL8	All	Wald ratio	1	0.60469	1.02198	0.941219	1.10967
Cortex	ABCF2	GB	Wald ratio	1	0.604697	0.944607	0.76128	1.17208
Cortex	GMPS	All	Wald ratio	1	0.604703	0.952623	0.792701	1.14481
Cerebellum	TRIM73	All	Wald ratio	1	0.604727	1.0289	0.923686	1.14609
Cerebellum	IL27RA	All	Wald ratio	1	0.604762	0.96784	0.855151	1.09538
Cortex	COG1	All	Wald ratio	1	0.604807	1.03264	0.914364	1.16621
Cerebellum	ZNF496	GB	Wald ratio	1	0.604808	1.01708	0.953891	1.08445
Cortex	ZNF419	All	Weighted mode	3	0.60486	1.0147	0.968105	1.06353
Cerebellum	CCDC125	Non-GB	Wald ratio	1	0.604888	1.02689	0.928683	1.13548
Cerebellum	PPOX	All	Wald ratio	1	0.604925	0.975497	0.887985	1.07163
Cortex	KLK9	Non-GB	Wald ratio	1	0.604943	0.92088	0.673864	1.25844
Cortex	FAM71D	Non-GB	Inverse variance weighted	2	0.604943	0.964199	0.839801	1.10702
Basal Ganglia	NOS2	Non-GB	Wald ratio	1	0.604974	1.01792	0.951656	1.08881
Cortex	TAGAP	All	Wald ratio	1	0.604976	0.960909	0.826155	1.11764
Cortex	FUT3	GB	Wald ratio	1	0.605013	1.04738	0.878857	1.24821
Cerebellum	OXTR	GB	Wald ratio	1	0.605031	1.02292	0.938725	1.11468
Cortex	C7orf61	Non-GB	Wald ratio	1	0.605052	0.958986	0.81824	1.12394
Spinal Cord	ADAMTS18	GB	Wald ratio	1	0.605053	1.01259	0.9657	1.06175
Cerebellum	TEKT5	All	Wald ratio	1	0.605054	1.01689	0.954346	1.08353
Cortex	TEKT5	All	Wald ratio	1	0.605054	1.0193	0.948071	1.09587
Cerebellum	TTC31	All	Wald ratio	1	0.605075	1.02813	0.925521	1.14211
Cerebellum	CSTB	All	Wald ratio	1	0.60508	0.982144	0.917311	1.05156
Cortex	IPO11	Non-GB	Wald ratio	1	0.605094	1.08006	0.806615	1.4462
Cortex	TTN	All	Wald ratio	1	0.605133	0.977006	0.894536	1.06708
Cerebellum	DBNDD1	GB	Wald ratio	1	0.605144	0.974562	0.883864	1.07457
Cerebellum	CRAT	All	Wald ratio	1	0.605159	1.0172	0.953528	1.08511
Cortex	SLC4A1AP	Non-GB	Wald ratio	1	0.605163	1.03132	0.917516	1.15925
Cortex	OR52D1	Non-GB	Wald ratio	1	0.605173	1.05805	0.85427	1.31044
Cerebellum	RBMS2	All	Wald ratio	1	0.605179	1.01648	0.955407	1.08145
Cortex	TRPV2	Non-GB	Weighted mode	3	0.60518	1.01628	0.964702	1.07062
Cortex	KIF3B	GB	Wald ratio	1	0.605211	1.04111	0.893618	1.21295
Cerebellum	KATNAL1	Non-GB	Wald ratio	1	0.605234	0.980206	0.908642	1.05741
Cerebellum	LSM6	GB	Wald ratio	1	0.605235	1.02149	0.942376	1.10724
Cortex	UPK1B	Non-GB	Inverse variance weighted	2	0.605255	1.04146	0.892772	1.21491
Cortex	CAB39L	All	Simple mode	3	0.605272	0.978124	0.910762	1.05047
Hippocampus	LDHC	Non-GB	Wald ratio	1	0.605283	1.01633	0.955764	1.08074
Cerebellum	ZNF223	GB	Wald ratio	1	0.605338	0.971831	0.872011	1.08308
Cortex	TOGARAM2	Non-GB	Simple mode	3	0.605354	1.03562	0.925018	1.15945
Cortex	UMODL1	All	Inverse variance weighted	2	0.605357	0.977019	0.894545	1.0671
Cortex	VPS13D	GB	Wald ratio	1	0.605373	0.95906	0.818425	1.12386
Cortex	DHRS3	GB	Wald ratio	1	0.605373	0.943796	0.757845	1.17537
Cerebellum	COPG2	GB	Wald ratio	1	0.605403	1.02429	0.935162	1.1219
Cortex	C14orf93	Non-GB	Wald ratio	1	0.60541	1.06359	0.841777	1.34386
Cortex	SAMD15	All	Wald ratio	1	0.605442	1.02693	0.92843	1.13589
Cortex	MAPK13	GB	Wald ratio	1	0.605443	0.98123	0.913164	1.05437
Cerebellum	CAD	GB	Wald ratio	1	0.605558	0.966527	0.84937	1.09984
Cerebellum	SMIM35	GB	Wald ratio	1	0.605584	1.03351	0.911981	1.17123
Cerebellum	FAM118A	Non-GB	Inverse variance weighted	2	0.6056	0.987848	0.94305	1.03477
Cortex	FPR1	All	Wald ratio	1	0.605607	1.02189	0.941251	1.10944
Cerebellum	TYK2	All	Wald ratio	1	0.605614	1.02034	0.94526	1.10138
Cortex	TYK2	All	Wald ratio	1	0.605614	1.04442	0.885579	1.23175
Cerebellum	GRIN3B	Non-GB	Wald ratio	1	0.60564	0.980573	0.910201	1.05639
Basal Ganglia	RPH3AL	All	Wald ratio	1	0.605671	1.01315	0.964127	1.06466
Cortex	RSPH3	Non-GB	Inverse variance weighted	3	0.605729	0.971984	0.872567	1.08273
Basal Ganglia	MGRN1	Non-GB	Wald ratio	1	0.605735	1.01545	0.958013	1.07634
Spinal Cord	MGRN1	Non-GB	Wald ratio	1	0.605735	1.0155	0.957887	1.07658
Cortex	SEC16B	GB	Wald ratio	1	0.605759	1.04348	0.887748	1.22654
Cortex	FGGY	All	Wald ratio	1	0.605806	0.966265	0.848191	1.10078
Cortex	BUB1B	All	Wald ratio	1	0.605821	1.04946	0.873635	1.26068
Cerebellum	ZC3H13	Non-GB	Wald ratio	1	0.605909	1.02089	0.943778	1.1043
Cortex	GPC5	Non-GB	Weighted mode	3	0.605925	1.02562	0.945092	1.11301
Cortex	TDRD10	GB	Wald ratio	1	0.605992	1.05126	0.869394	1.27116
Cerebellum	CADPS	All	Wald ratio	1	0.606035	0.972544	0.874903	1.08108
Cortex	DLC1	GB	Inverse variance weighted	2	0.606156	1.04504	0.883881	1.23559
Cerebellum	B3GALT1	All	Wald ratio	1	0.60617	0.986602	0.937286	1.03851
Cortex	CDRT15	GB	Wald ratio	1	0.606214	0.978843	0.902407	1.06175
Cortex	ZNF155	GB	Inverse variance weighted	3	0.606238	0.983452	0.922992	1.04787
Cortex	ACOT1	Non-GB	Simple mode	3	0.606243	1.03089	0.934262	1.1375
Cortex	TRAF4	Non-GB	Wald ratio	1	0.606293	0.971139	0.868783	1.08555
Spinal Cord	PRH1	All	Wald ratio	1	0.606308	0.988011	0.943712	1.03439
Spinal Cord	PRB3	All	Wald ratio	1	0.606308	0.98586	0.933886	1.04073
Cerebellum	SHISA4	GB	Wald ratio	1	0.606333	1.01807	0.951039	1.08982
Basal Ganglia	CLDN4	GB	Wald ratio	1	0.60637	1.02161	0.941812	1.10817
Basal Ganglia	METTL27	GB	Wald ratio	1	0.60637	1.01341	0.963349	1.06606
Cortex	PVALEF	All	Wald ratio	1	0.606452	0.961603	0.828512	1.11607
Cortex	TRAF3IP1	All	Wald ratio	1	0.606453	0.967158	0.851763	1.09819
Cerebellum	KANK2	All	Wald ratio	1	0.60646	1.01581	0.95695	1.0783
Cortex	KANK2	All	Wald ratio	1	0.60646	1.03096	0.918031	1.15778
Cortex	UPK3BL1	Non-GB	Weighted mode	3	0.606478	1.02414	0.948033	1.10635
Cortex	TULP1	All	Wald ratio	1	0.60648	0.972663	0.875303	1.08085
Cerebellum	RHCE	GB	Wald ratio	1	0.606579	0.977156	0.89488	1.067
Cerebellum	NAB1	All	Wald ratio	1	0.606585	0.974845	0.884754	1.07411
Cortex	SCG3	Non-GB	Wald ratio	1	0.606597	0.968819	0.858774	1.09297
Cerebellum	NFYC	GB	Wald ratio	1	0.606667	0.979907	0.90704	1.05863
Cortex	BLOC1S5	GB	Wald ratio	1	0.606692	1.04957	0.873008	1.26183
Cortex	ITPR2	GB	Inverse variance weighted	2	0.606725	1.02226	0.940048	1.11167
Cerebellum	GPR68	Non-GB	Wald ratio	1	0.606752	0.972874	0.876146	1.08028
Cortex	TCP1	Non-GB	Wald ratio	1	0.606773	1.04395	0.886235	1.22972
Cerebellum	MYADML2	Non-GB	Wald ratio	1	0.606804	1.01448	0.960416	1.0716
Basal Ganglia	BTN3A2	All	Wald ratio	1	0.60686	0.984785	0.928919	1.04401
Basal Ganglia	BTN2A2	All	Wald ratio	1	0.60686	0.981623	0.914665	1.05348
Cortex	TSPYL4	Non-GB	Wald ratio	1	0.606868	1.06371	0.840711	1.34586
Basal Ganglia	CCDC154	GB	Wald ratio	1	0.60687	1.02264	0.939036	1.1137
Cerebellum	PYGB	GB	Wald ratio	1	0.606896	1.02557	0.931526	1.1291
Cortex	CTNND2	All	Wald ratio	1	0.606897	0.95661	0.807878	1.13272
Cortex	PIBF1	GB	Simple mode	3	0.606906	0.95796	0.833449	1.10107
Cerebellum	WDR45B	GB	Wald ratio	1	0.606913	1.02269	0.938904	1.11396
Basal Ganglia	AHI1	GB	Wald ratio	1	0.606921	0.979256	0.904095	1.06067
Cortex	KCNJ11	Non-GB	Wald ratio	1	0.606932	0.951533	0.787449	1.14981
Cortex	NOD1	GB	Wald ratio	1	0.606966	0.958375	0.815047	1.12691
Cortex	PDP2	GB	Wald ratio	1	0.606969	1.07726	0.811287	1.43043
Cerebellum	TIGAR	All	Inverse variance weighted	2	0.606972	1.03362	0.911259	1.17241
Cerebellum	WDR60	GB	Wald ratio	1	0.606974	1.01538	0.958025	1.07616
Cortex	GLRB	All	Wald ratio	1	0.606977	1.03327	0.912138	1.17048
Cortex	CD109	All	Weighted mode	3	0.607023	1.04173	0.912372	1.18944
Cerebellum	NUS1	All	Wald ratio	1	0.607024	0.980896	0.911381	1.05571
Basal Ganglia	SLC13A3	All	Wald ratio	1	0.60703	0.982369	0.917982	1.05127
Cortex	ZNF714	All	Wald ratio	1	0.60704	0.98055	0.909831	1.05677
Basal Ganglia	CTSO	GB	Wald ratio	1	0.607054	1.02036	0.944913	1.10183
Cortex	LRRC6	All	Wald ratio	1	0.607058	0.943686	0.756643	1.17697
Cerebellum	KCNK1	GB	Wald ratio	1	0.607094	1.02688	0.928137	1.13613
Cerebellum	ERAP1	Non-GB	Wald ratio	1	0.60711	1.02856	0.923866	1.14513
Cortex	NDUFB3	Non-GB	Wald ratio	1	0.607124	0.938739	0.737716	1.19454
Cerebellum	OTULIN	GB	Wald ratio	1	0.607178	0.965342	0.843875	1.10429
Cortex	JMJD4	GB	Wald ratio	1	0.607197	0.942636	0.752536	1.18076
Cerebellum	MYO5A	GB	Wald ratio	1	0.607212	0.983612	0.923555	1.04757
Basal Ganglia	ROGDI	Non-GB	Wald ratio	1	0.607218	1.01931	0.947624	1.09642
Spinal Cord	SEPTIN12	Non-GB	Wald ratio	1	0.607218	0.985315	0.931273	1.04249
Cerebellum	ZNF334	All	Wald ratio	1	0.607227	1.02629	0.929602	1.13304
Cortex	HIST1H4F	Non-GB	Wald ratio	1	0.607227	1.02266	0.938921	1.11386
Cortex	KNDC1	All	Wald ratio	1	0.607242	1.04131	0.892381	1.21508
Cortex	ETV3L	All	Wald ratio	1	0.607278	1.03736	0.90195	1.1931
Cerebellum	JOSD1	Non-GB	Wald ratio	1	0.607306	0.967523	0.853054	1.09735
Cerebellum	CNIH1	GB	Wald ratio	1	0.607308	0.982693	0.919391	1.05035
Cortex	ZC3H8	GB	Wald ratio	1	0.607347	0.965849	0.845961	1.10273
Cortex	LCA5L	All	Simple mode	3	0.607365	0.977568	0.908155	1.05229
Cortex	LMLN	Non-GB	Wald ratio	1	0.607373	1.08522	0.7944	1.4825
Cerebellum	DNPH1	GB	Wald ratio	1	0.607461	0.968853	0.858667	1.09318
Cerebellum	AFF4	GB	Wald ratio	1	0.607498	0.970729	0.866692	1.08725
Cortex	CFB	Non-GB	Wald ratio	1	0.607501	1.04925	0.873381	1.26054
Basal Ganglia	DRICH1	Non-GB	Wald ratio	1	0.607567	0.981953	0.916019	1.05263
Cortex	IGLL1	Non-GB	Wald ratio	1	0.607567	0.951457	0.786883	1.15045
Cortex	DCC	All	Inverse variance weighted	2	0.607573	0.964348	0.839575	1.10766
Cortex	KCNK7	All	Wald ratio	1	0.607575	0.955038	0.801245	1.13835
Cortex	HLA-A	All	Weighted mode	5	0.607579	1.01221	0.969843	1.05644
Cortex	ENPP4	All	Wald ratio	1	0.607631	1.02023	0.945142	1.10128
Cortex	SLC25A22	GB	Wald ratio	1	0.607639	1.07893	0.807329	1.4419
Cortex	PLVAP	All	Inverse variance weighted	2	0.607648	0.970618	0.866174	1.08765
Cerebellum	SKA1	Non-GB	Wald ratio	1	0.607654	0.976166	0.890288	1.07033
Cortex	SMOC1	GB	Wald ratio	1	0.607658	0.972149	0.872776	1.08284
Cerebellum	FAM160B2	GB	Wald ratio	1	0.607669	1.03217	0.914636	1.16482
Cortex	ARHGEF19	All	Wald ratio	1	0.607672	0.986393	0.936125	1.03936
Cortex	PDZD8	All	Inverse variance weighted	2	0.607678	0.962587	0.832181	1.11343
Cortex	ENC1	All	Wald ratio	1	0.60774	1.05041	0.870561	1.26742
Cortex	AOAH	GB	Wald ratio	1	0.607832	0.953239	0.793899	1.14456
Cerebellum	TMEM269	GB	Wald ratio	1	0.607842	1.02415	0.934935	1.12187
Cortex	PRB1	GB	Wald ratio	1	0.607942	0.971483	0.869823	1.08502
Cerebellum	NAPG	GB	Inverse variance weighted	2	0.607944	0.988777	0.947048	1.03235
Cortex	TNS3	Non-GB	Wald ratio	1	0.607973	1.02684	0.928009	1.1362
Cerebellum	CALML4	All	Wald ratio	1	0.608004	1.02161	0.941454	1.1086
Cortex	NPIPA1	All	Weighted median	3	0.608066	0.98588	0.933727	1.04095
Cortex	MAP6D1	All	Wald ratio	1	0.608085	0.957502	0.811062	1.13038
Cerebellum	GGH	GB	Inverse variance weighted	2	0.608202	1.01621	0.955622	1.08063
Cortex	AC008397.1	GB	Wald ratio	1	0.608209	1.07	0.82612	1.38586
Cortex	MRPL34	GB	Inverse variance weighted	3	0.608235	1.01832	0.950019	1.09154
Cortex	ZNF665	GB	Wald ratio	1	0.60831	0.958733	0.816022	1.1264
Cortex	NCR3LG1	All	Simple mode	3	0.60833	1.04354	0.908332	1.19888
Cortex	AMN1	Non-GB	Wald ratio	1	0.608362	0.933479	0.717387	1.21466
Cortex	PDZD2	All	Wald ratio	1	0.608479	0.950301	0.781902	1.15497
Cortex	ZNF266	Non-GB	Inverse variance weighted	2	0.608486	1.01471	0.959572	1.07301
Hippocampus	CCDC32	All	Wald ratio	1	0.608538	1.01167	0.96773	1.05761
Hippocampus	YBEY	GB	Wald ratio	1	0.608544	1.01836	0.94987	1.09179
Cerebellum	SLC35F3	Non-GB	Wald ratio	1	0.608559	1.03091	0.91753	1.15831
Cerebellum	CENPQ	GB	Wald ratio	1	0.60858	0.977588	0.896354	1.06618
Cortex	HMGXB3	GB	Wald ratio	1	0.608624	1.02929	0.9216	1.14957
Cortex	USP17L7	GB	Inverse variance weighted	2	0.608636	0.974995	0.884921	1.07424
Cortex	CASS4	GB	Wald ratio	1	0.608639	1.0531	0.86388	1.28377
Basal Ganglia	IL18R1	All	Wald ratio	1	0.608656	0.987457	0.940875	1.03634
Cortex	THSD7A	All	Inverse variance weighted	2	0.608691	0.944438	0.758793	1.1755
Cortex	CLECL1	Non-GB	Wald ratio	1	0.608696	0.980901	0.91109	1.05606
Cerebellum	IRAK1BP1	GB	Wald ratio	1	0.608733	1.01476	0.959409	1.07329
Basal Ganglia	PEBP1	Non-GB	Wald ratio	1	0.608745	1.02031	0.9447	1.10197
Cortex	ACAA1	All	Wald ratio	1	0.608751	1.03463	0.908169	1.17871
Cortex	NACC1	GB	Wald ratio	1	0.608774	0.94669	0.767532	1.16767
Cerebellum	PKP3	GB	Wald ratio	1	0.608785	1.02971	0.920493	1.15189
Cortex	SLC16A6	Non-GB	Wald ratio	1	0.608789	1.07169	0.822079	1.3971
Cortex	WDR64	GB	Wald ratio	1	0.6088	0.98306	0.920798	1.04953
Cortex	PIGF	Non-GB	Wald ratio	1	0.608818	0.967395	0.852055	1.09835
Cortex	C4orf54	Non-GB	Wald ratio	1	0.608833	1.06729	0.83168	1.36965
Cerebellum	RNF6	GB	Wald ratio	1	0.608853	1.02621	0.929392	1.13311
Cortex	PPP2R5B	Non-GB	Wald ratio	1	0.608874	1.06884	0.828247	1.37933
Cortex	INSYN2A	All	Inverse variance weighted	2	0.608904	0.951937	0.788241	1.14963
Basal Ganglia	CORO7	GB	Wald ratio	1	0.608951	1.0229	0.937896	1.11562
Cerebellum	TTLL13P	Non-GB	Wald ratio	1	0.60897	0.979766	0.905956	1.05959
Cortex	CCZ1B	GB	MR Egger	3	0.609	1.09324	0.853304	1.40065
Cortex	SPDYE2B	GB	Inverse variance weighted	2	0.609031	1.02285	0.938024	1.11534
Cortex	ZNF419	GB	MR Egger	3	0.609072	0.939165	0.788785	1.11821
Cortex	TMEM14A	Non-GB	Wald ratio	1	0.609084	1.03993	0.895005	1.20833
Cortex	RAB24	All	Wald ratio	1	0.609086	1.02868	0.923018	1.14644
Cortex	PLA2G5	Non-GB	Wald ratio	1	0.609158	0.966091	0.846418	1.10269
Cortex	AOPEP	GB	Wald ratio	1	0.60919	1.05561	0.857822	1.29899
Cerebellum	CRAMP1	GB	Wald ratio	1	0.609204	0.976124	0.889749	1.07089
Cortex	APIP	All	MR Egger	3	0.609254	1.05945	0.902222	1.24407
Basal Ganglia	MZT2A	Non-GB	Wald ratio	1	0.609272	1.03172	0.915277	1.16298
Cortex	MPP5	GB	Wald ratio	1	0.609275	1.07949	0.805073	1.44744
Cerebellum	CCDC144A	All	Wald ratio	1	0.60932	0.974589	0.882976	1.07571
Cerebellum	OR4D1	GB	Wald ratio	1	0.609359	1.02508	0.932167	1.12725
Cortex	THAP8	Non-GB	Wald ratio	1	0.609436	1.04453	0.883754	1.23455
Cortex	RFXANK	Non-GB	Wald ratio	1	0.609452	1.04267	0.88823	1.22396
Hippocampus	ASAH2B	All	Wald ratio	1	0.609476	0.984672	0.92801	1.04479
Hippocampus	GREM1	GB	Wald ratio	1	0.609486	0.98291	0.920003	1.05012
Cerebellum	TRAF1	Non-GB	Wald ratio	1	0.609492	0.985476	0.931674	1.04238
Cerebellum	ROGDI	Non-GB	Wald ratio	1	0.609504	1.02945	0.92094	1.15075
Cerebellum	SLC41A3	Non-GB	Wald ratio	1	0.609543	0.974977	0.884624	1.07456
Cerebellum	ANO5	GB	Inverse variance weighted	2	0.609568	1.01422	0.960709	1.07072
Cortex	CTSZ	GB	Wald ratio	1	0.609568	1.05874	0.850441	1.31807
Cortex	EMP1	All	Wald ratio	1	0.609611	1.02949	0.920807	1.15101
Cortex	SYNJ2BP	Non-GB	Wald ratio	1	0.609654	1.08211	0.799303	1.46497
Cortex	NSMCE1	GB	Wald ratio	1	0.609688	1.06691	0.832027	1.3681
Cortex	RASA2	Non-GB	Wald ratio	1	0.609691	1.04558	0.88114	1.2407
Cortex	GALR1	All	Inverse variance weighted	3	0.609709	0.98041	0.908695	1.05778
Cortex	ISLR	All	Wald ratio	1	0.609713	0.954728	0.79915	1.14059
Cortex	VAT1L	Non-GB	Wald ratio	1	0.609731	1.08165	0.800209	1.46208
Cortex	SMARCD3	All	Wald ratio	1	0.609738	0.940015	0.741274	1.19204
Hippocampus	NAXE	All	Wald ratio	1	0.609816	0.985761	0.932936	1.04158
Cortex	ACCS	All	Inverse variance weighted	2	0.609833	1.0137	0.962085	1.06808
Cortex	MUCL1	All	Wald ratio	1	0.609861	1.02148	0.941394	1.10839
Cortex	TESPA1	All	Wald ratio	1	0.609861	1.02486	0.93261	1.12624
Cortex	CCDC183	GB	Wald ratio	1	0.60987	0.963258	0.834247	1.11222
Cortex	ADPRH	GB	Inverse variance weighted	2	0.609941	0.976461	0.891063	1.07004
Cortex	APP	Non-GB	Wald ratio	1	0.609978	1.04838	0.874332	1.25708
Cortex	OR2T2	All	Wald ratio	1	0.610022	0.912505	0.641838	1.29731
Cerebellum	CRHR1	Non-GB	Wald ratio	1	0.610031	1.03059	0.917918	1.15708
Cortex	UTP23	Non-GB	Wald ratio	1	0.610031	1.03212	0.91404	1.16546
Cerebellum	RPS20	GB	Wald ratio	1	0.610062	1.02599	0.929654	1.1323
Cortex	MRPL34	All	Inverse variance weighted	3	0.610063	0.980837	0.910544	1.05656
Cerebellum	BIRC7	Non-GB	Wald ratio	1	0.610067	0.969495	0.860671	1.09208
Cerebellum	MED8	GB	Wald ratio	1	0.610076	1.03345	0.910697	1.17274
Cortex	HIVEP1	Non-GB	Wald ratio	1	0.610082	1.05135	0.867297	1.27445
Cerebellum	SLC25A12	GB	Wald ratio	1	0.610093	1.0276	0.925501	1.14096
Cerebellum	DYNC1I2	GB	Wald ratio	1	0.610093	0.980182	0.9076	1.05857
Cortex	ACP6	All	Weighted mode	3	0.610094	1.01473	0.967312	1.06447
Cortex	SYT9	All	Wald ratio	1	0.610123	0.953355	0.793434	1.14551
Cortex	VDR	Non-GB	Wald ratio	1	0.610149	1.07221	0.820112	1.40181
Cortex	TMPRSS5	GB	Inverse variance weighted	2	0.610165	1.01486	0.958922	1.07405
Cortex	NMD3	All	Wald ratio	1	0.610212	1.06026	0.846644	1.32778
Cortex	SLC41A3	GB	Wald ratio	1	0.610247	0.965898	0.845255	1.10376
Cortex	PCMTD1	All	Wald ratio	1	0.610334	1.03993	0.894559	1.20891
Cerebellum	C16orf95	GB	Wald ratio	1	0.610342	1.0205	0.94387	1.10336
Cortex	OTOA	All	Wald ratio	1	0.610348	0.967497	0.852028	1.09861
Cerebellum	TLR2	Non-GB	Wald ratio	1	0.610397	1.02269	0.938124	1.11488
Cerebellum	ALG9	Non-GB	Wald ratio	1	0.61041	1.03522	0.906149	1.18268
Cerebellum	ARL17A	Non-GB	Wald ratio	1	0.610417	1.01434	0.960278	1.07144
Cerebellum	SHC2	GB	Wald ratio	1	0.610428	0.977654	0.896241	1.06646
Cortex	PRPF6	All	Wald ratio	1	0.610486	1.03005	0.919151	1.15432
Cortex	OCLN	Non-GB	Wald ratio	1	0.610489	1.11293	0.73734	1.67984
Cortex	SMIM24	GB	Inverse variance weighted	2	0.61049	1.04809	0.874802	1.2557
Cerebellum	PLEKHA8	GB	Inverse variance weighted	2	0.610496	0.98828	0.944449	1.03415
Cortex	VAMP1	GB	Wald ratio	1	0.610521	0.976215	0.889844	1.07097
Cortex	MEDAG	All	Wald ratio	1	0.610552	0.965003	0.841371	1.1068
Cortex	CCDC149	All	Wald ratio	1	0.610555	0.9724	0.873104	1.08299
Cortex	KIF19	All	Wald ratio	1	0.610555	0.962298	0.829995	1.11569
Cerebellum	CHMP2A	Non-GB	Wald ratio	1	0.610558	1.03715	0.901303	1.19348
Cortex	CHTOP	GB	Wald ratio	1	0.610566	0.959008	0.816323	1.12663
Cortex	RAB5C	All	Wald ratio	1	0.610645	0.974352	0.881611	1.07685
Cerebellum	DGKQ	GB	Wald ratio	1	0.610698	1.02544	0.930894	1.1296
Cortex	BHMT	All	Inverse variance weighted	2	0.610713	1.01886	0.948139	1.09486
Cerebellum	ALX3	GB	Wald ratio	1	0.610739	1.02568	0.930266	1.13089
Cortex	MST1	GB	Inverse variance weighted	2	0.610746	0.948352	0.773192	1.16319
Cortex	PMP2	GB	Wald ratio	1	0.610766	0.957175	0.808707	1.1329
Cortex	MRPS26	GB	Wald ratio	1	0.61077	1.05764	0.852341	1.31239
Cortex	ASB8	All	Simple mode	3	0.61077	0.975547	0.899465	1.05807
Cerebellum	RNF40	GB	Wald ratio	1	0.610793	1.02353	0.935839	1.11944
Cerebellum	CDRT15	GB	Wald ratio	1	0.61083	0.985357	0.930933	1.04296
Cortex	GABRA6	Non-GB	Wald ratio	1	0.610838	1.0457	0.880366	1.24207
Cerebellum	CASTOR3	Non-GB	Wald ratio	1	0.610919	0.96975	0.861522	1.09157
Cortex	CSTB	Non-GB	Wald ratio	1	0.610928	0.964999	0.841231	1.10698
Cerebellum	SLC26A11	All	Wald ratio	1	0.610949	0.977162	0.893944	1.06813
Cortex	KIFAP3	All	Wald ratio	1	0.610967	0.947667	0.77039	1.16574
Cortex	ARHGAP44	All	Wald ratio	1	0.610971	1.04006	0.893981	1.21002
Cerebellum	CNDP2	GB	Wald ratio	1	0.610974	1.01373	0.961827	1.06844
Cortex	GFPT2	GB	Wald ratio	1	0.610982	1.02583	0.929827	1.13174
Cortex	LRRC2	GB	Inverse variance weighted	2	0.610984	1.02771	0.924978	1.14185
Cortex	CRPPA	All	Wald ratio	1	0.610993	1.0256	0.930409	1.13053
Cortex	SCIMP	All	Inverse variance weighted	2	0.611019	0.982767	0.919092	1.05085
Cortex	HERPUD1	Non-GB	Wald ratio	1	0.611019	1.03713	0.901201	1.19356
Cortex	WDR78	All	Inverse variance weighted	2	0.611044	1.02774	0.924896	1.14201
Cortex	ENPP1	GB	Wald ratio	1	0.611063	0.969486	0.860342	1.09248
Cerebellum	NIM1K	Non-GB	Wald ratio	1	0.611116	1.03346	0.910331	1.17324
Cortex	NEK10	All	Wald ratio	1	0.611174	0.966446	0.847294	1.10235
Cerebellum	CNTN3	All	Wald ratio	1	0.6112	0.972431	0.87307	1.0831
Cortex	AK7	Non-GB	Inverse variance weighted	2	0.611266	1.04146	0.890436	1.21811
Cerebellum	KIN	All	Wald ratio	1	0.611331	0.98064	0.909417	1.05744
Cortex	ZNF717	Non-GB	Wald ratio	1	0.611347	1.05322	0.862297	1.28642
Cerebellum	FABP6	GB	Wald ratio	1	0.611361	0.975471	0.886362	1.07354
Cortex	SLC25A51	GB	Wald ratio	1	0.6114	1.01903	0.947552	1.0959
Cerebellum	SNIP1	Non-GB	Wald ratio	1	0.611449	0.967036	0.84972	1.10055
Hippocampus	CLEC2A	Non-GB	Wald ratio	1	0.611465	1.02635	0.928349	1.1347
Cerebellum	HTR5A	All	Wald ratio	1	0.611517	1.0242	0.933922	1.1232
Cortex	SYTL3	GB	Wald ratio	1	0.611588	0.947755	0.770458	1.16585
Cortex	CAPN14	Non-GB	Wald ratio	1	0.611615	0.941016	0.744185	1.18991
Cerebellum	DGCR2	All	Wald ratio	1	0.611639	0.974463	0.881854	1.0768
Cortex	PRAP1	GB	Wald ratio	1	0.611696	1.05166	0.865798	1.27742
Cortex	ST5	Non-GB	Wald ratio	1	0.61174	1.03066	0.917217	1.15813
Cortex	TRMT112	Non-GB	Wald ratio	1	0.611815	1.03485	0.906606	1.18123
Cortex	SCAI	Non-GB	Wald ratio	1	0.611818	1.03348	0.910057	1.17363
Cortex	TRRAP	GB	Wald ratio	1	0.61183	1.04305	0.886338	1.22748
Cortex	LCLAT1	GB	Weighted mode	3	0.61188	1.03247	0.929405	1.14697
Cortex	GAS2	Non-GB	Simple mode	3	0.611897	0.961583	0.845268	1.0939
Cerebellum	CPPED1	Non-GB	Wald ratio	1	0.61192	0.968984	0.857932	1.09441
Cortex	SHC2	All	Inverse variance weighted	2	0.611932	1.01972	0.945605	1.09965
Cerebellum	EPG5	GB	Wald ratio	1	0.611935	1.02156	0.940747	1.10932
Cerebellum	KARS	Non-GB	Wald ratio	1	0.61195	0.966288	0.846376	1.10319
Cerebellum	TAS2R50	Non-GB	Wald ratio	1	0.611957	1.02075	0.942888	1.10504
Cortex	SIX3	Non-GB	Wald ratio	1	0.611995	1.06131	0.84331	1.33566
Basal Ganglia	AK9	Non-GB	Wald ratio	1	0.612067	1.01966	0.945746	1.09935
Cortex	GREM1	GB	Simple mode	3	0.612078	0.964892	0.857763	1.0854
Cortex	CHD7	Non-GB	Wald ratio	1	0.612091	1.04965	0.870364	1.26587
Hippocampus	STON1	Non-GB	Wald ratio	1	0.612106	0.978654	0.900343	1.06378
Cortex	NR1I2	GB	Inverse variance weighted	2	0.612112	0.961756	0.827186	1.11822
Cortex	PREP	GB	Wald ratio	1	0.612137	0.942476	0.749561	1.18504
Cerebellum	P2RX5	Non-GB	Wald ratio	1	0.612213	1.02368	0.935111	1.12064
Cerebellum	NHLH1	Non-GB	Wald ratio	1	0.612329	0.974262	0.880797	1.07764
Cerebellum	CCDC113	GB	Wald ratio	1	0.612367	0.973436	0.877158	1.08028
Cerebellum	MICA	All	Wald ratio	1	0.612382	1.01468	0.959055	1.07354
Basal Ganglia	TSTD3	Non-GB	Wald ratio	1	0.612391	1.0219	0.939763	1.1112
Cortex	LRRC72	Non-GB	Wald ratio	1	0.612407	1.0444	0.882842	1.23551
Cortex	RRP7A	Non-GB	MR Egger	3	0.612413	0.927915	0.751902	1.14513
Basal Ganglia	TBC1D3L	All	Wald ratio	1	0.612423	1.0163	0.954674	1.0819
Cerebellum	MRPL45	All	Wald ratio	1	0.612423	0.980539	0.908751	1.058
Cerebellum	TBC1D3E	All	Wald ratio	1	0.612423	1.02226	0.938784	1.11317
Cerebellum	STEAP1	GB	Wald ratio	1	0.612428	1.02448	0.932969	1.12497
Cerebellum	SYNPR	All	Wald ratio	1	0.612436	0.984716	0.927753	1.04518
Cerebellum	C20orf203	GB	Wald ratio	1	0.612444	1.01671	0.953562	1.08404
Cortex	C20orf203	GB	Wald ratio	1	0.612444	1.01646	0.954233	1.08275
Cortex	FAM169B	Non-GB	Wald ratio	1	0.612446	0.961916	0.827742	1.11784
Cortex	MB21D2	GB	Wald ratio	1	0.612474	0.931886	0.709279	1.22436
Cortex	ARHGAP32	Non-GB	Wald ratio	1	0.612475	0.940611	0.742204	1.19206
Cerebellum	CNTN6	GB	Wald ratio	1	0.612492	1.02679	0.92693	1.13742
Cortex	DDX6	GB	Wald ratio	1	0.612522	1.03306	0.91087	1.17165
Cortex	LILRA6	GB	Wald ratio	1	0.612527	1.02093	0.942286	1.10614
Cerebellum	PKIG	GB	Wald ratio	1	0.61256	1.02463	0.932542	1.12581
Cerebellum	HSD17B11	All	Wald ratio	1	0.612588	0.979631	0.904626	1.06085
Cortex	SPAAR	All	Wald ratio	1	0.61261	1.04344	0.885074	1.23015
Cortex	PDCD1LG2	Non-GB	Wald ratio	1	0.61266	0.955692	0.801903	1.13898
Basal Ganglia	MSL1	GB	Wald ratio	1	0.612682	1.0244	0.933117	1.12461
Cerebellum	MSL1	GB	Wald ratio	1	0.612682	1.02662	0.927328	1.13655
Cortex	MSL1	GB	Wald ratio	1	0.612682	1.03338	0.910028	1.17345
Cortex	NDN	All	Inverse variance weighted	2	0.612685	1.03875	0.896569	1.20348
Cerebellum	ZNF101	All	Wald ratio	1	0.612695	0.98337	0.921548	1.04934
Cortex	ZNF14	All	Wald ratio	1	0.612695	0.985231	0.930076	1.04366
Cortex	ZNF101	All	Wald ratio	1	0.612695	0.977921	0.896937	1.06622
Cerebellum	WDR17	Non-GB	Wald ratio	1	0.612721	1.04195	0.888679	1.22165
Basal Ganglia	NKAIN4	All	Wald ratio	1	0.612756	0.984129	0.92501	1.04703
Basal Ganglia	CNGA4	GB	Wald ratio	1	0.612835	0.971763	0.869718	1.08578
Cerebellum	NAV2	Non-GB	Wald ratio	1	0.612873	1.03554	0.904522	1.18553
Cortex	SYCE1	All	Wald ratio	1	0.612874	1.02157	0.940508	1.10962
Basal Ganglia	MPHOSPH6	All	Wald ratio	1	0.612881	0.984962	0.928812	1.04451
Cortex	HGSNAT	All	Wald ratio	1	0.612903	1.06734	0.829204	1.37386
Cortex	VWA7	Non-GB	Inverse variance weighted	2	0.612919	0.97501	0.883952	1.07545
Cerebellum	ATXN7L2	GB	Wald ratio	1	0.61293	0.968141	0.854006	1.09753
Cortex	SULF2	All	Inverse variance weighted	2	0.61296	0.964401	0.838035	1.10982
Cerebellum	OPN5	GB	Wald ratio	1	0.61308	0.976196	0.889167	1.07174
Hippocampus	LIPT1	GB	Wald ratio	1	0.613087	1.01613	0.955013	1.08117
Cerebellum	CHD1L	Non-GB	Wald ratio	1	0.613137	0.978899	0.901222	1.06327
Cerebellum	SLC47A2	GB	Wald ratio	1	0.613187	0.976295	0.889583	1.07146
Cortex	SLC47A2	GB	Wald ratio	1	0.613187	0.965671	0.843353	1.10573
Cortex	APCDD1	GB	Weighted mode	3	0.613197	0.961224	0.843481	1.0954
Cortex	KCTD5	Non-GB	Wald ratio	1	0.613203	0.949614	0.777122	1.16039
Cerebellum	SERPINC1	All	Wald ratio	1	0.613205	0.984274	0.925604	1.04666
Cerebellum	PRR33	Non-GB	Wald ratio	1	0.613211	0.969499	0.859779	1.09322
Cortex	LSM5	Non-GB	Inverse variance weighted	2	0.613337	1.04905	0.871223	1.26318
Cortex	CEP290	GB	Wald ratio	1	0.613372	0.951544	0.784787	1.15374
Cortex	ABCA5	Non-GB	Wald ratio	1	0.61339	0.95211	0.787057	1.15177
Cortex	C9orf135	GB	Wald ratio	1	0.613398	0.951194	0.783369	1.15497
Cortex	SCN4B	Non-GB	Wald ratio	1	0.61341	0.964086	0.836551	1.11106
Cortex	PPP2R2D	Non-GB	Wald ratio	1	0.613427	0.926847	0.69025	1.24454
Cortex	APLNR	All	Weighted mode	3	0.613437	0.969276	0.874248	1.07463
Cortex	MR1	Non-GB	Wald ratio	1	0.613453	0.976008	0.888242	1.07244
Cerebellum	USP44	Non-GB	Wald ratio	1	0.613458	0.980289	0.90742	1.05901
Cortex	USP44	Non-GB	Wald ratio	1	0.613458	0.97281	0.874129	1.08263
Cerebellum	FAM126A	GB	Inverse variance weighted	2	0.613461	0.977464	0.894729	1.06785
Cortex	ASAP3	GB	Wald ratio	1	0.613483	1.02181	0.939755	1.11102
Cortex	NDUFAF2	Non-GB	Wald ratio	1	0.613508	1.03604	0.90303	1.18865
Basal Ganglia	MCM4	All	Wald ratio	1	0.613529	1.01824	0.949263	1.09223
Cerebellum	MCM4	All	Wald ratio	1	0.613529	1.02115	0.941487	1.10755
Cortex	MCM4	All	Wald ratio	1	0.613529	1.01468	0.958887	1.07372
Cerebellum	POLR1D	All	Wald ratio	1	0.61355	0.987081	0.938504	1.03817
Basal Ganglia	ADAMTS18	All	Wald ratio	1	0.613558	1.0108	0.969526	1.05383
Spinal Cord	PPM1N	GB	Wald ratio	1	0.613596	0.982882	0.919166	1.05101
Cortex	PPM1N	GB	Wald ratio	1	0.613596	0.970721	0.864969	1.0894
Cortex	CENPQ	GB	Weighted median	3	0.613599	0.985593	0.931612	1.0427
Cerebellum	LMF2	Non-GB	Wald ratio	1	0.613661	1.02921	0.920352	1.15095
Cerebellum	SUDS3	GB	Wald ratio	1	0.613662	1.04338	0.884787	1.23041
Cerebellum	RPA3	Non-GB	Wald ratio	1	0.613664	1.02938	0.919924	1.15186
Cerebellum	ZNF697	All	Wald ratio	1	0.613678	1.02223	0.938588	1.11333
Cerebellum	SPPL2B	All	Wald ratio	1	0.613681	0.985327	0.930373	1.04353
Cerebellum	EFCAB13	All	Wald ratio	1	0.613682	1.01529	0.957209	1.07689
Basal Ganglia	NFRKB	All	Wald ratio	1	0.613704	1.01818	0.949395	1.09194
Cortex	PROS1	GB	Wald ratio	1	0.613719	1.04926	0.870562	1.26463
Cortex	LEMD2	GB	Inverse variance weighted	2	0.613721	1.02542	0.930193	1.13039
Cerebellum	CTNNA3	All	Wald ratio	1	0.61382	1.02474	0.931944	1.12678
Cortex	MANSC4	All	Wald ratio	1	0.613838	0.954974	0.7985	1.14211
Cortex	BMP2K	Non-GB	Wald ratio	1	0.613843	1.07124	0.81997	1.39951
Cortex	ARHGAP8	GB	Simple mode	3	0.613858	0.961118	0.842858	1.09597
Cerebellum	SPEF2	Non-GB	Wald ratio	1	0.613871	0.977279	0.893807	1.06855
Cortex	DOP1A	All	Inverse variance weighted	2	0.61393	1.06713	0.829053	1.37358
Cerebellum	MTMR12	Non-GB	Wald ratio	1	0.613943	1.02665	0.926918	1.13711
Cerebellum	LRRC56	GB	Wald ratio	1	0.613951	0.981558	0.913073	1.05518
Cerebellum	LRRC8C	GB	Wald ratio	1	0.613966	1.0337	0.908775	1.17581
Cortex	LRRC8C	GB	Wald ratio	1	0.613966	1.03238	0.912146	1.16846
Hippocampus	EIF2A	Non-GB	Wald ratio	1	0.613989	1.02348	0.935209	1.12009
Cerebellum	CATSPERE	GB	Wald ratio	1	0.613998	1.02403	0.933768	1.12302
Cerebellum	BAHCC1	All	Wald ratio	1	0.614003	0.975075	0.883974	1.07556
Cortex	LINGO3	All	Wald ratio	1	0.614009	0.950943	0.782096	1.15624
Cerebellum	FADS1	All	Wald ratio	1	0.614019	0.987603	0.940867	1.03666
Cortex	CYB5D2	Non-GB	Inverse variance weighted	2	0.614044	0.932033	0.708966	1.22528
Cerebellum	CCDC15	GB	Wald ratio	1	0.614066	0.980209	0.906936	1.0594
Cortex	COL15A1	All	Wald ratio	1	0.614112	1.04433	0.88228	1.23615
Cortex	PRKG2	All	Wald ratio	1	0.614154	0.961503	0.825405	1.12004
Cerebellum	PLGLB1	Non-GB	Wald ratio	1	0.614171	0.982391	0.916825	1.05265
Hippocampus	PLGLB2	Non-GB	Wald ratio	1	0.614171	1.02449	0.932516	1.12553
Cortex	PLGLB2	Non-GB	Wald ratio	1	0.614171	1.02505	0.931038	1.12856
Cerebellum	DENND1B	GB	Wald ratio	1	0.614189	1.02859	0.921809	1.14774
Cerebellum	YIF1A	All	Wald ratio	1	0.614208	0.985584	0.931479	1.04283
Cortex	SPPL2C	All	Inverse variance weighted	2	0.614245	1.02702	0.925861	1.13924
Cortex	ST8SIA5	All	Wald ratio	1	0.614266	0.941172	0.74348	1.19143
Cerebellum	METTL26	All	Wald ratio	1	0.614284	0.984557	0.92673	1.04599
Cortex	ADAMTS2	Non-GB	Wald ratio	1	0.614326	1.0637	0.836565	1.35251
Cortex	RIMBP2	Non-GB	Wald ratio	1	0.614386	1.08433	0.791359	1.48577
Cortex	HIBADH	Non-GB	Wald ratio	1	0.61439	1.03583	0.903268	1.18784
Cortex	ARHGAP19	All	Inverse variance weighted	2	0.614422	0.973721	0.877884	1.08002
Cortex	PTGR1	All	Inverse variance weighted	3	0.614426	0.985514	0.931121	1.04308
Cerebellum	PRSS3	All	Wald ratio	1	0.61443	0.979458	0.903469	1.06184
Spinal Cord	SLC28A1	All	Wald ratio	1	0.614445	0.987541	0.940524	1.03691
Cortex	KCTD16	Non-GB	Wald ratio	1	0.61447	0.942014	0.746638	1.18852
Basal Ganglia	S100A13	Non-GB	Wald ratio	1	0.614475	1.01564	0.956124	1.07886
Cortex	DGCR6	Non-GB	MR Egger	3	0.614506	0.820236	0.468041	1.43745
Cortex	FLYWCH2	Non-GB	Wald ratio	1	0.614525	0.94095	0.742496	1.19245
Cortex	AC138647.1	All	Wald ratio	1	0.614531	0.941189	0.743416	1.19158
Cortex	NIPSNAP3B	All	Wald ratio	1	0.61454	0.9719	0.869852	1.08592
Cortex	ERCC5	All	Wald ratio	1	0.614554	1.01611	0.954829	1.08133
Cortex	ZNF716	GB	Wald ratio	1	0.614565	0.978768	0.900333	1.06404
Cortex	CENPF	GB	Wald ratio	1	0.614639	0.933175	0.712899	1.22151
Cerebellum	C6orf141	GB	Wald ratio	1	0.614666	0.986114	0.933865	1.04129
Cortex	SPATA22	Non-GB	Inverse variance weighted	2	0.61468	0.942816	0.749648	1.18576
Cerebellum	PHC1	GB	Wald ratio	1	0.61472	0.971536	0.86821	1.08716
Cortex	PHC1	GB	Wald ratio	1	0.61472	0.946372	0.763568	1.17294
Cortex	GALR1	Non-GB	Simple mode	3	0.614732	0.958818	0.833886	1.10247
Cortex	OXSR1	All	Wald ratio	1	0.61474	1.06146	0.841447	1.33901
Cerebellum	HDAC7	Non-GB	Wald ratio	1	0.614792	1.02815	0.922775	1.14557
Cerebellum	TRIM65	GB	Wald ratio	1	0.614816	1.01525	0.957133	1.07689
Cortex	HRH4	GB	Wald ratio	1	0.614838	0.951164	0.782627	1.15599
Basal Ganglia	CNDP2	Non-GB	Wald ratio	1	0.614844	1.02444	0.932482	1.12546
Cortex	TPH1	All	Wald ratio	1	0.614941	1.01334	0.96234	1.06705
Cerebellum	C21orf58	Non-GB	Wald ratio	1	0.61497	1.03053	0.91658	1.15864
Cortex	PEX5	Non-GB	Inverse variance weighted	3	0.614995	0.97951	0.903589	1.06181
Cerebellum	PPP2R1B	All	Wald ratio	1	0.614996	0.982988	0.91941	1.05096
Cortex	RESF1	All	Wald ratio	1	0.61503	0.969294	0.858356	1.09457
Cerebellum	AHNAK2	Non-GB	Wald ratio	1	0.615052	0.968221	0.853709	1.09809
Cerebellum	SIM2	Non-GB	Wald ratio	1	0.615068	0.979338	0.902798	1.06237
Cerebellum	HLCS	Non-GB	Wald ratio	1	0.615068	0.981665	0.913354	1.05509
Cortex	FUT9	GB	Wald ratio	1	0.615203	0.950346	0.77918	1.15911
Cortex	PALLD	GB	Wald ratio	1	0.615234	0.936286	0.724291	1.21033
Cerebellum	TUT4	Non-GB	Wald ratio	1	0.61524	1.02439	0.932524	1.1253
Cortex	SOS2	All	Wald ratio	1	0.615264	1.03693	0.900171	1.19447
Cortex	SLC35C1	GB	Wald ratio	1	0.615274	1.03188	0.913015	1.16621
Cerebellum	GPC6	All	Wald ratio	1	0.615283	0.975232	0.884356	1.07545
Cerebellum	PRPSAP1	All	Wald ratio	1	0.615309	0.989265	0.948483	1.0318
Cortex	ZNF781	Non-GB	Inverse variance weighted	2	0.615332	1.02154	0.940063	1.11007
Cortex	UEVLD	Non-GB	Wald ratio	1	0.615364	1.05631	0.853055	1.308
Cerebellum	GRTP1	GB	Wald ratio	1	0.615408	1.03746	0.898796	1.19751
Cortex	GRTP1	GB	Wald ratio	1	0.615408	1.04908	0.870205	1.26473
Cerebellum	NUP50	GB	Wald ratio	1	0.615442	1.02284	0.936561	1.11707
Cerebellum	NDUFB1	Non-GB	Wald ratio	1	0.615444	0.974328	0.880305	1.07839
Cortex	ANKLE1	GB	Inverse variance weighted	2	0.615513	0.958226	0.811227	1.13186
Cerebellum	PPFIA4	Non-GB	Wald ratio	1	0.615548	1.03102	0.915122	1.16161
Basal Ganglia	ADGRE5	GB	Wald ratio	1	0.615554	0.980251	0.906831	1.05962
Cerebellum	TRAPPC12	Non-GB	Wald ratio	1	0.615589	0.97713	0.892754	1.06948
Cerebellum	CACNA1C	Non-GB	Inverse variance weighted	2	0.615608	1.02005	0.943994	1.10223
Cerebellum	DHRS4L2	Non-GB	Wald ratio	1	0.615664	0.976319	0.88911	1.07208
Cerebellum	CNDP1	All	Wald ratio	1	0.615665	1.0268	0.926065	1.13849
Cortex	HMBS	Non-GB	Inverse variance weighted	2	0.61567	1.02208	0.93855	1.11304
Cortex	IL16	Non-GB	Wald ratio	1	0.615711	1.05381	0.858784	1.29311
Cerebellum	RAD23B	GB	Wald ratio	1	0.615712	0.973915	0.87841	1.0798
Cerebellum	MED15	All	Wald ratio	1	0.615712	0.963177	0.831919	1.11515
Cortex	GPC5	Non-GB	MR Egger	3	0.615718	1.14239	0.782465	1.66787
Cortex	TSPAN31	Non-GB	Wald ratio	1	0.615771	1.05406	0.858146	1.29471
Cortex	RASSF4	All	Wald ratio	1	0.615783	0.966186	0.844721	1.10512
Cortex	MBLAC2	GB	Wald ratio	1	0.61581	0.953758	0.792727	1.1475
Cortex	SNRPE	GB	Wald ratio	1	0.615827	1.03321	0.909415	1.17386
Cortex	TLCD5	Non-GB	Wald ratio	1	0.615835	1.0445	0.881145	1.23814
Cortex	MLH1	All	Wald ratio	1	0.615836	0.948556	0.771729	1.1659
Cortex	ZNF778	Non-GB	Inverse variance weighted	2	0.615842	1.02924	0.919655	1.15188
Cerebellum	SLU7	GB	Wald ratio	1	0.615847	1.02171	0.939483	1.11114
Cerebellum	ASB13	All	Wald ratio	1	0.615849	0.984837	0.927774	1.04541
Cortex	PHF20L1	GB	Wald ratio	1	0.615855	0.935235	0.719986	1.21484
Hippocampus	KNSTRN	All	Wald ratio	1	0.615858	0.988471	0.944691	1.03428
Cerebellum	ZNF835	Non-GB	Wald ratio	1	0.615889	0.973523	0.87663	1.08112
Cortex	ZNF835	Non-GB	Wald ratio	1	0.615889	0.95099	0.781473	1.15728
Cerebellum	SNTG1	Non-GB	Inverse variance weighted	2	0.615897	1.03242	0.911422	1.16948
Cortex	CFD	Non-GB	Inverse variance weighted	3	0.615905	1.02403	0.933292	1.1236
Cortex	ATP8B4	All	Wald ratio	1	0.615912	1.01981	0.944568	1.10105
Cortex	WDSUB1	All	MR Egger	3	0.615925	1.12738	0.801572	1.58563
Cerebellum	KLB	GB	Wald ratio	1	0.615927	0.987532	0.940288	1.03715
Cortex	PHF19	All	Wald ratio	1	0.615982	0.956385	0.803431	1.13846
Cortex	OSTM1	Non-GB	Wald ratio	1	0.615982	0.971115	0.866017	1.08897
Basal Ganglia	IL32	All	Wald ratio	1	0.615999	0.979669	0.904103	1.06155
Cortex	IL32	All	Wald ratio	1	0.615999	0.978081	0.896932	1.06657
Cortex	CCDC115	GB	Wald ratio	1	0.616025	0.965275	0.84074	1.10826
Cortex	PLCD3	All	Wald ratio	1	0.616062	1.04387	0.882596	1.23461
Cortex	DCDC2	Non-GB	Inverse variance weighted	2	0.616084	1.03269	0.910659	1.17108
Cortex	TRIM44	All	Wald ratio	1	0.616098	0.966914	0.847748	1.10283
Cortex	PRDM6	All	Wald ratio	1	0.616177	1.06059	0.84266	1.33489
Cortex	MET	Non-GB	Wald ratio	1	0.616186	1.03242	0.911326	1.16961
Cerebellum	BAK1	Non-GB	Wald ratio	1	0.616216	0.967883	0.851891	1.09967
Basal Ganglia	GNG10	All	Wald ratio	1	0.616223	0.983969	0.923709	1.04816
Cerebellum	PRR12	GB	Wald ratio	1	0.616234	0.977317	0.893443	1.06906
Cortex	PRR12	GB	Wald ratio	1	0.616234	0.949801	0.776538	1.16172
Cerebellum	HERC6	Non-GB	Wald ratio	1	0.616242	0.971919	0.869468	1.08644
Cortex	WDR12	Non-GB	Wald ratio	1	0.616249	0.963559	0.833354	1.11411
Cortex	ZNF83	Non-GB	MR Egger	3	0.61627	0.950216	0.821601	1.09897
Cortex	ARHGEF10	Non-GB	Wald ratio	1	0.616277	1.0256	0.929053	1.13218
Cortex	VWA5B2	All	Wald ratio	1	0.616307	0.98593	0.932772	1.04212
Cortex	CTSB	GB	Inverse variance weighted	2	0.616321	0.964679	0.838098	1.11038
Cortex	LAMA2	GB	Wald ratio	1	0.616322	0.969786	0.860117	1.09344
Cortex	MTCH1	Non-GB	Wald ratio	1	0.616343	1.04985	0.867912	1.26994
Spinal Cord	TDRD5	All	Wald ratio	1	0.616354	0.986595	0.93586	1.04008
Cortex	CBLL1	All	Wald ratio	1	0.616355	0.947594	0.767658	1.16971
Cortex	CNGA4	All	Inverse variance weighted	2	0.616358	1.02178	0.939176	1.11166
Cortex	ARHGAP8	GB	Weighted mode	3	0.616386	0.96502	0.856924	1.08675
Cortex	RBP4	Non-GB	Weighted mode	3	0.61642	0.955562	0.821082	1.11207
Cortex	ABCA13	All	Wald ratio	1	0.616448	0.968292	0.853588	1.09841
Cortex	TTC33	GB	Wald ratio	1	0.61645	0.963563	0.833302	1.11419
Cortex	GLYR1	Non-GB	Wald ratio	1	0.616469	1.05508	0.85538	1.30141
Cortex	ANKRD10	GB	Inverse variance weighted	3	0.616519	1.018	0.949349	1.09161
Cerebellum	KRBA2	GB	Wald ratio	1	0.616543	1.01204	0.965728	1.06057
Cerebellum	TTYH3	GB	Wald ratio	1	0.61656	1.02393	0.933394	1.12326
Basal Ganglia	C19orf54	GB	Wald ratio	1	0.616562	1.0206	0.942302	1.10541
Cerebellum	C19orf54	GB	Wald ratio	1	0.616562	1.01788	0.949667	1.09099
Cortex	C19orf54	GB	Wald ratio	1	0.616562	1.0246	0.931617	1.12687
Cerebellum	ADAP2	GB	Wald ratio	1	0.616569	0.969633	0.859377	1.09403
Cerebellum	VPS11	Non-GB	Wald ratio	1	0.616582	1.01618	0.954307	1.08206
Cerebellum	MYOM3	Non-GB	Wald ratio	1	0.616597	1.01788	0.94965	1.09102
Cerebellum	UCHL1	GB	Wald ratio	1	0.616623	1.03069	0.915651	1.16018
Cortex	VPS33B	Non-GB	Inverse variance weighted	2	0.616671	1.04924	0.86923	1.26654
Cerebellum	NDUFAF6	All	Wald ratio	1	0.6167	1.0184	0.948219	1.09378
Cortex	SNAP91	Non-GB	Wald ratio	1	0.616704	0.95755	0.807965	1.13483
Cortex	EPG5	GB	Wald ratio	1	0.616709	1.01856	0.947787	1.09462
Cortex	SSC4D	GB	Wald ratio	1	0.61672	1.05428	0.85715	1.29675
Cortex	AUP1	All	Wald ratio	1	0.616747	1.04726	0.874013	1.25484
Cortex	C2orf81	All	Wald ratio	1	0.616747	0.950576	0.779429	1.1593
Cortex	OR2G6	All	Wald ratio	1	0.616754	1.03467	0.905382	1.18242
Cortex	OPALIN	All	Wald ratio	1	0.616809	0.962365	0.828097	1.1184
Cerebellum	ZNF438	GB	Wald ratio	1	0.616827	1.02807	0.92241	1.14584
Basal Ganglia	DNAJC15	GB	Wald ratio	1	0.616838	1.01476	0.958162	1.0747
Cerebellum	DNAJC15	GB	Wald ratio	1	0.616838	1.01166	0.966747	1.05866
Hippocampus	DNAJC15	GB	Wald ratio	1	0.616838	1.01357	0.961444	1.06852
Cortex	CCDC171	All	Inverse variance weighted	2	0.616878	0.987256	0.938875	1.03813
Cerebellum	PCMTD1	Non-GB	Wald ratio	1	0.616959	0.973697	0.877124	1.0809
Cortex	TECTB	All	Wald ratio	1	0.616961	0.984329	0.925248	1.04718
Cerebellum	GCSAM	Non-GB	Wald ratio	1	0.61698	1.01652	0.953309	1.08391
Cortex	ICAM2	GB	Wald ratio	1	0.617002	0.945208	0.757904	1.1788
Cerebellum	NUP107	All	Wald ratio	1	0.617004	1.02127	0.940396	1.10911
Cortex	NUP107	All	Wald ratio	1	0.617004	1.02041	0.942731	1.10448
Cortex	PARP4	Non-GB	Wald ratio	1	0.61701	1.03743	0.89827	1.19816
Cerebellum	ATP5MC3	All	Wald ratio	1	0.61702	1.01609	0.954483	1.08166
Cerebellum	NEUROG3	GB	Wald ratio	1	0.617029	1.03102	0.914682	1.16215
Cerebellum	SHMT1	GB	Wald ratio	1	0.617038	0.979873	0.904811	1.06116
Cortex	KRT35	Non-GB	Wald ratio	1	0.617039	0.935112	0.718887	1.21637
Cortex	TPK1	All	Inverse variance weighted	2	0.617116	1.03079	0.915253	1.16091
Cerebellum	GPR149	All	Wald ratio	1	0.617169	1.02431	0.932239	1.12548
Cortex	MRPL12	Non-GB	Wald ratio	1	0.617171	1.05084	0.865154	1.27637
Cortex	ZNF682	Non-GB	Wald ratio	1	0.617203	1.02023	0.943177	1.10357
Cerebellum	MIEF2	All	Wald ratio	1	0.617221	1.02303	0.935647	1.11857
Cortex	CERS6	Non-GB	Wald ratio	1	0.61725	1.05183	0.862744	1.28235
Cerebellum	HHAT	All	Wald ratio	1	0.617266	0.979397	0.902605	1.06272
Cortex	IQCB1	GB	MR Egger	4	0.61727	1.03694	0.918434	1.17074
Cortex	PDXDC1	GB	Simple mode	3	0.617297	0.957039	0.826277	1.1085
Cerebellum	WASHC4	Non-GB	Wald ratio	1	0.617326	1.02205	0.938243	1.11334
Cortex	SLC25A39	Non-GB	MR Egger	3	0.617346	0.787143	0.397136	1.56016
Cerebellum	EFCAB5	Non-GB	Wald ratio	1	0.617346	1.01751	0.950523	1.08922
Cortex	FAM71F1	GB	Wald ratio	1	0.617367	1.03871	0.894922	1.2056
Cortex	VAPB	All	Wald ratio	1	0.617371	1.01406	0.959998	1.07117
Cerebellum	MTRNR2L4	All	Wald ratio	1	0.61738	0.973921	0.878008	1.08031
Cerebellum	ZNF75A	All	Wald ratio	1	0.61738	1.02109	0.940805	1.10823
Cerebellum	TIGD7	All	Wald ratio	1	0.61738	0.972682	0.872523	1.08434
Cortex	MATN1	Non-GB	Wald ratio	1	0.617407	0.938545	0.731772	1.20374
Cerebellum	KLHDC8A	All	Wald ratio	1	0.617448	0.973699	0.877002	1.08106
Cortex	KRTAP5-9	Non-GB	Inverse variance weighted	2	0.617462	0.979246	0.901877	1.06325
Cerebellum	TRIT1	GB	Wald ratio	1	0.617477	1.02135	0.940077	1.10966
Basal Ganglia	UROS	All	Wald ratio	1	0.617504	0.987565	0.940238	1.03727
Cortex	HSD3B1	All	Wald ratio	1	0.617617	0.947913	0.768352	1.16944
Cortex	NTSR1	Non-GB	Wald ratio	1	0.617647	1.0452	0.878639	1.24335
Cortex	ABCA9	Non-GB	Wald ratio	1	0.617651	0.955282	0.798216	1.14326
Cerebellum	FEM1A	Non-GB	Wald ratio	1	0.617678	0.972613	0.872134	1.08467
Cortex	ATP5IF1	Non-GB	Wald ratio	1	0.61769	1.03629	0.900916	1.19201
Cerebellum	MME	All	Wald ratio	1	0.617697	1.01713	0.951513	1.08726
Cortex	ASPDH	GB	Inverse variance weighted	2	0.617704	1.01536	0.956367	1.07799
Cortex	PAAF1	GB	Inverse variance weighted	2	0.617707	1.01703	0.95176	1.08679
Cortex	AMFR	Non-GB	Wald ratio	1	0.61771	1.03078	0.915088	1.1611
Cerebellum	SLC18A1	All	Wald ratio	1	0.617725	0.975219	0.883698	1.07622
Cortex	CAVIN1	All	Wald ratio	1	0.61779	0.965162	0.839674	1.1094
Cortex	KIDINS220	GB	Wald ratio	1	0.617802	1.08591	0.785576	1.50107
Cerebellum	TTC1	GB	Wald ratio	1	0.617828	0.970012	0.860662	1.09326
Cortex	BCAM	GB	Wald ratio	1	0.617847	0.942631	0.747379	1.18889
Cerebellum	RAD52	GB	Wald ratio	1	0.617875	1.0158	0.955122	1.08033
Cortex	RAD52	GB	Wald ratio	1	0.617875	1.01865	0.947313	1.09536
Cortex	MMAA	GB	Wald ratio	1	0.617883	1.02129	0.940167	1.10941
Cortex	METTL3	GB	Wald ratio	1	0.617921	1.04607	0.876387	1.24861
Hippocampus	TDRD5	All	Wald ratio	1	0.617942	0.985471	0.930393	1.04381
Cortex	ADAM15	All	Weighted mode	3	0.617944	0.982695	0.926838	1.04192
Cerebellum	C4orf33	Non-GB	Wald ratio	1	0.617947	1.0217	0.939052	1.11161
Cortex	OSCAR	GB	Wald ratio	1	0.618023	1.04663	0.874961	1.25199
Cortex	BIVM	All	Wald ratio	1	0.618052	1.02335	0.934581	1.12056
Cortex	SCUBE3	GB	Wald ratio	1	0.618062	1.04051	0.890114	1.21633
Cerebellum	SCART1	All	Wald ratio	1	0.618186	0.977896	0.895613	1.06774
Cerebellum	B3GALNT2	Non-GB	Wald ratio	1	0.618225	1.02858	0.920678	1.14913
Cortex	AL096814.2	Non-GB	Wald ratio	1	0.618235	1.07788	0.80254	1.4477
Cortex	SBSPON	All	Wald ratio	1	0.618248	0.95169	0.783278	1.15631
Cortex	FXYD4	GB	Wald ratio	1	0.618311	0.951047	0.780643	1.15865
Cortex	FLYWCH1	All	Inverse variance weighted	2	0.618333	0.988155	0.942901	1.03558
Cortex	OR8D1	All	Wald ratio	1	0.618337	1.0626	0.836811	1.34931
Cortex	SYTL3	Non-GB	Wald ratio	1	0.618352	1.05807	0.847356	1.32119
Cerebellum	PSEN1	GB	Wald ratio	1	0.618476	1.02633	0.926536	1.13688
Cerebellum	GTPBP8	Non-GB	Wald ratio	1	0.618487	1.0378	0.89679	1.20099
Cortex	RHBDD3	GB	Inverse variance weighted	2	0.61849	0.967025	0.847468	1.10345
Cortex	RAG1	Non-GB	Wald ratio	1	0.618529	0.925611	0.682782	1.2548
Cortex	SMO	All	Wald ratio	1	0.618538	0.955783	0.79992	1.14202
Cortex	C20orf194	Non-GB	Inverse variance weighted	2	0.618553	0.977396	0.893272	1.06944
Hippocampus	GTF2H2	GB	Wald ratio	1	0.618632	1.01963	0.94451	1.10071
Cortex	SPRTN	Non-GB	Wald ratio	1	0.618633	0.959594	0.815754	1.1288
Cortex	RAB40C	Non-GB	Inverse variance weighted	2	0.618663	1.03692	0.898962	1.19606
Cerebellum	CNKSR3	Non-GB	Wald ratio	1	0.618675	0.974819	0.881672	1.07781
Cortex	ANO7	Non-GB	Simple mode	3	0.618676	1.02224	0.949409	1.10066
Cortex	ALAD	All	Weighted mode	3	0.6187	0.978853	0.911017	1.05174
Cortex	SLCO3A1	Non-GB	Wald ratio	1	0.618706	1.06986	0.820035	1.39579
Cortex	WDR97	All	Inverse variance weighted	2	0.618707	1.01405	0.959827	1.07134
Cerebellum	LCMT2	Non-GB	Wald ratio	1	0.618742	1.02483	0.930461	1.12877
Cortex	LCMT2	Non-GB	Wald ratio	1	0.618742	1.03029	0.916041	1.15879
Cerebellum	PKP1	All	Wald ratio	1	0.618781	1.01618	0.953917	1.08251
Cortex	ZNF362	Non-GB	Wald ratio	1	0.618819	1.07266	0.813688	1.41405
Cerebellum	FLII	GB	Wald ratio	1	0.618861	0.97203	0.869237	1.08698
Cerebellum	ADGRF4	GB	Wald ratio	1	0.618869	0.983282	0.920086	1.05082
Cerebellum	SERPINB9	GB	Wald ratio	1	0.61892	0.980663	0.908032	1.0591
Cortex	CATSPERB	All	Wald ratio	1	0.618945	0.98149	0.911818	1.05649
Cerebellum	QSOX1	Non-GB	Wald ratio	1	0.618958	1.01662	0.952674	1.08486
Cerebellum	BORCS5	Non-GB	Wald ratio	1	0.618972	0.978246	0.89702	1.06683
Cortex	L3MBTL3	Non-GB	Wald ratio	1	0.619004	1.04907	0.868574	1.26706
Cortex	MICU3	GB	Wald ratio	1	0.619051	1.02932	0.918497	1.15351
Cerebellum	CHTF18	Non-GB	Wald ratio	1	0.619083	0.97707	0.891679	1.07064
Cerebellum	KNOP1	Non-GB	Wald ratio	1	0.619127	0.98609	0.933102	1.04209
Cortex	FAM160B1	Non-GB	Wald ratio	1	0.619142	1.06969	0.820142	1.39517
Cortex	GHR	GB	Wald ratio	1	0.619142	1.0262	0.926699	1.13639
Spinal Cord	DHFR	Non-GB	Wald ratio	1	0.61919	1.01491	0.957373	1.0759
Cerebellum	CYP4F11	All	Wald ratio	1	0.619233	0.985278	0.929294	1.04463
Cortex	NEFL	Non-GB	Wald ratio	1	0.619243	1.05478	0.854693	1.3017
Cortex	CCDC13	GB	Wald ratio	1	0.619253	1.03056	0.915192	1.16046
Cortex	L3HYPDH	Non-GB	Wald ratio	1	0.619265	0.983368	0.920418	1.05062
Cortex	BRD2	Non-GB	Inverse variance weighted	2	0.619269	0.940942	0.740083	1.19631
Cerebellum	MMP21	GB	Wald ratio	1	0.619275	0.968923	0.855471	1.09742
Cortex	CDH11	All	Wald ratio	1	0.619277	1.05572	0.85243	1.30749
Cortex	PDYN	Non-GB	Wald ratio	1	0.61928	1.02929	0.918494	1.15346
Cortex	KANK3	GB	Wald ratio	1	0.61928	1.03206	0.911265	1.16886
Cortex	CFAP221	All	Wald ratio	1	0.619293	0.969043	0.855989	1.09703
Cerebellum	PLEKHA6	GB	Wald ratio	1	0.619311	0.969947	0.859943	1.09402
Hippocampus	ARL17A	GB	Wald ratio	1	0.619313	1.01646	0.953055	1.08408
Cerebellum	MEGF6	All	Wald ratio	1	0.619314	1.02453	0.931104	1.12734
Cortex	ZMYND19	All	Wald ratio	1	0.619315	1.03955	0.892058	1.21142
Cortex	IPO9	Non-GB	Inverse variance weighted	2	0.619346	1.0476	0.872	1.25856
Cortex	MT2A	All	Wald ratio	1	0.619415	0.939009	0.73252	1.20371
Cerebellum	ZNF703	GB	Wald ratio	1	0.619459	1.0222	0.937336	1.11476
Cortex	HS3ST3B1	Non-GB	MR Egger	4	0.61946	0.926713	0.717163	1.19749
Cortex	MMP28	All	Wald ratio	1	0.61948	0.938561	0.730757	1.20546
Cerebellum	ANAPC4	Non-GB	Wald ratio	1	0.619537	0.984101	0.923769	1.04837
Hippocampus	SNX32	GB	Wald ratio	1	0.619588	1.01833	0.947859	1.09404
Cortex	NPIPA9	Non-GB	Wald ratio	1	0.619593	0.943136	0.748495	1.18839
Cortex	LRRC8A	All	Wald ratio	1	0.619611	0.97424	0.878851	1.07998
Cerebellum	ZNF354A	Non-GB	Wald ratio	1	0.619632	0.977994	0.89573	1.06781
Cerebellum	EML3	All	Wald ratio	1	0.61965	0.98014	0.905496	1.06094
Spinal Cord	B3GAT3	All	Wald ratio	1	0.61965	0.986352	0.934253	1.04136
Cortex	MMP14	GB	Wald ratio	1	0.619704	1.07379	0.810603	1.42242
Cortex	PMP22	GB	Wald ratio	1	0.619711	0.946578	0.762052	1.17579
Cerebellum	SLC29A1	Non-GB	Wald ratio	1	0.619717	1.02771	0.922551	1.14485
Cerebellum	P3H3	Non-GB	Wald ratio	1	0.619741	0.978922	0.899919	1.06486
Cortex	P3H3	Non-GB	Wald ratio	1	0.619741	0.973173	0.874063	1.08352
Cortex	PNPLA3	All	Wald ratio	1	0.619749	0.968102	0.851747	1.10035
Cortex	ZP3	GB	Weighted median	4	0.619758	1.01259	0.963769	1.06388
Cortex	GTF2IRD2B	GB	Wald ratio	1	0.619832	1.03307	0.908446	1.1748
Cortex	ZNF780B	Non-GB	Wald ratio	1	0.619906	0.965223	0.839227	1.11013
Cortex	PCDHB6	Non-GB	Wald ratio	1	0.619926	1.08829	0.778991	1.52039
Cortex	ATP5F1D	All	Wald ratio	1	0.619977	0.961107	0.821632	1.12426
Cerebellum	TNS3	Non-GB	Wald ratio	1	0.619994	1.03269	0.909385	1.17272
Cortex	TIMM9	All	Wald ratio	1	0.620002	1.05974	0.842545	1.33292
Cortex	C6orf132	Non-GB	Wald ratio	1	0.620081	0.930059	0.69825	1.23883
Basal Ganglia	WDYHV1	All	Wald ratio	1	0.620111	0.980492	0.907012	1.05992
Cerebellum	PDS5A	All	Wald ratio	1	0.620119	1.01973	0.943924	1.10162
Cerebellum	MUC20	All	Inverse variance weighted	2	0.620156	0.988148	0.942641	1.03585
Cerebellum	STEAP2	GB	Wald ratio	1	0.620159	1.01249	0.963996	1.06342
Cortex	SLC66A1	All	Inverse variance weighted	2	0.620214	1.0313	0.912944	1.165
Cerebellum	FN3KRP	Non-GB	Wald ratio	1	0.620277	1.01821	0.948059	1.09355
Cortex	ANKRD10	GB	Weighted median	3	0.620295	1.01858	0.94704	1.09552
Cerebellum	PZP	GB	Wald ratio	1	0.620311	0.969094	0.855904	1.09725
Cerebellum	SEPTIN10	All	Wald ratio	1	0.620321	1.02408	0.932072	1.12517
Cortex	PPP4R1	All	Wald ratio	1	0.620322	1.03742	0.897076	1.19972
Cerebellum	CD6	Non-GB	Wald ratio	1	0.620369	1.01453	0.958231	1.07414
Cortex	OR51M1	All	Wald ratio	1	0.620378	0.967409	0.848532	1.10294
Hippocampus	ACP6	All	Wald ratio	1	0.620406	1.01355	0.960964	1.06902
Cortex	SIRPA	All	Wald ratio	1	0.620421	1.03106	0.913519	1.16371
Spinal Cord	PWP2	GB	Wald ratio	1	0.620436	1.01134	0.967209	1.05748
Cerebellum	ZCCHC17	Non-GB	Wald ratio	1	0.620485	1.03737	0.897153	1.1995
Basal Ganglia	RPL36AL	GB	Wald ratio	1	0.620519	1.01613	0.953753	1.08259
Cerebellum	TMEM242	All	Wald ratio	1	0.620527	0.974159	0.878251	1.08054
Cortex	SLC38A8	All	Weighted median	3	0.62056	1.01167	0.966242	1.05924
Spinal Cord	POU5F1	Non-GB	Wald ratio	1	0.620564	0.984022	0.92323	1.04882
Cortex	ZNF589	All	Wald ratio	1	0.6206	0.986643	0.935484	1.0406
Spinal Cord	PRH1	GB	Wald ratio	1	0.620656	0.985843	0.931718	1.04311
Spinal Cord	PRB3	GB	Wald ratio	1	0.620656	0.983306	0.919888	1.0511
Cerebellum	CHRNB3	All	Wald ratio	1	0.620671	1.0177	0.949395	1.09091
Cerebellum	CHRNA6	All	Wald ratio	1	0.620671	1.01814	0.948176	1.09326
Cortex	RMI1	Non-GB	Wald ratio	1	0.620791	0.964272	0.834836	1.11378
Cortex	PNPO	GB	Inverse variance weighted	2	0.620891	0.976643	0.889325	1.07253
Cortex	MLIP	GB	Wald ratio	1	0.620893	1.03659	0.898994	1.19525
Cortex	ARSK	Non-GB	Wald ratio	1	0.620909	0.943805	0.750479	1.18693
Cerebellum	LSS	Non-GB	Wald ratio	1	0.62091	1.01992	0.94322	1.10286
Cortex	SLC7A8	All	Wald ratio	1	0.620921	1.04623	0.874673	1.25142
Hippocampus	ULK4	Non-GB	Wald ratio	1	0.620965	0.983921	0.922693	1.04921
Cerebellum	C4orf19	Non-GB	Wald ratio	1	0.621014	1.01595	0.95418	1.08172
Cortex	RGMA	All	MR Egger	3	0.621033	1.08122	0.862499	1.35542
Cerebellum	TESK2	GB	Wald ratio	1	0.621043	0.979656	0.902991	1.06283
Cortex	CDHR5	GB	MR Egger	3	0.621047	0.739458	0.308682	1.77139
Cerebellum	IFT74	All	Wald ratio	1	0.621145	0.983544	0.920905	1.05044
Cerebellum	WDR66	Non-GB	Wald ratio	1	0.621155	0.984655	0.926083	1.04693
Hippocampus	ARL17A	All	Wald ratio	1	0.621171	1.01328	0.96162	1.06772
Cerebellum	MARCH1	Non-GB	Wald ratio	1	0.621225	0.98556	0.930307	1.0441
Cortex	RAB30	All	Wald ratio	1	0.621275	0.966118	0.842636	1.10769
Cortex	EFCAB2	Non-GB	Inverse variance weighted	2	0.621295	0.985469	0.929869	1.04439
Cortex	LRFN4	Non-GB	Wald ratio	1	0.621316	0.934435	0.713998	1.22293
Cerebellum	PKDREJ	All	Wald ratio	1	0.621352	1.0157	0.954824	1.08045
Cortex	SLC39A5	Non-GB	Wald ratio	1	0.621375	0.935938	0.719686	1.21717
Cortex	LBH	All	Wald ratio	1	0.621378	1.04165	0.885909	1.22478
Cortex	ZNF283	Non-GB	Wald ratio	1	0.621423	1.0362	0.899808	1.19326
Basal Ganglia	FOXRED1	GB	Wald ratio	1	0.621425	1.02194	0.937589	1.11389
Cortex	CAPG	Non-GB	Inverse variance weighted	3	0.621443	1.033	0.908092	1.1751
Cortex	LAMTOR4	All	Wald ratio	1	0.621445	0.961277	0.821811	1.12441
Cortex	KCNQ1	All	Wald ratio	1	0.621469	0.951224	0.779968	1.16008
Cerebellum	DDX60L	Non-GB	Wald ratio	1	0.621499	0.968809	0.854292	1.09868
Cortex	ZNF239	All	Wald ratio	1	0.621586	0.968714	0.853847	1.09903
Cerebellum	ARHGEF39	GB	Wald ratio	1	0.621604	0.974486	0.879434	1.07981
Cerebellum	KANK3	All	Wald ratio	1	0.621697	0.985218	0.928631	1.04525
Cortex	ZNF586	All	Wald ratio	1	0.621707	0.985829	0.931496	1.04333
Cerebellum	SYT9	GB	Wald ratio	1	0.621708	0.976059	0.88649	1.07468
Cerebellum	PPFIBP2	GB	Wald ratio	1	0.621708	0.968447	0.852644	1.09998
Cortex	PRKCD	All	Simple mode	3	0.621735	0.96469	0.853959	1.08978
Cortex	HID1	GB	Wald ratio	1	0.621746	0.94138	0.740532	1.1967
Cortex	ADIPOR1	Non-GB	Wald ratio	1	0.621758	0.953642	0.789747	1.15155
Cerebellum	ANGEL2	Non-GB	Wald ratio	1	0.62178	0.978841	0.899108	1.06565
Cerebellum	NAXD	All	Wald ratio	1	0.621795	0.98522	0.928623	1.04527
Cortex	ST3GAL1	GB	Simple mode	3	0.621805	1.04583	0.898351	1.21751
Cerebellum	EEFSEC	All	Inverse variance weighted	2	0.621824	1.01375	0.960217	1.07026
Cerebellum	SV2A	All	Wald ratio	1	0.621825	0.977635	0.893602	1.06957
Cortex	METRN	All	Wald ratio	1	0.621841	1.04465	0.878195	1.24265
Cortex	ZNF17	All	Inverse variance weighted	2	0.62185	0.972185	0.86909	1.08751
Cortex	UPF1	GB	Wald ratio	1	0.621859	1.07138	0.814611	1.40909
Cortex	ALDH1A3	Non-GB	Wald ratio	1	0.621877	0.961307	0.821779	1.12453
Cortex	PRAMEF20	GB	Wald ratio	1	0.621907	1.06329	0.833165	1.35697
Cerebellum	TVP23B	Non-GB	Wald ratio	1	0.62194	0.979001	0.899804	1.06517
Cerebellum	THNSL1	All	Wald ratio	1	0.621963	0.977202	0.891602	1.07102
Cortex	XXYLT1	GB	Inverse variance weighted	2	0.622006	0.971625	0.866558	1.08943
Cerebellum	MANSC4	Non-GB	Wald ratio	1	0.622019	1.0295	0.917126	1.15564
Cortex	SEMA5B	All	Inverse variance weighted	2	0.622043	1.01397	0.959566	1.07145
Cortex	DDX24	GB	Wald ratio	1	0.622087	0.930967	0.700488	1.23728
Cortex	ZNF468	GB	Inverse variance weighted	2	0.622096	1.02178	0.937884	1.11318
Cortex	OTULINL	Non-GB	Wald ratio	1	0.622147	0.931419	0.702149	1.23555
Cortex	WBP1	All	Wald ratio	1	0.622172	0.946724	0.761468	1.17705
Cortex	HHATL	Non-GB	Wald ratio	1	0.622181	1.02099	0.940031	1.10891
Hippocampus	LCN15	All	Wald ratio	1	0.622184	0.984389	0.924671	1.04796
Cortex	GCSAML	Non-GB	Wald ratio	1	0.622186	0.97757	0.893223	1.06988
Cortex	KIAA1586	GB	Wald ratio	1	0.622193	1.04391	0.87988	1.23853
Cortex	VIPR2	GB	Inverse variance weighted	2	0.622196	1.01799	0.9483	1.09279
Cerebellum	ACSS1	Non-GB	Wald ratio	1	0.622201	1.02271	0.935328	1.11825
Cortex	BEAN1	All	Inverse variance weighted	2	0.622203	0.96458	0.835679	1.11336
Cortex	LIMK2	Non-GB	Wald ratio	1	0.622225	0.975884	0.885573	1.07541
Cerebellum	STK17B	GB	Wald ratio	1	0.622225	1.02732	0.922856	1.14362
Cerebellum	HLA-DPA1	GB	Inverse variance weighted	2	0.62229	0.986373	0.933966	1.04172
Cortex	LMAN2L	All	Wald ratio	1	0.622304	0.971451	0.865705	1.09012
Cortex	KANSL1	GB	Inverse variance weighted	2	0.622342	1.01305	0.962115	1.06668
Hippocampus	ZNF419	GB	Wald ratio	1	0.622342	1.01978	0.943301	1.10247
Cortex	PDK1	Non-GB	Wald ratio	1	0.622347	0.953696	0.789718	1.15172
Basal Ganglia	ZNF77	GB	Wald ratio	1	0.622393	0.974153	0.877734	1.08116
Cerebellum	ZNF77	GB	Wald ratio	1	0.622393	0.978746	0.898538	1.06611
Hippocampus	ZNF77	GB	Wald ratio	1	0.622393	0.973745	0.875907	1.08251
Cortex	ZNF77	GB	Wald ratio	1	0.622393	0.979134	0.900312	1.06486
Cerebellum	LEPR	GB	Wald ratio	1	0.622393	0.974893	0.881059	1.07872
Cortex	PRKCD	Non-GB	Inverse variance weighted	2	0.622405	1.07007	0.817232	1.40114
Cerebellum	CLK4	Non-GB	Wald ratio	1	0.62241	0.970202	0.860143	1.09434
Spinal Cord	PI16	GB	Wald ratio	1	0.622417	0.98364	0.921135	1.05039
Cortex	IFNGR1	GB	Wald ratio	1	0.622485	1.03668	0.89819	1.19651
Cortex	TSPAN9	Non-GB	Inverse variance weighted	2	0.622504	0.909554	0.623611	1.32661
Cortex	C9orf153	Non-GB	Wald ratio	1	0.622548	1.02861	0.919318	1.1509
Cerebellum	PARVB	GB	Wald ratio	1	0.62262	1.01658	0.952142	1.08538
Cortex	SYCP3	All	Wald ratio	1	0.622654	0.964434	0.834892	1.11408
Cortex	RELT	All	Wald ratio	1	0.622656	0.963609	0.831337	1.11693
Cerebellum	CAST	GB	Wald ratio	1	0.622662	1.01785	0.948591	1.09217
Cortex	GFM1	All	Inverse variance weighted	2	0.622754	1.0279	0.921174	1.14698
Basal Ganglia	FLYWCH1	GB	Wald ratio	1	0.6228	0.987441	0.938945	1.03844
Cerebellum	FLYWCH1	GB	Wald ratio	1	0.6228	0.988997	0.946343	1.03357
Spinal Cord	FLYWCH1	GB	Wald ratio	1	0.6228	0.984978	0.92733	1.04621
Hippocampus	FLYWCH1	GB	Wald ratio	1	0.6228	0.987195	0.937778	1.03922
Cortex	HSD17B6	GB	Inverse variance weighted	2	0.622805	1.0185	0.946764	1.09567
Spinal Cord	MSH2	All	Wald ratio	1	0.622835	0.986287	0.93348	1.04208
Cerebellum	IGHMBP2	Non-GB	Wald ratio	1	0.622839	1.01931	0.944514	1.10002
Cortex	NEURL1	All	Wald ratio	1	0.622877	0.946339	0.75959	1.179
Cortex	RNF175	Non-GB	Wald ratio	1	0.62289	1.03521	0.901831	1.18832
Cortex	KNOP1	Non-GB	MR Egger	4	0.6229	0.978175	0.907391	1.05448
Cortex	MC5R	Non-GB	Wald ratio	1	0.622904	0.940687	0.737227	1.2003
Cortex	OR52N1	GB	Wald ratio	1	0.622969	0.959625	0.814232	1.13098
Cerebellum	IGHMBP2	All	Wald ratio	1	0.623014	0.985271	0.928672	1.04532
Cortex	MYOM2	GB	Weighted mode	3	0.623066	0.975976	0.898405	1.06024
Cortex	TXN2	GB	Inverse variance weighted	2	0.623083	0.975536	0.883786	1.07681
Cerebellum	CPT1C	Non-GB	Wald ratio	1	0.62311	0.980066	0.904439	1.06202
Cortex	MRGPRE	All	Inverse variance weighted	2	0.623121	1.0449	0.876996	1.24495
Cortex	XPC	GB	Wald ratio	1	0.623149	0.945461	0.75595	1.18248
Cortex	LONP2	All	Wald ratio	1	0.623207	1.02405	0.931413	1.12591
Cerebellum	XYLB	Non-GB	Wald ratio	1	0.623254	1.03501	0.902242	1.18731
Cerebellum	TCTEX1D2	Non-GB	Wald ratio	1	0.623301	1.02598	0.926173	1.13654
Spinal Cord	HACD2	GB	Wald ratio	1	0.623386	1.01754	0.949329	1.09064
Basal Ganglia	RPP21	All	Wald ratio	1	0.623449	1.01869	0.946094	1.09686
Cerebellum	PROZ	All	Wald ratio	1	0.623482	1.01287	0.962461	1.06591
Cortex	UBASH3B	Non-GB	Wald ratio	1	0.623537	0.938567	0.728645	1.20897
Cerebellum	ZNF860	All	Wald ratio	1	0.623576	1.01914	0.944825	1.0993
Cerebellum	ADCY10	Non-GB	Wald ratio	1	0.6236	1.0193	0.944373	1.10017
Cortex	C5orf38	All	Wald ratio	1	0.623602	1.04226	0.883443	1.22963
Cerebellum	PIGBOS1	Non-GB	Wald ratio	1	0.623604	1.032	0.909995	1.17037
Cerebellum	SYNM	GB	Wald ratio	1	0.623658	1.01917	0.944721	1.09949
Cortex	ST8SIA6	Non-GB	Wald ratio	1	0.623669	0.956135	0.799283	1.14377
Cortex	CCDC9B	Non-GB	Wald ratio	1	0.623693	1.05909	0.842034	1.33209
Cerebellum	SLX4	All	Wald ratio	1	0.623747	1.0135	0.960638	1.06926
Cerebellum	NME5	Non-GB	Wald ratio	1	0.623762	1.02732	0.922426	1.14415
Cortex	NME5	Non-GB	Wald ratio	1	0.623762	1.02667	0.924174	1.14054
Cerebellum	STAC2	Non-GB	Wald ratio	1	0.623808	1.02608	0.925759	1.13727
Cortex	KIF25	All	Inverse variance weighted	2	0.623817	1.01243	0.963667	1.06366
Cortex	TANGO6	All	Wald ratio	1	0.62382	1.0467	0.87219	1.25611
Cerebellum	GOLGA8A	GB	Inverse variance weighted	2	0.623836	0.979401	0.901225	1.06436
Cortex	SYNGR1	GB	Wald ratio	1	0.623839	1.04441	0.877906	1.2425
Cortex	SPTSSA	All	Wald ratio	1	0.623864	0.96384	0.831907	1.1167
Cortex	PDXDC1	Non-GB	Weighted median	3	0.623886	0.971442	0.865209	1.09072
Cerebellum	CEP290	GB	Wald ratio	1	0.623904	1.03375	0.9053	1.18042
Basal Ganglia	USP17L18	All	Wald ratio	1	0.623939	0.982249	0.914375	1.05516
Cortex	ZNF514	All	Inverse variance weighted	4	0.623944	0.983701	0.921151	1.0505
Cortex	BOD1L1	Non-GB	Wald ratio	1	0.623945	0.960971	0.819578	1.12676
Cerebellum	NFXL1	All	Wald ratio	1	0.623949	1.02947	0.916621	1.1562
Cortex	NFXL1	All	Wald ratio	1	0.623949	1.03484	0.902424	1.18669
Cerebellum	GTF3A	GB	Wald ratio	1	0.623958	1.02712	0.922917	1.14308
Cortex	ABCA5	All	Wald ratio	1	0.623965	1.03651	0.898063	1.19631
Cerebellum	PLXNB2	GB	Wald ratio	1	0.623984	0.971191	0.864061	1.0916
Basal Ganglia	MCF2L	All	Wald ratio	1	0.623993	1.01576	0.954204	1.08128
Spinal Cord	MCF2L	All	Wald ratio	1	0.623993	1.0106	0.968888	1.0541
Hippocampus	MCF2L	All	Wald ratio	1	0.623993	1.01543	0.955129	1.07954
Cortex	MCF2L	All	Wald ratio	1	0.623993	1.02114	0.939205	1.11022
Cortex	PRSS36	All	Wald ratio	1	0.624021	1.01499	0.956352	1.07723
Cortex	SUPT3H	Non-GB	MR Egger	3	0.624053	0.914977	0.705628	1.18644
Cortex	TDGF1	All	Inverse variance weighted	2	0.624137	0.989737	0.949725	1.03143
Cortex	STOX2	GB	Wald ratio	1	0.624155	0.933683	0.709563	1.22859
Cerebellum	SNTB1	All	Wald ratio	1	0.62417	0.981283	0.909844	1.05833
Cortex	SNTB1	All	Wald ratio	1	0.62417	1.04369	0.879584	1.23841
Cortex	PTP4A2	GB	Wald ratio	1	0.624192	0.941424	0.739452	1.19856
Cortex	NDFIP1	GB	Wald ratio	1	0.624195	0.939437	0.731676	1.20619
Cerebellum	GABPB2	GB	Wald ratio	1	0.624255	1.01943	0.943876	1.10103
Cortex	SKIV2L	All	Inverse variance weighted	2	0.62428	0.976139	0.88622	1.07518
Basal Ganglia	AGAP9	GB	Wald ratio	1	0.624326	1.02794	0.920594	1.14781
Hippocampus	AGAP9	GB	Wald ratio	1	0.624326	1.02664	0.924114	1.14053
Cortex	NPY4R2	GB	Wald ratio	1	0.624326	0.943819	0.748838	1.18957
Cerebellum	TMEM121B	GB	Inverse variance weighted	2	0.624364	0.984294	0.923861	1.04868
Cerebellum	BLVRA	GB	Wald ratio	1	0.624366	0.980502	0.906193	1.06091
Cortex	NSUN2	GB	Weighted median	4	0.624366	1.01428	0.958327	1.07349
Cerebellum	CYP2F1	GB	Wald ratio	1	0.624379	1.03945	0.890315	1.21356
Cortex	TRPM4	All	Weighted mode	3	0.624382	0.963869	0.8499	1.09312
Cortex	CAPN8	GB	Wald ratio	1	0.624388	0.981664	0.911573	1.05715
Cortex	TUFT1	GB	Wald ratio	1	0.624392	0.963645	0.830879	1.11763
Hippocampus	TRPV2	GB	Wald ratio	1	0.624476	1.01765	0.94879	1.09152
Cerebellum	MGRN1	GB	Wald ratio	1	0.624487	0.988443	0.943489	1.03554
Cortex	CHMP4A	All	Wald ratio	1	0.624502	0.965342	0.838188	1.11179
Cortex	PNPLA6	GB	Wald ratio	1	0.624505	0.929373	0.693127	1.24614
Cerebellum	AGT	All	Wald ratio	1	0.624519	1.01021	0.969935	1.05216
Cerebellum	CYP46A1	All	Wald ratio	1	0.624526	0.987312	0.938094	1.03911
Cerebellum	RAB43	Non-GB	Wald ratio	1	0.624537	0.967092	0.845805	1.10577
Cortex	BRF1	All	Wald ratio	1	0.624586	0.966298	0.84232	1.10852
Cerebellum	EDEM3	Non-GB	Wald ratio	1	0.624587	1.03315	0.906635	1.17733
Cerebellum	UPK3A	GB	Wald ratio	1	0.624601	0.971736	0.866311	1.08999
Spinal Cord	POLR1B	All	Wald ratio	1	0.624648	1.01663	0.951643	1.08605
Cortex	RCC1	All	Wald ratio	1	0.624665	1.03825	0.893294	1.20673
Cortex	FNIP2	All	Wald ratio	1	0.624675	1.05336	0.855323	1.29725
Cortex	ALOX12	All	Wald ratio	1	0.624675	0.978579	0.897265	1.06726
Basal Ganglia	FRA10AC1	Non-GB	Wald ratio	1	0.624676	0.982577	0.915767	1.05426
Cortex	UVSSA	Non-GB	Inverse variance weighted	3	0.624686	0.976312	0.886906	1.07473
Cortex	PKD2	All	Inverse variance weighted	2	0.624736	1.01828	0.947	1.09492
Cortex	CMTM1	Non-GB	Wald ratio	1	0.624788	1.0619	0.834731	1.3509
Cerebellum	SEL1L3	All	Wald ratio	1	0.624842	1.0186	0.946064	1.0967
Cerebellum	TTC9	GB	Wald ratio	1	0.624871	0.969751	0.857408	1.09681
Cortex	WDSUB1	Non-GB	Simple mode	3	0.624871	1.03885	0.911724	1.1837
Cerebellum	POPDC3	All	Wald ratio	1	0.624872	0.979578	0.901815	1.06405
Spinal Cord	TMEM132B	All	Wald ratio	1	0.624889	0.986422	0.93382	1.04199
Cortex	SRPRB	All	Inverse variance weighted	2	0.624892	0.969634	0.856884	1.09722
Cerebellum	ASPRV1	GB	Wald ratio	1	0.6249	1.02998	0.91496	1.15946
Cortex	RCOR1	GB	Wald ratio	1	0.624906	1.07128	0.812873	1.41184
Basal Ganglia	NUP42	GB	Wald ratio	1	0.624918	1.01963	0.943196	1.10225
Cortex	ZNF354A	Non-GB	Wald ratio	1	0.624979	0.93424	0.711222	1.22719
Cortex	ZNF514	Non-GB	Simple mode	4	0.624987	0.972131	0.877814	1.07658
Cerebellum	VARS2	GB	Wald ratio	1	0.624987	1.0155	0.954764	1.0801
Cortex	MADCAM1	GB	Wald ratio	1	0.624998	1.03084	0.912627	1.16437
Cerebellum	BRD1	GB	Wald ratio	1	0.625014	1.03084	0.912624	1.16437
Cerebellum	CCDC81	GB	Inverse variance weighted	2	0.625024	0.983502	0.920031	1.05135
Cortex	SLC9C1	Non-GB	Wald ratio	1	0.625025	1.03955	0.889807	1.21448
Cerebellum	HDAC9	All	Wald ratio	1	0.625034	1.02419	0.930578	1.12721
Basal Ganglia	TTC12	GB	Wald ratio	1	0.625082	0.983707	0.920982	1.0507
Cerebellum	TTC12	GB	Wald ratio	1	0.625082	0.983699	0.920945	1.05073
Cortex	ZNF524	Non-GB	Wald ratio	1	0.625091	1.0677	0.820996	1.38853
Cerebellum	RBBP5	Non-GB	Wald ratio	1	0.625114	0.967449	0.847185	1.10479
Cerebellum	DNAH7	Non-GB	Wald ratio	1	0.625119	1.03427	0.903502	1.18397
Hippocampus	RGR	GB	Wald ratio	1	0.625137	1.01462	0.957221	1.07547
Cortex	LFNG	GB	Wald ratio	1	0.625141	0.946562	0.759396	1.17986
Cortex	HMGB2	GB	Wald ratio	1	0.625207	0.932172	0.703237	1.23564
Cortex	C12orf43	Non-GB	MR Egger	3	0.625209	0.914496	0.703452	1.18886
Cortex	TTC22	Non-GB	Wald ratio	1	0.625223	1.05814	0.843465	1.32744
Cortex	SAMD5	All	Weighted mode	3	0.625225	1.03814	0.913113	1.18028
Cortex	SGCG	Non-GB	Wald ratio	1	0.625267	1.06313	0.831555	1.3592
Cortex	PARP8	Non-GB	Wald ratio	1	0.625273	1.05264	0.856773	1.29328
Cortex	CBY1	Non-GB	Wald ratio	1	0.625295	0.968533	0.851895	1.10114
Cortex	BBS2	All	Wald ratio	1	0.625298	1.01925	0.944173	1.10029
Cerebellum	KCTD15	GB	Wald ratio	1	0.625301	1.01487	0.956486	1.07682
Cerebellum	HERC6	GB	Wald ratio	1	0.625326	1.02639	0.92451	1.13949
Cortex	GPC5	Non-GB	Weighted median	3	0.625386	1.01999	0.942066	1.10437
Cortex	IAPP	All	Wald ratio	1	0.625399	0.947169	0.761716	1.17777
Cerebellum	STXBP3	Non-GB	Wald ratio	1	0.625411	1.03117	0.91161	1.16642
Cerebellum	PPFIA1	Non-GB	Wald ratio	1	0.625413	0.982041	0.91313	1.05615
Cortex	C2CD4A	GB	Wald ratio	1	0.625425	1.05107	0.860563	1.28375
Cortex	BIRC5	Non-GB	Wald ratio	1	0.625428	0.941953	0.740897	1.19757
Cortex	PAOX	GB	Inverse variance weighted	2	0.625456	0.975373	0.882446	1.07809
Cortex	ZNF155	Non-GB	Weighted median	3	0.625456	1.01803	0.947552	1.09374
Cerebellum	SLFNL1	Non-GB	Wald ratio	1	0.625458	1.03251	0.90805	1.17402
Cortex	AC013470.2	Non-GB	Wald ratio	1	0.625463	1.02855	0.918625	1.15163
Cortex	LRRFIP1	All	Inverse variance weighted	2	0.625538	0.975727	0.884033	1.07693
Cortex	KCNS1	GB	Inverse variance weighted	2	0.625544	0.941246	0.73805	1.20038
Cortex	PACC1	All	Wald ratio	1	0.625556	0.979765	0.902534	1.0636
Cortex	SLC25A33	GB	Wald ratio	1	0.625561	1.0375	0.894897	1.20282
Cortex	ZGLP1	Non-GB	Wald ratio	1	0.625645	1.03564	0.899718	1.1921
Cortex	MOB3C	Non-GB	Wald ratio	1	0.625671	1.04333	0.879837	1.23721
Cortex	IL2RA	All	Wald ratio	1	0.625686	0.95993	0.814477	1.13136
Cerebellum	TUFT1	All	Wald ratio	1	0.625694	0.980554	0.906156	1.06106
Cortex	RAB30	GB	Wald ratio	1	0.62571	0.9601	0.815192	1.13077
Cortex	FAM189A2	Non-GB	Wald ratio	1	0.625716	0.933774	0.709026	1.22976
Basal Ganglia	ITIH4	GB	Wald ratio	1	0.625755	1.0174	0.949262	1.09043
Hippocampus	ITIH4	GB	Wald ratio	1	0.625755	1.01758	0.948757	1.09139
Cortex	LETM2	GB	Wald ratio	1	0.625767	0.957597	0.804557	1.13975
Basal Ganglia	WDR97	GB	Wald ratio	1	0.625778	1.0277	0.920817	1.14699
Cerebellum	WDR97	GB	Wald ratio	1	0.625778	1.01768	0.948463	1.09195
Hippocampus	WDR97	GB	Wald ratio	1	0.625778	1.02075	0.939884	1.10857
Cerebellum	FOXRED1	GB	Wald ratio	1	0.625787	1.01303	0.961667	1.06714
Cortex	PSMC4	Non-GB	Wald ratio	1	0.625798	1.08748	0.776314	1.52336
Cortex	ANKRD42	GB	Wald ratio	1	0.625809	0.975865	0.884591	1.07656
Cerebellum	SCN5A	All	Wald ratio	1	0.625813	0.981153	0.908915	1.05913
Cortex	KRT12	All	Wald ratio	1	0.625828	0.971955	0.866939	1.08969
Cortex	LRATD2	All	Wald ratio	1	0.625854	1.05832	0.842664	1.32917
Spinal Cord	ZP3	Non-GB	Wald ratio	1	0.625879	1.01772	0.94832	1.09221
Cortex	RIOK2	Non-GB	Wald ratio	1	0.625934	1.02355	0.932099	1.12397
Cerebellum	ZNF774	GB	Wald ratio	1	0.62595	1.02665	0.923609	1.14119
Cortex	C22orf42	GB	Wald ratio	1	0.625955	1.04834	0.867073	1.26751
Cortex	WTAP	Non-GB	Wald ratio	1	0.625998	0.951924	0.780817	1.16053
Cortex	KAT14	All	Inverse variance weighted	2	0.626012	0.980177	0.904343	1.06237
Cortex	MS4A4A	Non-GB	Wald ratio	1	0.626017	1.03513	0.900918	1.18934
Cortex	GGPS1	Non-GB	Wald ratio	1	0.62602	1.03913	0.890487	1.21258
Cortex	RABGGTB	Non-GB	Wald ratio	1	0.626041	0.951847	0.780479	1.16084
Cortex	APLNR	Non-GB	Simple mode	3	0.626042	0.943104	0.771107	1.15346
Cerebellum	NXPH4	Non-GB	Wald ratio	1	0.626068	1.03405	0.903745	1.18315
Cortex	BBOX1	All	Inverse variance weighted	2	0.626079	1.02447	0.92954	1.12909
Cortex	SLC45A3	GB	Wald ratio	1	0.626105	1.06285	0.83172	1.35821
Cerebellum	CNTROB	Non-GB	Wald ratio	1	0.626122	1.02632	0.92446	1.13941
Cortex	TCTA	GB	Wald ratio	1	0.626134	0.932387	0.70352	1.23571
Hippocampus	HLA-C	All	Wald ratio	1	0.626134	0.98817	0.941975	1.03663
Cortex	ALAD	GB	Inverse variance weighted	3	0.62616	0.980432	0.905493	1.06157
Cortex	IRAK1BP1	GB	Wald ratio	1	0.626162	1.02221	0.935732	1.11669
Cortex	ACOX3	All	Weighted median	3	0.626233	0.974602	0.87875	1.08091
Cerebellum	ART3	Non-GB	Wald ratio	1	0.626248	0.982729	0.916187	1.0541
Cerebellum	DSEL	Non-GB	Wald ratio	1	0.626264	0.965913	0.840073	1.1106
Cortex	ZNF248	Non-GB	Weighted mode	3	0.626267	0.972599	0.883954	1.07013
Cerebellum	CTRB1	Non-GB	Wald ratio	1	0.626268	0.977054	0.889906	1.07274
Cortex	CTRB2	Non-GB	Wald ratio	1	0.626268	0.943861	0.748031	1.19096
Cortex	TRIM58	All	Weighted mode	3	0.626273	1.02	0.952832	1.09191
Cortex	HIST1H3E	All	Wald ratio	1	0.626349	1.01178	0.965186	1.06062
Cortex	FCN1	All	Wald ratio	1	0.626413	1.04839	0.866732	1.26813
Cortex	ZNF248	Non-GB	Simple mode	3	0.626425	0.972732	0.884452	1.06982
Cortex	AMPD3	GB	Weighted mode	3	0.626442	1.01723	0.959159	1.07881
Cortex	FBXW8	Non-GB	Wald ratio	1	0.626447	0.935082	0.713617	1.22528
Cortex	TESC	Non-GB	Wald ratio	1	0.626447	0.981162	0.908829	1.05925
Cortex	ZNF442	GB	Wald ratio	1	0.626485	0.953529	0.787239	1.15495
Cortex	SIGLEC9	Non-GB	Wald ratio	1	0.626492	1.04095	0.885599	1.22355
Cortex	SUCO	Non-GB	Wald ratio	1	0.626505	1.02885	0.917496	1.15372
Cortex	ZNF219	All	Wald ratio	1	0.626513	0.944853	0.751868	1.18737
Cortex	NLN	Non-GB	Wald ratio	1	0.626551	1.08248	0.786641	1.48957
Cortex	WDR60	All	Inverse variance weighted	2	0.626582	0.969213	0.854495	1.09933
Cortex	MEI1	GB	Wald ratio	1	0.626597	0.9808	0.907114	1.06047
Cerebellum	BIK	GB	Wald ratio	1	0.626608	1.01725	0.94952	1.08981
Cortex	C9orf85	GB	Wald ratio	1	0.626642	1.05667	0.846225	1.31945
Cerebellum	MPI	All	Wald ratio	1	0.626643	1.0226	0.934548	1.11894
Cortex	ASTE1	Non-GB	Wald ratio	1	0.62665	0.972496	0.86913	1.08816
Cortex	CAV1	GB	Wald ratio	1	0.626662	0.971299	0.86376	1.09223
Cerebellum	KBTBD12	All	Wald ratio	1	0.626663	0.98572	0.930219	1.04453
Cortex	C9orf24	All	Wald ratio	1	0.626678	1.0195	0.943185	1.10198
Cerebellum	MACO1	Non-GB	Wald ratio	1	0.626699	1.01866	0.945525	1.09745
Cortex	MACO1	Non-GB	Wald ratio	1	0.626699	1.04283	0.880685	1.23482
Cortex	PLAC9	GB	Wald ratio	1	0.626759	0.981907	0.912243	1.05689
Cerebellum	SLURP2	Non-GB	Wald ratio	1	0.626766	1.0261	0.924876	1.13841
Cortex	SELENOO	All	Wald ratio	1	0.626801	1.04161	0.883763	1.22765
Cortex	CNGA1	Non-GB	Inverse variance weighted	2	0.626804	0.981885	0.912129	1.05698
Cerebellum	SLC25A23	Non-GB	Wald ratio	1	0.626805	0.978878	0.898163	1.06685
Spinal Cord	THAP8	Non-GB	Wald ratio	1	0.626856	1.01653	0.9515	1.08601
Cerebellum	SMKR1	All	Wald ratio	1	0.626862	1.01501	0.955846	1.07783
Cortex	CDCA7L	Non-GB	Inverse variance weighted	2	0.626874	0.957639	0.804286	1.14023
Cortex	GRWD1	GB	Wald ratio	1	0.626877	1.02747	0.921116	1.14611
Cortex	IRAK1BP1	All	Wald ratio	1	0.626887	1.01799	0.947386	1.09385
Cerebellum	TMC2	GB	Wald ratio	1	0.626898	0.980941	0.907709	1.06008
Cortex	ZNF296	All	Wald ratio	1	0.626905	1.02269	0.934235	1.11952
Cortex	A1CF	GB	Wald ratio	1	0.626921	0.981659	0.911051	1.05774
Basal Ganglia	DHFR	Non-GB	Wald ratio	1	0.626921	1.01598	0.953053	1.08307
Basal Ganglia	TOX4	Non-GB	Wald ratio	1	0.626936	1.02223	0.935493	1.11701
Cortex	ATP10B	GB	Inverse variance weighted	2	0.626955	0.987797	0.94008	1.03794
Cortex	MTX3	All	Wald ratio	1	0.626989	0.957766	0.804776	1.13984
Cortex	ERV3-1	All	Weighted median	4	0.627015	0.988069	0.941373	1.03708
Cortex	LCN1	Non-GB	Wald ratio	1	0.627021	1.01666	0.951109	1.08673
Cortex	MYLK2	Non-GB	Wald ratio	1	0.62703	1.0341	0.903287	1.18385
Cortex	PCYOX1L	Non-GB	Wald ratio	1	0.62705	0.961037	0.818681	1.12815
Cortex	ASB4	All	Weighted mode	3	0.627052	0.966952	0.861153	1.08575
Cerebellum	SCARF1	GB	Wald ratio	1	0.62709	0.966206	0.841079	1.10995
Spinal Cord	SAAL1	GB	Wald ratio	1	0.627091	0.984343	0.923627	1.04905
Spinal Cord	TACC3	GB	Wald ratio	1	0.627096	0.982438	0.914662	1.05524
Cerebellum	GTF2I	Non-GB	Wald ratio	1	0.627099	1.02863	0.917914	1.1527
Cortex	ZNF660	All	Inverse variance weighted	2	0.627103	0.98485	0.926024	1.04741
Cortex	KCNS2	All	Wald ratio	1	0.627128	0.949766	0.771442	1.16931
Cerebellum	UBL7	GB	Wald ratio	1	0.62713	0.96904	0.853559	1.10015
Cerebellum	NDUFAF5	GB	Wald ratio	1	0.627141	1.03071	0.912296	1.16449
Cortex	ULBP3	All	Wald ratio	1	0.627144	1.0264	0.923957	1.14021
Cerebellum	MFSD6	All	Wald ratio	1	0.627194	1.01476	0.956504	1.07656
Cerebellum	ZNF239	Non-GB	Wald ratio	1	0.627196	0.975238	0.881384	1.07909
Cortex	NBL1	GB	Wald ratio	1	0.627208	1.02238	0.935018	1.1179
Cerebellum	KIN	GB	Wald ratio	1	0.627224	1.02315	0.932889	1.12214
Cortex	RAB36	All	Inverse variance weighted	2	0.627226	1.01866	0.94542	1.09757
Cerebellum	DIDO1	GB	Wald ratio	1	0.627239	1.02734	0.92136	1.14552
Cortex	ALPK3	GB	Wald ratio	1	0.627249	0.979248	0.899773	1.06574
Cerebellum	SDCCAG8	All	Wald ratio	1	0.627278	1.01549	0.954383	1.08052
Basal Ganglia	C1GALT1	Non-GB	Wald ratio	1	0.627289	0.983714	0.920624	1.05113
Cerebellum	ZNF649	GB	Wald ratio	1	0.627301	0.968593	0.851523	1.10176
Cerebellum	ZNF577	GB	Wald ratio	1	0.627301	0.979698	0.901847	1.06427
Cortex	PPP2R2C	All	Wald ratio	1	0.627323	1.04112	0.884795	1.22508
Cerebellum	ZNHIT1	GB	Wald ratio	1	0.627379	0.972885	0.870675	1.08709
Cortex	ANO8	GB	Wald ratio	1	0.627426	1.04434	0.876496	1.24433
Cerebellum	ACSS2	All	Wald ratio	1	0.627429	0.988165	0.941777	1.03684
Cortex	SPAG4	All	Wald ratio	1	0.627431	1.0521	0.856994	1.29163
Cerebellum	TRIM65	Non-GB	Wald ratio	1	0.627432	1.01585	0.953345	1.08245
Cortex	RHOBTB2	GB	Wald ratio	1	0.627438	1.06763	0.819671	1.39061
Basal Ganglia	ZNF100	All	Wald ratio	1	0.627459	0.98983	0.949797	1.03155
Cortex	OR2AJ1	Non-GB	MR Egger	3	0.627517	0.750839	0.321616	1.75289
Cortex	PGD	GB	Wald ratio	1	0.627576	0.966593	0.842611	1.10882
Cortex	PCID2	Non-GB	Wald ratio	1	0.6276	0.934179	0.709509	1.22999
Cortex	ARF3	All	Wald ratio	1	0.6276	1.03471	0.901449	1.18768
Cortex	C1orf109	All	Inverse variance weighted	2	0.6276	0.971524	0.864492	1.09181
Cerebellum	C17orf107	Non-GB	Wald ratio	1	0.627614	1.03215	0.908277	1.17291
Cerebellum	TIGD2	GB	Wald ratio	1	0.627644	0.971704	0.865287	1.09121
Cerebellum	ZP3	GB	MR Egger	3	0.627654	0.930984	0.753376	1.15046
Cortex	UBP1	All	Wald ratio	1	0.627681	1.0456	0.873168	1.2521
Cortex	AK4	GB	Wald ratio	1	0.627691	1.05996	0.837682	1.34123
Cortex	THAP10	Non-GB	Wald ratio	1	0.62771	1.0533	0.853902	1.29925
Basal Ganglia	MRPL34	GB	Wald ratio	1	0.627713	0.981651	0.910856	1.05795
Spinal Cord	MRPL34	GB	Wald ratio	1	0.627713	0.98443	0.923932	1.04889
Cortex	FBXO17	All	Wald ratio	1	0.627723	1.02533	0.92674	1.1344
Cortex	TTLL6	GB	MR Egger	3	0.627732	0.957805	0.843031	1.08821
Cerebellum	ADPRH	All	Wald ratio	1	0.627779	0.981278	0.909101	1.05919
Cortex	LAMB3	GB	Wald ratio	1	0.627798	0.968571	0.851267	1.10204
Cortex	STIMATE	GB	Wald ratio	1	0.62794	1.02397	0.930418	1.12693
Cortex	MAP3K5	Non-GB	Wald ratio	1	0.62795	0.942411	0.741408	1.19791
Cortex	TMEM154	GB	Wald ratio	1	0.627965	0.933816	0.707911	1.23181
Cortex	FAAP24	Non-GB	Wald ratio	1	0.627985	1.0276	0.920439	1.14724
Cerebellum	FNDC7	Non-GB	Wald ratio	1	0.628001	0.974587	0.878213	1.08154
Cerebellum	SKP2	GB	Wald ratio	1	0.628008	0.966609	0.842535	1.10895
Cortex	YME1L1	GB	Wald ratio	1	0.628017	1.04677	0.87006	1.25937
Cortex	FKBP5	GB	Wald ratio	1	0.628019	0.939208	0.728746	1.21045
Cortex	GNB5	All	Wald ratio	1	0.628031	0.973192	0.871882	1.08627
Cortex	DOCK8	GB	Wald ratio	1	0.628065	1.02242	0.934689	1.11839
Cortex	GYPA	GB	Inverse variance weighted	2	0.628115	0.943895	0.747231	1.19232
Cortex	WNT2	Non-GB	Wald ratio	1	0.628124	0.969125	0.853621	1.10026
Cortex	SLC26A10	Non-GB	Wald ratio	1	0.62815	1.04183	0.882622	1.22976
Cortex	CTNS	GB	Inverse variance weighted	2	0.628169	0.968099	0.849056	1.10383
Cortex	MAD1L1	Non-GB	Wald ratio	1	0.628169	1.05826	0.841518	1.33083
Cortex	SLC9C2	GB	MR Egger	3	0.628173	0.93816	0.776377	1.13366
Cerebellum	CMTM7	GB	Wald ratio	1	0.628183	0.988322	0.942434	1.03644
Cerebellum	CMTM6	GB	Wald ratio	1	0.628183	0.983196	0.918024	1.053
Cerebellum	DIS3L	All	Inverse variance weighted	2	0.628188	1.02224	0.935163	1.11743
Cerebellum	BBOX1	All	Wald ratio	1	0.62822	1.02429	0.929464	1.12879
Cortex	LMLN2	Non-GB	Wald ratio	1	0.628262	1.05605	0.846857	1.31691
Cortex	PCSK4	GB	Wald ratio	1	0.628312	1.03898	0.889961	1.21295
Cortex	INTS8	Non-GB	MR Egger	3	0.628341	0.825763	0.467918	1.45727
Basal Ganglia	MED10	GB	Wald ratio	1	0.628354	0.980204	0.903973	1.06286
Cerebellum	RBM11	GB	Wald ratio	1	0.62838	0.967432	0.84604	1.10624
Cerebellum	PLEKHA6	All	Wald ratio	1	0.628429	0.97616	0.885281	1.07637
Cortex	AK7	All	Inverse variance weighted	2	0.628481	1.02985	0.914172	1.16017
Cortex	FAM163A	Non-GB	Inverse variance weighted	2	0.62851	0.978895	0.897857	1.06725
Cortex	SUPT3H	All	MR Egger	3	0.628523	0.935842	0.768614	1.13945
Cerebellum	SLFN12L	Non-GB	Wald ratio	1	0.628525	0.970339	0.858908	1.09623
Cerebellum	FRS2	Non-GB	Wald ratio	1	0.628533	0.970018	0.857473	1.09734
Cerebellum	MAPKBP1	GB	Wald ratio	1	0.628539	1.01765	0.948004	1.09242
Cerebellum	SKP2	All	Wald ratio	1	0.628573	0.972837	0.870125	1.08767
Cortex	CLEC5A	GB	Wald ratio	1	0.628582	0.970219	0.858356	1.09666
Cortex	ENTPD3	Non-GB	Wald ratio	1	0.628585	0.970026	0.857494	1.09733
Cerebellum	GALNT16	All	Wald ratio	1	0.628595	0.988117	0.941393	1.03716
Basal Ganglia	ZBTB32	Non-GB	Wald ratio	1	0.62861	1.02	0.941358	1.1052
Cortex	ZNF480	GB	MR Egger	3	0.628619	0.800378	0.413149	1.55054
Cerebellum	ADARB1	Non-GB	Wald ratio	1	0.628623	1.02906	0.916263	1.15575
Cortex	ACOX3	All	Weighted mode	3	0.628632	0.966825	0.860156	1.08672
Cerebellum	DNAH7	GB	Wald ratio	1	0.628639	1.03022	0.913114	1.16235
Cerebellum	ASB5	GB	Wald ratio	1	0.628642	0.986803	0.935082	1.04139
Cerebellum	PRICKLE1	Non-GB	Wald ratio	1	0.628649	1.026	0.924629	1.13849
Cortex	TP53TG5	All	Wald ratio	1	0.628696	0.977849	0.892977	1.07079
Cerebellum	RNF150	GB	Wald ratio	1	0.628716	1.0268	0.922414	1.143
Cerebellum	SLC29A3	Non-GB	Wald ratio	1	0.628752	1.03092	0.911189	1.16639
Cerebellum	CDH23	Non-GB	Wald ratio	1	0.628752	1.02642	0.923444	1.14088
Hippocampus	SLC26A1	All	Wald ratio	1	0.628762	1.01566	0.953644	1.08172
Cortex	ZBTB8B	Non-GB	Wald ratio	1	0.628768	0.929646	0.691629	1.24957
Cerebellum	INPP5K	GB	Wald ratio	1	0.628774	1.02627	0.923847	1.14006
Basal Ganglia	SMIM35	GB	Wald ratio	1	0.628837	1.02152	0.937023	1.11364
Cortex	STK17A	GB	Wald ratio	1	0.628843	0.970737	0.860597	1.09497
Cortex	ZNF543	GB	Wald ratio	1	0.62885	0.960098	0.813964	1.13247
Cerebellum	SLC13A3	GB	Wald ratio	1	0.628861	0.98839	0.942675	1.03632
Cortex	ITGB1	Non-GB	Wald ratio	1	0.628872	0.935116	0.712387	1.22748
Cortex	NPM3	GB	Wald ratio	1	0.628886	1.03868	0.890512	1.2115
Basal Ganglia	LRRCC1	Non-GB	Wald ratio	1	0.628903	1.01789	0.947271	1.09376
Cerebellum	CC2D1B	Non-GB	Wald ratio	1	0.628921	0.973498	0.873017	1.08554
Cortex	SUPT3H	GB	MR Egger	3	0.62893	0.922049	0.724386	1.17365
Cortex	SLC9C2	GB	Simple mode	3	0.628937	1.02445	0.942123	1.11396
Cortex	AIDA	GB	Wald ratio	1	0.628941	0.969219	0.853782	1.10026
Spinal Cord	POLR1B	Non-GB	Wald ratio	1	0.628954	1.02176	0.936326	1.11499
Cortex	ACRV1	Non-GB	Wald ratio	1	0.628971	0.961868	0.82153	1.12618
Cerebellum	FOXE3	GB	Wald ratio	1	0.628989	0.976698	0.887607	1.07473
Cerebellum	CMPK1	GB	Wald ratio	1	0.628989	1.03216	0.907781	1.17358
Cortex	GSTM3	Non-GB	Weighted mode	3	0.629042	1.01798	0.956946	1.08291
Spinal Cord	HAGH	GB	Wald ratio	1	0.629046	0.987577	0.938736	1.03896
Cortex	ORMDL3	All	Wald ratio	1	0.629123	1.03061	0.911913	1.16476
Cerebellum	AC004593.3	All	Wald ratio	1	0.629138	1.01219	0.963622	1.06321
Cortex	WRN	Non-GB	Wald ratio	1	0.629165	1.05437	0.850494	1.30711
Cerebellum	LHFPL6	Non-GB	Wald ratio	1	0.629193	0.974361	0.876865	1.0827
Cortex	SLIT2	All	Wald ratio	1	0.629242	1.02738	0.920669	1.14646
Basal Ganglia	CD151	GB	Wald ratio	1	0.62928	1.01413	0.957958	1.07361
Cerebellum	PTPN4	All	Wald ratio	1	0.629285	1.01793	0.947058	1.09411
Cerebellum	CCDC9B	All	Wald ratio	1	0.629287	1.01688	0.950056	1.08841
Cerebellum	WWP2	GB	Wald ratio	1	0.629346	0.97302	0.870733	1.08732
Cortex	SLC37A3	All	Wald ratio	1	0.629349	1.03979	0.887431	1.2183
Cerebellum	PUS7	GB	Wald ratio	1	0.629359	0.980553	0.905389	1.06196
Cortex	ZNF419	GB	Weighted mode	3	0.62938	1.01685	0.959508	1.07763
Cortex	NEIL1	All	Wald ratio	1	0.629407	0.946178	0.755756	1.18458
Cerebellum	THAP4	GB	Wald ratio	1	0.629443	0.967915	0.847826	1.10501
Cortex	UNC119B	All	Wald ratio	1	0.629481	1.04632	0.870508	1.25765
Cortex	APLNR	All	Inverse variance weighted	3	0.629489	1.01979	0.94175	1.1043
Cerebellum	IL11	GB	Wald ratio	1	0.629585	1.0287	0.916969	1.15404
Cortex	GPR85	Non-GB	Wald ratio	1	0.629627	0.943892	0.746448	1.19356
Cerebellum	PLEKHG3	Non-GB	Wald ratio	1	0.629629	0.968761	0.851523	1.10214
Cortex	RTRAF	All	Wald ratio	1	0.62963	1.05189	0.856389	1.29203
Cortex	PKP2	All	Wald ratio	1	0.62963	1.04921	0.863126	1.27541
Basal Ganglia	RPL36AL	All	Wald ratio	1	0.629677	1.01282	0.961715	1.06664
Cortex	ZNF808	All	Inverse variance weighted	2	0.629691	1.02372	0.930657	1.1261
Cerebellum	SLC15A3	All	Wald ratio	1	0.629707	0.977407	0.890698	1.07256
Cortex	CHMP7	All	Wald ratio	1	0.629744	1.05192	0.856262	1.29229
Cerebellum	SIRPB1	GB	Wald ratio	1	0.629795	0.989489	0.947876	1.03293
Cortex	PTTG1IP	All	Wald ratio	1	0.629797	0.963688	0.829121	1.1201
Cortex	AKAP3	All	Inverse variance weighted	2	0.629803	1.02035	0.940091	1.10746
Spinal Cord	ANKRD42	Non-GB	Wald ratio	1	0.629857	1.01578	0.95312	1.08256
Cortex	POMZP3	GB	Simple mode	4	0.629861	0.974906	0.88821	1.07006
Cortex	SLC7A6	All	Wald ratio	1	0.629886	0.961159	0.818122	1.1292
Cerebellum	HAP1	GB	Wald ratio	1	0.629887	1.02879	0.916624	1.15468
Cortex	CD46	All	Inverse variance weighted	2	0.629898	0.988355	0.942371	1.03658
Cortex	TRMT9B	Non-GB	Inverse variance weighted	2	0.629906	0.972774	0.869462	1.08836
Cerebellum	P2RX7	All	Wald ratio	1	0.629929	0.975582	0.88225	1.07879
Cerebellum	MARCH1	All	Wald ratio	1	0.62993	1.01082	0.967517	1.05607
Cerebellum	GHRL	Non-GB	Wald ratio	1	0.629956	1.01746	0.94828	1.09169
Cerebellum	FAM237B	Non-GB	Wald ratio	1	0.629986	1.021	0.938216	1.11109
Cortex	COL2A1	All	MR Egger	3	0.629997	0.837239	0.492775	1.42249
Cerebellum	CHST3	All	Wald ratio	1	0.630024	0.981811	0.91115	1.05795
Cortex	LRIT3	GB	Wald ratio	1	0.630058	1.02667	0.9224	1.14272
Cerebellum	ACSS1	All	Wald ratio	1	0.630091	1.01674	0.950317	1.0878
Cerebellum	KANK4	GB	Wald ratio	1	0.630149	1.02353	0.931081	1.12516
Cerebellum	ASB1	All	Wald ratio	1	0.630156	0.976992	0.888673	1.07409
Cortex	HES6	Non-GB	Wald ratio	1	0.630189	1.02727	0.920689	1.1462
Cortex	TBC1D9	GB	Wald ratio	1	0.630191	0.957162	0.800897	1.14391
Cortex	CEP68	All	Inverse variance weighted	2	0.630197	1.05743	0.842406	1.32734
Cortex	ECHDC3	All	Weighted median	3	0.630244	1.01615	0.951987	1.08463
Cerebellum	ZNF529	All	Wald ratio	1	0.630249	0.984028	0.921587	1.0507
Cortex	MRPS10	GB	Wald ratio	1	0.630265	1.02091	0.938398	1.11068
Cortex	ANO7	Non-GB	Weighted mode	3	0.630271	1.01953	0.953113	1.09057
Cortex	ARL9	Non-GB	Weighted mode	3	0.630324	0.957923	0.824701	1.11267
Cerebellum	LCE5A	GB	Wald ratio	1	0.630364	1.02733	0.920485	1.14657
Cortex	TMEM106C	Non-GB	Wald ratio	1	0.630368	0.971216	0.86229	1.0939
Spinal Cord	SPATC1L	All	Wald ratio	1	0.630373	1.01204	0.963885	1.0626
Cortex	CADM2	All	Wald ratio	1	0.630433	1.02981	0.913675	1.1607
Hippocampus	PPP1R21	Non-GB	Wald ratio	1	0.630433	1.01897	0.943873	1.10004
Cerebellum	ENTPD3	GB	Wald ratio	1	0.630445	1.024	0.929698	1.12786
Cortex	RPS2	All	Wald ratio	1	0.630458	1.03916	0.888624	1.21519
Cortex	TSPAN15	All	Inverse variance weighted	2	0.630478	1.01636	0.95134	1.08582
Cortex	GSTA4	GB	Wald ratio	1	0.630484	1.05684	0.843694	1.32383
Basal Ganglia	IFIT1	GB	Wald ratio	1	0.630484	1.02097	0.93819	1.11105
Cerebellum	IFIT1	GB	Wald ratio	1	0.630484	1.0177	0.947478	1.09313
Cortex	LCA5L	All	Weighted mode	3	0.630497	0.985941	0.938466	1.03582
Spinal Cord	GOLGA6L4	All	Wald ratio	1	0.630511	1.01198	0.964039	1.06231
Hippocampus	GOLGA6L4	All	Wald ratio	1	0.630511	1.01406	0.957973	1.07343
Cerebellum	PTGDR2	Non-GB	Wald ratio	1	0.630525	1.03138	0.909373	1.16975
Cortex	TULP1	GB	Wald ratio	1	0.630547	1.03218	0.907183	1.17441
Cortex	PNO1	Non-GB	Wald ratio	1	0.630577	1.04225	0.880489	1.23373
Cerebellum	RARRES2	All	Wald ratio	1	0.630597	0.981524	0.909685	1.05904
Cortex	USP17L7	All	Inverse variance weighted	2	0.630607	0.980791	0.906238	1.06148
Cortex	AGBL2	GB	Wald ratio	1	0.630624	0.95781	0.803473	1.14179
Cerebellum	HSPBAP1	GB	Wald ratio	1	0.630664	0.968307	0.849167	1.10416
Cerebellum	SALL4	All	Inverse variance weighted	3	0.630724	0.987544	0.938341	1.03933
Cortex	PDGFD	GB	Wald ratio	1	0.630756	0.9716	0.863903	1.09272
Spinal Cord	PEX6	GB	Wald ratio	1	0.630801	1.01299	0.961058	1.06772
Cortex	WDR64	All	Wald ratio	1	0.63081	0.987023	0.935821	1.04103
Cortex	KBTBD2	All	Wald ratio	1	0.630813	0.974185	0.875623	1.08384
Cortex	RGMA	Non-GB	Inverse variance weighted	3	0.630828	1.03046	0.911766	1.1646
Cortex	PYCR2	All	Wald ratio	1	0.630873	0.962828	0.82498	1.12371
Cortex	AMPD3	Non-GB	Inverse variance weighted	3	0.630875	0.985597	0.928965	1.04568
Cortex	SERHL2	GB	Inverse variance weighted	2	0.630892	0.980782	0.906138	1.06158
Cortex	INSM1	GB	Inverse variance weighted	2	0.630916	0.977562	0.891119	1.07239
Cerebellum	GPR161	All	Wald ratio	1	0.63093	0.978276	0.894431	1.06998
Cortex	COL11A2	All	MR Egger	3	0.630974	1.09204	0.839003	1.42138
Cerebellum	MPP6	All	Wald ratio	1	0.631009	1.0207	0.938832	1.10971
Spinal Cord	CLEC2A	All	Wald ratio	1	0.631023	1.01518	0.954641	1.07956
Cortex	IZUMO2	Non-GB	Wald ratio	1	0.631049	1.03875	0.88946	1.2131
Cortex	PAH	All	Weighted mode	4	0.631112	0.988096	0.94551	1.0326
Cerebellum	PARP11	Non-GB	Wald ratio	1	0.631125	1.02323	0.931675	1.12378
Hippocampus	KNSTRN	Non-GB	Wald ratio	1	0.63118	0.985551	0.928694	1.04589
Hippocampus	CCT6B	All	Wald ratio	1	0.631187	1.01402	0.957975	1.07335
Cortex	RPS26	Non-GB	Simple mode	3	0.631214	0.979731	0.912099	1.05238
Cortex	RAN	Non-GB	Inverse variance weighted	2	0.631234	0.960458	0.814575	1.13247
Cerebellum	PTBP2	All	Wald ratio	1	0.631246	1.02186	0.935487	1.11621
Hippocampus	USP17L18	All	Wald ratio	1	0.631251	1.02173	0.935869	1.11546
Basal Ganglia	FAM89A	All	Wald ratio	1	0.631282	1.01511	0.954817	1.0792
Cortex	ZNF419	Non-GB	Simple mode	3	0.631317	0.974276	0.889473	1.06716
Cerebellum	ZNF641	All	Wald ratio	1	0.631358	0.984283	0.922607	1.05008
Cerebellum	H1FNT	All	Wald ratio	1	0.631358	0.984625	0.924235	1.04896
Cortex	CSNK1G3	All	Wald ratio	1	0.631427	1.04075	0.884035	1.22526
Cerebellum	SRP72	GB	Wald ratio	1	0.631459	1.02364	0.930437	1.12618
Cortex	FBXO17	GB	Wald ratio	1	0.631462	1.03098	0.910134	1.16788
Cerebellum	AMPH	Non-GB	Wald ratio	1	0.631478	0.9705	0.858728	1.09682
Cortex	KIF6	All	Simple mode	3	0.631503	1.02309	0.944615	1.10808
Cortex	ACR	Non-GB	Wald ratio	1	0.631508	1.08151	0.785162	1.48971
Basal Ganglia	SLC1A7	Non-GB	Wald ratio	1	0.631573	1.01841	0.945247	1.09723
Cerebellum	TRIP10	All	Wald ratio	1	0.631612	0.97967	0.900772	1.06548
Cortex	CDHR1	GB	Weighted mode	3	0.631631	0.985621	0.936934	1.03684
Cerebellum	TACC3	All	Wald ratio	1	0.63164	0.982366	0.91345	1.05648
Cortex	YBX2	All	Wald ratio	1	0.631664	0.977623	0.891224	1.0724
Cortex	TREM1	Non-GB	Wald ratio	1	0.631677	1.07368	0.802855	1.43586
Cortex	KLB	All	Inverse variance weighted	2	0.631706	0.989453	0.947472	1.03329
Cortex	PPP4R2	Non-GB	Wald ratio	1	0.631708	0.953476	0.784702	1.15855
Cerebellum	ALG1L2	All	Wald ratio	1	0.631747	0.976684	0.886853	1.07561
Basal Ganglia	RPL36AL	Non-GB	Wald ratio	1	0.631765	1.01672	0.950067	1.08804
Cerebellum	CCL3L1	All	Wald ratio	1	0.631777	1.01683	0.94973	1.08867
Cortex	CCL3	All	Wald ratio	1	0.631777	1.03538	0.898124	1.19362
Cortex	OR13A1	All	Wald ratio	1	0.631779	1.0335	0.903191	1.18261
Cortex	WDR49	All	Wald ratio	1	0.631791	1.04844	0.864014	1.27223
Spinal Cord	ULK4	Non-GB	Wald ratio	1	0.631808	0.985871	0.930128	1.04496
Cerebellum	EPHA4	All	Inverse variance weighted	2	0.631828	0.982389	0.913523	1.05645
Cortex	ETHE1	Non-GB	Wald ratio	1	0.631832	1.06112	0.832482	1.35255
Cortex	INIP	All	Wald ratio	1	0.631832	0.961222	0.81764	1.13002
Cerebellum	BBS4	All	Wald ratio	1	0.63186	0.98026	0.90348	1.06356
Cortex	BBS4	All	Wald ratio	1	0.63186	0.96459	0.832321	1.11788
Cortex	UPK3BL1	Non-GB	Inverse variance weighted	3	0.631887	0.967197	0.843826	1.10861
Basal Ganglia	SURF1	GB	Wald ratio	1	0.631896	0.981824	0.910838	1.05834
Cortex	PCDHGB6	Non-GB	Wald ratio	1	0.631907	0.93213	0.699182	1.24269
Cortex	PATL2	Non-GB	Wald ratio	1	0.631912	0.961975	0.820878	1.12733
Cortex	HLA-A	GB	Weighted mode	5	0.631934	1.01573	0.957466	1.07753
Cortex	HS3ST3B1	Non-GB	Weighted median	4	0.631962	1.02586	0.924083	1.13885
Cortex	ARID3A	All	Wald ratio	1	0.632006	0.947527	0.759956	1.18139
Cerebellum	UBE2T	All	Wald ratio	1	0.632028	0.979334	0.899106	1.06672
Cortex	PARD6B	GB	Wald ratio	1	0.632051	0.961208	0.817496	1.13018
Cortex	ERVFRD-1	All	Wald ratio	1	0.632053	1.05206	0.854723	1.29496
Cortex	NSUN2	GB	Weighted mode	4	0.632091	1.01543	0.959642	1.07447
Cortex	ABHD15	Non-GB	Wald ratio	1	0.632093	0.970438	0.858256	1.09728
Cortex	TREM1	GB	Wald ratio	1	0.632109	0.936007	0.714	1.22704
Cortex	COL11A1	GB	Wald ratio	1	0.63215	1.04652	0.868743	1.26068
Cortex	DTD1	Non-GB	Wald ratio	1	0.632212	0.968433	0.849223	1.10438
Cerebellum	ACAT2	GB	Wald ratio	1	0.632226	0.974114	0.874911	1.08457
Cortex	GAS2	Non-GB	Weighted mode	3	0.632226	0.964652	0.850357	1.09431
Cortex	YWHAH	Non-GB	Wald ratio	1	0.632253	1.05005	0.859687	1.28257
Cortex	SCRN2	Non-GB	Inverse variance weighted	2	0.632268	0.977626	0.891091	1.07256
Cortex	ADH5	All	Inverse variance weighted	2	0.632338	0.980574	0.904855	1.06263
Cortex	DRAM2	Non-GB	Wald ratio	1	0.632355	1.01583	0.952532	1.08333
Basal Ganglia	KIAA0040	GB	Wald ratio	1	0.632365	0.981434	0.908901	1.05976
Cortex	WAC	GB	Wald ratio	1	0.632367	0.960847	0.81581	1.13167
Cerebellum	ALG9	All	Wald ratio	1	0.632373	0.975023	0.879041	1.08149
Cortex	LAIR2	All	MR Egger	3	0.632421	1.06849	0.875411	1.30415
Cortex	NKD2	All	Inverse variance weighted	2	0.632437	1.0198	0.941077	1.1051
Basal Ganglia	TOGARAM2	GB	Wald ratio	1	0.632448	0.984339	0.92268	1.05012
Cortex	CPXM1	GB	Wald ratio	1	0.632453	1.04581	0.87044	1.2565
Cortex	KHNYN	Non-GB	Simple mode	3	0.632453	1.03452	0.91844	1.16527
Cortex	BCL2L10	All	Wald ratio	1	0.63248	0.96603	0.838447	1.11303
Cortex	ZP3	Non-GB	Weighted median	4	0.632487	0.986727	0.934143	1.04227
Cerebellum	AC067752.1	GB	Wald ratio	1	0.632497	0.983144	0.916975	1.05409
Cortex	LRRC45	All	Wald ratio	1	0.6325	0.979729	0.90085	1.06551
Cortex	MXRA7	All	Inverse variance weighted	2	0.632501	1.01685	0.949541	1.08893
Cerebellum	GLIS1	GB	Inverse variance weighted	2	0.632556	0.986787	0.934424	1.04208
Cerebellum	MRPL40	GB	Wald ratio	1	0.63261	1.02687	0.921097	1.14478
Cortex	MRPL40	GB	Wald ratio	1	0.63261	1.04338	0.876652	1.24182
Cerebellum	RWDD2A	GB	Wald ratio	1	0.632621	0.969043	0.851822	1.10239
Cortex	PGM3	GB	Wald ratio	1	0.632621	0.933828	0.705277	1.23644
Cortex	SCART1	GB	MR Egger	3	0.632633	1.0874	0.844937	1.39944
Cortex	MTTP	Non-GB	Inverse variance weighted	2	0.632677	0.939508	0.727399	1.21347
Cortex	MAN1A2	GB	Wald ratio	1	0.632678	1.05651	0.843273	1.32368
Cortex	SERPINB1	GB	Inverse variance weighted	2	0.632718	1.02365	0.930081	1.12663
Cortex	SLC17A6	GB	Weighted median	3	0.632749	0.971826	0.864333	1.09269
Cortex	ZNF141	GB	Wald ratio	1	0.632756	1.02156	0.935981	1.11496
Cortex	CKAP2	GB	Wald ratio	1	0.632862	0.985269	0.927066	1.04713
Cortex	PCDHB10	Non-GB	Wald ratio	1	0.632866	0.977005	0.88806	1.07486
Cortex	MYZAP	All	Inverse variance weighted	2	0.632903	1.03226	0.906165	1.1759
Cerebellum	AFF3	Non-GB	Wald ratio	1	0.632904	0.981193	0.90765	1.06069
Cortex	MTPAP	GB	Wald ratio	1	0.632938	0.984197	0.921914	1.05069
Cortex	FYTTD1	All	Wald ratio	1	0.632964	0.969951	0.855791	1.09934
Cerebellum	MACO1	GB	Wald ratio	1	0.63297	0.983215	0.917227	1.05395
Cortex	MACO1	GB	Wald ratio	1	0.63297	0.962333	0.822031	1.12658
Cerebellum	AC119396.1	Non-GB	Wald ratio	1	0.632981	0.9651	0.834161	1.11659
Cortex	ARPC5	GB	Wald ratio	1	0.632992	1.04529	0.871535	1.25367
Cerebellum	CLDN4	GB	Wald ratio	1	0.632996	1.01299	0.960721	1.0681
Cortex	MMACHC	Non-GB	Wald ratio	1	0.633014	1.06432	0.824042	1.37465
Cerebellum	TRAF1	All	Wald ratio	1	0.633042	1.01049	0.968123	1.05471
Cerebellum	UCK2	GB	Wald ratio	1	0.633052	1.0294	0.913947	1.15944
Cortex	ZNF264	GB	Wald ratio	1	0.633058	0.958365	0.80484	1.14118
Cortex	LRBA	GB	Wald ratio	1	0.633066	0.950303	0.770859	1.17152
Cortex	OLIG2	GB	Wald ratio	1	0.633097	0.937394	0.718853	1.22237
Cerebellum	SMIM30	All	Wald ratio	1	0.633112	1.02275	0.932506	1.12173
Cortex	TTC9	GB	Wald ratio	1	0.633151	1.07225	0.805176	1.4279
Hippocampus	PNLDC1	Non-GB	Wald ratio	1	0.633166	1.01718	0.94846	1.09088
Cortex	GALR1	GB	MR Egger	3	0.633186	0.891045	0.629167	1.26192
Spinal Cord	MRPL21	GB	Wald ratio	1	0.633208	1.01351	0.959159	1.07094
Cortex	PNO1	All	Wald ratio	1	0.633228	1.03165	0.907707	1.17252
Cortex	FAM76B	GB	Wald ratio	1	0.633255	0.946764	0.756223	1.18532
Cortex	KHNYN	All	MR Egger	3	0.633265	1.04745	0.910712	1.20472
Cortex	REELD1	GB	Wald ratio	1	0.633276	1.02021	0.939711	1.1076
Cortex	ANKMY1	All	Wald ratio	1	0.633289	1.03557	0.897059	1.19547
Cerebellum	NME5	All	Wald ratio	1	0.633318	1.02014	0.939888	1.10725
Cortex	NME5	All	Wald ratio	1	0.633318	1.01967	0.941255	1.10461
Cerebellum	BUB3	GB	Wald ratio	1	0.633432	0.972428	0.86687	1.09084
Cerebellum	DBNDD1	All	Wald ratio	1	0.63345	0.980783	0.905602	1.06221
Hippocampus	PITRM1	All	Wald ratio	1	0.633475	1.01495	0.954895	1.07878
Cortex	PITRM1	All	Wald ratio	1	0.633475	1.01328	0.959798	1.06974
Basal Ganglia	SLFN5	GB	Wald ratio	1	0.633481	0.984852	0.92496	1.04862
Spinal Cord	MRM2	Non-GB	Wald ratio	1	0.633533	0.983324	0.917641	1.05371
Cortex	IFNA8	Non-GB	Weighted mode	3	0.633567	1.02571	0.938056	1.12155
Cerebellum	CNOT7	Non-GB	Wald ratio	1	0.633577	1.01934	0.942143	1.10286
Cerebellum	C6orf89	GB	Wald ratio	1	0.633594	0.971416	0.862221	1.09444
Cerebellum	GIPR	GB	Wald ratio	1	0.633603	1.02535	0.925042	1.13654
Cerebellum	ST7	GB	Wald ratio	1	0.633671	1.02432	0.92793	1.13073
Cortex	SH2D7	GB	Wald ratio	1	0.63369	0.982762	0.914933	1.05562
Cerebellum	FCRL6	All	Wald ratio	1	0.633696	1.02068	0.93826	1.11034
Cortex	FCRL6	All	Wald ratio	1	0.633696	1.0465	0.868072	1.26159
Cortex	KCNJ6	All	Wald ratio	1	0.633707	1.03332	0.902989	1.18247
Cortex	TMEM26	GB	Inverse variance weighted	2	0.633712	1.02395	0.928967	1.12864
Cortex	VPS29	Non-GB	Wald ratio	1	0.633719	1.05197	0.854078	1.29571
Basal Ganglia	CHRNA5	Non-GB	Wald ratio	1	0.633725	1.01507	0.954501	1.07948
Basal Ganglia	YBEY	Non-GB	Wald ratio	1	0.633773	0.98355	0.918672	1.05301
Basal Ganglia	CLHC1	GB	Wald ratio	1	0.633792	1.01461	0.955841	1.07699
Spinal Cord	CLHC1	GB	Wald ratio	1	0.633792	1.0115	0.965024	1.06021
Cerebellum	SLC25A15	All	Wald ratio	1	0.633802	0.980986	0.906487	1.06161
Cortex	SHPK	GB	Inverse variance weighted	2	0.633821	0.987344	0.936932	1.04047
Cortex	CRYGD	GB	Wald ratio	1	0.633834	0.954338	0.787375	1.1567
Hippocampus	RTP4	Non-GB	Wald ratio	1	0.633841	0.979061	0.897415	1.06814
Cerebellum	CPNE3	Non-GB	Wald ratio	1	0.633887	0.968558	0.849235	1.10465
Cortex	CEP78	All	Wald ratio	1	0.633938	1.02818	0.917046	1.15279
Spinal Cord	SNORC	All	Wald ratio	1	0.63395	0.988609	0.943074	1.03634
Cortex	FKBP15	All	Inverse variance weighted	2	0.633983	1.03154	0.907763	1.17219
Cortex	PCDHA13	GB	Inverse variance weighted	2	0.634089	1.02094	0.937435	1.11188
Basal Ganglia	VARS2	GB	Wald ratio	1	0.634155	1.01491	0.954893	1.0787
Cortex	P2RX2	Non-GB	Wald ratio	1	0.63417	0.980721	0.905155	1.0626
Cerebellum	VCAN	Non-GB	Wald ratio	1	0.634183	1.02591	0.923308	1.13992
Cerebellum	RAPGEF1	GB	Wald ratio	1	0.634202	1.02298	0.931594	1.12332
Cerebellum	CLEC2D	GB	Wald ratio	1	0.634202	1.0282	0.916909	1.153
Cortex	MAP4K4	Non-GB	Wald ratio	1	0.634216	1.03832	0.889316	1.21229
Cerebellum	MET	GB	Wald ratio	1	0.634225	1.01396	0.957683	1.07354
Cerebellum	GLOD4	All	Wald ratio	1	0.634236	0.974774	0.877388	1.08297
Cortex	ZNF99	Non-GB	Wald ratio	1	0.634241	0.958791	0.806183	1.14029
Cerebellum	VSTM2B	GB	Wald ratio	1	0.634272	1.01829	0.94502	1.09724
Cortex	CDK2AP1	All	Wald ratio	1	0.6343	0.962472	0.822128	1.12677
Cortex	NEUROD1	Non-GB	Wald ratio	1	0.634302	1.05059	0.857285	1.28747
Cortex	CACNA2D4	Non-GB	Inverse variance weighted	2	0.634319	0.924141	0.667665	1.27914
Cortex	EPHB4	Non-GB	Wald ratio	1	0.634345	0.959789	0.810446	1.13665
Cerebellum	CDH7	GB	Wald ratio	1	0.634358	0.979108	0.897518	1.06812
Cortex	LYPD1	GB	MR Egger	3	0.634388	0.950548	0.815181	1.10839
Basal Ganglia	OSBPL11	All	Wald ratio	1	0.63439	0.987442	0.937326	1.04024
Cortex	ZNF714	GB	Wald ratio	1	0.634411	1.02244	0.933059	1.12039
Cerebellum	NHSL1	GB	Wald ratio	1	0.634415	0.973797	0.872845	1.08642
Cortex	CAPN8	Non-GB	Wald ratio	1	0.634419	1.01924	0.942248	1.10252
Cortex	TIGAR	GB	Inverse variance weighted	2	0.634438	1.02906	0.914438	1.15806
Cerebellum	COQ8B	Non-GB	Wald ratio	1	0.634453	0.980291	0.903065	1.06412
Cortex	HDDC2	GB	MR Egger	3	0.634454	1.03892	0.92543	1.16632
Cerebellum	MAN2B2	GB	Wald ratio	1	0.634457	0.978066	0.892612	1.0717
Cortex	GSTM5	GB	Inverse variance weighted	2	0.634486	0.981736	0.909897	1.05925
Cerebellum	UHRF1BP1L	GB	Wald ratio	1	0.634512	0.972158	0.865318	1.09219
Cortex	CEP128	GB	Wald ratio	1	0.634519	1.02618	0.922463	1.14156
Cerebellum	RAB5B	Non-GB	Wald ratio	1	0.634523	1.02519	0.925246	1.13593
Cerebellum	LY6K	GB	Wald ratio	1	0.634527	1.02284	0.931906	1.12264
Cortex	LY6K	GB	Wald ratio	1	0.634527	1.02391	0.92885	1.12871
Cortex	ARMH1	GB	Wald ratio	1	0.634544	0.974484	0.875968	1.08408
Cortex	ZNF665	Non-GB	Wald ratio	1	0.634561	0.95907	0.807253	1.13944
Cerebellum	ANXA1	All	Wald ratio	1	0.634566	1.02809	0.917117	1.15248
Cerebellum	PNKP	All	Wald ratio	1	0.634571	0.976828	0.886813	1.07598
Cerebellum	PGC	All	Wald ratio	1	0.634585	1.02581	0.923473	1.1395
Cortex	NOS2	GB	Inverse variance weighted	2	0.634586	1.04477	0.872143	1.25155
Cerebellum	TM9SF2	GB	Wald ratio	1	0.634608	1.0276	0.918454	1.14972
Cerebellum	CD276	GB	Wald ratio	1	0.63461	0.973782	0.872721	1.08654
Cortex	PTK6	GB	Inverse variance weighted	2	0.634612	0.978524	0.894719	1.07018
Cortex	FFAR4	GB	MR Egger	3	0.63465	0.911842	0.68929	1.20625
Cerebellum	SIGLEC11	All	Wald ratio	1	0.634651	1.01135	0.965349	1.05954
Cortex	RWDD3	Non-GB	MR Egger	3	0.634656	0.882227	0.603371	1.28996
Hippocampus	OXGR1	Non-GB	Wald ratio	1	0.634671	1.02005	0.939847	1.1071
Cerebellum	DCAKD	All	Wald ratio	1	0.634688	0.989301	0.946365	1.03419
Cortex	SLFN5	Non-GB	Inverse variance weighted	2	0.634707	0.967019	0.842073	1.1105
Cortex	CDRT1	Non-GB	Wald ratio	1	0.634752	0.951756	0.776112	1.16715
Basal Ganglia	PRSS37	GB	Wald ratio	1	0.634824	1.02053	0.938436	1.1098
Cerebellum	KDM7A	All	Wald ratio	1	0.634843	0.980476	0.903851	1.0636
Cerebellum	IQANK1	GB	Wald ratio	1	0.634909	0.985951	0.930018	1.04525
Cortex	AGAP6	GB	Wald ratio	1	0.634911	1.03756	0.891066	1.20814
Cortex	TTC1	Non-GB	Wald ratio	1	0.634911	0.959363	0.808373	1.13856
Cortex	ZNF17	Non-GB	Inverse variance weighted	2	0.634926	0.956256	0.795032	1.15018
Cortex	WDR35	All	Wald ratio	1	0.634969	0.971053	0.860151	1.09625
Cortex	PCMTD1	Non-GB	Wald ratio	1	0.634974	0.953249	0.78227	1.1616
Cerebellum	MTMR6	GB	Wald ratio	1	0.634989	1.02012	0.939586	1.10755
Cortex	ANKRD13A	All	Wald ratio	1	0.635003	1.03815	0.889445	1.21172
Cortex	RGS3	GB	Wald ratio	1	0.635074	0.956333	0.795297	1.14998
Basal Ganglia	EFCAB1	All	Wald ratio	1	0.635099	0.989352	0.946563	1.03408
Cerebellum	EFCAB1	All	Wald ratio	1	0.635099	0.989462	0.947102	1.03372
Cortex	PIGW	GB	Wald ratio	1	0.635133	0.966737	0.840668	1.11171
Cortex	TBC1D32	GB	Wald ratio	1	0.635141	1.0476	0.864515	1.26946
Cortex	MYO7A	Non-GB	Inverse variance weighted	2	0.635158	1.03707	0.892281	1.20536
Cortex	RAB36	Non-GB	Inverse variance weighted	2	0.635177	1.02408	0.928203	1.12986
Basal Ganglia	DECR2	Non-GB	Wald ratio	1	0.635206	1.02283	0.931767	1.12278
Spinal Cord	DECR2	Non-GB	Wald ratio	1	0.635206	1.01785	0.946098	1.09505
Cerebellum	PLEKHH2	GB	Wald ratio	1	0.635247	1.02241	0.932931	1.12048
Cerebellum	FKBP9	GB	Wald ratio	1	0.635253	1.01719	0.948006	1.09143
Spinal Cord	AKR1C1	All	Wald ratio	1	0.63526	0.986764	0.933902	1.04262
Spinal Cord	AKR1C2	All	Wald ratio	1	0.63526	1.01288	0.960722	1.06786
Basal Ganglia	MGAM	GB	Wald ratio	1	0.635343	0.98287	0.915129	1.05563
Cortex	MGAM	GB	Wald ratio	1	0.635343	0.982672	0.914181	1.05629
Cerebellum	CCM2	Non-GB	Wald ratio	1	0.635349	1.02064	0.938006	1.11055
Hippocampus	ZNF181	Non-GB	Wald ratio	1	0.635443	1.02031	0.938937	1.10873
Cerebellum	MRPL20	Non-GB	Wald ratio	1	0.635541	0.978396	0.893899	1.07088
Basal Ganglia	PNLDC1	Non-GB	Wald ratio	1	0.635572	1.02057	0.938152	1.11022
Cortex	KRR1	Non-GB	Inverse variance weighted	2	0.635579	1.01333	0.959316	1.07039
Cortex	CRACR2A	All	Wald ratio	1	0.635629	0.958575	0.804675	1.14191
Cortex	ADAM15	GB	Inverse variance weighted	3	0.635657	1.01648	0.950008	1.08761
Cortex	SARDH	All	MR Egger	3	0.635701	1.05464	0.897014	1.23997
Cortex	NUDT15	GB	Wald ratio	1	0.635715	1.04705	0.865668	1.26643
Cortex	CNDP2	GB	Wald ratio	1	0.635729	1.01874	0.943409	1.10008
Cortex	PPP3CC	GB	Wald ratio	1	0.63576	1.02352	0.92965	1.12686
Cortex	C12orf43	Non-GB	Weighted median	3	0.635762	1.02063	0.93792	1.11064
Cortex	ALAD	Non-GB	MR Egger	3	0.635773	0.945962	0.798809	1.12022
Cerebellum	TRAP1	GB	Wald ratio	1	0.635775	1.01429	0.956457	1.07561
Cortex	PARD6B	Non-GB	Wald ratio	1	0.635787	1.04272	0.87697	1.23979
Cerebellum	ATP11A	Non-GB	Wald ratio	1	0.635802	0.969256	0.851746	1.10298
Cerebellum	SSPO	GB	Wald ratio	1	0.635823	1.02022	0.939105	1.10834
Cortex	SSPO	GB	Wald ratio	1	0.635823	1.02674	0.9205	1.14525
Cortex	ADGRF2	GB	Wald ratio	1	0.635847	0.970732	0.858421	1.09774
Cortex	ARL15	Non-GB	Wald ratio	1	0.63586	1.06367	0.823832	1.37334
Cerebellum	CWC25	All	Wald ratio	1	0.635885	0.98383	0.919626	1.05252
Cerebellum	NOTUM	Non-GB	Wald ratio	1	0.635962	1.01568	0.952307	1.08327
Cortex	FARS2	All	Weighted median	3	0.635995	1.02284	0.93153	1.1231
Cortex	CLRN3	All	Wald ratio	1	0.636042	1.03376	0.900938	1.18617
Cortex	EXOSC1	GB	Wald ratio	1	0.636063	1.04788	0.86335	1.27184
Cortex	SLC39A5	GB	Wald ratio	1	0.636075	1.05954	0.83383	1.34635
Cortex	MYO7A	GB	Inverse variance weighted	2	0.636108	0.965842	0.836336	1.1154
Cerebellum	PRDM5	GB	Wald ratio	1	0.636122	1.03057	0.909721	1.16746
Cerebellum	ZNF189	All	Wald ratio	1	0.636155	1.02419	0.927632	1.1308
Cortex	MSH3	Non-GB	Inverse variance weighted	2	0.636169	1.01693	0.948595	1.09019
Cortex	PTGIS	All	Wald ratio	1	0.636177	1.02812	0.916514	1.15332
Cerebellum	CCDC175	All	Wald ratio	1	0.63621	0.98272	0.91424	1.05633
Cerebellum	PAK5	Non-GB	Inverse variance weighted	2	0.636255	1.02142	0.93552	1.11522
Cerebellum	TAS2R4	GB	Wald ratio	1	0.63626	1.01091	0.966453	1.05741
Cortex	HSPB2	GB	Wald ratio	1	0.636303	0.949298	0.765136	1.17779
Basal Ganglia	IL18R1	Non-GB	Wald ratio	1	0.636306	0.984772	0.924088	1.04944
Cerebellum	VSTM4	All	Wald ratio	1	0.63632	0.976704	0.885788	1.07695
Cortex	ICOSLG	GB	Inverse variance weighted	6	0.636332	1.02146	0.935397	1.11544
Cerebellum	NUDT7	All	Wald ratio	1	0.636347	0.981742	0.909544	1.05967
Cortex	CYP4F3	All	Inverse variance weighted	4	0.636349	0.989917	0.949192	1.03239
Cortex	ZNF25	Non-GB	Inverse variance weighted	2	0.636374	0.9811	0.906479	1.06186
Cerebellum	TMEM242	Non-GB	Wald ratio	1	0.636399	1.03317	0.902431	1.18285
Cerebellum	TLNRD1	Non-GB	Wald ratio	1	0.636409	0.970988	0.85941	1.09705
Cerebellum	AK9	Non-GB	Wald ratio	1	0.636431	0.983595	0.918397	1.05342
Cerebellum	SLC7A2	GB	Wald ratio	1	0.636437	0.98155	0.908611	1.06034
Cortex	TRPM4	All	Simple mode	3	0.636477	0.964015	0.846357	1.09803
Cortex	PTGR1	All	Simple mode	3	0.636505	0.975961	0.895153	1.06406
Cortex	ADAMTS17	GB	Inverse variance weighted	2	0.636553	1.05927	0.834214	1.34505
Cortex	C12orf43	GB	MR Egger	3	0.636585	1.08362	0.848062	1.3846
Cortex	ABCA3	Non-GB	Wald ratio	1	0.636621	1.04593	0.868153	1.2601
Cerebellum	TMEM106B	Non-GB	Wald ratio	1	0.636637	0.969148	0.850985	1.10372
Cerebellum	GPSM3	Non-GB	Wald ratio	1	0.636641	0.976706	0.885716	1.07704
Cortex	FAM76B	Non-GB	Wald ratio	1	0.636687	1.05997	0.832406	1.34975
Cerebellum	SPPL3	All	Wald ratio	1	0.636725	0.986066	0.930284	1.04519
Basal Ganglia	AKR1E2	Non-GB	Wald ratio	1	0.636771	0.978752	0.895281	1.07001
Cortex	CHRFAM7A	All	Wald ratio	1	0.636798	1.02492	0.92537	1.13518
Cerebellum	TWF2	All	Wald ratio	1	0.63683	1.01958	0.94072	1.10505
Cortex	FCGR3A	GB	Wald ratio	1	0.636855	1.07498	0.796226	1.45133
Cortex	PYGL	GB	Inverse variance weighted	2	0.636856	1.02066	0.937573	1.11112
Cortex	PYGO2	Non-GB	Wald ratio	1	0.636868	1.08984	0.762507	1.55768
Cortex	ZPLD1	All	Wald ratio	1	0.636919	1.04514	0.870057	1.25547
Cerebellum	TCFL5	All	Wald ratio	1	0.636935	0.988834	0.943784	1.03603
Cortex	PTGER1	GB	Wald ratio	1	0.636953	0.94438	0.744619	1.19773
Cortex	MYBPHL	GB	Wald ratio	1	0.636958	1.06985	0.808246	1.41613
Cortex	TVP23C	GB	Inverse variance weighted	2	0.636977	1.01781	0.945869	1.09521
Cerebellum	TTC32	All	Wald ratio	1	0.636981	1.0146	0.955321	1.07756
Cerebellum	AC233723.1	GB	Wald ratio	1	0.636987	1.01933	0.941427	1.10367
Cortex	LRRIQ3	Non-GB	Wald ratio	1	0.636996	0.985494	0.927464	1.04716
Spinal Cord	MAN2B2	All	Wald ratio	1	0.637001	1.01132	0.965137	1.05971
Cortex	CPSF4	GB	Wald ratio	1	0.637026	1.02828	0.915805	1.15457
Cortex	MLIP	All	Wald ratio	1	0.637039	1.02834	0.915641	1.1549
Cortex	ST5	All	Wald ratio	1	0.637048	0.978658	0.894771	1.07041
Cortex	MARVELD3	GB	MR Egger	3	0.63717	1.6213	0.369857	7.10708
Cerebellum	FGF20	All	Wald ratio	1	0.637204	1.02325	0.930027	1.12582
Cortex	BOC	Non-GB	MR Egger	3	0.637209	1.64904	0.357088	7.61534
Basal Ganglia	CABCOCO1	GB	Wald ratio	1	0.637216	1.02341	0.929565	1.12673
Cortex	CABCOCO1	GB	Wald ratio	1	0.637216	1.01875	0.943067	1.1005
Cortex	VPS39	GB	Wald ratio	1	0.637233	1.03259	0.90373	1.17982
Cerebellum	MOCOS	All	Wald ratio	1	0.637237	1.0222	0.93303	1.1199
Cortex	UBASH3B	GB	Wald ratio	1	0.637264	0.944478	0.744856	1.1976
Cortex	FURIN	All	Wald ratio	1	0.63728	1.02453	0.926337	1.13314
Cerebellum	COMMD10	Non-GB	Wald ratio	1	0.637288	1.02409	0.92759	1.13064
Cortex	RSPO4	All	Simple mode	3	0.637339	0.975379	0.892516	1.06594
Basal Ganglia	ARL17A	Non-GB	Wald ratio	1	0.63739	1.01594	0.951295	1.08497
Cerebellum	VSTM2B	All	Wald ratio	1	0.637399	0.985275	0.926335	1.04797
Cerebellum	SNF8	All	Wald ratio	1	0.637433	1.01509	0.953779	1.08035
Cortex	RSPO2	All	Weighted mode	3	0.637458	1.01863	0.953797	1.08787
Cortex	TIFA	Non-GB	Wald ratio	1	0.637498	1.02058	0.937656	1.11084
Cortex	C1orf131	GB	Wald ratio	1	0.637509	1.03252	0.903813	1.17957
Cortex	PAK4	Non-GB	Wald ratio	1	0.637524	1.02343	0.929428	1.12694
Cortex	NBPF3	Non-GB	Inverse variance weighted	2	0.637538	0.986526	0.932395	1.0438
Cortex	SGSH	GB	Wald ratio	1	0.63754	0.956928	0.796775	1.14927
Cerebellum	METTL21C	GB	Inverse variance weighted	2	0.63754	1.0198	0.939916	1.10648
Basal Ganglia	MARCH2	GB	Wald ratio	1	0.637554	0.985478	0.927289	1.04732
Cortex	SH3BP5	All	Wald ratio	1	0.637575	1.06169	0.827622	1.36196
Cortex	CCDC50	Non-GB	Inverse variance weighted	2	0.637578	0.96905	0.850236	1.10447
Cortex	CCL3L1	Non-GB	Inverse variance weighted	2	0.637611	1.02086	0.93683	1.11242
Cortex	STK10	Non-GB	Inverse variance weighted	2	0.637624	1.02982	0.911283	1.16379
Cortex	POLE2	Non-GB	Inverse variance weighted	2	0.637649	0.980793	0.904749	1.06323
Cortex	SGTB	All	Wald ratio	1	0.637671	0.981521	0.908211	1.06075
Cortex	H1FX	All	Wald ratio	1	0.637697	0.952807	0.779152	1.16517
Cortex	CCDC144NL	All	Wald ratio	1	0.637718	0.979403	0.898134	1.06803
Basal Ganglia	COPE	GB	Wald ratio	1	0.637719	1.02104	0.936262	1.11351
Cerebellum	COPE	GB	Wald ratio	1	0.637719	1.0205	0.93783	1.11047
Cortex	BLOC1S5	All	Wald ratio	1	0.637722	0.964578	0.830124	1.12081
Cortex	ASB8	All	Weighted mode	3	0.63777	0.979213	0.908536	1.05539
Basal Ganglia	SLC25A41	Non-GB	Wald ratio	1	0.637777	0.97872	0.894889	1.0704
Cerebellum	CYP4V2	All	Inverse variance weighted	2	0.637779	0.990003	0.94945	1.03229
Cortex	FAAP24	All	Wald ratio	1	0.637802	0.980113	0.901479	1.06561
Cerebellum	EPHA4	Non-GB	Inverse variance weighted	2	0.637843	0.980365	0.902666	1.06475
Cerebellum	NAP1L5	All	Wald ratio	1	0.637853	0.976491	0.884397	1.07818
Cortex	NAP1L5	All	Wald ratio	1	0.637853	0.956021	0.792746	1.15292
Cortex	EGLN2	Non-GB	Wald ratio	1	0.637866	0.960452	0.8119	1.13618
Cerebellum	LRP2BP	All	Wald ratio	1	0.637879	0.981693	0.908991	1.06021
Cortex	SPTSSB	All	Inverse variance weighted	2	0.637894	1.02464	0.925872	1.13394
Cerebellum	TMEM179	GB	Wald ratio	1	0.6379	1.03826	0.887961	1.21401
Cerebellum	ABCF3	All	Wald ratio	1	0.637948	0.979902	0.900444	1.06637
Cerebellum	NSRP1	Non-GB	Wald ratio	1	0.637959	1.02533	0.923876	1.13793
Cortex	PGPEP1L	Non-GB	Inverse variance weighted	3	0.637974	0.979816	0.900028	1.06668
Cerebellum	LYG1	All	Wald ratio	1	0.637999	1.02022	0.938597	1.10894
Cerebellum	CABIN1	GB	Wald ratio	1	0.638071	0.976168	0.882827	1.07938
Cerebellum	IRAK2	Non-GB	Wald ratio	1	0.638073	0.972253	0.864687	1.0932
Cortex	SCART1	GB	Simple mode	3	0.638074	0.970594	0.872502	1.07972
Cortex	RSPO4	All	Weighted mode	3	0.638152	0.975943	0.894672	1.0646
Cortex	CLEC19A	All	Wald ratio	1	0.638175	1.03291	0.902498	1.18217
Cortex	OR2A42	All	Wald ratio	1	0.638204	0.965748	0.835161	1.11675
Cortex	PLXNA1	Non-GB	Wald ratio	1	0.638254	1.06773	0.812479	1.40316
Cerebellum	ALMS1	Non-GB	Wald ratio	1	0.63827	0.979571	0.898799	1.0676
Cerebellum	ANO7	GB	Wald ratio	1	0.638314	0.983566	0.9179	1.05393
Cortex	GIMAP4	All	Wald ratio	1	0.638348	0.953346	0.78113	1.16353
Cerebellum	CCDC192	GB	Wald ratio	1	0.638352	1.02966	0.911505	1.16313
Cerebellum	ZNF132	GB	Wald ratio	1	0.638353	0.977444	0.888739	1.075
Hippocampus	CRIPAK	GB	Wald ratio	1	0.638368	1.021	0.936223	1.11346
Cortex	TRIM72	All	Wald ratio	1	0.638368	0.985957	0.929487	1.04586
Cortex	AP1G1	All	Wald ratio	1	0.638386	1.02758	0.917349	1.15106
Cortex	LAMC1	GB	Wald ratio	1	0.638436	0.965459	0.833787	1.11792
Basal Ganglia	FAS	GB	Wald ratio	1	0.638464	0.986917	0.934161	1.04265
Cortex	BMPER	GB	Inverse variance weighted	2	0.638471	1.02697	0.919046	1.14758
Cerebellum	RPL10A	Non-GB	Wald ratio	1	0.638568	0.983672	0.918366	1.05362
Cortex	SCGN	Non-GB	Wald ratio	1	0.638601	0.931872	0.69418	1.25095
Cortex	TOP3B	All	Wald ratio	1	0.638643	0.957425	0.798435	1.14807
Cerebellum	ZFP1	Non-GB	Wald ratio	1	0.638688	0.976073	0.882219	1.07991
Cortex	CENPO	All	Inverse variance weighted	2	0.638688	1.03857	0.886814	1.21629
Cerebellum	ASCL5	All	Wald ratio	1	0.638716	0.989834	0.9485	1.03297
Basal Ganglia	ADAMTS14	Non-GB	Wald ratio	1	0.638764	0.984015	0.919986	1.0525
Cerebellum	TAS2R19	Non-GB	Wald ratio	1	0.638764	1.01694	0.948053	1.09084
Cortex	ZNF354B	Non-GB	Wald ratio	1	0.638772	1.03846	0.887057	1.21571
Cortex	SMC2	Non-GB	Inverse variance weighted	4	0.638774	1.01081	0.966429	1.05723
Cortex	TMEM156	All	Wald ratio	1	0.63878	0.951092	0.77142	1.17261
Cortex	NOA1	Non-GB	Wald ratio	1	0.638826	0.948506	0.760601	1.18283
Cortex	ZNF559	All	MR Egger	3	0.638845	1.04106	0.919857	1.17823
Basal Ganglia	ORMDL1	All	Wald ratio	1	0.638853	1.01512	0.95344	1.0808
Cerebellum	MIA	Non-GB	Wald ratio	1	0.638854	1.03584	0.894189	1.19992
Cortex	HTR7	All	Wald ratio	1	0.638863	0.954492	0.785762	1.15945
Cerebellum	CCDC113	Non-GB	Wald ratio	1	0.638865	0.973544	0.870408	1.0889
Cortex	BMI1	Non-GB	Wald ratio	1	0.638881	0.936283	0.711185	1.23263
Cortex	GLRX	Non-GB	Inverse variance weighted	2	0.638905	1.04991	0.85665	1.28676
Cortex	PPP1R9A	GB	Wald ratio	1	0.638936	0.932759	0.697403	1.24754
Spinal Cord	LIPT1	GB	Wald ratio	1	0.638954	1.01455	0.95514	1.07765
Cortex	ACOX3	All	Simple mode	3	0.638989	0.966825	0.856823	1.09095
Cortex	MMP7	Non-GB	Wald ratio	1	0.638989	0.932183	0.695144	1.25005
Cerebellum	TMEM8B	All	Wald ratio	1	0.639039	0.983717	0.918493	1.05357
Cortex	QDPR	Non-GB	Inverse variance weighted	2	0.639042	0.943101	0.738318	1.20468
Cortex	ZSCAN32	Non-GB	Wald ratio	1	0.639064	1.05351	0.847285	1.30993
Cerebellum	ELP3	Non-GB	Wald ratio	1	0.639067	1.021	0.93606	1.11365
Cortex	SLC45A2	GB	Wald ratio	1	0.639091	0.938334	0.719166	1.22429
Cerebellum	ARHGAP44	GB	Wald ratio	1	0.639092	1.02359	0.928555	1.12835
Cerebellum	SMIM14	GB	Wald ratio	1	0.63912	1.0314	0.906358	1.1737
Cortex	SMIM14	GB	Wald ratio	1	0.63912	1.04181	0.877889	1.23633
Cortex	PRKCD	GB	MR Egger	3	0.639141	1.06086	0.884409	1.27251
Cortex	ADAM18	Non-GB	Wald ratio	1	0.639144	1.04686	0.864476	1.26772
Cortex	WNT2	GB	Wald ratio	1	0.639166	1.0287	0.913943	1.15786
Cortex	CERS3	Non-GB	MR Egger	3	0.639231	1.10104	0.818544	1.48102
Cerebellum	TTC37	All	Wald ratio	1	0.639291	0.976699	0.884997	1.0779
Cerebellum	MAN2B1	GB	Inverse variance weighted	2	0.639305	0.980833	0.904576	1.06352
Basal Ganglia	C11orf80	All	Wald ratio	1	0.639326	0.981586	0.908176	1.06093
Cortex	SLC39A13	Non-GB	Wald ratio	1	0.63933	0.959737	0.808177	1.13972
Cortex	HEBP1	GB	Wald ratio	1	0.639347	0.952882	0.778696	1.16603
Cortex	FGFRL1	Non-GB	Wald ratio	1	0.639395	0.94642	0.751692	1.19159
Cerebellum	CCDC57	All	Wald ratio	1	0.639407	0.988189	0.940274	1.03855
Basal Ganglia	EMC1	All	Wald ratio	1	0.639423	1.01452	0.955145	1.07759
Cerebellum	TLCD3A	All	Wald ratio	1	0.639449	1.01802	0.944739	1.09697
Hippocampus	TLCD3A	All	Wald ratio	1	0.639449	1.01343	0.958403	1.07162
Cortex	TLCD3A	All	Wald ratio	1	0.639449	1.01298	0.959771	1.06914
Cerebellum	TNFAIP8	All	Wald ratio	1	0.639467	1.01196	0.962849	1.06358
Cortex	NADK	All	Wald ratio	1	0.639478	0.969616	0.852178	1.10324
Cortex	IQSEC3	GB	Wald ratio	1	0.639481	1.0469	0.864208	1.26821
Spinal Cord	S100A13	All	Wald ratio	1	0.639538	1.01288	0.960064	1.0686
Cortex	CSGALNACT1	Non-GB	Inverse variance weighted	3	0.639572	1.01311	0.959375	1.06984
Cerebellum	DARS	GB	Wald ratio	1	0.639613	0.971061	0.85874	1.09807
Cerebellum	MIER1	Non-GB	Wald ratio	1	0.639632	0.976497	0.883961	1.07872
Cerebellum	CLBA1	Non-GB	Wald ratio	1	0.639639	0.983989	0.919699	1.05277
Basal Ganglia	MPPE1	Non-GB	Wald ratio	1	0.639651	0.982261	0.911349	1.05869
Cerebellum	MPPE1	Non-GB	Wald ratio	1	0.639651	0.985375	0.926436	1.04806
Spinal Cord	MPPE1	Non-GB	Wald ratio	1	0.639651	0.985143	0.925305	1.04885
Hippocampus	MPPE1	Non-GB	Wald ratio	1	0.639651	0.982552	0.912751	1.05769
Cortex	GREM1	GB	Weighted mode	3	0.63969	0.981569	0.918187	1.04933
Cortex	PDE6C	GB	Wald ratio	1	0.639742	1.02872	0.913689	1.15824
Spinal Cord	DBF4B	Non-GB	Wald ratio	1	0.639799	1.01483	0.954143	1.07938
Cerebellum	TPRA1	GB	Wald ratio	1	0.639799	0.982007	0.910098	1.0596
Cortex	TPRA1	GB	Wald ratio	1	0.639799	0.966167	0.836467	1.11598
Cortex	IL6ST	GB	Wald ratio	1	0.639817	1.06631	0.814887	1.3953
Cortex	ANKRD7	GB	MR Egger	3	0.639826	1.23007	0.649156	2.33085
Cerebellum	NOP10	All	Wald ratio	1	0.639826	1.02462	0.92537	1.13452
Cortex	NKAIN4	All	Inverse variance weighted	2	0.639832	0.986423	0.93153	1.04455
Cortex	TMEM169	All	Wald ratio	1	0.639857	0.968308	0.846108	1.10816
Cerebellum	NAB1	Non-GB	Wald ratio	1	0.639867	1.0309	0.907508	1.17107
Cortex	ROMO1	Non-GB	Wald ratio	1	0.639887	1.05646	0.839304	1.32981
Cerebellum	CHRNA6	Non-GB	Wald ratio	1	0.639937	1.02281	0.930579	1.12419
Cerebellum	CHRNB3	Non-GB	Wald ratio	1	0.639937	1.02225	0.932196	1.12101
Cortex	KHNYN	Non-GB	Weighted median	3	0.639938	1.01924	0.941032	1.10394
Basal Ganglia	ODF2L	Non-GB	Wald ratio	1	0.639943	1.0202	0.938184	1.1094
Cortex	BMS1	Non-GB	Weighted mode	3	0.63995	0.98007	0.911717	1.05355
Cortex	KRT39	GB	Wald ratio	1	0.639952	1.04165	0.877928	1.23591
Cortex	FDX1	GB	Wald ratio	1	0.639982	0.959542	0.807055	1.14084
Cortex	ASAP2	All	Wald ratio	1	0.639991	0.967998	0.844657	1.10935
Cortex	SLC49A3	Non-GB	Inverse variance weighted	2	0.640088	0.974947	0.876579	1.08435
Cerebellum	FGFR3	GB	Wald ratio	1	0.640101	0.974343	0.87376	1.0865
Cerebellum	CLEC2D	All	Wald ratio	1	0.640117	1.02255	0.931285	1.12276
Cerebellum	WDR5B	GB	Wald ratio	1	0.640127	0.98512	0.925108	1.04902
Cortex	AGT	GB	Wald ratio	1	0.64013	0.982966	0.914653	1.05638
Basal Ganglia	SIRT3	Non-GB	Wald ratio	1	0.640148	0.982184	0.910881	1.05907
Cortex	PIGP	GB	Wald ratio	1	0.640149	0.971723	0.861615	1.0959
Cortex	FILIP1	All	Wald ratio	1	0.640152	0.981564	0.907894	1.06121
Cortex	RBP4	Non-GB	Weighted median	3	0.640179	0.962607	0.82045	1.1294
Cortex	BAK1	Non-GB	Inverse variance weighted	2	0.640211	0.97163	0.861169	1.09626
Cortex	TPO	Non-GB	Wald ratio	1	0.640234	0.975601	0.879596	1.08208
Cerebellum	ATAD3C	GB	Wald ratio	1	0.64027	1.02778	0.916204	1.15294
Cortex	TMPRSS11F	Non-GB	Wald ratio	1	0.640271	0.982189	0.91088	1.05908
Basal Ganglia	TMEM8B	All	Wald ratio	1	0.640294	0.986348	0.931088	1.04489
Cerebellum	FAM47E	Non-GB	Wald ratio	1	0.640296	1.01475	0.954294	1.07904
Cortex	ZNF720	GB	Inverse variance weighted	2	0.640319	0.982057	0.910233	1.05955
Cortex	SMG9	Non-GB	Wald ratio	1	0.640323	0.947473	0.755561	1.18813
Basal Ganglia	ICOSLG	GB	Wald ratio	1	0.640349	0.984531	0.922202	1.05107
Cerebellum	ICOSLG	GB	Wald ratio	1	0.640349	0.985001	0.924489	1.04947
Hippocampus	ICOSLG	GB	Wald ratio	1	0.640349	0.983871	0.918995	1.05333
Cortex	C2CD2	GB	Simple mode	3	0.64036	1.05849	0.862824	1.29852
Cortex	ABL1	GB	Wald ratio	1	0.640392	1.04012	0.881886	1.22674
Basal Ganglia	CRYZ	Non-GB	Wald ratio	1	0.640398	1.01587	0.950931	1.08524
Cortex	ADAM22	All	Wald ratio	1	0.64043	0.959352	0.806036	1.14183
Cortex	PIP5KL1	Non-GB	Inverse variance weighted	2	0.640471	0.965184	0.831809	1.11994
Cortex	SOX7	GB	Wald ratio	1	0.640476	1.04222	0.87618	1.23972
Spinal Cord	GATD3A	GB	Wald ratio	1	0.640506	1.01286	0.959964	1.06868
Cortex	DOK4	GB	Wald ratio	1	0.640534	1.05992	0.830205	1.35321
Cortex	ASB8	GB	MR Egger	3	0.64057	1.112	0.800627	1.54447
Cortex	FAM83G	All	Wald ratio	1	0.640617	1.04965	0.85642	1.28648
Cortex	RIIAD1	Non-GB	Wald ratio	1	0.640618	0.971225	0.859174	1.09789
Cortex	KIF26A	Non-GB	Wald ratio	1	0.640646	1.07288	0.798501	1.44153
Cortex	CNOT1	All	Wald ratio	1	0.640647	1.05311	0.847433	1.30871
Cerebellum	GIGYF1	Non-GB	Wald ratio	1	0.640658	1.0308	0.907516	1.17083
Cortex	PARP4	All	Wald ratio	1	0.640697	1.02645	0.919881	1.14535
Cortex	CSPP1	All	Wald ratio	1	0.640698	0.950204	0.76676	1.17754
Cortex	ASB8	Non-GB	MR Egger	3	0.640706	0.891809	0.62562	1.27126
Cerebellum	MAPK8IP2	All	Wald ratio	1	0.640757	1.01458	0.954742	1.07816
Cortex	ATMIN	GB	Wald ratio	1	0.640789	1.03306	0.90114	1.18429
Basal Ganglia	MRPS9	GB	Wald ratio	1	0.640802	1.02043	0.93733	1.11089
Cortex	TEX14	Non-GB	Inverse variance weighted	2	0.640807	1.03285	0.901711	1.18306
Cortex	TRPV2	All	Weighted mode	3	0.640829	1.01115	0.971574	1.05233
Cortex	EXOSC9	Non-GB	Wald ratio	1	0.640852	0.936834	0.712205	1.23231
Cortex	ALG5	All	Wald ratio	1	0.640914	0.962773	0.820896	1.12917
Cortex	COL15A1	Non-GB	Wald ratio	1	0.640993	1.05402	0.84491	1.31488
Cerebellum	GALNT10	GB	Inverse variance weighted	2	0.641004	0.984515	0.922005	1.05126
Cerebellum	KDM8	All	Wald ratio	1	0.641034	1.02505	0.923805	1.13738
Cortex	LYRM2	Non-GB	Inverse variance weighted	2	0.641043	1.01877	0.942153	1.10162
Cerebellum	CCDC15	All	Wald ratio	1	0.641053	0.984746	0.923124	1.05048
Cerebellum	SYTL2	All	Wald ratio	1	0.641086	1.02513	0.923554	1.13787
Cortex	CD247	Non-GB	Inverse variance weighted	3	0.641101	0.973012	0.867284	1.09163
Cerebellum	TSPYL5	Non-GB	Wald ratio	1	0.64111	1.02075	0.936309	1.1128
Cortex	TSPYL5	Non-GB	Wald ratio	1	0.64111	1.02582	0.921543	1.1419
Cerebellum	STAT5B	GB	Wald ratio	1	0.641121	1.02729	0.917323	1.15044
Cortex	PKIA	All	Wald ratio	1	0.641176	1.05693	0.837378	1.33404
Cortex	GALNT16	Non-GB	Inverse variance weighted	2	0.641178	0.977476	0.888172	1.07576
Cortex	PTGER3	GB	Inverse variance weighted	3	0.641183	0.981069	0.905296	1.06318
Cortex	ZNF606	All	Wald ratio	1	0.64126	0.959266	0.805313	1.14265
Cortex	CERS6	All	Wald ratio	1	0.641279	1.03626	0.892052	1.20379
Cortex	NT5DC1	All	Wald ratio	1	0.64128	1.06164	0.82547	1.36537
Cortex	ASB4	All	Simple mode	3	0.64129	0.963641	0.843151	1.10135
Cortex	CES2	All	Wald ratio	1	0.641293	0.952207	0.774917	1.17006
Cerebellum	CNGB3	GB	Wald ratio	1	0.641293	1.0227	0.930533	1.124
Cerebellum	ACBD5	Non-GB	Wald ratio	1	0.641294	0.972615	0.865382	1.09314
Cortex	PTGER3	Non-GB	Simple mode	3	0.641303	1.02534	0.93686	1.12217
Cortex	LGI3	GB	Wald ratio	1	0.641376	1.04688	0.863317	1.26947
Cortex	MTHFD1	GB	Wald ratio	1	0.641377	1.03522	0.894911	1.19752
Cortex	PHKG1	Non-GB	Wald ratio	1	0.641415	1.06144	0.825868	1.36421
Cortex	AEBP1	All	Inverse variance weighted	2	0.641451	0.983277	0.915904	1.05561
Cerebellum	PIGG	All	Wald ratio	1	0.641451	0.984155	0.920171	1.05259
Cortex	TARS2	All	Wald ratio	1	0.641468	0.95946	0.806072	1.14204
Cortex	MRPS21	All	Wald ratio	1	0.641468	1.02626	0.920176	1.14458
Basal Ganglia	SLC27A6	GB	Wald ratio	1	0.641473	0.98287	0.913922	1.05702
Cortex	CLEC12A	Non-GB	Wald ratio	1	0.641474	1.01897	0.941477	1.10284
Cortex	UTP11	GB	Wald ratio	1	0.64152	1.06708	0.811883	1.40249
Cerebellum	CHDH	Non-GB	Wald ratio	1	0.641524	0.978759	0.894171	1.07135
Basal Ganglia	COL26A1	GB	Wald ratio	1	0.641525	0.982193	0.910637	1.05937
Cerebellum	ANKMY1	Non-GB	Wald ratio	1	0.641548	1.02871	0.913153	1.15888
Cortex	EMC9	All	Wald ratio	1	0.641556	1.05241	0.848752	1.30493
Cortex	CHST10	Non-GB	Inverse variance weighted	2	0.641582	0.969481	0.850867	1.10463
Cerebellum	ATP5MPL	Non-GB	Wald ratio	1	0.641586	1.0351	0.895152	1.19693
Cortex	TXLNA	Non-GB	Wald ratio	1	0.64159	0.946165	0.749495	1.19444
Cerebellum	LRRC46	GB	Wald ratio	1	0.641596	0.983342	0.916188	1.05542
Cerebellum	AIDA	GB	Wald ratio	1	0.641616	0.978352	0.892217	1.0728
Basal Ganglia	EPCAM	Non-GB	Wald ratio	1	0.641667	1.02042	0.937128	1.11112
Hippocampus	EPCAM	Non-GB	Wald ratio	1	0.641667	1.02186	0.932898	1.11931
Cortex	CABLES1	Non-GB	Wald ratio	1	0.641693	1.04615	0.865093	1.2651
Cortex	CCDC141	GB	Inverse variance weighted	2	0.641722	1.01584	0.950762	1.08538
Cortex	GPI	All	Wald ratio	1	0.64179	0.955595	0.789154	1.15714
Cerebellum	CCN3	All	Wald ratio	1	0.641804	0.985925	0.928767	1.0466
Cortex	FEZF1	GB	Wald ratio	1	0.641806	0.976206	0.882012	1.08046
Cortex	CHAC1	All	Wald ratio	1	0.641816	0.95033	0.766735	1.17789
Cerebellum	RTN4RL2	GB	Wald ratio	1	0.641817	0.982603	0.912561	1.05802
Cortex	ITGA2	All	Wald ratio	1	0.641871	0.971166	0.858508	1.09861
Cortex	IVNS1ABP	GB	Wald ratio	1	0.6419	0.936413	0.709926	1.23516
Cortex	SKIV2L	GB	Inverse variance weighted	2	0.641911	0.984988	0.924153	1.04983
Cortex	GPR63	GB	Wald ratio	1	0.641918	0.972203	0.863286	1.09486
Cerebellum	COX16	All	Wald ratio	1	0.641938	1.02349	0.928054	1.12875
Cerebellum	ZNF112	Non-GB	Wald ratio	1	0.641959	1.0206	0.936536	1.11221
Cerebellum	ZDHHC24	Non-GB	Wald ratio	1	0.642	1.02519	0.923099	1.13858
Cerebellum	RPS9	Non-GB	Inverse variance weighted	2	0.642034	0.979597	0.898051	1.06855
Cortex	HIST1H4K	GB	Inverse variance weighted	2	0.642051	1.03393	0.898238	1.19012
Cortex	SCO1	Non-GB	Wald ratio	1	0.642067	1.01533	0.952238	1.0826
Spinal Cord	FAM131C	Non-GB	Wald ratio	1	0.642077	0.98367	0.91769	1.05439
Cortex	BBS1	GB	Wald ratio	1	0.642143	0.976086	0.881358	1.081
Cortex	KLK5	GB	Inverse variance weighted	2	0.642146	1.01807	0.943997	1.09796
Cerebellum	ABCA7	All	Wald ratio	1	0.642166	1.01236	0.961255	1.06617
Cortex	ABCA7	All	Wald ratio	1	0.642166	1.02782	0.915479	1.15395
Cortex	POMT2	Non-GB	Inverse variance weighted	2	0.642169	0.96868	0.847009	1.10783
Cortex	ZNF705A	Non-GB	Wald ratio	1	0.642171	0.945168	0.745081	1.19899
Cortex	BCDIN3D	GB	Wald ratio	1	0.642171	1.04568	0.866101	1.2625
Cortex	ZNF487	All	Wald ratio	1	0.642179	1.04308	0.87308	1.24617
Cortex	EDEM2	GB	Wald ratio	1	0.642206	1.0257	0.921569	1.1416
Cerebellum	KLKB1	GB	Inverse variance weighted	2	0.642215	1.01351	0.957724	1.07255
Cortex	CABLES2	GB	Wald ratio	1	0.642239	0.958372	0.800989	1.14668
Cerebellum	HPF1	All	Wald ratio	1	0.642242	1.02382	0.927035	1.1307
Cortex	SLC12A8	GB	Inverse variance weighted	2	0.642256	0.983912	0.918834	1.0536
Cortex	LACTB2	All	Wald ratio	1	0.642264	1.01956	0.939556	1.10637
Cortex	C17orf78	GB	Wald ratio	1	0.642264	1.02768	0.915858	1.15315
Cortex	CYP2C8	All	Wald ratio	1	0.642293	0.97523	0.877289	1.08411
Cerebellum	EEF1AKMT1	Non-GB	Wald ratio	1	0.642298	0.96981	0.852136	1.10373
Cortex	ARHGAP31	GB	Wald ratio	1	0.642315	0.956919	0.794641	1.15234
Cerebellum	FBXO36	GB	Wald ratio	1	0.642334	0.97739	0.887469	1.07642
Cortex	FBXO36	GB	Wald ratio	1	0.642334	0.971183	0.858441	1.09873
Cortex	UPF3A	GB	Inverse variance weighted	2	0.642387	1.05868	0.832216	1.34677
Cerebellum	MAP3K9	Non-GB	Wald ratio	1	0.642388	0.973404	0.868721	1.0907
Cortex	LAIR2	Non-GB	Inverse variance weighted	3	0.642408	1.0306	0.907474	1.17043
Cortex	CYP2F1	Non-GB	Wald ratio	1	0.64244	1.02762	0.915975	1.15287
Cortex	NRDC	Non-GB	MR Egger	3	0.642495	1.18732	0.695438	2.02712
Cortex	CD8B2	All	Wald ratio	1	0.642518	1.01983	0.93869	1.10798
Cortex	LPIN1	GB	MR Egger	3	0.642551	0.964047	0.860099	1.08056
Cerebellum	SLC3A1	All	Wald ratio	1	0.642551	1.0183	0.943224	1.09936
Cerebellum	LMO2	All	Wald ratio	1	0.6426	1.02453	0.924859	1.13494
Cortex	LRRC19	All	Wald ratio	1	0.642609	0.98195	0.909238	1.06048
Cortex	EFCAB13	GB	Wald ratio	1	0.642619	0.978473	0.892543	1.07268
Cortex	MGST1	GB	Inverse variance weighted	2	0.642628	0.981841	0.908709	1.06086
Cortex	SNAP23	GB	Wald ratio	1	0.642668	0.950799	0.768295	1.17666
Cortex	SP100	All	Wald ratio	1	0.642672	0.95486	0.785588	1.1606
Cerebellum	FXYD2	All	Wald ratio	1	0.642689	0.983713	0.917784	1.05438
Cortex	HSP90B1	All	Wald ratio	1	0.642754	1.05486	0.841763	1.3219
Cortex	CEP57	GB	Wald ratio	1	0.642815	1.034	0.897752	1.19092
Cerebellum	ITIH2	Non-GB	Wald ratio	1	0.642825	0.983726	0.917821	1.05436
Cortex	ITIH2	Non-GB	Wald ratio	1	0.642825	0.976253	0.881959	1.08063
Cortex	GJD2	GB	Wald ratio	1	0.642825	0.958693	0.802142	1.1458
Cortex	IVNS1ABP	All	Wald ratio	1	0.642844	0.948282	0.757634	1.1869
Cerebellum	PDE8B	Non-GB	Inverse variance weighted	2	0.642863	1.04067	0.87929	1.23167
Cortex	GALNT16	All	Inverse variance weighted	2	0.64288	0.976456	0.882906	1.07992
Cortex	CORO7	GB	Wald ratio	1	0.6429	1.01495	0.953244	1.08065
Cortex	SERINC2	All	Wald ratio	1	0.642936	0.969826	0.851998	1.10395
Cortex	KRBA2	GB	Weighted median	3	0.642968	1.01285	0.959616	1.06904
Cerebellum	PDE1B	All	Wald ratio	1	0.643036	1.01873	0.941828	1.10192
Cortex	IL4	GB	Wald ratio	1	0.643037	1.03948	0.882473	1.22442
Cortex	CEP95	Non-GB	Wald ratio	1	0.64304	1.05877	0.831598	1.348
Cortex	RCHY1	Non-GB	Wald ratio	1	0.643058	0.965759	0.833436	1.11909
Cortex	AFF3	Non-GB	Wald ratio	1	0.643168	0.983678	0.917518	1.05461
Cortex	ESR1	All	Inverse variance weighted	2	0.643179	1.02621	0.919794	1.14495
Cerebellum	HLA-F	GB	Inverse variance weighted	2	0.643186	0.982216	0.910407	1.05969
Cortex	CAPG	All	Weighted median	3	0.643187	0.984707	0.922549	1.05105
Cerebellum	NFXL1	GB	Wald ratio	1	0.643238	1.03441	0.896446	1.1936
Cortex	NFXL1	GB	Wald ratio	1	0.643238	1.0407	0.879046	1.23208
Cortex	ST8SIA5	GB	Wald ratio	1	0.643241	0.933948	0.699418	1.24712
Cortex	CNGA3	All	Inverse variance weighted	2	0.643263	1.03509	0.894513	1.19777
Cortex	TMEM50B	All	Wald ratio	1	0.643265	0.98211	0.909874	1.06008
Cortex	CASZ1	All	Inverse variance weighted	2	0.643295	1.02703	0.917403	1.14975
Cerebellum	TOGARAM2	Non-GB	Inverse variance weighted	2	0.643296	1.01977	0.938682	1.10786
Cortex	PLEKHJ1	GB	Wald ratio	1	0.64331	0.951468	0.770806	1.17447
Cerebellum	SCN4B	GB	Wald ratio	1	0.643329	0.973664	0.869654	1.09011
Cortex	PIK3R4	Non-GB	Wald ratio	1	0.643331	0.953241	0.778344	1.16744
Cortex	TTI1	All	Wald ratio	1	0.643334	1.02658	0.918686	1.14715
Cortex	DISP3	Non-GB	Wald ratio	1	0.643344	0.973232	0.867634	1.09168
Cerebellum	ASPHD2	All	Wald ratio	1	0.643359	0.972654	0.864934	1.09379
Cerebellum	KATNAL1	All	Wald ratio	1	0.643367	1.01368	0.957034	1.07367
Basal Ganglia	RAB6C	All	Wald ratio	1	0.643385	0.988033	0.938936	1.0397
Hippocampus	RAB6C	All	Wald ratio	1	0.643385	0.985241	0.925135	1.04925
Cortex	RAB6C	All	Wald ratio	1	0.643385	0.987979	0.938666	1.03988
Cerebellum	RASSF7	GB	Wald ratio	1	0.643414	1.02219	0.931488	1.12172
Cerebellum	LMNTD2	GB	Wald ratio	1	0.643414	1.01766	0.944975	1.09593
Cerebellum	ATF4	GB	Wald ratio	1	0.643414	1.0297	0.909698	1.16553
Cortex	TTLL2	Non-GB	Wald ratio	1	0.643426	0.955702	0.788873	1.15781
Cortex	CD247	GB	MR Egger	3	0.643444	0.811458	0.422335	1.5591
Cortex	FNBP1	GB	Wald ratio	1	0.643474	0.955314	0.787177	1.15937
Cortex	VDAC1	GB	Wald ratio	1	0.643474	1.05655	0.836987	1.33372
Cortex	BTN2A1	Non-GB	Weighted mode	3	0.643559	0.967497	0.858059	1.09089
Cortex	IQCB1	GB	Simple mode	4	0.643587	0.963769	0.836933	1.10983
Cortex	MAP3K6	Non-GB	Wald ratio	1	0.643606	0.958802	0.802283	1.14586
Basal Ganglia	TMEM50B	All	Wald ratio	1	0.643611	0.984441	0.921168	1.05206
Cortex	SLC9A3	All	Weighted mode	3	0.643632	0.98653	0.939093	1.03636
Cortex	ASPG	Non-GB	Wald ratio	1	0.643634	0.967303	0.840223	1.1136
Cerebellum	SLC66A2	All	Inverse variance weighted	2	0.643635	1.01415	0.955531	1.07637
Basal Ganglia	TNFAIP6	GB	Wald ratio	1	0.64367	1.01939	0.939736	1.10579
Cortex	LIPT1	GB	Wald ratio	1	0.64371	1.0185	0.942375	1.10078
Cortex	MCIDAS	GB	Wald ratio	1	0.643751	1.03924	0.882808	1.2234
Cerebellum	CFDP1	GB	Wald ratio	1	0.64376	0.981158	0.905163	1.06353
Cortex	VWA7	GB	Inverse variance weighted	2	0.643826	0.978531	0.892519	1.07283
Basal Ganglia	LDHC	All	Wald ratio	1	0.64383	1.01083	0.965696	1.05808
Cerebellum	WDR25	GB	Wald ratio	1	0.643856	0.98265	0.912377	1.05834
Cortex	FNBP1L	All	Wald ratio	1	0.643857	0.953257	0.778163	1.16775
Cerebellum	PCCB	All	Wald ratio	1	0.643956	0.982137	0.90986	1.06015
Cerebellum	ARHGEF12	Non-GB	Wald ratio	1	0.643974	0.979649	0.89784	1.06891
Cortex	MARCH8	All	Wald ratio	1	0.643986	1.02451	0.92451	1.13533
Cortex	B3GALT5	GB	Wald ratio	1	0.644004	1.02269	0.929864	1.12478
Cortex	ZNF585B	All	Wald ratio	1	0.644015	0.980282	0.90088	1.06668
Cortex	ZNF239	Non-GB	Wald ratio	1	0.644029	0.961609	0.814484	1.13531
Cortex	FAM89A	Non-GB	Simple mode	3	0.64406	1.03953	0.902764	1.19701
Cerebellum	FUT8	GB	Wald ratio	1	0.644071	1.02372	0.926802	1.13078
Cortex	HLA-DQB1	GB	Inverse variance weighted	2	0.644086	1.0147	0.953772	1.07953
Cortex	MRPS14	Non-GB	Wald ratio	1	0.644227	0.960238	0.808332	1.14069
Cortex	AADAT	Non-GB	Inverse variance weighted	2	0.644239	1.02205	0.93169	1.12117
Cortex	CAMK2N2	Non-GB	Wald ratio	1	0.644288	0.946248	0.748419	1.19637
Cortex	TRIM58	Non-GB	MR Egger	3	0.644375	1.075	0.856875	1.34864
Cortex	TRIM25	Non-GB	Inverse variance weighted	2	0.644435	0.975006	0.875634	1.08566
Cerebellum	ELN	GB	Wald ratio	1	0.644449	1.02762	0.915325	1.1537
Cerebellum	IL18R1	All	Wald ratio	1	0.644459	0.990847	0.952897	1.03031
Cerebellum	FAM71D	GB	Wald ratio	1	0.64449	0.975745	0.879107	1.08301
Cortex	ATPSCKMT	All	Wald ratio	1	0.644502	1.04112	0.87733	1.23548
Cortex	EPSTI1	Non-GB	Wald ratio	1	0.644528	0.938713	0.717543	1.22805
Cortex	C5orf38	Non-GB	Wald ratio	1	0.644543	1.05285	0.845954	1.31035
Cortex	PCDHB16	GB	Inverse variance weighted	2	0.644616	0.960878	0.811	1.13845
Cerebellum	NT5E	GB	Wald ratio	1	0.644654	1.01975	0.938417	1.10813
Cortex	MTURN	All	Wald ratio	1	0.644683	0.956764	0.792907	1.15448
Cortex	OR56B1	GB	Wald ratio	1	0.644692	1.05218	0.847619	1.30611
Cerebellum	SLC31A1	GB	Wald ratio	1	0.64473	1.02751	0.915573	1.15312
Hippocampus	LCN15	Non-GB	Wald ratio	1	0.64476	0.980824	0.903322	1.06497
Cortex	OR56B1	All	Wald ratio	1	0.644802	1.04309	0.871804	1.24804
Cerebellum	YES1	Non-GB	Wald ratio	1	0.644811	0.971416	0.858729	1.09889
Cerebellum	MIA	All	Wald ratio	1	0.644846	1.02672	0.917804	1.14857
Cerebellum	NDUFA3	All	Inverse variance weighted	2	0.644853	1.01151	0.963466	1.06195
Cerebellum	TMEM109	Non-GB	Wald ratio	1	0.64486	1.02957	0.909564	1.16542
Cortex	ATG13	All	Wald ratio	1	0.644877	1.0385	0.88437	1.2195
Cortex	BNC1	Non-GB	Wald ratio	1	0.644908	0.966982	0.838303	1.11541
Cerebellum	COQ5	Non-GB	Wald ratio	1	0.644957	1.01395	0.955923	1.0755
Cerebellum	KRT34	All	Wald ratio	1	0.644983	1.01735	0.945569	1.09458
Basal Ganglia	STK31	Non-GB	Wald ratio	1	0.645	0.981018	0.904212	1.06435
Cortex	SPRY1	Non-GB	Inverse variance weighted	2	0.64508	0.958204	0.79902	1.1491
Cortex	NEK11	GB	Weighted mode	3	0.645083	1.03007	0.924465	1.14775
Cortex	FAM131C	GB	Wald ratio	1	0.645091	1.01909	0.940307	1.10447
Spinal Cord	ZNF404	GB	Wald ratio	1	0.645156	0.985599	0.92659	1.04837
Cerebellum	FAR2	All	Wald ratio	1	0.645178	1.01422	0.955051	1.07706
Cerebellum	KLHDC8A	GB	Wald ratio	1	0.645194	0.970299	0.853429	1.10317
Cortex	GJD2	All	Wald ratio	1	0.645195	1.03473	0.894776	1.19657
Cerebellum	ECRG4	GB	Wald ratio	1	0.645197	1.01729	0.945706	1.09429
Cerebellum	KRT17	All	Wald ratio	1	0.645208	0.987511	0.936068	1.04178
Basal Ganglia	TRIOBP	All	Wald ratio	1	0.645236	0.985893	0.928027	1.04737
Cerebellum	SNRNP25	All	Wald ratio	1	0.645237	0.984785	0.922561	1.05121
Cortex	FGD3	All	Wald ratio	1	0.645255	1.03752	0.886921	1.2137
Cortex	NUBP2	GB	Wald ratio	1	0.645268	1.02825	0.913256	1.15771
Cerebellum	FGF14	Non-GB	Wald ratio	1	0.645271	0.977481	0.887141	1.07702
Cerebellum	NAT14	All	Wald ratio	1	0.645279	1.02974	0.908955	1.16656
Cerebellum	DRICH1	Non-GB	Wald ratio	1	0.645281	0.987313	0.935071	1.04247
Hippocampus	DRICH1	Non-GB	Wald ratio	1	0.645281	0.983106	0.914311	1.05708
Cerebellum	FAM110D	Non-GB	Wald ratio	1	0.645302	1.02123	0.933835	1.11681
Cortex	FAM110D	Non-GB	Wald ratio	1	0.645302	1.02541	0.921484	1.14107
Cortex	XRCC1	All	Inverse variance weighted	2	0.645308	1.01531	0.951716	1.08314
Cortex	MXRA8	GB	Wald ratio	1	0.645324	0.972585	0.864011	1.0948
Cerebellum	RAPGEF1	Non-GB	Wald ratio	1	0.645332	1.02396	0.92574	1.13261
Basal Ganglia	CLEC2A	Non-GB	Wald ratio	1	0.645372	1.0238	0.926211	1.13167
Cerebellum	VTA1	Non-GB	Wald ratio	1	0.645411	0.970311	0.853409	1.10323
Cerebellum	PHYHD1	GB	Wald ratio	1	0.645423	0.976011	0.880107	1.08237
Cortex	NEURL3	All	Wald ratio	1	0.645436	0.95681	0.792768	1.1548
Cerebellum	CPS1	GB	Wald ratio	1	0.64548	1.02339	0.927377	1.12935
Cortex	MMP15	GB	Wald ratio	1	0.64551	1.05014	0.852535	1.29356
Cortex	GFM1	Non-GB	Inverse variance weighted	2	0.645518	0.979302	0.895807	1.07058
Cortex	PRUNE2	GB	Wald ratio	1	0.64552	1.06135	0.823522	1.36787
Cortex	EPB41L4A	Non-GB	Inverse variance weighted	2	0.64554	0.97893	0.894012	1.07191
Cortex	ODC1	GB	Wald ratio	1	0.645595	0.937939	0.713817	1.23243
Cortex	ASAH2B	All	Inverse variance weighted	2	0.645597	0.989094	0.943934	1.03642
Cerebellum	CBS	Non-GB	Inverse variance weighted	9	0.645608	1.00857	0.972541	1.04594
Cortex	VKORC1L1	Non-GB	Wald ratio	1	0.645637	1.04041	0.878773	1.23177
Cerebellum	ALDH16A1	All	Wald ratio	1	0.645678	1.01124	0.964182	1.0606
Cortex	IPCEF1	GB	Wald ratio	1	0.645679	1.03611	0.890688	1.20529
Cerebellum	F13A1	Non-GB	Wald ratio	1	0.645706	1.02819	0.913287	1.15754
Cortex	HACD2	All	Wald ratio	1	0.645707	0.977791	0.888509	1.07604
Cerebellum	SRXN1	Non-GB	Wald ratio	1	0.645718	1.02752	0.9152	1.15364
Cortex	NANOGP8	All	Wald ratio	1	0.645726	0.964921	0.828651	1.1236
Cortex	SFXN5	Non-GB	Inverse variance weighted	2	0.64573	0.977255	0.885944	1.07798
Cortex	BTNL3	GB	Inverse variance weighted	2	0.645742	1.01453	0.954023	1.07886
Cortex	RPRD1B	Non-GB	Wald ratio	1	0.645762	1.03899	0.882641	1.22303
Cortex	SHISA6	All	Wald ratio	1	0.645815	1.05607	0.83686	1.33269
Cortex	ZNF100	Non-GB	Simple mode	3	0.645821	0.964009	0.842997	1.10239
Cortex	RASSF1	All	Wald ratio	1	0.64583	0.950884	0.767084	1.17872
Cortex	KCTD9	All	Wald ratio	1	0.645856	0.961304	0.812378	1.13753
Cortex	IRS1	GB	Wald ratio	1	0.645877	0.939071	0.718198	1.22787
Cortex	BGLAP	Non-GB	Wald ratio	1	0.645883	1.03832	0.884429	1.219
Basal Ganglia	IL1RL1	All	Wald ratio	1	0.64589	0.988637	0.941598	1.03803
Cortex	AMPD3	All	MR Egger	3	0.645893	1.02471	0.94881	1.10668
Cortex	SKIV2L	Non-GB	Inverse variance weighted	2	0.645995	0.968572	0.845193	1.10996
Cortex	ADAM22	GB	Wald ratio	1	0.646022	0.95117	0.768202	1.17772
Cortex	CRK	All	Wald ratio	1	0.646037	0.972018	0.861141	1.09717
Cerebellum	GLB1	GB	Wald ratio	1	0.646042	1.0268	0.917196	1.14951
Cortex	CXCL2	Non-GB	Wald ratio	1	0.646057	0.935434	0.703561	1.24373
Cortex	FBXL20	Non-GB	Wald ratio	1	0.646082	1.0467	0.861437	1.27179
Cortex	ADGRD1	All	Inverse variance weighted	2	0.646082	0.968173	0.84333	1.1115
Cerebellum	ZNF83	All	Weighted median	3	0.646087	0.987707	0.936916	1.04125
Cerebellum	SMIM22	Non-GB	Wald ratio	1	0.646091	0.98685	0.932638	1.04421
Cerebellum	SEPTIN12	Non-GB	Wald ratio	1	0.646091	0.988244	0.939601	1.03941
Cortex	PRND	Non-GB	Wald ratio	1	0.646097	1.04375	0.869387	1.25309
Cerebellum	SAMD12	Non-GB	Wald ratio	1	0.646109	1.01974	0.938097	1.10849
Cerebellum	C6orf89	Non-GB	Wald ratio	1	0.646129	1.03045	0.906594	1.17123
Cerebellum	MEST	Non-GB	Wald ratio	1	0.646156	1.02003	0.937232	1.11014
Cortex	RBP4	GB	MR Egger	3	0.646158	0.770618	0.338655	1.75356
Cortex	PGC	GB	Wald ratio	1	0.646189	1.04567	0.864135	1.26535
Cerebellum	NSF	GB	Wald ratio	1	0.646208	0.978806	0.893249	1.07256
Cerebellum	DPP9	Non-GB	Wald ratio	1	0.646229	1.03048	0.906489	1.17143
Cortex	GARS	GB	Wald ratio	1	0.646256	1.0547	0.840151	1.32404
Cortex	ADCY6	GB	Wald ratio	1	0.646301	1.03959	0.880727	1.22711
Cortex	MRPL43	GB	Wald ratio	1	0.646317	1.02407	0.925133	1.1336
Basal Ganglia	KNOP1	Non-GB	Wald ratio	1	0.646344	0.986604	0.931372	1.04511
Spinal Cord	KNOP1	Non-GB	Wald ratio	1	0.646344	0.987544	0.936062	1.04186
Cortex	GABRB1	All	Wald ratio	1	0.646347	0.965697	0.831929	1.12097
Cortex	VTI1B	GB	Wald ratio	1	0.646418	1.04212	0.873709	1.24299
Cerebellum	USP47	Non-GB	Wald ratio	1	0.646436	1.03298	0.899247	1.1866
Cerebellum	CCDC9B	Non-GB	Wald ratio	1	0.646444	1.02126	0.933479	1.11728
Cortex	CHRNB3	GB	Wald ratio	1	0.646452	1.05867	0.829768	1.35072
Cerebellum	ZNF507	All	Wald ratio	1	0.646477	1.02437	0.924207	1.13539
Basal Ganglia	ZNF669	GB	Wald ratio	1	0.646491	1.01857	0.941554	1.10188
Cerebellum	ZNF669	GB	Wald ratio	1	0.646491	1.01845	0.941916	1.1012
Cortex	ZNF669	GB	Wald ratio	1	0.646491	1.0152	0.951829	1.08278
Basal Ganglia	ALDH16A1	Non-GB	Wald ratio	1	0.646492	1.01982	0.937775	1.10904
Cortex	C19orf57	All	Wald ratio	1	0.646494	0.975042	0.875212	1.08626
Cortex	ACLY	Non-GB	Wald ratio	1	0.646507	1.0647	0.814455	1.39183
Basal Ganglia	CCDC85A	GB	Wald ratio	1	0.646516	0.98181	0.907727	1.06194
Cerebellum	CKMT2	All	Wald ratio	1	0.646575	0.981501	0.906204	1.06305
Cortex	HLA-DQA1	GB	MR Egger	3	0.646576	1.04225	0.914479	1.18788
Cortex	CLCN3	Non-GB	Wald ratio	1	0.646588	0.954492	0.782175	1.16477
Cerebellum	ABCA5	GB	Wald ratio	1	0.64659	0.978749	0.892881	1.07288
Cortex	CERK	GB	Wald ratio	1	0.646604	1.05689	0.834263	1.33893
Cortex	EXPH5	GB	Wald ratio	1	0.646618	0.958854	0.801201	1.14753
Cerebellum	ITPK1	GB	Wald ratio	1	0.646639	1.02988	0.908066	1.16804
Cortex	ISG15	GB	Wald ratio	1	0.646657	0.925989	0.666539	1.28643
Cortex	PTGDR2	GB	Wald ratio	1	0.646693	1.03107	0.904625	1.17519
Cerebellum	SYNE2	GB	Inverse variance weighted	2	0.646725	0.981598	0.906647	1.06275
Cortex	MPZL1	Non-GB	Wald ratio	1	0.646726	0.962377	0.816811	1.13389
Cortex	PHTF1	GB	Wald ratio	1	0.646746	0.969739	0.850314	1.10594
Cerebellum	UTP23	Non-GB	Wald ratio	1	0.646762	1.02978	0.908307	1.1675
Cortex	OBSCN	GB	Simple mode	4	0.646822	0.96996	0.862155	1.09124
Cortex	SCCPDH	All	Wald ratio	1	0.646825	1.02721	0.91577	1.15221
Cortex	AGTPBP1	Non-GB	Wald ratio	1	0.646829	1.06556	0.812097	1.39812
Cortex	REPIN1	Non-GB	Wald ratio	1	0.646862	0.968905	0.846424	1.10911
Cortex	ZNF106	All	Wald ratio	1	0.646868	0.955964	0.788429	1.1591
Cortex	NLRP9	All	Wald ratio	1	0.646899	0.949214	0.759468	1.18637
Cortex	ZGLP1	All	Wald ratio	1	0.646901	0.975618	0.877827	1.0843
Cerebellum	SLC16A5	All	Wald ratio	1	0.646911	1.02444	0.923887	1.13593
Cortex	NEUROG2	All	Wald ratio	1	0.646938	1.04626	0.862173	1.26966
Cortex	DCTD	All	Wald ratio	1	0.647014	0.981583	0.906511	1.06287
Cortex	ALDH3A2	All	Wald ratio	1	0.647015	1.02639	0.918099	1.14746
Cortex	NEGR1	GB	Wald ratio	1	0.647027	1.03965	0.88023	1.22795
Cortex	ADGRA1	All	Wald ratio	1	0.647036	1.04407	0.86808	1.25573
Cortex	DNAH1	All	Wald ratio	1	0.647045	1.0215	0.9326	1.11887
Cortex	SRPRA	GB	Wald ratio	1	0.647049	0.958939	0.801387	1.14747
Cortex	PIK3CD	GB	Inverse variance weighted	2	0.647079	0.984209	0.919375	1.05361
Basal Ganglia	HES6	Non-GB	Wald ratio	1	0.647106	1.02129	0.9332	1.1177
Cerebellum	HES6	Non-GB	Wald ratio	1	0.647106	1.01345	0.957097	1.07313
Cortex	TPO	All	Wald ratio	1	0.64711	0.981722	0.907167	1.0624
Cortex	PGPEP1L	Non-GB	Simple mode	3	0.647167	0.9688	0.86226	1.0885
Cerebellum	NDRG4	Non-GB	Inverse variance weighted	2	0.647213	0.982406	0.910487	1.06001
Cerebellum	MRPL37	Non-GB	Wald ratio	1	0.647219	0.981862	0.907827	1.06194
Cortex	NDUFS7	GB	Wald ratio	1	0.647236	1.06598	0.810763	1.40154
Cortex	CRIPT	Non-GB	Inverse variance weighted	2	0.647263	0.968049	0.842343	1.11252
Cortex	OTUD7A	Non-GB	Wald ratio	1	0.647289	0.980547	0.901405	1.06664
Cerebellum	MYO6	All	Wald ratio	1	0.647291	0.977603	0.887198	1.07722
Cortex	THEM4	All	Wald ratio	1	0.647298	1.00999	0.967882	1.05393
Cerebellum	STOX1	Non-GB	Wald ratio	1	0.647309	1.01592	0.949437	1.08707
Cerebellum	LSS	All	Wald ratio	1	0.647322	1.01397	0.955466	1.07605
Cerebellum	WNT2	GB	Wald ratio	1	0.647335	1.025	0.92211	1.13936
Cerebellum	ZNF695	GB	Wald ratio	1	0.647375	1.02344	0.926703	1.13028
Spinal Cord	ACCS	GB	Wald ratio	1	0.647393	1.01464	0.953362	1.07987
Cerebellum	CRYBA1	GB	Wald ratio	1	0.647424	0.97256	0.86324	1.09572
Cortex	GLRX2	GB	Wald ratio	1	0.647465	0.978563	0.891766	1.07381
Cortex	CNN1	All	Wald ratio	1	0.64748	0.951865	0.770444	1.17601
Cortex	SENP6	GB	Wald ratio	1	0.647496	1.0482	0.856665	1.28256
Cortex	PNPLA5	GB	Inverse variance weighted	2	0.6475	1.01934	0.938975	1.10659
Cerebellum	C1orf50	GB	Wald ratio	1	0.647502	1.01313	0.958036	1.07139
Cortex	TNIP2	Non-GB	Wald ratio	1	0.647549	1.0345	0.894492	1.19642
Basal Ganglia	VPREB3	Non-GB	Wald ratio	1	0.647585	0.977655	0.887369	1.07713
Cerebellum	VPREB3	Non-GB	Wald ratio	1	0.647585	0.975354	0.876379	1.08551
Cortex	C22orf15	Non-GB	Wald ratio	1	0.647585	0.94963	0.760875	1.18521
Cortex	ADH1A	Non-GB	Wald ratio	1	0.64759	1.0504	0.850729	1.29693
Cerebellum	MOB1A	All	Wald ratio	1	0.647619	0.986802	0.932155	1.04465
Cerebellum	BOLA3	All	Wald ratio	1	0.647619	1.01624	0.948407	1.08893
Cortex	CERS3	All	Weighted median	3	0.64766	0.985166	0.924003	1.05038
Cortex	PICALM	All	Wald ratio	1	0.647701	1.05043	0.850574	1.29726
Cortex	COX5A	GB	Wald ratio	1	0.647733	0.944905	0.740988	1.20494
Cortex	HOMER3	All	Inverse variance weighted	2	0.647733	1.0167	0.946968	1.09157
Cortex	MTRF1L	All	Inverse variance weighted	2	0.647769	0.990371	0.950103	1.03235
Cerebellum	LILRB3	All	Wald ratio	1	0.647774	1.0173	0.945134	1.09497
Cortex	CTTNBP2	All	Wald ratio	1	0.647787	1.04515	0.864767	1.26315
Cerebellum	MERTK	All	Wald ratio	1	0.647801	1.01806	0.942808	1.09932
Cortex	ZNF384	GB	Wald ratio	1	0.64781	1.06362	0.816314	1.38585
Cerebellum	APOC2	All	Wald ratio	1	0.647827	0.982238	0.909535	1.06075
Cortex	PRSS3	Non-GB	Inverse variance weighted	3	0.647835	1.03322	0.898045	1.18873
Cortex	GPC5	GB	Weighted median	3	0.647837	0.983577	0.916112	1.05601
Cortex	RIMBP3C	Non-GB	Wald ratio	1	0.647882	0.941682	0.727633	1.2187
Cerebellum	ABI3BP	All	Wald ratio	1	0.647967	0.982057	0.908617	1.06143
Cortex	USP14	Non-GB	Wald ratio	1	0.647971	1.0298	0.907825	1.16817
Cerebellum	METTL2B	GB	Wald ratio	1	0.647972	0.974804	0.873656	1.08766
Cerebellum	S100A16	GB	Wald ratio	1	0.647991	0.986952	0.932843	1.0442
Cerebellum	BSND	All	Wald ratio	1	0.647996	0.987934	0.937766	1.04079
Cerebellum	ME1	Non-GB	Wald ratio	1	0.648018	0.972752	0.863953	1.09525
Cerebellum	LRR1	GB	Wald ratio	1	0.648021	0.973565	0.867782	1.09224
Cortex	TMEM106C	GB	Wald ratio	1	0.64805	1.02617	0.918442	1.14653
Basal Ganglia	ASB5	GB	Wald ratio	1	0.648057	0.983739	0.916868	1.05549
Spinal Cord	CATSPERB	All	Wald ratio	1	0.648072	0.98731	0.934624	1.04297
Cortex	KLHL23	All	Wald ratio	1	0.648093	1.03281	0.899109	1.18639
Cortex	NUP42	GB	Inverse variance weighted	2	0.648112	1.02457	0.923138	1.13715
Cortex	PROCA1	Non-GB	Inverse variance weighted	2	0.648133	0.973155	0.865814	1.0938
Cortex	RSPO2	GB	MR Egger	3	0.648177	0.946176	0.793617	1.12806
Cortex	CCDC106	All	Wald ratio	1	0.648179	1.05693	0.833223	1.34069
Cortex	MRPL28	Non-GB	Inverse variance weighted	2	0.648184	0.978421	0.890901	1.07454
Cortex	OR2L5	GB	MR Egger	3	0.648191	0.928539	0.73361	1.17526
Cortex	ABCC4	Non-GB	MR Egger	3	0.64823	0.880833	0.588482	1.31842
Cerebellum	PSMB7	Non-GB	Wald ratio	1	0.648255	1.02243	0.929486	1.12467
Cortex	PDE3A	All	Wald ratio	1	0.648264	0.979153	0.894416	1.07192
Spinal Cord	CAMK2N1	Non-GB	Wald ratio	1	0.648274	1.01498	0.952162	1.08194
Cerebellum	USE1	All	Wald ratio	1	0.648279	1.01872	0.940678	1.10324
Cortex	TFDP2	All	Wald ratio	1	0.648298	0.949289	0.759066	1.18718
Basal Ganglia	MCF2L	Non-GB	Wald ratio	1	0.648321	1.01934	0.93878	1.10682
Spinal Cord	MCF2L	Non-GB	Wald ratio	1	0.648321	1.013	0.9583	1.07083
Hippocampus	MCF2L	Non-GB	Wald ratio	1	0.648321	1.01894	0.940006	1.1045
Cortex	MCF2L	Non-GB	Wald ratio	1	0.648321	1.02597	0.918948	1.14545
Cerebellum	ZFAND6	All	Wald ratio	1	0.648358	0.988583	0.940982	1.03859
Cerebellum	PSMB9	All	Wald ratio	1	0.6484	1.01718	0.945357	1.09447
Cortex	PRPSAP1	All	Wald ratio	1	0.648458	0.987849	0.937271	1.04116
Hippocampus	LURAP1L	Non-GB	Wald ratio	1	0.648489	1.01564	0.950087	1.08571
Cortex	PAN2	Non-GB	Wald ratio	1	0.648499	0.966143	0.833151	1.12036
Cortex	TRIM69	All	Weighted median	3	0.648508	1.01187	0.96181	1.06454
Cerebellum	PDGFRL	GB	Wald ratio	1	0.648533	0.975047	0.87465	1.08697
Cortex	SLC44A3	All	Inverse variance weighted	2	0.648538	0.97873	0.892303	1.07353
Cortex	HIST1H2BA	GB	Wald ratio	1	0.648556	0.946799	0.748439	1.19773
Cortex	CDCA7L	All	Inverse variance weighted	2	0.648576	0.960428	0.807331	1.14256
Cortex	CCDC91	GB	Wald ratio	1	0.648587	0.962324	0.815813	1.13515
Cerebellum	EBPL	All	Wald ratio	1	0.648611	0.989309	0.944612	1.03612
Cerebellum	KCNJ16	Non-GB	Wald ratio	1	0.648615	0.976128	0.879778	1.08303
Cortex	CHAF1A	Non-GB	Inverse variance weighted	2	0.648663	1.017	0.945851	1.09351
Spinal Cord	GREM1	GB	Wald ratio	1	0.648668	0.985729	0.926625	1.0486
Cortex	SLC30A9	GB	Wald ratio	1	0.648698	1.02634	0.917726	1.14781
Basal Ganglia	FTCDNL1	All	Wald ratio	1	0.648731	1.01401	0.95509	1.07657
Cortex	RRP7A	Non-GB	Weighted mode	3	0.64877	1.01922	0.949986	1.09351
Cortex	AC073111.4	GB	Wald ratio	1	0.648772	0.964212	0.824259	1.12793
Cortex	APOBEC3B	GB	Wald ratio	1	0.648779	0.947344	0.750607	1.19565
Cortex	APOBEC3A	GB	Wald ratio	1	0.648779	0.94316	0.73319	1.21326
Cortex	HPS4	All	Inverse variance weighted	2	0.648806	0.974126	0.870198	1.09047
Cerebellum	LRGUK	GB	Wald ratio	1	0.648819	1.02431	0.923714	1.13586
Cerebellum	CCDC38	Non-GB	Wald ratio	1	0.648823	1.02306	0.927451	1.12852
Cortex	CCDC38	Non-GB	Wald ratio	1	0.648823	1.03484	0.893016	1.19919
Cortex	ADORA1	GB	Wald ratio	1	0.648913	0.937263	0.709122	1.2388
Cerebellum	MAL2	Non-GB	Wald ratio	1	0.648964	1.01363	0.956243	1.07446
Cerebellum	XYLB	GB	Wald ratio	1	0.649075	1.03018	0.906339	1.17095
Cortex	TRPV4	All	Wald ratio	1	0.64909	0.958217	0.797298	1.15161
Cortex	BCL2L11	Non-GB	Wald ratio	1	0.64914	0.969468	0.848237	1.10802
Cortex	CFAP97D2	GB	Weighted mode	3	0.649164	1.01988	0.948252	1.09692
Basal Ganglia	HIBCH	All	Wald ratio	1	0.649165	0.987733	0.936577	1.04168
Cortex	SULT1C2	GB	Weighted median	3	0.649168	1.01232	0.960308	1.06714
Cortex	LENG9	Non-GB	Wald ratio	1	0.649313	0.962431	0.815995	1.13515
Cortex	ZNF805	GB	Wald ratio	1	0.649313	0.947262	0.749978	1.19644
Cortex	MAP2K2	Non-GB	Wald ratio	1	0.649314	0.973105	0.865213	1.09445
Cortex	ISYNA1	All	Wald ratio	1	0.649328	1.04793	0.856413	1.28228
Cortex	COX7A1	All	Inverse variance weighted	2	0.649338	0.98371	0.916474	1.05588
Cerebellum	ACSL5	All	Wald ratio	1	0.649346	0.982895	0.912445	1.05878
Cortex	ACSL5	All	Wald ratio	1	0.649346	0.980463	0.900517	1.06751
Cerebellum	SLC23A2	GB	Wald ratio	1	0.649347	0.969044	0.846199	1.10972
Cerebellum	PRNP	GB	Wald ratio	1	0.649347	0.984285	0.919318	1.05384
Cerebellum	PRND	GB	Wald ratio	1	0.649347	0.983904	0.91743	1.05519
Cortex	HCN3	GB	Wald ratio	1	0.649351	1.04561	0.862712	1.26729
Cortex	ACBD3	Non-GB	Wald ratio	1	0.649353	1.03498	0.892404	1.20033
Basal Ganglia	LY75	GB	Wald ratio	1	0.649367	0.981817	0.907137	1.06264
Cortex	CLPS	All	Wald ratio	1	0.64937	1.01946	0.938187	1.10777
Cerebellum	XKR9	All	Wald ratio	1	0.649375	0.989391	0.944926	1.03595
Cortex	XKR9	All	Wald ratio	1	0.649375	0.991987	0.958171	1.027
Cerebellum	GORAB	GB	Wald ratio	1	0.649397	0.973032	0.864846	1.09475
Cortex	KLK10	All	Wald ratio	1	0.649415	0.987997	0.937872	1.0408
Cerebellum	ZNF17	GB	Wald ratio	1	0.649417	0.975931	0.878612	1.08403
Cortex	IL23A	GB	Wald ratio	1	0.649428	1.04884	0.853901	1.28829
Cortex	CNPY2	GB	Wald ratio	1	0.649428	1.0343	0.894327	1.19617
Cortex	YBX2	Non-GB	Wald ratio	1	0.649442	0.972178	0.860803	1.09796
Cortex	ADRA2B	Non-GB	Inverse variance weighted	2	0.649444	0.941335	0.725316	1.22169
Cortex	RBPMS	All	Wald ratio	1	0.649495	0.966189	0.832987	1.12069
Cerebellum	NFXL1	Non-GB	Wald ratio	1	0.649501	1.03623	0.888783	1.20814
Cortex	NFXL1	Non-GB	Wald ratio	1	0.649501	1.04286	0.870192	1.2498
Cerebellum	TSPAN15	All	Wald ratio	1	0.649516	1.01479	0.95251	1.08115
Basal Ganglia	ZNF181	GB	Wald ratio	1	0.649555	1.01952	0.937958	1.10817
Cortex	DDX31	All	Wald ratio	1	0.649558	0.983602	0.915896	1.05631
Cortex	KCNK1	GB	Wald ratio	1	0.649563	0.95908	0.800907	1.14849
Cerebellum	ANGEL1	Non-GB	Wald ratio	1	0.649577	1.02698	0.915554	1.15197
Cortex	RNF14	GB	Wald ratio	1	0.649597	1.02809	0.912282	1.1586
Cortex	NEB	All	Simple mode	3	0.649604	1.02047	0.946668	1.10003
Spinal Cord	FAM47E	Non-GB	Wald ratio	1	0.649613	1.01384	0.955478	1.07576
Cortex	SOWAHC	Non-GB	Wald ratio	1	0.649623	1.03103	0.903674	1.17634
Basal Ganglia	PEX6	Non-GB	Wald ratio	1	0.649676	0.985412	0.924863	1.04992
Cortex	CHDH	All	Wald ratio	1	0.649686	0.961669	0.812411	1.13835
Cerebellum	GNA13	GB	Wald ratio	1	0.649724	0.970169	0.851302	1.10563
Cortex	MT2A	GB	Wald ratio	1	0.64973	0.931747	0.686739	1.26417
Cerebellum	ZCCHC4	GB	Wald ratio	1	0.649751	1.01609	0.948458	1.08854
Cerebellum	SPSB2	GB	Wald ratio	1	0.649756	1.01589	0.949054	1.08744
Cortex	TOGARAM1	GB	Wald ratio	1	0.649774	0.94236	0.729334	1.21761
Cortex	PTGR1	All	MR Egger	3	0.649782	1.0959	0.817825	1.46854
Cerebellum	L2HGDH	GB	Wald ratio	1	0.649793	0.978709	0.891882	1.07399
Cortex	DMAC2L	GB	Wald ratio	1	0.649793	1.02862	0.910654	1.16187
Basal Ganglia	LCN15	All	Wald ratio	1	0.649824	0.985772	0.926634	1.04868
Cortex	MPP2	All	Wald ratio	1	0.64987	0.974519	0.871744	1.08941
Cortex	GABRA2	All	Wald ratio	1	0.649871	1.03229	0.899919	1.18414
Cortex	ADPRH	All	Inverse variance weighted	2	0.649931	0.982736	0.911539	1.05949
Cortex	TRIM36	Non-GB	Wald ratio	1	0.649981	1.07258	0.792497	1.45165
Cortex	SOS2	GB	Wald ratio	1	0.65001	0.960457	0.806844	1.14332
Cortex	ALDH16A1	All	Wald ratio	1	0.650028	1.01044	0.966118	1.05679
Cerebellum	LY75	All	Wald ratio	1	0.650078	1.0136	0.956144	1.0745
Spinal Cord	LY75	All	Wald ratio	1	0.650078	1.01158	0.962502	1.06315
Hippocampus	C20orf194	GB	Wald ratio	1	0.650146	0.980565	0.900829	1.06736
Cerebellum	MOB1A	Non-GB	Wald ratio	1	0.650154	0.982757	0.911596	1.05947
Cerebellum	BOLA3	Non-GB	Wald ratio	1	0.650154	1.02131	0.932345	1.11877
Spinal Cord	CLEC2A	Non-GB	Wald ratio	1	0.650177	1.01909	0.939125	1.10586
Cortex	OR2L2	All	Simple mode	3	0.650184	0.980774	0.912594	1.05405
Hippocampus	POLR1B	GB	Wald ratio	1	0.650213	1.01546	0.950314	1.08507
Cortex	FLI1	Non-GB	Wald ratio	1	0.650217	1.07194	0.793889	1.44738
Cortex	WDR54	Non-GB	Wald ratio	1	0.650243	1.06332	0.815473	1.38648
Cerebellum	MKKS	GB	Wald ratio	1	0.650253	0.978978	0.893072	1.07315
Cerebellum	MMAB	GB	Wald ratio	1	0.650273	0.978709	0.891761	1.07413
Cortex	CCSER1	GB	Wald ratio	1	0.650345	1.06159	0.819832	1.37463
Cortex	MARVELD3	Non-GB	MR Egger	3	0.650365	0.732014	0.269548	1.98794
Cortex	SLC17A5	Non-GB	Wald ratio	1	0.650402	0.969524	0.848062	1.10838
Cerebellum	KRR1	Non-GB	Inverse variance weighted	2	0.650442	1.01393	0.955053	1.07643
Cerebellum	MDM1	All	Wald ratio	1	0.650451	1.02084	0.933706	1.11611
Cortex	PRPH	Non-GB	Wald ratio	1	0.650481	1.05973	0.824524	1.36204
Cerebellum	SRMS	GB	Wald ratio	1	0.650495	0.975118	0.874415	1.08742
Basal Ganglia	GSTO2	GB	Wald ratio	1	0.6505	1.01888	0.939697	1.10473
Cerebellum	TMEM116	GB	Wald ratio	1	0.650507	0.974142	0.869761	1.09105
Cerebellum	TRIM16L	GB	Wald ratio	1	0.650515	1.02095	0.933371	1.11674
Cortex	TRIM16L	GB	Wald ratio	1	0.650515	1.02	0.936247	1.11125
Cortex	PIRT	Non-GB	Inverse variance weighted	2	0.650518	0.978975	0.892989	1.07324
Cerebellum	TAFA5	All	Wald ratio	1	0.650552	0.978211	0.889276	1.07604
Cortex	LARS2	GB	Weighted mode	3	0.650573	1.01636	0.956889	1.07952
Cerebellum	HIP1R	GB	Wald ratio	1	0.650582	0.984168	0.918498	1.05453
Spinal Cord	C12orf60	Non-GB	Wald ratio	1	0.650583	1.01527	0.95084	1.08406
Cortex	FABP3	Non-GB	Wald ratio	1	0.650597	1.04277	0.869915	1.24998
Cortex	BRF1	Non-GB	Wald ratio	1	0.650647	0.959208	0.800996	1.14867
Cerebellum	AFF4	All	Wald ratio	1	0.650678	0.97888	0.892488	1.07363
Cerebellum	ZNF500	GB	Wald ratio	1	0.65068	1.01654	0.94686	1.09135
Cerebellum	SMN2	GB	Wald ratio	1	0.650684	1.03386	0.895078	1.19417
Cortex	SMN2	GB	Wald ratio	1	0.650684	1.03168	0.901384	1.18082
Cortex	SUN1	GB	Wald ratio	1	0.650709	1.06317	0.815544	1.38598
Cerebellum	GPR146	Non-GB	Wald ratio	1	0.650756	0.982198	0.908712	1.06163
Cortex	OLR1	GB	Wald ratio	1	0.650757	1.04101	0.874753	1.23886
Cortex	APOL6	All	Wald ratio	1	0.650778	1.03598	0.888955	1.20733
Cortex	RAB5B	Non-GB	Wald ratio	1	0.650803	1.05983	0.82406	1.36306
Cortex	FAM76B	All	Wald ratio	1	0.650808	0.957689	0.79419	1.15485
Cortex	TIGAR	All	Inverse variance weighted	2	0.65081	1.01648	0.947008	1.09106
Cortex	MICAL1	All	Wald ratio	1	0.650854	1.01628	0.947634	1.0899
Cerebellum	STAT2	GB	Wald ratio	1	0.650882	1.02686	0.915499	1.15176
Cortex	TRAPPC13	GB	Wald ratio	1	0.650895	0.97744	0.885458	1.07898
Cortex	ZNF649	Non-GB	Wald ratio	1	0.650914	1.0204	0.934938	1.11367
Cortex	OR2W3	GB	Inverse variance weighted	4	0.65093	0.984123	0.918209	1.05477
Cortex	MYADML2	All	Wald ratio	1	0.650948	0.988936	0.942405	1.03777
Spinal Cord	TREML4	Non-GB	Wald ratio	1	0.650962	0.987551	0.935385	1.04263
Basal Ganglia	LACTB2	GB	Wald ratio	1	0.650981	1.01913	0.938796	1.10635
Cortex	UBXN2A	All	Wald ratio	1	0.651015	1.03047	0.904791	1.17362
Basal Ganglia	KIF17	All	Wald ratio	1	0.651057	1.01546	0.950139	1.08528
Cerebellum	FLG	GB	Wald ratio	1	0.651091	1.01348	0.95634	1.07404
Cerebellum	SMG5	GB	Wald ratio	1	0.651104	0.982055	0.907928	1.06223
Cortex	LRRK2	All	Inverse variance weighted	3	0.651115	1.01444	0.953319	1.07948
Cortex	RRP7A	Non-GB	Simple mode	3	0.65114	1.02798	0.927612	1.1392
Cortex	RDH13	All	Wald ratio	1	0.65114	1.02883	0.909581	1.16371
Cerebellum	THNSL1	Non-GB	Wald ratio	1	0.651144	0.972555	0.862039	1.09724
Cerebellum	LIG3	GB	Wald ratio	1	0.651145	1.0139	0.955017	1.07641
Cerebellum	TVP23B	GB	Wald ratio	1	0.651163	0.982827	0.911728	1.05947
Cortex	KIF1B	Non-GB	Wald ratio	1	0.65117	0.966782	0.835082	1.11925
Cerebellum	CASP6	Non-GB	Wald ratio	1	0.651195	1.0182	0.941615	1.10102
Cerebellum	ZNF101	Non-GB	Wald ratio	1	0.651212	0.980498	0.900254	1.0679
Cortex	ZNF14	Non-GB	Wald ratio	1	0.651212	0.982678	0.910983	1.06002
Cortex	ZNF101	Non-GB	Wald ratio	1	0.651212	0.974121	0.86945	1.09139
Cerebellum	AC004593.3	GB	Wald ratio	1	0.651254	1.01398	0.954725	1.07692
Cortex	STXBP6	Non-GB	Inverse variance weighted	2	0.651262	0.954902	0.78173	1.16644
Cerebellum	S100A10	Non-GB	Wald ratio	1	0.651284	1.02629	0.917072	1.14851
Cerebellum	GJC1	GB	Wald ratio	1	0.651291	0.978122	0.888654	1.0766
Cortex	CCDC124	GB	Wald ratio	1	0.651317	0.972547	0.861944	1.09734
Cortex	GREM1	All	MR Egger	3	0.651317	1.05642	0.885603	1.26019
Cortex	C14orf180	Non-GB	Wald ratio	1	0.651372	1.05385	0.839408	1.32307
Cortex	KRTAP5-10	All	Wald ratio	1	0.651382	0.977653	0.886356	1.07835
Cerebellum	CEP19	Non-GB	Wald ratio	1	0.651474	0.976014	0.878425	1.08444
Cortex	LRMP	Non-GB	Wald ratio	1	0.651485	1.0271	0.914588	1.15345
Hippocampus	IQGAP1	Non-GB	Wald ratio	1	0.651492	0.983147	0.913246	1.0584
Cerebellum	TEK	All	Wald ratio	1	0.651504	0.987594	0.935517	1.04257
Cerebellum	AKAP1	All	Wald ratio	1	0.651508	1.0232	0.926263	1.13029
Cortex	HTR2A	GB	Wald ratio	1	0.651517	0.946532	0.745716	1.20143
Cortex	TDRD1	All	Wald ratio	1	0.651517	1.04662	0.858845	1.27545
Spinal Cord	JPH1	Non-GB	Wald ratio	1	0.651548	1.01315	0.957315	1.07223
Cerebellum	EOGT	All	Wald ratio	1	0.651575	1.02002	0.935917	1.11169
Cortex	ACAD8	Non-GB	Wald ratio	1	0.651588	1.04292	0.869014	1.25164
Cortex	CLCN2	All	Wald ratio	1	0.651598	0.967219	0.83694	1.11778
Hippocampus	SNORC	Non-GB	Wald ratio	1	0.651647	0.985624	0.925572	1.04957
Cerebellum	SPATA7	Non-GB	Inverse variance weighted	2	0.651731	0.987725	0.936144	1.04215
Cortex	ZNF707	All	Wald ratio	1	0.651742	1.03587	0.888878	1.20717
Cerebellum	SSH3	GB	Wald ratio	1	0.651767	1.0194	0.937791	1.10811
Cerebellum	CSF1	All	Wald ratio	1	0.651786	1.022	0.929826	1.12331
Cortex	CLEC4D	Non-GB	Wald ratio	1	0.651832	0.958963	0.79938	1.1504
Hippocampus	LRRC37A3	Non-GB	Wald ratio	1	0.651873	1.02662	0.915895	1.15072
Cortex	SMIM24	All	Inverse variance weighted	2	0.651908	0.966371	0.832907	1.12122
Cortex	ACTR8	All	Inverse variance weighted	2	0.65193	1.01077	0.964792	1.05894
Cortex	BCAS4	Non-GB	Wald ratio	1	0.651931	0.979834	0.896829	1.07052
Spinal Cord	ZNF391	All	Wald ratio	1	0.651936	1.01084	0.964588	1.0593
Cerebellum	SCYL3	All	Weighted median	3	0.651964	0.989723	0.946277	1.03516
Spinal Cord	ADAMTS18	All	Wald ratio	1	0.651974	1.00893	0.970699	1.04866
Cortex	EYA1	GB	Inverse variance weighted	3	0.651979	0.973081	0.864267	1.0956
Spinal Cord	MSH3	GB	Wald ratio	1	0.651981	0.984474	0.919754	1.05375
Cerebellum	PVRIG	Non-GB	Wald ratio	1	0.65205	0.983341	0.914093	1.05783
Cerebellum	GTF2F2	All	Wald ratio	1	0.652051	0.980631	0.900707	1.06765
Cortex	GTF2F2	All	Wald ratio	1	0.652051	0.951895	0.768283	1.17939
Cortex	ZNF213	GB	Wald ratio	1	0.652067	1.03849	0.881265	1.22376
Cortex	HGSNAT	Non-GB	Wald ratio	1	0.652073	0.926067	0.663188	1.29315
Basal Ganglia	PPT1	GB	Inverse variance weighted	2	0.652079	1.0153	0.950449	1.08457
Cerebellum	BLK	All	Wald ratio	1	0.652117	1.01771	0.942911	1.09845
Cerebellum	INTS11	Non-GB	Wald ratio	1	0.652123	0.979538	0.895331	1.07166
Cortex	PAH	Non-GB	Simple mode	4	0.652125	1.02111	0.940658	1.10844
Cerebellum	KIAA0513	Non-GB	Wald ratio	1	0.652137	1.02528	0.919813	1.14284
Cortex	C6orf118	Non-GB	Wald ratio	1	0.652138	1.04639	0.859142	1.27445
Cerebellum	RNPS1	GB	Wald ratio	1	0.652145	0.986879	0.931804	1.04521
Cerebellum	SLC25A12	Non-GB	Wald ratio	1	0.652178	1.02615	0.917185	1.14807
Cerebellum	DYNC1I2	Non-GB	Wald ratio	1	0.652178	0.981198	0.903467	1.06562
Cerebellum	ZFAND1	GB	Wald ratio	1	0.6522	1.01972	0.936712	1.11007
Cortex	WFIKKN1	Non-GB	Inverse variance weighted	2	0.65224	1.01797	0.9421	1.09994
Cortex	YRDC	Non-GB	Wald ratio	1	0.652255	0.93941	0.715798	1.23288
Cortex	ZKSCAN3	GB	Wald ratio	1	0.652259	1.02112	0.932375	1.11832
Cortex	CNTN5	GB	Inverse variance weighted	2	0.652271	0.945764	0.742074	1.20537
Cortex	CDHR1	GB	Weighted median	3	0.652292	0.988433	0.939653	1.03975
Cortex	PLCB1	GB	Wald ratio	1	0.652298	1.05299	0.84116	1.31816
Cortex	TRMO	Non-GB	Wald ratio	1	0.652301	0.977902	0.887319	1.07773
Cortex	MTG2	Non-GB	Wald ratio	1	0.65237	1.02178	0.930356	1.12218
Cerebellum	RRP7A	Non-GB	Wald ratio	1	0.652374	1.01875	0.93964	1.10453
Cerebellum	NDN	Non-GB	Wald ratio	1	0.652381	0.971424	0.856293	1.10203
Cortex	F2	All	Wald ratio	1	0.652441	1.05128	0.845674	1.30687
Cerebellum	MTBP	All	Wald ratio	1	0.652447	0.99144	0.955034	1.02923
Cortex	GALR1	All	Weighted median	3	0.652456	0.981468	0.90473	1.06471
Cortex	C6orf163	All	Wald ratio	1	0.652466	0.962567	0.8153	1.13643
Cortex	BTN2A1	GB	Inverse variance weighted	3	0.652495	0.969828	0.848751	1.10818
Basal Ganglia	RESP18	Non-GB	Wald ratio	1	0.652504	1.01424	0.953685	1.07865
Hippocampus	RESP18	Non-GB	Wald ratio	1	0.652504	1.01657	0.946394	1.09195
Cortex	UBE2G2	Non-GB	Inverse variance weighted	2	0.65251	1.02261	0.927763	1.12716
Cerebellum	AGPS	Non-GB	Wald ratio	1	0.652519	1.02563	0.918659	1.14505
Cortex	SLC25A23	Non-GB	Wald ratio	1	0.65255	0.972134	0.859593	1.09941
Cortex	RPRM	Non-GB	Inverse variance weighted	2	0.652553	0.971474	0.856472	1.10192
Cortex	UGCG	All	Wald ratio	1	0.652556	1.04635	0.859043	1.2745
Basal Ganglia	KIAA0319	Non-GB	Wald ratio	1	0.652596	1.02075	0.933421	1.11626
Cortex	LIMD1	GB	Inverse variance weighted	2	0.652619	0.943273	0.731477	1.21639
Cortex	CCDC146	GB	Wald ratio	1	0.652625	1.05679	0.830871	1.34414
Cortex	SLU7	GB	Wald ratio	1	0.652651	1.02844	0.910217	1.16201
Cortex	C2CD4C	Non-GB	Inverse variance weighted	2	0.652712	0.953793	0.776186	1.17204
Cerebellum	ILVBL	GB	Wald ratio	1	0.652727	1.02241	0.928323	1.12603
Cortex	CFTR	GB	Wald ratio	1	0.652761	1.04498	0.86272	1.26574
Basal Ganglia	PKDREJ	Non-GB	Wald ratio	1	0.652804	0.980819	0.901454	1.06717
Cerebellum	CD59	All	Wald ratio	1	0.65281	0.97871	0.891118	1.07491
Cortex	PDE5A	Non-GB	Wald ratio	1	0.65282	0.975	0.873167	1.08871
Cerebellum	ZNF117	GB	Weighted mode	3	0.652842	1.01857	0.950768	1.0912
Cerebellum	ANKRD50	Non-GB	Wald ratio	1	0.652873	1.0231	0.926182	1.13016
Cortex	ANKRD50	Non-GB	Wald ratio	1	0.652873	1.0355	0.889461	1.20552
Cortex	TYW5	All	Inverse variance weighted	3	0.652878	0.988069	0.937716	1.04113
Cerebellum	SERPINC1	Non-GB	Wald ratio	1	0.652937	0.981566	0.905105	1.06449
Cortex	TRIM44	Non-GB	Wald ratio	1	0.65294	1.03957	0.877787	1.23118
Cerebellum	RAB36	GB	Wald ratio	1	0.652987	1.02512	0.920044	1.14219
Cerebellum	GCH1	GB	Wald ratio	1	0.653042	1.02021	0.934994	1.11318
Cortex	SCAMP1	All	Wald ratio	1	0.653067	0.960663	0.806443	1.14437
Cerebellum	CHTF18	All	Wald ratio	1	0.653104	0.984096	0.917648	1.05536
Cerebellum	GOLGA1	GB	Wald ratio	1	0.653106	0.979336	0.8941	1.0727
Cortex	RBM48	All	Wald ratio	1	0.65312	0.974343	0.869929	1.09129
Cortex	NARS2	Non-GB	Wald ratio	1	0.653137	1.0141	0.954037	1.07794
Cortex	SNRNP27	Non-GB	Wald ratio	1	0.653145	0.969385	0.846448	1.11018
Cortex	PKNOX2	Non-GB	Wald ratio	1	0.653167	1.06575	0.807298	1.40694
Cortex	RNFT1	All	Wald ratio	1	0.653183	1.02563	0.918436	1.14534
Cortex	BTC	Non-GB	Wald ratio	1	0.653184	1.05904	0.824604	1.36013
Cerebellum	GPLD1	All	Wald ratio	1	0.653189	0.981956	0.906979	1.06313
Spinal Cord	SCUBE2	All	Wald ratio	1	0.653192	0.98886	0.941702	1.03838
Cerebellum	CDKN2AIP	All	Wald ratio	1	0.653198	0.977789	0.886529	1.07844
Cerebellum	GDI2	Non-GB	Wald ratio	1	0.653201	0.977716	0.886172	1.07872
Cerebellum	AP4B1	GB	Wald ratio	1	0.653203	1.02009	0.93531	1.11255
Cortex	PFKM	All	Inverse variance weighted	3	0.653255	0.980641	0.900472	1.06795
Cortex	ZFP91	Non-GB	Wald ratio	1	0.653282	0.940317	0.718891	1.22994
Cortex	SMC2	All	Inverse variance weighted	4	0.653296	1.0079	0.973894	1.04308
Cortex	ARID3A	Non-GB	Wald ratio	1	0.653351	1.06916	0.798547	1.43147
Cortex	AIRE	All	Simple mode	3	0.653356	0.951647	0.790234	1.14603
Cortex	PRKAG2	Non-GB	Wald ratio	1	0.653367	1.04025	0.875687	1.23573
Basal Ganglia	ALG1L	Non-GB	Wald ratio	1	0.65337	1.01783	0.942287	1.09942
Cerebellum	ALG1L	Non-GB	Wald ratio	1	0.65337	1.01441	0.953002	1.07978
Cortex	ANO9	Non-GB	Wald ratio	1	0.653387	0.959033	0.798992	1.15113
Cortex	RILP	GB	Wald ratio	1	0.653398	0.945294	0.739473	1.2084
Cortex	FMNL3	GB	Wald ratio	1	0.653402	1.04186	0.8711	1.2461
Cerebellum	IDH2	GB	Wald ratio	1	0.653419	0.974936	0.872683	1.08917
Cortex	WDSUB1	All	Simple mode	3	0.653441	0.973378	0.879676	1.07706
Cerebellum	C11orf21	Non-GB	Wald ratio	1	0.653475	1.02119	0.931853	1.11909
Cortex	F5	Non-GB	Wald ratio	1	0.653481	0.969581	0.847249	1.10958
Cerebellum	SLC2A5	Non-GB	Wald ratio	1	0.653488	1.02795	0.911384	1.15943
Basal Ganglia	RPS8	GB	Wald ratio	1	0.653526	0.980388	0.899161	1.06895
Cortex	SKIL	Non-GB	Wald ratio	1	0.653534	0.943912	0.73361	1.2145
Cortex	MPPED2	Non-GB	Wald ratio	1	0.653536	0.94764	0.749296	1.19849
Cortex	LRRC23	GB	Inverse variance weighted	2	0.653585	0.986447	0.929376	1.04702
Hippocampus	MISP3	Non-GB	Wald ratio	1	0.653634	1.01825	0.940918	1.10193
Cerebellum	CYP4F12	GB	Wald ratio	1	0.65364	1.02922	0.907557	1.16719
Cortex	LIAS	All	Wald ratio	1	0.653669	1.02636	0.916095	1.14989
Cortex	NSUN2	GB	Inverse variance weighted	4	0.653699	1.01173	0.961489	1.06459
Cortex	MXRA7	Non-GB	Inverse variance weighted	2	0.653745	1.01352	0.955755	1.07478
Cerebellum	SLC66A1	GB	Wald ratio	1	0.653753	1.02193	0.929504	1.12355
Cortex	SULT1C2	GB	Inverse variance weighted	3	0.653768	1.01244	0.959185	1.06866
Cortex	LRRC2	Non-GB	Inverse variance weighted	2	0.653786	1.0132	0.956782	1.07294
Spinal Cord	GSTM3	GB	Wald ratio	1	0.653792	0.987394	0.934142	1.04368
Cortex	ACOT1	All	Inverse variance weighted	3	0.653809	1.01754	0.943093	1.09786
Cortex	INTS12	GB	Wald ratio	1	0.65381	1.04286	0.868092	1.25282
Cerebellum	MLST8	GB	Wald ratio	1	0.653873	0.984287	0.918452	1.05484
Cortex	BTD	Non-GB	Wald ratio	1	0.653877	0.930478	0.679066	1.27497
Spinal Cord	LURAP1L	Non-GB	Wald ratio	1	0.653886	1.01499	0.95106	1.08323
Cortex	LGI2	GB	Wald ratio	1	0.653911	0.950097	0.759585	1.18839
Cerebellum	UBE2T	Non-GB	Wald ratio	1	0.653914	1.02592	0.91732	1.14739
Cerebellum	SCN4B	All	Wald ratio	1	0.653943	0.978743	0.890987	1.07514
Cerebellum	TLR1	GB	Wald ratio	1	0.653945	0.979856	0.896443	1.07103
Cerebellum	SPEG	GB	Wald ratio	1	0.653955	0.978844	0.891474	1.07478
Cerebellum	EFCC1	All	Wald ratio	1	0.653992	1.01881	0.939092	1.10529
Cortex	S100PBP	GB	Wald ratio	1	0.654036	0.963943	0.820922	1.13188
Cortex	PSMB5	All	Inverse variance weighted	2	0.654071	1.01835	0.940481	1.10268
Cortex	TGIF1	All	Wald ratio	1	0.654074	0.973703	0.866574	1.09408
Cortex	RBM18	GB	Wald ratio	1	0.654128	0.964809	0.824853	1.12851
Cerebellum	CAMK2N1	Non-GB	Wald ratio	1	0.654169	0.981767	0.905823	1.06408
Cerebellum	TP73	All	Wald ratio	1	0.654185	1.01884	0.938946	1.10553
Cortex	COL20A1	Non-GB	Wald ratio	1	0.65419	1.04531	0.861071	1.26897
Cortex	CPXM1	All	Wald ratio	1	0.654225	1.03478	0.890981	1.2018
Cerebellum	PCSK6	GB	Wald ratio	1	0.654237	1.03245	0.897796	1.1873
Cortex	NAB1	GB	Wald ratio	1	0.654249	0.954717	0.779471	1.16936
Cerebellum	SPTBN1	Non-GB	Wald ratio	1	0.654261	1.02683	0.914472	1.153
Cerebellum	PPIE	GB	Wald ratio	1	0.654268	0.985618	0.925071	1.05013
Cerebellum	STMN4	GB	Wald ratio	1	0.654272	0.972322	0.859924	1.09941
Cerebellum	FLG2	Non-GB	Wald ratio	1	0.65433	1.0192	0.937797	1.10766
Cortex	EMC3	GB	Wald ratio	1	0.654343	0.950456	0.760902	1.18723
Cerebellum	PLEKHH1	Non-GB	Wald ratio	1	0.654379	1.01948	0.936906	1.10933
Cortex	ZNF347	GB	Inverse variance weighted	2	0.654379	1.02573	0.917766	1.14639
Cortex	CBL	Non-GB	Wald ratio	1	0.654392	1.03377	0.893877	1.19555
Cerebellum	ACOT2	GB	Wald ratio	1	0.654434	1.01619	0.947172	1.09024
Cortex	LEMD2	All	Inverse variance weighted	2	0.654444	1.02434	0.921943	1.13812
Cerebellum	SACS	All	Wald ratio	1	0.654459	0.985557	0.924727	1.05039
Cerebellum	RHOT1	All	Wald ratio	1	0.654487	0.981882	0.906322	1.06374
Cortex	COL11A2	All	Simple mode	3	0.654517	1.03508	0.909072	1.17856
Cerebellum	XPNPEP3	Non-GB	Wald ratio	1	0.654527	1.02464	0.921023	1.13991
Cortex	BICRA	All	Wald ratio	1	0.654533	0.95554	0.782953	1.16617
Cerebellum	UBR2	Non-GB	Wald ratio	1	0.654574	1.02351	0.924446	1.13319
Cerebellum	ASAP1	GB	Wald ratio	1	0.654575	1.01679	0.945253	1.09375
Cortex	C1orf162	GB	Wald ratio	1	0.6546	1.04508	0.861512	1.26775
Cerebellum	SH3BGR	All	Wald ratio	1	0.654644	0.979514	0.894586	1.0725
Cortex	FAM8A1	Non-GB	Wald ratio	1	0.654696	1.02721	0.9132	1.15545
Cortex	GRM7	GB	Wald ratio	1	0.654704	0.9593	0.799594	1.1509
Cerebellum	LIPA	GB	Wald ratio	1	0.654747	1.02752	0.912254	1.15735
Cortex	SLC36A1	Non-GB	Wald ratio	1	0.654749	1.02358	0.924194	1.13364
Cortex	ARL4A	All	Wald ratio	1	0.65476	0.952398	0.769087	1.1794
Cerebellum	OGDHL	All	Wald ratio	1	0.654768	1.02253	0.927377	1.12746
Cortex	ARHGEF39	GB	Wald ratio	1	0.654789	0.975135	0.873231	1.08893
Cortex	SMG1	All	Wald ratio	1	0.654823	0.960487	0.804882	1.14617
Cerebellum	MZT2A	GB	Wald ratio	1	0.654824	1.01724	0.943786	1.09642
Cortex	PSEN2	All	Wald ratio	1	0.654825	0.964226	0.821895	1.1312
Cortex	MUC4	Non-GB	Inverse variance weighted	3	0.654842	0.96622	0.831082	1.12333
Cerebellum	OXCT2	Non-GB	Wald ratio	1	0.654849	0.979604	0.894977	1.07223
Cortex	STK16	Non-GB	Wald ratio	1	0.654903	0.9558	0.783922	1.16536
Cortex	PKHD1L1	GB	Wald ratio	1	0.654907	1.06341	0.812099	1.3925
Cortex	ATP8B2	Non-GB	Wald ratio	1	0.654913	0.904554	0.582621	1.40437
Hippocampus	FCER1A	Non-GB	Wald ratio	1	0.654946	0.982928	0.911429	1.06004
Cerebellum	PODNL1	GB	Wald ratio	1	0.654963	1.02047	0.933694	1.11531
Cortex	PODNL1	GB	Wald ratio	1	0.654963	1.05789	0.826512	1.35403
Cortex	WASF2	Non-GB	Wald ratio	1	0.654974	0.959186	0.798961	1.15154
Cerebellum	COA1	GB	Wald ratio	1	0.654991	1.01927	0.937413	1.10827
Cortex	OR2T6	All	Inverse variance weighted	2	0.655025	0.976895	0.881685	1.08239
Cortex	LOXL1	All	Wald ratio	1	0.655056	0.951798	0.766331	1.18215
Cerebellum	QSOX2	Non-GB	Wald ratio	1	0.655087	0.978988	0.891891	1.07459
Cerebellum	ITGA2	GB	Wald ratio	1	0.655106	0.98	0.896865	1.07084
Cortex	MOCS2	GB	Wald ratio	1	0.655106	1.04937	0.849375	1.29645
Cortex	CCDC68	Non-GB	Wald ratio	1	0.655113	1.03113	0.901362	1.17957
Cerebellum	ATP7B	GB	Wald ratio	1	0.655118	1.01625	0.946835	1.09076
Spinal Cord	AKIRIN1	GB	Wald ratio	1	0.65515	0.985713	0.925388	1.04997
Cerebellum	ERCC3	Non-GB	Wald ratio	1	0.655157	0.986469	0.929221	1.04725
Basal Ganglia	STMN4	GB	Wald ratio	1	0.655178	0.987574	0.934836	1.04329
Cerebellum	DNAJB14	All	Wald ratio	1	0.655231	0.97848	0.889361	1.07653
Cortex	PRSS3	All	MR Egger	3	0.655358	0.930939	0.737248	1.17552
Cortex	SLC27A2	All	Wald ratio	1	0.65537	1.01796	0.941427	1.10071
Cerebellum	BTAF1	All	Wald ratio	1	0.655379	0.982097	0.907192	1.06319
Cortex	CSGALNACT1	All	Simple mode	3	0.655393	0.986248	0.936013	1.03918
Cortex	ZNF793	All	Wald ratio	1	0.655407	1.0362	0.886368	1.21136
Cerebellum	PSMB7	All	Wald ratio	1	0.655408	1.01663	0.945587	1.09301
Cortex	UBASH3B	All	Wald ratio	1	0.655417	0.956125	0.785112	1.16439
Cerebellum	CNGA3	GB	Wald ratio	1	0.655419	1.03086	0.902049	1.17805
Hippocampus	LY75	All	Wald ratio	1	0.655429	1.01398	0.95401	1.07771
Cerebellum	FBXO15	Non-GB	Wald ratio	1	0.655431	1.01939	0.936942	1.10908
Cortex	A2ML1	All	Wald ratio	1	0.655446	1.02869	0.908496	1.16479
Cerebellum	KDELR2	Non-GB	Wald ratio	1	0.6555	0.977735	0.885646	1.0794
Cortex	TTC6	GB	Wald ratio	1	0.655506	1.0281	0.910242	1.16122
Cortex	KCTD5	GB	Wald ratio	1	0.655519	0.959029	0.798009	1.15254
Cerebellum	MTG2	All	Wald ratio	1	0.655593	0.978023	0.88703	1.07835
Basal Ganglia	VARS2	All	Wald ratio	1	0.655626	1.01131	0.962546	1.06254
Cortex	UST	Non-GB	Inverse variance weighted	2	0.655645	1.01976	0.935707	1.11137
Cortex	TCP10L2	Non-GB	Wald ratio	1	0.65569	0.939093	0.712424	1.23788
Cerebellum	TMEM132E	All	Wald ratio	1	0.655699	1.01599	0.947569	1.08934
Cortex	MTURN	Non-GB	Wald ratio	1	0.655713	1.05788	0.826047	1.35479
Basal Ganglia	GREM1	Non-GB	Wald ratio	1	0.655724	0.979604	0.894758	1.0725
Cortex	ADRA1A	Non-GB	Weighted mode	3	0.655776	1.0411	0.894071	1.2123
Cortex	ZNF311	GB	Wald ratio	1	0.655783	1.03376	0.893348	1.19623
Cortex	OC90	Non-GB	Wald ratio	1	0.655813	0.943494	0.730556	1.2185
Cerebellum	C5orf63	GB	Wald ratio	1	0.655826	0.982993	0.911566	1.06002
Cortex	SCUBE3	All	Wald ratio	1	0.655835	1.02934	0.906407	1.16895
Cortex	ABCA10	Non-GB	Wald ratio	1	0.655845	0.936867	0.703263	1.24807
Cerebellum	OTUD3	All	Wald ratio	1	0.655846	0.987418	0.933936	1.04396
Basal Ganglia	TBC1D3D	Non-GB	Wald ratio	1	0.655861	1.02034	0.933877	1.1148
Hippocampus	TBC1D3D	Non-GB	Wald ratio	1	0.655861	1.02041	0.933657	1.11522
Cerebellum	PLEKHG3	GB	Wald ratio	1	0.655889	0.972991	0.862591	1.09752
Cortex	PENK	GB	MR Egger	3	0.65592	0.733695	0.266845	2.01731
Cortex	PF4V1	GB	Wald ratio	1	0.655961	0.933333	0.688987	1.26434
Basal Ganglia	LCA5L	GB	Wald ratio	1	0.655979	1.01309	0.956752	1.07274
Cerebellum	KATNAL2	All	Wald ratio	1	0.655997	1.02144	0.930398	1.1214
Cerebellum	BIVM	All	Wald ratio	1	0.656118	1.01698	0.944343	1.0952
Cortex	SPTSSA	GB	Wald ratio	1	0.656123	0.960014	0.80217	1.14892
Cortex	ZNF606	GB	Wald ratio	1	0.65614	0.952492	0.768791	1.18009
Cortex	EPB41	All	Wald ratio	1	0.656174	0.968174	0.839681	1.11633
Cerebellum	NDN	GB	Wald ratio	1	0.656265	0.974082	0.867707	1.0935
Cerebellum	ZFHX4	Non-GB	Wald ratio	1	0.656275	0.977146	0.882557	1.08187
Cortex	AHRR	All	Inverse variance weighted	2	0.656314	1.01669	0.945217	1.09356
Cortex	SLC16A9	GB	Wald ratio	1	0.656331	0.93891	0.711281	1.23939
Cortex	CNGA1	All	Inverse variance weighted	2	0.656344	0.987349	0.933499	1.0443
Cortex	CDK11A	Non-GB	Wald ratio	1	0.656345	0.957128	0.789124	1.1609
Cerebellum	CD164	All	Wald ratio	1	0.656357	1.02414	0.92198	1.13763
Cerebellum	ARSA	All	Wald ratio	1	0.656399	0.97867	0.889985	1.07619
Cerebellum	TRIT1	Non-GB	Wald ratio	1	0.656401	0.979932	0.896207	1.07148
Cortex	FBXL20	GB	Wald ratio	1	0.656415	0.959963	0.80181	1.14931
Cortex	PF4V1	Non-GB	Wald ratio	1	0.656426	0.929219	0.672433	1.28407
Cortex	CFAP299	Non-GB	Wald ratio	1	0.65644	1.03021	0.903601	1.17455
Cortex	USP45	Non-GB	Wald ratio	1	0.656441	1.04036	0.873924	1.23849
Spinal Cord	DDO	Non-GB	Wald ratio	1	0.656456	0.988793	0.940888	1.03914
Cortex	AL109810.2	Non-GB	Wald ratio	1	0.656554	0.939279	0.712658	1.23796
Cerebellum	WNT5B	GB	Wald ratio	1	0.656575	1.02945	0.905828	1.16994
Cortex	KLRG1	GB	Wald ratio	1	0.656604	1.01884	0.938361	1.10622
Cortex	CERS6	GB	Wald ratio	1	0.656628	1.04246	0.867842	1.25221
Cortex	RPH3AL	GB	Wald ratio	1	0.656657	0.948663	0.751963	1.19682
Basal Ganglia	GPNMB	All	Wald ratio	1	0.656697	0.988863	0.941211	1.03893
Cortex	TEX14	GB	Inverse variance weighted	2	0.656728	0.973159	0.863124	1.09722
Cerebellum	SMG6	GB	Wald ratio	1	0.65673	0.973422	0.864385	1.09621
Cortex	SCTR	GB	Wald ratio	1	0.656737	0.952873	0.770149	1.17895
Spinal Cord	RPL9	All	Wald ratio	1	0.656752	1.01109	0.963094	1.06147
Cortex	RPL9	All	Wald ratio	1	0.656752	1.00997	0.966725	1.05515
Cortex	PVALEF	Non-GB	Wald ratio	1	0.656764	1.04531	0.859739	1.27093
Cortex	AAMDC	Non-GB	Wald ratio	1	0.656797	0.974468	0.869405	1.09223
Cortex	NUP58	All	Wald ratio	1	0.656835	1.05431	0.834904	1.33138
Cerebellum	GOLGA8B	Non-GB	Wald ratio	1	0.656883	0.974492	0.86949	1.09217
Cortex	METTL3	Non-GB	Wald ratio	1	0.656885	0.957561	0.790802	1.15948
Cortex	ALS2CL	Non-GB	Wald ratio	1	0.656923	0.981121	0.901978	1.06721
Cerebellum	CCDC148	All	Wald ratio	1	0.656949	0.978186	0.88746	1.07819
Cortex	KRT12	Non-GB	Wald ratio	1	0.656963	0.966519	0.831649	1.12326
Basal Ganglia	GOLGA6L10	All	Wald ratio	1	0.656975	1.0111	0.963021	1.06158
Cerebellum	OAT	All	Wald ratio	1	0.65698	1.01571	0.94817	1.08807
Cortex	ENTPD3	All	Wald ratio	1	0.657012	0.978968	0.891291	1.07527
Cortex	IFT74	All	Inverse variance weighted	2	0.657015	0.981313	0.902911	1.06652
Cerebellum	PIH1D1	Non-GB	Wald ratio	1	0.657059	0.979164	0.892248	1.07455
Cortex	TMEM74	All	Wald ratio	1	0.65707	1.04246	0.867618	1.25254
Cortex	CHCHD2	Non-GB	Wald ratio	1	0.657086	1.01728	0.943184	1.09719
Cerebellum	RNFT1	All	Wald ratio	1	0.657088	1.02263	0.926434	1.12881
Cortex	MBOAT7	Non-GB	Wald ratio	1	0.657102	1.04209	0.868664	1.25014
Cortex	AKR1B1	All	Wald ratio	1	0.657106	1.03865	0.878521	1.22797
Cortex	CXCL12	Non-GB	Wald ratio	1	0.657107	0.939554	0.713451	1.23731
Cortex	SSBP2	Non-GB	Wald ratio	1	0.657121	1.04492	0.860654	1.26863
Cortex	HNF4A	All	Wald ratio	1	0.657128	1.01286	0.957307	1.07163
Spinal Cord	ECRG4	GB	Wald ratio	1	0.657152	1.01327	0.955961	1.07402
Cortex	NIT1	Non-GB	Inverse variance weighted	2	0.657154	1.04416	0.86277	1.26368
Cerebellum	OSBPL6	GB	Wald ratio	1	0.657183	1.02772	0.910818	1.15963
Cortex	ADAM15	GB	MR Egger	3	0.657249	1.03925	0.915907	1.1792
Cortex	EZR	GB	Wald ratio	1	0.657261	0.967855	0.837775	1.11813
Cortex	CDX1	Non-GB	Wald ratio	1	0.657277	1.04288	0.866329	1.25541
Cortex	NAPB	Non-GB	Wald ratio	1	0.657296	1.04328	0.865186	1.25803
Cerebellum	IGHMBP2	GB	Wald ratio	1	0.657315	0.984022	0.916428	1.0566
Cerebellum	FKTN	Non-GB	Wald ratio	1	0.657317	1.02894	0.907099	1.16714
Cortex	ZP3	GB	MR Egger	4	0.65732	0.95559	0.804107	1.13561
Cortex	LPAR1	GB	Wald ratio	1	0.657328	1.03697	0.883307	1.21735
Cortex	ABCG1	All	Wald ratio	1	0.657379	0.970936	0.852287	1.1061
Cerebellum	ANKDD1B	GB	Wald ratio	1	0.657418	0.985475	0.923765	1.05131
Cortex	ALG11	GB	Inverse variance weighted	2	0.657423	1.08751	0.750605	1.57563
Cerebellum	AKIP1	GB	Wald ratio	1	0.65743	1.02093	0.93161	1.11882
Cerebellum	ATIC	All	Wald ratio	1	0.657556	0.988767	0.940593	1.03941
Cerebellum	AIG1	All	Wald ratio	1	0.657584	0.977895	0.88586	1.07949
Cerebellum	SYPL2	Non-GB	Wald ratio	1	0.657609	0.981255	0.902483	1.0669
Cerebellum	PPA2	Non-GB	Wald ratio	1	0.657627	1.0163	0.946174	1.09162
Cortex	WDR64	Non-GB	Wald ratio	1	0.657672	0.984264	0.917581	1.05579
Cerebellum	ZNF575	All	Wald ratio	1	0.657685	1.01662	0.945124	1.09353
Cortex	HHLA1	Non-GB	Wald ratio	1	0.657695	0.931578	0.680868	1.2746
Cortex	PLD3	GB	Wald ratio	1	0.657698	0.946652	0.742797	1.20645
Cortex	ARHGAP44	GB	Wald ratio	1	0.657719	1.04295	0.865898	1.25621
Cortex	OR2C3	Non-GB	Wald ratio	1	0.657734	0.948243	0.749571	1.19957
Cortex	KRT35	GB	Wald ratio	1	0.657801	0.945644	0.73846	1.21096
Cortex	TRPV2	GB	Weighted mode	3	0.657801	1.01198	0.967137	1.05891
Cortex	HHLA1	All	Wald ratio	1	0.657831	0.947681	0.747114	1.20209
Cerebellum	HLA-A	GB	Simple mode	3	0.657843	0.982056	0.916656	1.05212
Cortex	H2AFX	GB	Wald ratio	1	0.657856	0.95788	0.791775	1.15883
Cortex	TPP2	Non-GB	Wald ratio	1	0.657857	0.961078	0.806222	1.14568
Cortex	ZNF226	Non-GB	Wald ratio	1	0.657878	1.03846	0.87873	1.22721
Cortex	PCGF3	GB	Weighted mode	3	0.65788	1.02239	0.939756	1.11228
Cerebellum	SMCP	GB	Wald ratio	1	0.657883	0.986268	0.927719	1.04851
Cerebellum	LCE1C	GB	Wald ratio	1	0.657883	0.981436	0.903322	1.0663
Cerebellum	C9orf152	Non-GB	Wald ratio	1	0.657921	1.0175	0.942279	1.09873
Cortex	WIPI1	GB	Inverse variance weighted	2	0.657931	0.972688	0.860471	1.09954
Cortex	MIER1	All	Wald ratio	1	0.657953	0.964578	0.822239	1.13156
Cerebellum	ST14	GB	Wald ratio	1	0.65796	0.981015	0.901207	1.06789
Cerebellum	CXCL16	Non-GB	Wald ratio	1	0.658018	1.02126	0.93044	1.12093
Cortex	ZMYND15	Non-GB	Wald ratio	1	0.658018	1.03643	0.884557	1.21439
Cortex	CCNG2	All	Wald ratio	1	0.65803	0.9488	0.751802	1.19742
Cortex	ALDH2	GB	Wald ratio	1	0.658104	1.02178	0.928778	1.1241
Cerebellum	SWAP70	All	Wald ratio	1	0.658107	0.97991	0.895673	1.07207
Cortex	FAM86B1	Non-GB	Inverse variance weighted	2	0.658123	1.0331	0.894351	1.19336
Cortex	NDN	GB	Inverse variance weighted	2	0.658152	1.02919	0.906018	1.16912
Cortex	ZNF117	GB	Simple mode	3	0.658174	1.02083	0.943719	1.10424
Hippocampus	SPTBN5	All	Wald ratio	1	0.65824	1.01493	0.950426	1.08381
Cerebellum	FEM1C	All	Wald ratio	1	0.65826	0.977697	0.884702	1.08047
Cortex	COL1A1	Non-GB	Wald ratio	1	0.658283	0.940177	0.7153	1.23575
Cerebellum	TOR1B	All	Wald ratio	1	0.658299	0.978588	0.889081	1.07711
Cerebellum	TMTC4	GB	Wald ratio	1	0.658373	1.02774	0.910348	1.16027
Cortex	SMLR1	GB	Wald ratio	1	0.65838	1.03858	0.878154	1.2283
Cortex	CCDC125	Non-GB	Inverse variance weighted	2	0.658395	1.02267	0.925938	1.1295
Cerebellum	STYXL1	GB	Wald ratio	1	0.658404	0.985943	0.925965	1.0498
Basal Ganglia	FAM221A	Non-GB	Wald ratio	1	0.658411	0.985759	0.925027	1.05048
Hippocampus	FAM221A	Non-GB	Wald ratio	1	0.658411	0.986762	0.930153	1.04682
Basal Ganglia	GCDH	GB	Wald ratio	1	0.658415	1.0186	0.938683	1.10532
Cerebellum	GCDH	GB	Wald ratio	1	0.658415	1.01189	0.960218	1.06635
Hippocampus	GCDH	GB	Wald ratio	1	0.658415	1.01623	0.946225	1.09141
Cerebellum	GLDC	All	Wald ratio	1	0.658417	1.01464	0.95132	1.08218
Hippocampus	ZNF667	All	Wald ratio	1	0.65843	1.0141	0.953058	1.07905
Cerebellum	SCN5A	GB	Wald ratio	1	0.658431	0.979037	0.891261	1.07546
Cerebellum	ABL1	All	Wald ratio	1	0.658432	1.02024	0.933513	1.11502
Cerebellum	DENND4B	GB	Wald ratio	1	0.65845	1.021	0.931115	1.11957
Cortex	DENND4B	GB	Wald ratio	1	0.65845	1.04608	0.856687	1.27733
Cerebellum	CSMD2	All	Wald ratio	1	0.658509	1.01882	0.937955	1.10667
Cortex	PSMB9	GB	Wald ratio	1	0.658544	1.02053	0.932585	1.11676
Cortex	DDO	Non-GB	Wald ratio	1	0.658602	0.983055	0.911285	1.06048
Cortex	G3BP2	All	Wald ratio	1	0.65861	0.972389	0.858813	1.10099
Cerebellum	TACC3	GB	Wald ratio	1	0.658672	0.980096	0.896456	1.07154
Cerebellum	HHAT	GB	Wald ratio	1	0.658717	0.977737	0.884775	1.08047
Cortex	NAT16	All	Wald ratio	1	0.658717	1.0475	0.852558	1.28701
Hippocampus	STON1	All	Wald ratio	1	0.658745	0.985856	0.925464	1.05019
Cerebellum	TRIM16	All	Wald ratio	1	0.658753	1.0312	0.899768	1.18182
Cortex	VDAC2	All	Wald ratio	1	0.658778	1.0546	0.832944	1.33524
Cortex	PCYOX1L	All	Wald ratio	1	0.658791	1.0279	0.909728	1.16141
Cerebellum	ANAPC7	All	Wald ratio	1	0.658795	1.02337	0.923644	1.13386
Cortex	WAC	Non-GB	Wald ratio	1	0.65882	1.04033	0.872854	1.23995
Cortex	SUPT3H	Non-GB	Inverse variance weighted	3	0.658827	1.01501	0.950039	1.08443
Cerebellum	CKAP2	GB	Wald ratio	1	0.658854	0.988958	0.94139	1.03893
Cerebellum	REV3L	GB	Wald ratio	1	0.65886	0.974207	0.867499	1.09404
Cortex	TMEM249	All	Wald ratio	1	0.658883	1.0396	0.874934	1.23527
Cortex	FAM49A	GB	Wald ratio	1	0.658906	0.953671	0.772546	1.17726
Cortex	BEND5	Non-GB	Wald ratio	1	0.658929	0.943654	0.729408	1.22083
Cerebellum	LRRC37A2	Non-GB	Wald ratio	1	0.658943	1.0117	0.960761	1.06534
Basal Ganglia	SCRG1	All	Wald ratio	1	0.65896	1.01238	0.958554	1.06922
Cortex	SAP30	All	Wald ratio	1	0.65896	1.03695	0.882619	1.21828
Cerebellum	MAPKAPK2	Non-GB	Wald ratio	1	0.658974	1.02298	0.924786	1.13161
Cortex	INTS10	Non-GB	Inverse variance weighted	2	0.658984	1.02199	0.927894	1.12562
Cortex	RMND1	Non-GB	MR Egger	3	0.659053	2.06462	0.188336	22.6333
Cortex	PRPF6	GB	Wald ratio	1	0.659058	1.03193	0.897462	1.18654
Cortex	CLDN4	GB	Wald ratio	1	0.659116	1.01923	0.93653	1.10923
Cortex	POMZP3	Non-GB	Inverse variance weighted	4	0.659155	1.01306	0.956311	1.07317
Cerebellum	RWDD3	All	Wald ratio	1	0.65916	0.987051	0.931507	1.04591
Cerebellum	GVQW2	All	Wald ratio	1	0.65921	1.01466	0.951093	1.08249
Cortex	GVQW2	All	Wald ratio	1	0.65921	1.01986	0.934507	1.11301
Cortex	HTR4	GB	Wald ratio	1	0.659211	0.950328	0.757764	1.19183
Cortex	PYGL	All	Inverse variance weighted	2	0.659215	1.01567	0.947867	1.08831
Cerebellum	ORAI2	Non-GB	Wald ratio	1	0.659249	1.02419	0.920958	1.13899
Spinal Cord	THEM4	All	Wald ratio	1	0.659294	1.01077	0.963748	1.0601
Cortex	ADAD2	All	Wald ratio	1	0.6593	1.0388	0.877083	1.23033
Cortex	RFTN2	All	Wald ratio	1	0.659305	1.04586	0.85684	1.27658
Cerebellum	ZNF142	All	Wald ratio	1	0.659327	1.02569	0.916291	1.14816
Cerebellum	SLCO1A2	GB	Wald ratio	1	0.659333	1.01732	0.942528	1.09806
Cortex	SLC6A5	Non-GB	Wald ratio	1	0.659343	1.07271	0.785142	1.46561
Cerebellum	PNPLA5	GB	Wald ratio	1	0.65935	1.02542	0.917114	1.14652
Cerebellum	SLC10A4	All	Wald ratio	1	0.659377	0.979269	0.892166	1.07488
Cerebellum	DPY19L2	All	Wald ratio	1	0.659379	0.985605	0.924062	1.05125
Hippocampus	CCDC163	Non-GB	Wald ratio	1	0.659399	1.01688	0.943928	1.09547
Hippocampus	MSH3	Non-GB	Wald ratio	1	0.659411	0.981409	0.90283	1.06683
Cortex	NIPSNAP3B	Non-GB	Wald ratio	1	0.659412	1.0333	0.893223	1.19534
Cerebellum	GPR17	Non-GB	Wald ratio	1	0.659461	0.969073	0.842698	1.1144
Cerebellum	NLRP4	GB	Wald ratio	1	0.659515	0.985559	0.923802	1.05144
Spinal Cord	NLRP4	GB	Wald ratio	1	0.659515	0.988535	0.939103	1.04057
Hippocampus	NLRP4	GB	Wald ratio	1	0.659515	0.985684	0.924443	1.05098
Hippocampus	ZP3	Non-GB	Wald ratio	1	0.659531	1.01304	0.9563	1.07315
Cortex	C1orf141	GB	Wald ratio	1	0.659537	1.02404	0.921324	1.13821
Cortex	SUCLG2	Non-GB	Weighted mode	3	0.659644	0.962686	0.832242	1.11358
Cortex	NCR3LG1	GB	MR Egger	3	0.659649	0.90969	0.665013	1.24439
Cerebellum	PBX4	GB	Wald ratio	1	0.659652	1.02337	0.923376	1.1342
Cortex	ZNF117	GB	Weighted mode	3	0.659681	1.02019	0.945009	1.10136
Hippocampus	INPP5B	Non-GB	Wald ratio	1	0.659689	1.02012	0.933554	1.11472
Cerebellum	C1orf109	Non-GB	Wald ratio	1	0.659694	0.973996	0.866208	1.0952
Cortex	DISC1	GB	Wald ratio	1	0.659718	1.02976	0.903741	1.17335
Cortex	TOR2A	All	Wald ratio	1	0.659768	0.959569	0.798501	1.15313
Cortex	APCDD1	All	Weighted mode	3	0.659772	0.974941	0.884628	1.07448
Cortex	TUBA3E	Non-GB	Wald ratio	1	0.659775	1.04269	0.8656	1.25602
Basal Ganglia	SRD5A3	Non-GB	Wald ratio	1	0.659797	1.01957	0.935263	1.11148
Cerebellum	SRD5A3	Non-GB	Wald ratio	1	0.659797	1.01853	0.938585	1.10528
Spinal Cord	SRD5A3	Non-GB	Wald ratio	1	0.659797	1.01719	0.942867	1.09736
Cortex	MROH6	All	Inverse variance weighted	2	0.659862	1.02208	0.927362	1.12646
Cortex	HHIP	All	Wald ratio	1	0.659868	1.03809	0.878898	1.2261
Cortex	SAMD5	Non-GB	Weighted mode	3	0.65988	0.959189	0.817644	1.12524
Cortex	FRMD4A	GB	Wald ratio	1	0.659883	0.95772	0.790094	1.16091
Cerebellum	TARS2	GB	Wald ratio	1	0.659922	0.977029	0.88095	1.08359
Basal Ganglia	NTPCR	Non-GB	Wald ratio	1	0.659955	0.983806	0.914793	1.05803
Cerebellum	NTPCR	Non-GB	Wald ratio	1	0.659955	0.984555	0.918598	1.05525
Cerebellum	OVGP1	GB	Wald ratio	1	0.659984	0.974185	0.867035	1.09458
Cortex	FOXJ2	All	Wald ratio	1	0.66002	1.04542	0.857693	1.27425
Cerebellum	NSRP1	All	Wald ratio	1	0.660071	0.982379	0.907549	1.06338
Cortex	BHMT2	Non-GB	Inverse variance weighted	2	0.660073	0.970581	0.849648	1.10873
Basal Ganglia	THEM6	GB	Wald ratio	1	0.660087	1.01669	0.944382	1.09454
Cortex	FMNL2	All	Wald ratio	1	0.660186	1.03751	0.880432	1.22262
Cerebellum	MGST2	GB	Wald ratio	1	0.660187	0.984328	0.917397	1.05614
Cerebellum	RDH5	GB	Wald ratio	1	0.660194	0.979111	0.891167	1.07573
Cortex	RDH5	GB	Wald ratio	1	0.660194	0.980304	0.89711	1.07121
Cortex	BLOC1S1	GB	Wald ratio	1	0.660194	1.02026	0.932975	1.11572
Cortex	GPC5	All	Weighted median	3	0.660198	0.985648	0.924128	1.05126
Cerebellum	CD300A	Non-GB	Wald ratio	1	0.660207	1.03127	0.898986	1.18302
Cerebellum	REXO2	GB	Wald ratio	1	0.660226	0.980628	0.898723	1.07
Cerebellum	PRXL2B	All	Wald ratio	1	0.660278	0.97771	0.884208	1.0811
Cerebellum	ZNF117	GB	Simple mode	3	0.660323	1.01875	0.94866	1.09401
Cortex	TNFRSF11B	Non-GB	Wald ratio	1	0.660339	1.04166	0.868289	1.24965
Cortex	GTPBP3	GB	Weighted mode	4	0.660344	1.02834	0.918716	1.15104
Hippocampus	WIPF1	All	Wald ratio	1	0.660387	1.01603	0.946438	1.09075
Cortex	KRT222	GB	Wald ratio	1	0.660412	1.03836	0.877833	1.22825
Cortex	GPATCH2L	GB	Wald ratio	1	0.660413	0.967946	0.837007	1.11937
Cortex	ACP4	Non-GB	Wald ratio	1	0.660432	1.03757	0.880162	1.22312
Cortex	DAO	Non-GB	Wald ratio	1	0.660462	0.948702	0.75004	1.19998
Cortex	UBE2L6	All	Wald ratio	1	0.660477	1.0359	0.885048	1.21247
Cortex	CPAMD8	GB	Inverse variance weighted	3	0.660494	0.940256	0.714267	1.23775
Cortex	IDH1	GB	Wald ratio	1	0.66053	0.940472	0.715142	1.2368
Cortex	DPY30	All	Wald ratio	1	0.660534	1.04663	0.853994	1.28273
Cortex	TTLL6	GB	Weighted median	3	0.660542	0.981527	0.903154	1.0667
Cortex	MPP5	Non-GB	Wald ratio	1	0.660562	0.932248	0.681618	1.27503
Cerebellum	BNIP3	GB	Wald ratio	1	0.660591	1.02112	0.930154	1.12099
Cerebellum	DIPK1A	GB	Wald ratio	1	0.660617	1.02203	0.927282	1.12647
Cortex	LRRC39	GB	Wald ratio	1	0.660672	1.02164	0.928491	1.12414
Cortex	ZNF558	All	Wald ratio	1	0.660674	0.950356	0.757099	1.19294
Cerebellum	SCYL3	All	Inverse variance weighted	3	0.660695	0.991612	0.955008	1.02962
Cerebellum	ZNF14	Non-GB	Wald ratio	1	0.660746	0.973135	0.861698	1.09898
Cerebellum	PTPN22	GB	Wald ratio	1	0.660767	0.981741	0.90418	1.06596
Cerebellum	TRIM73	GB	Wald ratio	1	0.660771	1.02995	0.902765	1.17506
Cerebellum	TAB1	GB	Wald ratio	1	0.66079	1.02027	0.932788	1.11597
Cortex	MOB3B	GB	Wald ratio	1	0.660807	0.934793	0.691685	1.26335
Cerebellum	NKX2-5	Non-GB	Wald ratio	1	0.660808	1.02609	0.914578	1.1512
Cortex	FRK	Non-GB	Wald ratio	1	0.660825	1.02895	0.905808	1.16882
Cortex	ESRRB	Non-GB	Inverse variance weighted	2	0.660834	1.02753	0.910123	1.16009
Hippocampus	BAG6	All	Wald ratio	1	0.660844	1.01427	0.952046	1.08057
Cortex	RBPJ	Non-GB	Wald ratio	1	0.660862	0.959898	0.799494	1.15248
Cortex	KCNJ18	All	Wald ratio	1	0.660863	1.04371	0.862134	1.26353
Cerebellum	TOR2A	All	Wald ratio	1	0.660875	0.986454	0.928143	1.04843
Cerebellum	CKS2	All	Wald ratio	1	0.660933	0.986758	0.929698	1.04732
Cortex	PUS1	Non-GB	Wald ratio	1	0.660956	1.05064	0.842531	1.31014
Basal Ganglia	ST6GALNAC2	GB	Wald ratio	1	0.661	1.02003	0.933514	1.11456
Cortex	FNDC1	All	Wald ratio	1	0.661015	1.05104	0.841375	1.31295
Cortex	SLC39A10	GB	Wald ratio	1	0.661032	0.951266	0.760878	1.18929
Cerebellum	ARL4C	All	Wald ratio	1	0.66107	0.978538	0.888088	1.0782
Cerebellum	ADGRF2	GB	Wald ratio	1	0.661074	0.975638	0.873784	1.08936
Basal Ganglia	AC090360.1	All	Wald ratio	1	0.661089	0.985008	0.920684	1.05383
Cortex	PTK2B	Non-GB	Wald ratio	1	0.661115	1.05736	0.824001	1.3568
Hippocampus	FKBP11	Non-GB	Wald ratio	1	0.661121	0.981365	0.902202	1.06747
Cerebellum	TFIP11	GB	Wald ratio	1	0.661176	1.02112	0.929995	1.12118
Spinal Cord	ADCY1	Non-GB	Wald ratio	1	0.661188	0.985533	0.923356	1.0519
Cerebellum	PPHLN1	Non-GB	Wald ratio	1	0.6612	0.977038	0.880631	1.084
Cortex	SPRY1	GB	Inverse variance weighted	2	0.661202	0.972392	0.857954	1.10209
Cortex	NT5C1B	All	Wald ratio	1	0.661243	0.972717	0.859511	1.10083
Cortex	RAB6A	Non-GB	Wald ratio	1	0.661268	1.03597	0.884506	1.21336
Cerebellum	SMPD1	All	Wald ratio	1	0.661279	0.983513	0.913025	1.05944
Cortex	ASB8	GB	Inverse variance weighted	3	0.66135	0.983362	0.912241	1.06003
Cerebellum	BHLHA15	All	Wald ratio	1	0.66136	1.02179	0.927832	1.12527
Cerebellum	AC090360.1	All	Wald ratio	1	0.661363	0.984806	0.919596	1.05464
Cerebellum	EIF4B	GB	Wald ratio	1	0.661371	1.02355	0.92229	1.13594
Cerebellum	SEC22A	GB	Wald ratio	1	0.661409	1.02773	0.909333	1.16154
Cortex	PATJ	Non-GB	Weighted mode	3	0.661427	1.02804	0.924162	1.1436
Cerebellum	TTF2	Non-GB	Wald ratio	1	0.661432	0.981954	0.905097	1.06534
Cerebellum	CHD1L	GB	Wald ratio	1	0.661435	1.01742	0.941738	1.09919
Cortex	PSORS1C2	All	Wald ratio	1	0.661449	1.02272	0.924885	1.1309
Hippocampus	EFCAB1	All	Wald ratio	1	0.661485	0.988164	0.936875	1.04226
Cortex	PGPEP1L	All	Simple mode	3	0.661537	1.02316	0.936755	1.11754
Cortex	DENND6B	Non-GB	Wald ratio	1	0.661566	0.979441	0.892448	1.07491
Cortex	ZNF469	All	Inverse variance weighted	2	0.661652	1.0356	0.885436	1.21122
Cortex	CLCN2	GB	Wald ratio	1	0.661679	1.04017	0.87195	1.24085
Basal Ganglia	NUDT14	All	Wald ratio	1	0.661715	1.01118	0.962039	1.06284
Cortex	RPS27L	Non-GB	Inverse variance weighted	2	0.661736	0.979043	0.890422	1.07648
Cortex	PYGM	Non-GB	Wald ratio	1	0.661736	1.03	0.902248	1.17584
Cerebellum	GALNT3	Non-GB	Wald ratio	1	0.661783	1.01289	0.956417	1.07269
Cortex	TTC21B	Non-GB	Wald ratio	1	0.661783	0.934752	0.69088	1.26471
Spinal Cord	MDGA2	GB	Wald ratio	1	0.661806	1.0145	0.951133	1.08208
Cortex	CRYZ	Non-GB	Inverse variance weighted	3	0.661806	1.01353	0.954309	1.07642
Cerebellum	OCSTAMP	All	Wald ratio	1	0.661832	0.977731	0.883876	1.08155
Cortex	TMEM245	GB	Wald ratio	1	0.661833	1.05854	0.820325	1.36594
Cortex	RPA1	GB	Inverse variance weighted	2	0.661845	0.95019	0.755739	1.19467
Cortex	SIVA1	GB	Wald ratio	1	0.66188	1.02743	0.910096	1.15988
Cortex	MRI1	All	Simple mode	3	0.6619	1.02147	0.941112	1.10868
Cortex	PEF1	GB	Wald ratio	1	0.661916	0.965568	0.825226	1.12978
Cortex	ALDH16A1	Non-GB	Wald ratio	1	0.66192	1.01327	0.955129	1.07495
Cerebellum	NRDC	All	MR Egger	3	0.66193	1.03808	0.916348	1.17599
Cortex	TARS	GB	Wald ratio	1	0.661937	0.967716	0.835335	1.12108
Cortex	KCNG3	GB	Wald ratio	1	0.661944	1.04398	0.860786	1.26617
Cortex	CHRNB3	All	Wald ratio	1	0.662031	0.957027	0.78594	1.16536
Cortex	EIF5	All	Wald ratio	1	0.662035	0.948262	0.747263	1.20333
Cortex	CRYZ	Non-GB	Weighted median	3	0.66205	1.01354	0.95423	1.07653
Basal Ganglia	THUMPD3	Non-GB	Wald ratio	1	0.662107	1.0186	0.937796	1.10636
Cerebellum	MCF2L	Non-GB	Wald ratio	1	0.662126	0.983856	0.914594	1.05836
Cortex	ZNF98	Non-GB	Inverse variance weighted	2	0.66214	0.982309	0.906727	1.06419
Cerebellum	KCNAB2	GB	Wald ratio	1	0.66215	0.97717	0.881007	1.08383
Cerebellum	PRSS23	GB	Wald ratio	1	0.662156	1.02654	0.912752	1.1545
Cerebellum	SLC18A1	Non-GB	Wald ratio	1	0.662163	0.971548	0.853553	1.10585
Cerebellum	NOL8	Non-GB	Wald ratio	1	0.662203	1.02943	0.903836	1.17247
Cerebellum	FOXO3	GB	Wald ratio	1	0.662212	0.974914	0.869886	1.09262
Cortex	PIH1D2	Non-GB	Wald ratio	1	0.662257	0.94136	0.717781	1.23458
Cerebellum	CORT	GB	Wald ratio	1	0.662307	0.974005	0.865418	1.09622
Cortex	NUTM2A	All	Wald ratio	1	0.662344	0.901573	0.566273	1.43541
Cerebellum	AP4B1	Non-GB	Wald ratio	1	0.662352	0.979413	0.892106	1.07526
Cortex	PHLDB1	GB	Wald ratio	1	0.662365	0.946517	0.739565	1.21138
Spinal Cord	HFM1	Non-GB	Wald ratio	1	0.662381	0.985163	0.921225	1.05354
Cerebellum	MFGE8	All	Wald ratio	1	0.662391	0.97865	0.888286	1.07821
Cerebellum	LDAH	GB	Wald ratio	1	0.662391	1.01564	0.947277	1.08895
Cortex	FUT7	All	Wald ratio	1	0.662423	0.947347	0.743099	1.20774
Cortex	MTBP	All	Wald ratio	1	0.662454	0.988037	0.936065	1.0429
Cortex	FAM222B	Non-GB	Wald ratio	1	0.662456	1.04614	0.854349	1.28098
Cortex	RAB40C	All	Inverse variance weighted	2	0.662471	1.01809	0.939339	1.10345
Cerebellum	C21orf91	Non-GB	Wald ratio	1	0.662505	1.02173	0.92769	1.12531
Cerebellum	SHISA6	All	Wald ratio	1	0.662523	0.981591	0.903009	1.06701
Cerebellum	ENTPD7	All	Weighted mode	3	0.662532	0.987196	0.93922	1.03762
Cortex	FAM227A	GB	Wald ratio	1	0.662547	0.984979	0.920247	1.05426
Cerebellum	POLR3D	All	Wald ratio	1	0.662552	1.0168	0.943493	1.0958
Cortex	APRT	All	Inverse variance weighted	2	0.66256	1.02668	0.912166	1.15557
Cortex	ALS2	Non-GB	Wald ratio	1	0.662575	1.02596	0.914409	1.15111
Cerebellum	RUFY1	All	Wald ratio	1	0.662616	0.983756	0.913977	1.05886
Cortex	PATJ	All	MR Egger	3	0.662645	1.04413	0.903658	1.20644
Cerebellum	CLEC2D	Non-GB	Wald ratio	1	0.662652	1.0279	0.908353	1.16319
Cerebellum	ENTPD7	All	Simple mode	3	0.662677	0.98726	0.939493	1.03746
Cerebellum	DNAH6	Non-GB	Wald ratio	1	0.662697	0.987579	0.933643	1.04463
Cortex	DNAH6	Non-GB	Wald ratio	1	0.662697	0.960409	0.800985	1.15156
Cortex	KLRC1	Non-GB	Wald ratio	1	0.6627	1.01363	0.953792	1.07723
Basal Ganglia	SLC18A1	Non-GB	Wald ratio	1	0.662711	0.979511	0.892498	1.07501
Cerebellum	C19orf57	All	Wald ratio	1	0.662757	0.988082	0.936248	1.04279
Spinal Cord	CADM2	All	Wald ratio	1	0.662757	1.00975	0.966656	1.05477
Cerebellum	SCIMP	Non-GB	Wald ratio	1	0.662778	0.984008	0.915228	1.05796
Cortex	ADCY6	All	Wald ratio	1	0.662779	1.03043	0.900556	1.17903
Cerebellum	GMIP	All	Wald ratio	1	0.662794	1.02273	0.924456	1.13145
Cortex	AK3	GB	Inverse variance weighted	2	0.66281	0.983387	0.912056	1.0603
Cerebellum	RHOT2	Non-GB	Wald ratio	1	0.662837	1.02723	0.910366	1.1591
Cortex	TTYH2	All	Wald ratio	1	0.662853	0.961925	0.807885	1.14534
Cortex	PRPF38A	Non-GB	Wald ratio	1	0.662891	1.05458	0.830434	1.33923
Cerebellum	PCDHA11	GB	Wald ratio	1	0.662908	1.0185	0.937923	1.106
Cerebellum	PCDHA9	GB	Wald ratio	1	0.662908	0.986144	0.926173	1.05
Cortex	PCDHA6	GB	Wald ratio	1	0.662908	1.02384	0.920917	1.13827
Basal Ganglia	TYRP1	Non-GB	Wald ratio	1	0.662918	1.01734	0.941672	1.09908
Cortex	VPS13C	All	Inverse variance weighted	2	0.66293	1.02658	0.912353	1.15511
Cerebellum	CFAP74	All	Wald ratio	1	0.662931	1.02711	0.910721	1.15836
Cerebellum	CFAP44	GB	Wald ratio	1	0.662967	0.98186	0.90426	1.06612
Cerebellum	APCDD1	Non-GB	Wald ratio	1	0.663013	0.970139	0.846473	1.11187
Cortex	UBE2F	GB	Wald ratio	1	0.663016	0.966754	0.830363	1.12555
Cortex	C1orf52	Non-GB	Wald ratio	1	0.663025	0.968703	0.839605	1.11765
Cerebellum	SPHKAP	GB	Wald ratio	1	0.663049	0.983294	0.911528	1.06071
Cerebellum	LRRC19	Non-GB	Wald ratio	1	0.663052	1.01963	0.934237	1.11284
Basal Ganglia	CCDC158	All	Wald ratio	1	0.663055	1.01639	0.944708	1.09351
Cortex	NDRG2	GB	Wald ratio	1	0.663058	0.947084	0.741602	1.2095
Cerebellum	NRROS	All	Wald ratio	1	0.663067	1.02186	0.927149	1.12624
Cortex	AC013470.2	All	Wald ratio	1	0.663077	1.01933	0.935203	1.11103
Cortex	AKIP1	All	Wald ratio	1	0.663085	1.02615	0.913642	1.15251
Cortex	MALRD1	GB	Weighted mode	3	0.663101	1.02311	0.936457	1.11779
Cortex	PREX2	GB	Inverse variance weighted	2	0.663107	1.02537	0.916054	1.14774
Cortex	NCOA1	All	Wald ratio	1	0.663144	1.02059	0.931162	1.1186
Cortex	OAZ1	GB	Wald ratio	1	0.663145	0.956039	0.780942	1.17039
Cortex	STXBP6	All	Inverse variance weighted	2	0.663147	0.972883	0.859679	1.10099
Cerebellum	SFMBT1	GB	Wald ratio	1	0.663151	1.02851	0.906305	1.16719
Cortex	ZNF43	Non-GB	Wald ratio	1	0.663156	0.957632	0.788123	1.1636
Cortex	SLIT1	Non-GB	Wald ratio	1	0.66316	1.05202	0.837354	1.32173
Cortex	FAM120B	Non-GB	Inverse variance weighted	2	0.663188	0.983309	0.911574	1.06069
Cerebellum	TMED5	Non-GB	Wald ratio	1	0.663194	0.980122	0.895442	1.07281
Cerebellum	CCDC18	Non-GB	Wald ratio	1	0.663194	0.977725	0.88346	1.08205
Cortex	TMED5	Non-GB	Wald ratio	1	0.663194	0.979006	0.889848	1.0771
Cerebellum	UST	GB	Inverse variance weighted	2	0.663225	0.985826	0.924474	1.05125
Cortex	ARHGEF5	All	Wald ratio	1	0.663261	0.980563	0.897642	1.07114
Cortex	ZNF514	GB	Simple mode	3	0.663276	0.969343	0.859153	1.09367
Cortex	SSPN	Non-GB	Wald ratio	1	0.663283	1.05388	0.832119	1.33475
Cerebellum	DHRS7	GB	Wald ratio	1	0.663309	0.97437	0.866876	1.09519
Cortex	SLC37A4	Non-GB	Wald ratio	1	0.66334	0.945853	0.736154	1.21529
Cortex	PDE6B	GB	Wald ratio	1	0.663346	1.03416	0.889007	1.20301
Basal Ganglia	ALG1L	All	Wald ratio	1	0.663371	0.987069	0.93088	1.04665
Cerebellum	ALG1L	All	Wald ratio	1	0.663371	0.989516	0.943649	1.03761
Cerebellum	RILP	GB	Wald ratio	1	0.663398	0.973475	0.862473	1.09876
Cortex	TTLL9	Non-GB	Wald ratio	1	0.663406	1.06225	0.809301	1.39427
Hippocampus	MUC20	All	Wald ratio	1	0.663416	0.986116	0.925938	1.0502
Cortex	PNPLA6	Non-GB	Wald ratio	1	0.663439	1.06961	0.789946	1.44828
Cortex	SIGLEC5	Non-GB	Inverse variance weighted	2	0.663486	1.041	0.86863	1.24759
Cortex	RABL2A	All	Inverse variance weighted	2	0.663514	0.962652	0.810956	1.14272
Cortex	CSGALNACT1	Non-GB	Weighted median	3	0.663515	1.01243	0.957616	1.07039
Cortex	GPR85	All	Wald ratio	1	0.663542	0.961122	0.803875	1.14913
Cerebellum	SUGT1	GB	Wald ratio	1	0.663559	0.97408	0.865375	1.09644
Cerebellum	LSM7	All	Wald ratio	1	0.663582	0.988747	0.939592	1.04047
Hippocampus	LSM7	All	Wald ratio	1	0.663582	0.985714	0.923833	1.05174
Cortex	LSM7	All	Wald ratio	1	0.663582	0.987007	0.930525	1.04692
Cortex	CCNB1IP1	All	Wald ratio	1	0.6636	1.0137	0.953417	1.07779
Spinal Cord	PACRG	Non-GB	Wald ratio	1	0.66361	0.982708	0.908419	1.06307
Cerebellum	KCNT1	Non-GB	Wald ratio	1	0.663663	1.01352	0.953985	1.07678
Cerebellum	SDK2	All	Wald ratio	1	0.663684	1.01718	0.942008	1.09835
Cerebellum	E2F7	All	Wald ratio	1	0.663705	0.984825	0.919227	1.0551
Cortex	REV3L	Non-GB	Wald ratio	1	0.663788	1.02483	0.917543	1.14466
Basal Ganglia	GPR180	GB	Wald ratio	1	0.663791	1.01852	0.937623	1.10641
Cortex	ATL2	Non-GB	Wald ratio	1	0.663806	0.943005	0.723756	1.22867
Cerebellum	LPAR2	Non-GB	Wald ratio	1	0.663831	1.03009	0.901181	1.17744
Basal Ganglia	C4A	GB	Wald ratio	1	0.663844	1.01575	0.946616	1.08994
Cerebellum	TMEM68	All	Wald ratio	1	0.66385	1.01573	0.946684	1.08982
Cerebellum	FUT10	GB	Wald ratio	1	0.663875	0.984141	0.91568	1.05772
Cerebellum	SELENBP1	All	Wald ratio	1	0.663903	1.01446	0.95086	1.08231
Cortex	PDCD10	All	Wald ratio	1	0.663904	0.951146	0.758801	1.19225
Cortex	TTC37	All	Wald ratio	1	0.663905	1.01829	0.938365	1.10501
Cortex	KIRREL3	GB	Inverse variance weighted	2	0.663921	0.968806	0.839758	1.11769
Cortex	PTGR1	All	Weighted median	3	0.663968	0.986337	0.92698	1.04949
Cortex	ADAM9	GB	Wald ratio	1	0.663974	0.955652	0.778788	1.17268
Cerebellum	GXYLT2	GB	Wald ratio	1	0.663974	1.02788	0.907962	1.16363
Cortex	GXYLT2	GB	Wald ratio	1	0.663974	1.02749	0.909153	1.16124
Cerebellum	CAT	GB	Wald ratio	1	0.664008	0.978491	0.887051	1.07936
Cerebellum	PAIP1	GB	Wald ratio	1	0.66404	1.02534	0.915862	1.1479
Cortex	SNX7	Non-GB	Wald ratio	1	0.664065	0.946997	0.740649	1.21084
Cerebellum	ZFAND4	All	Wald ratio	1	0.66409	0.985666	0.923486	1.05203
Cortex	SLC7A2	Non-GB	Inverse variance weighted	2	0.664094	0.962494	0.809968	1.14374
Cortex	JPH1	Non-GB	Wald ratio	1	0.664107	1.05848	0.81898	1.36802
Cortex	PEX5	Non-GB	Weighted median	3	0.664118	0.98588	0.924586	1.05124
Cerebellum	SLC25A13	All	Wald ratio	1	0.664123	1.01736	0.941306	1.09957
Cerebellum	ROCK2	All	Wald ratio	1	0.664125	0.983142	0.910518	1.06156
Cerebellum	AL139353.1	Non-GB	Wald ratio	1	0.664127	1.02229	0.925459	1.12925
Cerebellum	HEATR5A	Non-GB	Wald ratio	1	0.664127	0.978592	0.887521	1.07901
Cortex	PPP2R2D	All	Wald ratio	1	0.664149	0.951612	0.760719	1.19041
Cerebellum	TMEM81	Non-GB	Wald ratio	1	0.664171	0.980607	0.897632	1.07125
Cortex	ADH1B	Non-GB	Inverse variance weighted	2	0.664181	0.964412	0.818869	1.13582
Cerebellum	ESR2	GB	Wald ratio	1	0.664185	1.0226	0.924444	1.13119
Cortex	HR	GB	Wald ratio	1	0.664291	1.03772	0.877937	1.22658
Cortex	AHI1	Non-GB	Inverse variance weighted	2	0.664293	0.982528	0.907346	1.06394
Cortex	RESP18	Non-GB	Wald ratio	1	0.664306	1.01411	0.95191	1.08038
Cerebellum	ZGLP1	All	Wald ratio	1	0.664315	0.977642	0.882728	1.08276
Cortex	APOL4	All	Wald ratio	1	0.664348	0.986699	0.928791	1.04822
Cortex	PRSS3	All	Weighted mode	3	0.66435	1.029	0.920708	1.15004
Cortex	TBATA	Non-GB	Wald ratio	1	0.664358	0.957386	0.786419	1.16552
Cortex	ANKMY1	Non-GB	Wald ratio	1	0.664358	1.04256	0.863646	1.25854
Cortex	MVD	All	Inverse variance weighted	2	0.664369	1.03776	0.877763	1.22693
Cortex	MAPK13	Non-GB	Wald ratio	1	0.66437	0.983124	0.91037	1.06169
Cerebellum	ELAVL2	Non-GB	Wald ratio	1	0.664377	0.973294	0.861267	1.09989
Cortex	FARS2	GB	Weighted median	3	0.664398	1.02697	0.910629	1.15818
Basal Ganglia	FAM47E	Non-GB	Wald ratio	1	0.664444	1.01455	0.950457	1.08296
Cortex	ADA	GB	Inverse variance weighted	2	0.664477	0.979984	0.894417	1.07374
Cerebellum	BTNL9	Non-GB	Wald ratio	1	0.664483	1.02869	0.905246	1.16898
Cortex	BOC	All	Simple mode	3	0.66453	1.03592	0.902992	1.1884
Hippocampus	ADAMTS14	Non-GB	Wald ratio	1	0.664584	0.984659	0.918197	1.05593
Basal Ganglia	CCDC65	All	Wald ratio	1	0.664591	0.988426	0.937756	1.04183
Cortex	ARHGEF26	Non-GB	Wald ratio	1	0.66464	1.06286	0.806819	1.40015
Cortex	TRIAP1	Non-GB	Wald ratio	1	0.664647	1.06497	0.801182	1.41562
Cortex	RPL37	GB	Wald ratio	1	0.664678	1.04987	0.842484	1.30831
Cortex	BTBD3	Non-GB	Wald ratio	1	0.664685	0.968045	0.83583	1.12117
Cerebellum	CEP164	Non-GB	Wald ratio	1	0.664704	1.01383	0.952767	1.07881
Cortex	CEP164	Non-GB	Wald ratio	1	0.664704	1.02067	0.930463	1.11963
Basal Ganglia	DDX42	All	Wald ratio	1	0.664712	1.0166	0.943663	1.09517
Cerebellum	LYSMD1	Non-GB	Wald ratio	1	0.664719	1.03094	0.898241	1.18324
Cortex	CHIT1	Non-GB	Wald ratio	1	0.66472	0.970119	0.845753	1.11277
Cerebellum	PCBP3	Non-GB	Wald ratio	1	0.664749	1.02418	0.919264	1.14108
Cortex	MYRFL	GB	MR Egger	4	0.664767	1.053	0.861131	1.28762
Basal Ganglia	CLDN4	Non-GB	Wald ratio	1	0.664955	1.01949	0.934198	1.11258
Basal Ganglia	METTL27	Non-GB	Wald ratio	1	0.664955	1.0121	0.958491	1.0687
Cortex	UBE2I	All	Wald ratio	1	0.66497	0.971389	0.851794	1.10777
Cerebellum	PCDHB13	All	Wald ratio	1	0.66497	0.977911	0.883885	1.08194
Cerebellum	CCDC110	Non-GB	Wald ratio	1	0.664975	1.01401	0.952123	1.07992
Cortex	GPR61	All	Wald ratio	1	0.664978	0.949162	0.749518	1.20198
Cortex	ZNF263	All	Wald ratio	1	0.66499	0.972467	0.857026	1.10346
Cerebellum	FKRP	All	Wald ratio	1	0.665027	0.982704	0.908078	1.06346
Cortex	FKRP	All	Wald ratio	1	0.665027	0.981849	0.903716	1.06674
Cortex	NR3C1	All	Wald ratio	1	0.665033	1.03776	0.877465	1.22734
Cortex	BTRC	Non-GB	Wald ratio	1	0.665075	0.956036	0.77996	1.17186
Cortex	C19orf18	Non-GB	Wald ratio	1	0.6651	1.02733	0.909262	1.16073
Cerebellum	DNAJB14	GB	Wald ratio	1	0.665145	0.974509	0.86697	1.09539
Cortex	PLIN3	Non-GB	Inverse variance weighted	2	0.665159	1.05086	0.839408	1.31558
Basal Ganglia	CIB2	GB	Wald ratio	1	0.665174	0.982608	0.907551	1.06387
Cortex	CIB2	GB	Wald ratio	1	0.665174	0.987605	0.933366	1.045
Cerebellum	KANK3	GB	Wald ratio	1	0.665221	1.01616	0.944997	1.09268
Cerebellum	SCYL3	All	MR Egger	3	0.665281	0.92695	0.717428	1.19766
Cortex	FKBP1A	GB	Wald ratio	1	0.6653	1.05282	0.833835	1.32931
Spinal Cord	TREM1	GB	Wald ratio	1	0.665304	0.984983	0.919719	1.05488
Cortex	FILIP1L	GB	Wald ratio	1	0.665307	1.02853	0.905436	1.16837
Cerebellum	ARSK	Non-GB	Wald ratio	1	0.665343	0.969961	0.844763	1.11371
Cerebellum	GFOD1	All	Wald ratio	1	0.66537	1.00983	0.966031	1.05562
Cortex	EMP2	GB	Wald ratio	1	0.665376	0.97701	0.879274	1.08561
Cerebellum	SMAD3	GB	Wald ratio	1	0.665413	0.973505	0.861952	1.09949
Cortex	REXO5	All	Wald ratio	1	0.665419	1.03264	0.892745	1.19446
Basal Ganglia	XKR9	GB	Wald ratio	1	0.665451	0.985051	0.920041	1.05465
Cortex	PLGRKT	All	Wald ratio	1	0.665453	0.978765	0.888026	1.07878
Cerebellum	PLD5	Non-GB	Wald ratio	1	0.665474	1.01864	0.936825	1.1076
Cortex	HDHD2	GB	Wald ratio	1	0.665475	1.02247	0.924497	1.13082
Cortex	CHL1	All	Inverse variance weighted	2	0.665488	1.04744	0.848946	1.29234
Cerebellum	PLEKHA8	All	Inverse variance weighted	2	0.665518	1.0082	0.971551	1.04623
Cerebellum	CD5	Non-GB	Wald ratio	1	0.66559	0.986086	0.925376	1.05078
Cortex	ITGA4	All	Wald ratio	1	0.665614	0.962631	0.809931	1.14412
Spinal Cord	NTPCR	Non-GB	Wald ratio	1	0.665632	0.983441	0.911716	1.06081
Cerebellum	TMEM179	Non-GB	Wald ratio	1	0.665655	0.962177	0.807797	1.14606
Cortex	KANK3	All	Wald ratio	1	0.665689	0.977876	0.883504	1.08233
Cortex	PAH	Non-GB	Inverse variance weighted	4	0.665739	0.988743	0.939241	1.04085
Cerebellum	SCNN1G	Non-GB	Wald ratio	1	0.665772	0.986518	0.927591	1.04919
Basal Ganglia	DGCR2	Non-GB	Wald ratio	1	0.665779	0.980813	0.898274	1.07094
Spinal Cord	OR2T6	Non-GB	Wald ratio	1	0.665827	1.0208	0.929746	1.12077
Cerebellum	TRNT1	Non-GB	Wald ratio	1	0.665828	1.03112	0.897246	1.18496
Cortex	PIBF1	Non-GB	Weighted median	3	0.665838	1.01579	0.946064	1.09066
Cortex	RFXAP	All	Wald ratio	1	0.665894	0.966896	0.82988	1.12653
Cortex	PTGES3L	GB	Wald ratio	1	0.665908	0.943857	0.726097	1.22692
Cortex	GFAP	All	Wald ratio	1	0.665935	0.958593	0.791148	1.16148
Cerebellum	KRBA1	Non-GB	Wald ratio	1	0.665945	1.02579	0.913814	1.15148
Cerebellum	MARVELD3	Non-GB	Wald ratio	1	0.666009	0.985654	0.923054	1.0525
Cerebellum	SLC7A2	All	Wald ratio	1	0.666019	1.01394	0.952168	1.07971
Cerebellum	CLEC19A	Non-GB	Wald ratio	1	0.666036	1.02782	0.907406	1.16421
Cerebellum	SNRNP25	Non-GB	Wald ratio	1	0.666038	1.01899	0.935551	1.10987
Cortex	DNAJC11	GB	Wald ratio	1	0.66605	1.0533	0.832015	1.33344
Cerebellum	PBX4	All	Wald ratio	1	0.666061	1.01859	0.936855	1.10745
Cortex	KRT82	All	Wald ratio	1	0.666068	0.968126	0.835675	1.12157
Cortex	RPH3AL	Non-GB	Wald ratio	1	0.666071	1.05567	0.825408	1.35017
Cerebellum	ARHGAP11A	Non-GB	Wald ratio	1	0.666074	1.02626	0.912291	1.15446
Cortex	ZNF671	All	Wald ratio	1	0.666115	1.03815	0.875784	1.23062
Cerebellum	ZNF100	Non-GB	Wald ratio	1	0.666145	0.977177	0.879879	1.08523
Cortex	STAMBPL1	GB	Wald ratio	1	0.666145	1.04444	0.857223	1.27255
Cortex	LRRC47	GB	Wald ratio	1	0.666167	0.975915	0.873594	1.09022
Cortex	TTLL4	Non-GB	Wald ratio	1	0.666174	0.942248	0.719102	1.23464
Cortex	SDR16C5	Non-GB	MR Egger	3	0.666211	0.948599	0.793251	1.13437
Cerebellum	CCDC175	Non-GB	Wald ratio	1	0.666216	1.0211	0.92867	1.12273
Cerebellum	MRPL23	Non-GB	MR Egger	5	0.666223	0.811879	0.344558	1.91303
Cortex	LRRC3B	All	Wald ratio	1	0.666284	1.03804	0.876043	1.22999
Cortex	BCR	GB	Wald ratio	1	0.666308	0.98561	0.922769	1.05273
Cerebellum	CCN5	Non-GB	Wald ratio	1	0.666312	0.975655	0.872258	1.09131
Cerebellum	IDH3B	Non-GB	Wald ratio	1	0.666349	0.973095	0.859629	1.10154
Cerebellum	EFCAB7	GB	Wald ratio	1	0.66638	0.983912	0.913973	1.0592
Cerebellum	SEZ6L	Non-GB	Wald ratio	1	0.666404	1.02167	0.926777	1.12628
Cortex	ANO7	GB	Simple mode	4	0.666415	1.01822	0.945304	1.09676
Cortex	BTNL2	GB	Inverse variance weighted	2	0.66642	1.05885	0.816435	1.37323
Cortex	KRTAP5-11	All	Wald ratio	1	0.666432	0.965748	0.824213	1.13159
Basal Ganglia	MTBP	All	Wald ratio	1	0.666445	0.986851	0.929208	1.04807
Cortex	KIAA1586	All	Wald ratio	1	0.666498	1.03123	0.896644	1.18601
Cortex	TRIML2	Non-GB	Wald ratio	1	0.666501	0.95563	0.777404	1.17471
Cortex	PTH2R	GB	Wald ratio	1	0.666515	0.939109	0.705702	1.24971
Cortex	ZNF418	Non-GB	Wald ratio	1	0.666517	0.978452	0.886155	1.08036
Cortex	PAH	All	Inverse variance weighted	4	0.666545	0.991469	0.953572	1.03087
Cerebellum	FAR2	Non-GB	Wald ratio	1	0.66655	1.0174	0.940604	1.10048
Cortex	ANO7	All	Weighted median	3	0.666555	1.00986	0.965771	1.05597
Cortex	MTHFS	GB	MR Egger	4	0.666557	1.07396	0.812005	1.42043
Cortex	RIC1	Non-GB	Inverse variance weighted	2	0.666577	1.04347	0.859815	1.26637
Cortex	CFAP221	GB	Wald ratio	1	0.666612	0.967154	0.830817	1.12586
Cerebellum	HAUS8	Non-GB	Wald ratio	1	0.666618	0.972122	0.854777	1.10558
Spinal Cord	GSTO2	GB	Wald ratio	1	0.666622	1.01428	0.950908	1.08188
Cortex	MFSD14B	All	Wald ratio	1	0.666629	0.956664	0.782016	1.17031
Cerebellum	CA12	Non-GB	Wald ratio	1	0.666647	1.01528	0.947591	1.0878
Cortex	VPS33A	Non-GB	Wald ratio	1	0.666649	1.02869	0.904451	1.17
Hippocampus	NUP42	GB	Wald ratio	1	0.666656	1.01498	0.948583	1.08602
Cortex	PTK7	GB	Wald ratio	1	0.666658	1.03858	0.874237	1.23382
Cortex	AARS2	Non-GB	Wald ratio	1	0.666662	0.971986	0.854101	1.10614
Basal Ganglia	SLC35F2	GB	Wald ratio	1	0.666665	1.01406	0.951645	1.08056
Cerebellum	ANO7	All	Wald ratio	1	0.666684	0.987913	0.934728	1.04412
Cerebellum	ZNF14	All	Wald ratio	1	0.666688	0.979872	0.893271	1.07487
Cortex	SYNE3	All	Wald ratio	1	0.666761	1.02282	0.922996	1.13343
Cortex	FAM90A26	Non-GB	Wald ratio	1	0.666769	1.01842	0.937211	1.10668
Cortex	RPS29	GB	Wald ratio	1	0.666776	0.944606	0.72877	1.22436
Cerebellum	CD46	Non-GB	Wald ratio	1	0.666795	1.01334	0.954002	1.07638
Cortex	TRIM9	Non-GB	Wald ratio	1	0.666816	1.0454	0.854086	1.27956
Cortex	ZNF100	All	MR Egger	3	0.66685	0.971747	0.881597	1.07112
Cortex	PSD2	GB	Wald ratio	1	0.666851	1.03583	0.882428	1.2159
Cortex	SLC16A10	GB	Wald ratio	1	0.666932	1.06157	0.808681	1.39353
Basal Ganglia	CES1	GB	Wald ratio	1	0.666947	0.973429	0.861067	1.10045
Cortex	SEL1L3	GB	Inverse variance weighted	2	0.666968	0.977972	0.883618	1.0824
Cortex	ITPRIPL1	All	Wald ratio	1	0.666973	0.977084	0.879171	1.0859
Cerebellum	RABL6	All	Wald ratio	1	0.666976	1.02034	0.93092	1.11835
Cerebellum	C5orf46	GB	Wald ratio	1	0.666976	0.981738	0.902685	1.06771
Cerebellum	SCGB3A2	GB	Wald ratio	1	0.666976	0.971327	0.850779	1.10896
Cerebellum	SPINK1	GB	Wald ratio	1	0.666976	0.971936	0.853747	1.10649
Cerebellum	IRF3	All	Wald ratio	1	0.666984	0.985916	0.92423	1.05172
Cortex	IRF3	All	Wald ratio	1	0.666984	0.979929	0.893481	1.07474
Hippocampus	FAM47E	Non-GB	Wald ratio	1	0.667004	1.01824	0.937761	1.10562
Cortex	ACP6	Non-GB	Weighted mode	3	0.667037	1.01636	0.953658	1.08317
Spinal Cord	CPS1	All	Wald ratio	1	0.667049	0.988024	0.935253	1.04377
Cerebellum	QSOX1	All	Wald ratio	1	0.667117	1.01085	0.962329	1.06183
Spinal Cord	ZNF669	GB	Wald ratio	1	0.66713	1.01321	0.954407	1.07563
Cerebellum	PRKAG2	Non-GB	Wald ratio	1	0.667144	1.02113	0.928301	1.12325
Cortex	OR51A4	All	Wald ratio	1	0.667156	1.05026	0.839925	1.31326
Cerebellum	ZNF462	Non-GB	Wald ratio	1	0.667203	0.978871	0.888074	1.07895
Cortex	RPS6KB1	All	Wald ratio	1	0.667256	1.02886	0.90369	1.17137
Cortex	FBXL12	All	Wald ratio	1	0.66728	1.03749	0.877222	1.22704
Cerebellum	PLCG1	All	Wald ratio	1	0.667301	1.01801	0.938443	1.10432
Cerebellum	TTI2	GB	Wald ratio	1	0.667306	1.02449	0.917467	1.14401
Cerebellum	TBC1D3D	Non-GB	Wald ratio	1	0.66732	1.01926	0.934333	1.11191
Cortex	C6orf163	GB	Wald ratio	1	0.667371	0.956082	0.779004	1.17341
Cerebellum	ZNF337	GB	Wald ratio	1	0.667401	0.978618	0.886744	1.08001
Cerebellum	LCN12	GB	Wald ratio	1	0.667429	0.982395	0.905938	1.0653
Cerebellum	CLDN18	GB	Wald ratio	1	0.66743	0.977758	0.88241	1.08341
Cortex	NANP	GB	Wald ratio	1	0.667478	1.06445	0.800512	1.41542
Cortex	CETN3	GB	Wald ratio	1	0.667488	0.959652	0.795263	1.15802
Cerebellum	RNMT	Non-GB	Wald ratio	1	0.6675	0.966344	0.826597	1.12972
Basal Ganglia	TAS2R4	GB	Wald ratio	1	0.667513	1.01858	0.936526	1.10782
Cortex	ZNF616	All	Wald ratio	1	0.667523	0.962284	0.807453	1.1468
Cortex	PTPN20	GB	Wald ratio	1	0.667528	1.04345	0.859381	1.26695
Basal Ganglia	PILRA	Non-GB	Wald ratio	1	0.667547	0.982205	0.904937	1.06607
Cerebellum	HEPHL1	GB	Wald ratio	1	0.667568	0.989258	0.941682	1.03924
Cortex	MTFR1	Non-GB	Inverse variance weighted	2	0.66757	1.02906	0.902945	1.1728
Cerebellum	MRGPRF	GB	Wald ratio	1	0.667603	0.973825	0.862793	1.09915
Cortex	F10	All	Wald ratio	1	0.667607	0.945546	0.732308	1.22087
Cortex	PFAS	All	Wald ratio	1	0.667613	1.01717	0.941134	1.09934
Cerebellum	WDCP	GB	Wald ratio	1	0.667624	0.97276	0.857547	1.10345
Cortex	GAS2	Non-GB	Weighted median	3	0.667674	0.978229	0.884708	1.08164
Cortex	ACAT1	GB	Wald ratio	1	0.667674	1.05231	0.833784	1.32811
Cerebellum	EZH2	All	Wald ratio	1	0.667706	1.02433	0.917856	1.14316
Cerebellum	ILVBL	Non-GB	Wald ratio	1	0.667724	1.0231	0.921799	1.13553
Cerebellum	SLC35F2	GB	Wald ratio	1	0.667745	1.02069	0.929567	1.12075
Cerebellum	SLC25A23	All	Wald ratio	1	0.667767	1.01451	0.949929	1.08348
Cortex	C19orf71	All	Wald ratio	1	0.667786	1.0212	0.927917	1.12385
Cortex	KLRG2	GB	Wald ratio	1	0.667834	0.959873	0.796117	1.15731
Spinal Cord	CATSPERB	GB	Wald ratio	1	0.667843	1.01484	0.948805	1.08547
Cerebellum	FTCD	All	Weighted median	3	0.667881	0.987756	0.933702	1.04494
Cortex	MUC5AC	Non-GB	Wald ratio	1	0.667882	0.958963	0.7919	1.16127
Cortex	PTPN1	GB	Wald ratio	1	0.667909	1.03781	0.875953	1.22958
Cortex	FGFR2	Non-GB	Wald ratio	1	0.66791	0.950891	0.755475	1.19686
Cortex	SPPL2C	GB	Inverse variance weighted	2	0.667924	1.02838	0.904967	1.16861
Cerebellum	PPP2R1B	Non-GB	Wald ratio	1	0.667927	1.01899	0.935056	1.11047
Cerebellum	TTC3	Non-GB	Wald ratio	1	0.667994	0.987299	0.931278	1.04669
Cortex	ADRA1A	Non-GB	Simple mode	3	0.668	1.03817	0.895798	1.20316
Cerebellum	CCN3	Non-GB	Wald ratio	1	0.668023	1.01739	0.940296	1.10081
Cortex	ACSL6	GB	Wald ratio	1	0.668054	1.02462	0.916831	1.14507
Cerebellum	ADRA2C	All	Wald ratio	1	0.668085	1.01386	0.95202	1.07972
Cerebellum	RNF180	All	Wald ratio	1	0.668087	0.986685	0.928039	1.04904
Cortex	TLE2	All	Inverse variance weighted	2	0.668091	0.978118	0.884029	1.08222
Cerebellum	SLC2A4	Non-GB	Wald ratio	1	0.668119	0.97388	0.862892	1.09914
Cortex	CYP4V2	Non-GB	MR Egger	3	0.668152	1.06326	0.86242	1.31086
Cortex	SLA	Non-GB	Inverse variance weighted	2	0.668168	0.951677	0.758815	1.19356
Hippocampus	ZNF181	GB	Wald ratio	1	0.668169	1.01697	0.941642	1.09833
Cortex	CRIPT	All	Inverse variance weighted	2	0.668204	0.984834	0.918358	1.05612
Cerebellum	AVEN	Non-GB	Wald ratio	1	0.668206	1.02414	0.918313	1.14216
Cerebellum	KCP	Non-GB	Wald ratio	1	0.668218	0.975883	0.872794	1.09115
Spinal Cord	TSLP	Non-GB	Wald ratio	1	0.668251	0.986118	0.925046	1.05122
Cerebellum	RFC1	GB	Wald ratio	1	0.668285	0.977818	0.882466	1.08347
Cerebellum	ATP11B	All	Wald ratio	1	0.668295	1.02282	0.922518	1.13403
Cerebellum	DOK4	GB	Wald ratio	1	0.668295	0.971866	0.852936	1.10738
Basal Ganglia	ASAH2B	GB	Wald ratio	1	0.668296	1.01677	0.942303	1.09711
Cerebellum	PAH	All	Wald ratio	1	0.668334	0.979746	0.892195	1.07589
Cerebellum	ZSCAN21	Non-GB	Wald ratio	1	0.668347	0.983919	0.913582	1.05967
Cortex	ARL9	Non-GB	Weighted median	3	0.668432	0.974875	0.867715	1.09527
Cerebellum	FAM167A	GB	Wald ratio	1	0.668452	0.976394	0.875275	1.0892
Cortex	ZNF514	GB	Inverse variance weighted	3	0.66849	0.97699	0.878244	1.08684
Cortex	PRAMEF20	Non-GB	Wald ratio	1	0.668497	1.05917	0.814126	1.37797
Cortex	SLC27A2	GB	Wald ratio	1	0.66853	0.979162	0.889181	1.07825
Cerebellum	ALDH4A1	GB	Wald ratio	1	0.668563	1.02251	0.923424	1.13224
Cerebellum	LINGO4	GB	Wald ratio	1	0.66858	1.01936	0.933674	1.11292
Cortex	GPC5	All	Simple mode	3	0.668602	1.02736	0.923567	1.14282
Cortex	NOA1	All	Wald ratio	1	0.668618	0.964026	0.81514	1.14011
Cerebellum	SOX7	All	Wald ratio	1	0.668657	1.0199	0.931901	1.11621
Cortex	CPT1B	All	MR Egger	3	0.668661	1.03431	0.921625	1.16077
Cerebellum	LSM5	All	Wald ratio	1	0.668667	1.01589	0.945125	1.09196
Cerebellum	TMEM259	Non-GB	Wald ratio	1	0.668672	1.01837	0.936908	1.10692
Cortex	TMEM259	Non-GB	Wald ratio	1	0.668672	1.0184	0.936803	1.10711
Cortex	SLC49A3	GB	Inverse variance weighted	2	0.668689	1.02198	0.925116	1.12899
Cortex	ATP8B2	All	Wald ratio	1	0.668715	0.929705	0.665816	1.29818
Cortex	ESCO1	Non-GB	Wald ratio	1	0.66872	1.02857	0.904064	1.17022
Cerebellum	MRPL43	GB	Wald ratio	1	0.668746	1.0155	0.946424	1.08961
Cerebellum	C1orf52	GB	Wald ratio	1	0.668753	0.978976	0.888177	1.07906
Cerebellum	TLCD3A	GB	Wald ratio	1	0.668756	1.02022	0.930825	1.1182
Hippocampus	TLCD3A	GB	Wald ratio	1	0.668756	1.01507	0.947834	1.08708
Cortex	TLCD3A	GB	Wald ratio	1	0.668756	1.01456	0.94954	1.08404
Cerebellum	ACAT2	All	Wald ratio	1	0.668773	0.981126	0.899114	1.07062
Basal Ganglia	CNGA4	All	Wald ratio	1	0.66879	0.979775	0.892218	1.07592
Cortex	MYL2	GB	Wald ratio	1	0.668791	1.0553	0.82468	1.3504
Cerebellum	VAT1	GB	Wald ratio	1	0.668806	0.97309	0.858763	1.10264
Spinal Cord	OLFM3	Non-GB	Wald ratio	1	0.668923	0.985923	0.923895	1.05212
Cortex	RASA4B	GB	Inverse variance weighted	2	0.668968	1.02311	0.921387	1.13606
Cortex	AC104389.5	GB	Wald ratio	1	0.669003	0.962295	0.80683	1.14771
Cerebellum	DNM3	GB	Wald ratio	1	0.669027	0.988827	0.939175	1.0411
Cortex	PRH1	GB	Inverse variance weighted	2	0.669036	0.983203	0.909728	1.06261
Cortex	UBE2D1	Non-GB	Wald ratio	1	0.669052	0.949193	0.747336	1.20557
Cerebellum	KIAA1586	All	Wald ratio	1	0.669056	1.01165	0.959324	1.06683
Cortex	GRWD1	All	Wald ratio	1	0.669061	1.01962	0.932709	1.11463
Cerebellum	DENND6B	All	Wald ratio	1	0.66915	0.984075	0.91422	1.05927
Cerebellum	C1orf52	All	Wald ratio	1	0.669183	1.01743	0.939884	1.10138
Cortex	ZNF33B	GB	Inverse variance weighted	2	0.669203	0.983047	0.908882	1.06326
Cortex	PVALB	GB	Wald ratio	1	0.669212	0.959371	0.793135	1.16045
Hippocampus	SMIM35	GB	Wald ratio	1	0.66925	1.01271	0.955681	1.07315
Cerebellum	NT5C3B	All	Wald ratio	1	0.669251	1.01505	0.947816	1.08705
Cerebellum	LASP1	GB	Wald ratio	1	0.669281	0.97572	0.871651	1.09221
Cortex	MRPL58	Non-GB	Wald ratio	1	0.669295	0.952268	0.760827	1.19188
Basal Ganglia	CDHR1	All	Wald ratio	1	0.669301	0.984322	0.915471	1.05835
Cerebellum	CCDC89	GB	Wald ratio	1	0.669363	0.978412	0.88515	1.0815
Basal Ganglia	CR1	GB	Wald ratio	1	0.669377	1.01625	0.943772	1.09429
Cerebellum	SUGT1	All	Wald ratio	1	0.669424	1.0212	0.92743	1.12446
Cerebellum	WRNIP1	All	Wald ratio	1	0.669444	0.985766	0.922971	1.05283
Cerebellum	FGFR3	Non-GB	Wald ratio	1	0.669457	0.974799	0.867002	1.096
Cortex	PXDNL	All	Wald ratio	1	0.669491	1.04301	0.859629	1.26551
Cerebellum	C5AR1	GB	Wald ratio	1	0.669506	0.977634	0.881182	1.08464
Cortex	CCDC9	GB	Wald ratio	1	0.669506	1.03991	0.868862	1.24463
Hippocampus	TRIM16L	GB	Wald ratio	1	0.669517	0.976829	0.877127	1.08786
Cortex	SEMA3C	All	Inverse variance weighted	2	0.669525	0.977993	0.88299	1.08322
Cortex	FIGN	All	Wald ratio	1	0.669568	1.0281	0.905238	1.16763
Cerebellum	GAL	All	Wald ratio	1	0.66958	0.986691	0.927799	1.04932
Cerebellum	MXD4	All	Wald ratio	1	0.669608	1.01695	0.941401	1.09855
Cerebellum	IL27RA	Non-GB	Wald ratio	1	0.669612	1.03563	0.881769	1.21635
Cortex	NUDT7	GB	Inverse variance weighted	2	0.669614	0.982242	0.904632	1.06651
Hippocampus	C20orf194	Non-GB	Wald ratio	1	0.669619	0.980438	0.895379	1.07358
Cortex	PDXDC1	Non-GB	Weighted mode	3	0.669656	0.967311	0.848027	1.10337
Cerebellum	UBXN6	GB	Wald ratio	1	0.669719	1.02697	0.908752	1.16057
Cerebellum	HLA-A	All	MR Egger	3	0.669752	1.12827	0.745543	1.70747
Cortex	SLC9A3	GB	Simple mode	3	0.669774	1.02144	0.93911	1.11099
Cortex	KCNA5	GB	Wald ratio	1	0.669784	0.974529	0.865553	1.09723
Cortex	ZNF641	All	Inverse variance weighted	2	0.669813	0.978571	0.885828	1.08102
Cortex	CBY1	GB	Wald ratio	1	0.669815	1.02651	0.910201	1.15767
Cortex	HRK	GB	Wald ratio	1	0.669874	1.04495	0.853702	1.27904
Cortex	ZNF493	GB	Inverse variance weighted	2	0.669881	1.02126	0.927106	1.12498
Cortex	PAFAH2	GB	Wald ratio	1	0.669891	1.02502	0.91492	1.14838
Cortex	EMC9	GB	Wald ratio	1	0.66991	1.05634	0.821031	1.35908
Cortex	PMS2	Non-GB	Weighted median	3	0.669925	1.01459	0.949228	1.08445
Hippocampus	HLA-DRB1	Non-GB	Wald ratio	1	0.669932	1.01365	0.952375	1.07887
Cortex	VNN3	Non-GB	Wald ratio	1	0.669985	0.948707	0.744662	1.20866
Cortex	SLC3A1	GB	Wald ratio	1	0.669985	1.03641	0.879234	1.22168
Cerebellum	DHODH	GB	Wald ratio	1	0.669988	1.01971	0.932176	1.11545
Cerebellum	COLQ	All	Wald ratio	1	0.669993	1.00913	0.967803	1.05223
Cerebellum	EAF1	All	Wald ratio	1	0.669993	1.00846	0.970127	1.04831
Hippocampus	IL1RL1	All	Wald ratio	1	0.67	0.989045	0.940184	1.04045
Cortex	MORN1	Non-GB	Wald ratio	1	0.670002	0.969521	0.840868	1.11786
Cerebellum	SNX18	All	Wald ratio	1	0.670046	0.986659	0.927546	1.04954
Cortex	FBLN5	All	Wald ratio	1	0.670069	1.0271	0.908217	1.16155
Cerebellum	VASH1	Non-GB	Wald ratio	1	0.670084	1.02812	0.904961	1.16805
Cerebellum	C5orf22	All	Wald ratio	1	0.67009	1.02193	0.924855	1.1292
Spinal Cord	PFKL	Non-GB	Wald ratio	1	0.670098	0.985439	0.921131	1.05424
Spinal Cord	IGHMBP2	Non-GB	Wald ratio	1	0.67012	1.01361	0.952502	1.07863
Cortex	ZNF611	All	Wald ratio	1	0.670123	1.02102	0.927823	1.12358
Cerebellum	PACC1	GB	Inverse variance weighted	2	0.670129	0.981655	0.901487	1.06895
Cerebellum	CARD16	All	Wald ratio	1	0.67016	1.01429	0.950194	1.0827
Cerebellum	CASP1	All	Wald ratio	1	0.67016	1.02186	0.925084	1.12875
Cortex	GPC5	All	Inverse variance weighted	3	0.670207	0.982088	0.903699	1.06728
Cerebellum	PDLIM5	GB	Wald ratio	1	0.670222	1.02554	0.913137	1.15179
Cerebellum	NRDC	Non-GB	Weighted mode	3	0.670235	1.02753	0.922575	1.14442
Cerebellum	HHATL	Non-GB	Wald ratio	1	0.670241	1.01465	0.948933	1.08493
Cerebellum	MYO15B	GB	Wald ratio	1	0.670335	1.02339	0.920047	1.13834
Cortex	SMG9	All	Wald ratio	1	0.670351	0.963246	0.810691	1.14451
Cerebellum	ITM2C	All	Wald ratio	1	0.670359	0.979097	0.888342	1.07912
Cerebellum	HEXD	Non-GB	Wald ratio	1	0.670362	1.02134	0.926712	1.12563
Cortex	HEXD	Non-GB	Wald ratio	1	0.670362	1.01903	0.934313	1.11142
Cerebellum	APOBEC3G	All	Wald ratio	1	0.670397	1.01509	0.947445	1.08756
Cortex	APOBEC3G	All	Wald ratio	1	0.670397	1.01605	0.944214	1.09335
Cortex	ASB8	Non-GB	Simple mode	3	0.670411	0.971301	0.865264	1.09033
Cerebellum	CDHR3	GB	Inverse variance weighted	2	0.670414	1.01745	0.939531	1.10183
Cerebellum	ATG12	Non-GB	Wald ratio	1	0.670415	0.982338	0.904937	1.06636
Cerebellum	ANAPC5	GB	Wald ratio	1	0.670421	1.0191	0.934054	1.11189
Cortex	ANAPC5	GB	Wald ratio	1	0.670421	1.02506	0.914612	1.14885
Cerebellum	MTPAP	GB	Wald ratio	1	0.670435	0.981119	0.898658	1.07115
Cerebellum	PCDH8	Non-GB	Wald ratio	1	0.670489	0.973057	0.858016	1.10352
Cerebellum	AMFR	GB	Wald ratio	1	0.670548	1.02474	0.915621	1.14686
Hippocampus	SLC26A1	GB	Wald ratio	1	0.670558	1.01692	0.941275	1.09864
Cerebellum	TBCK	Non-GB	Wald ratio	1	0.670567	1.02946	0.900561	1.1768
Cortex	STAMBP	GB	Wald ratio	1	0.67058	0.946	0.732485	1.22175
Cortex	ASB4	Non-GB	Inverse variance weighted	3	0.670586	1.02974	0.89966	1.17863
Cortex	MPHOSPH10	All	Wald ratio	1	0.670598	0.966014	0.823729	1.13288
Cerebellum	FABP6	All	Wald ratio	1	0.67062	0.98319	0.9093	1.06308
Cortex	HSP90AB1	GB	Wald ratio	1	0.670624	1.06591	0.79427	1.43045
Cerebellum	TEK	Non-GB	Wald ratio	1	0.670636	0.984637	0.916826	1.05746
Basal Ganglia	PEPD	Non-GB	Wald ratio	1	0.670636	0.983074	0.908696	1.06354
Cerebellum	WDR17	GB	Wald ratio	1	0.670643	0.968186	0.834151	1.12376
Cerebellum	PSCA	All	Wald ratio	1	0.670699	1.0127	0.955482	1.07334
Cerebellum	KIAA1211	All	Wald ratio	1	0.670712	0.986521	0.926693	1.05021
Cerebellum	LSM8	GB	Wald ratio	1	0.670745	0.983781	0.91234	1.06082
Cerebellum	BAZ1A	All	Wald ratio	1	0.670764	1.01669	0.941988	1.09731
Cortex	WDR35	GB	Wald ratio	1	0.670771	1.03275	0.890147	1.1982
Cerebellum	CDCA3	Non-GB	Wald ratio	1	0.67078	0.985765	0.922703	1.05314
Cortex	CDCA3	Non-GB	Wald ratio	1	0.67078	0.980412	0.894939	1.07405
Cortex	POP4	GB	Wald ratio	1	0.670804	0.956941	0.781162	1.17227
Cerebellum	THAP5	GB	Wald ratio	1	0.670831	1.01604	0.944144	1.09341
Cortex	RUVBL1	Non-GB	Wald ratio	1	0.67089	0.97887	0.88704	1.08021
Cortex	PRSS3	GB	Simple mode	3	0.670895	1.037	0.897488	1.19821
Cortex	ALG12	All	Wald ratio	1	0.670897	1.02203	0.924302	1.13009
Spinal Cord	LRRC37A	Non-GB	Wald ratio	1	0.67091	1.01136	0.960004	1.06547
Cerebellum	TIGD5	GB	Wald ratio	1	0.670933	1.02798	0.905114	1.16751
Cerebellum	UBA6	GB	Wald ratio	1	0.670939	0.98116	0.89874	1.07114
Cerebellum	MC1R	GB	Wald ratio	1	0.670942	1.02225	0.923555	1.1315
Cortex	LRRC71	Non-GB	Wald ratio	1	0.67095	1.04948	0.83986	1.31143
Cortex	YIPF7	Non-GB	Wald ratio	1	0.670973	1.0387	0.871771	1.2376
Cerebellum	S100A7	GB	Wald ratio	1	0.670979	1.02346	0.919627	1.13901
Hippocampus	ZNF718	Non-GB	Wald ratio	1	0.671007	0.987461	0.931608	1.04666
Cerebellum	CEP19	All	Wald ratio	1	0.671013	0.982746	0.906906	1.06493
Cortex	FN1	All	Wald ratio	1	0.671015	0.96847	0.835374	1.12277
Cerebellum	TMEM155	Non-GB	Wald ratio	1	0.671037	1.01983	0.931465	1.11659
Cerebellum	ZNF703	All	Wald ratio	1	0.671078	0.984965	0.91845	1.0563
Cortex	PARP1	Non-GB	Wald ratio	1	0.671093	0.939137	0.702841	1.25488
Cortex	ABCC4	GB	Weighted mode	3	0.671099	1.04326	0.881446	1.23479
Cortex	FBXO9	All	Wald ratio	1	0.671105	0.971737	0.851291	1.10923
Cerebellum	CYP4F11	Non-GB	Wald ratio	1	0.671107	0.983371	0.910129	1.06251
Cortex	PIGX	All	Wald ratio	1	0.67111	0.986484	0.926428	1.05043
Cortex	PMAIP1	Non-GB	Wald ratio	1	0.671142	0.949959	0.749522	1.204
Cerebellum	SEPTIN11	Non-GB	Wald ratio	1	0.671145	1.01731	0.939839	1.10116
Cortex	LATS2	GB	Wald ratio	1	0.671148	1.0426	0.859964	1.26402
Cortex	KCNH6	All	Wald ratio	1	0.671148	0.977507	0.880054	1.08575
Cortex	AK9	Non-GB	Wald ratio	1	0.671214	1.01681	0.941485	1.09816
Cortex	NICN1	GB	Inverse variance weighted	2	0.671218	1.10563	0.695406	1.75786
Cerebellum	OBSL1	Non-GB	Wald ratio	1	0.671227	1.03168	0.893299	1.1915
Cortex	ARHGEF26	All	Wald ratio	1	0.671237	1.0464	0.848683	1.29017
Cortex	TRPM3	Non-GB	Inverse variance weighted	2	0.67128	0.97817	0.883374	1.08314
Cerebellum	MRPL37	All	Wald ratio	1	0.671306	0.987253	0.930452	1.04752
Cortex	VPS39	All	Wald ratio	1	0.671343	1.02383	0.918301	1.14148
Cortex	WIPI1	Non-GB	Inverse variance weighted	2	0.671346	0.972153	0.85325	1.10763
Cerebellum	GPRC5B	All	Wald ratio	1	0.671348	1.01559	0.945564	1.09079
Spinal Cord	UROC1	Non-GB	Wald ratio	1	0.671361	1.01577	0.944936	1.09191
Cerebellum	RSPH3	All	Wald ratio	1	0.671407	1.01881	0.934749	1.11044
Cerebellum	CCDC155	GB	Wald ratio	1	0.671415	1.01076	0.961995	1.062
Cortex	UBAP2L	Non-GB	Wald ratio	1	0.671444	1.04331	0.857673	1.26914
Cortex	KCNIP3	Non-GB	Wald ratio	1	0.671454	1.02394	0.917917	1.1422
Cortex	LRRC27	Non-GB	Inverse variance weighted	2	0.671474	1.02484	0.914991	1.14787
Cortex	EHD1	All	Wald ratio	1	0.671489	1.03325	0.88828	1.20189
Cerebellum	BDH1	Non-GB	Wald ratio	1	0.671501	0.97253	0.855055	1.10614
Cerebellum	CPVL	GB	Wald ratio	1	0.671545	0.977644	0.880631	1.08535
Cerebellum	DFFB	GB	Wald ratio	1	0.671597	1.01599	0.944156	1.09328
Cortex	ANKRD33	Non-GB	Wald ratio	1	0.671603	1.04517	0.852097	1.28198
Cortex	COL2A1	All	Weighted median	3	0.671639	1.02055	0.928946	1.12118
Cerebellum	PCDH20	Non-GB	Wald ratio	1	0.671664	1.02456	0.915811	1.14623
Cortex	AASDH	Non-GB	Inverse variance weighted	2	0.671684	1.02944	0.900165	1.17729
Cortex	OR2AE1	Non-GB	Wald ratio	1	0.671692	1.02538	0.913164	1.15138
Cortex	VAPA	All	Wald ratio	1	0.671694	0.95393	0.766991	1.18643
Cortex	ZDHHC3	GB	Wald ratio	1	0.671699	0.953514	0.765106	1.18832
Cerebellum	GGCT	All	Wald ratio	1	0.671701	0.988735	0.938266	1.04192
Cerebellum	VARS2	All	Wald ratio	1	0.671709	1.01086	0.961601	1.06264
Cortex	SEMA4D	All	Inverse variance weighted	3	0.671734	1.01301	0.954216	1.07543
Cerebellum	HTR1A	GB	Wald ratio	1	0.67174	0.974965	0.867085	1.09627
Cortex	LIPE	All	Wald ratio	1	0.671743	1.04998	0.837952	1.31565
Cortex	LEPROT	All	Wald ratio	1	0.671757	1.01085	0.961614	1.06262
Hippocampus	ANKRD65	All	Wald ratio	1	0.671766	0.984776	0.917315	1.0572
Cortex	MT1A	Non-GB	Wald ratio	1	0.671809	1.06282	0.801761	1.40889
Cerebellum	TBC1D3L	All	Wald ratio	1	0.671813	1.01165	0.958853	1.06736
Spinal Cord	TBC1D3L	All	Wald ratio	1	0.671813	1.01047	0.962929	1.06036
Cortex	TBC1D3L	All	Wald ratio	1	0.671813	1.01084	0.96165	1.06255
Hippocampus	TBC1D3L	All	Wald ratio	1	0.671813	1.01296	0.954384	1.07513
Cortex	ME3	GB	Inverse variance weighted	2	0.671826	0.976893	0.876744	1.08848
Cerebellum	METTL21C	Non-GB	Inverse variance weighted	2	0.671834	1.03004	0.898211	1.18122
Cortex	AC055839.2	All	Wald ratio	1	0.671841	0.96962	0.84064	1.11839
Cortex	CDK11A	All	Wald ratio	1	0.671863	1.03229	0.891113	1.19584
Cortex	CDA	All	Wald ratio	1	0.671898	1.01656	0.942164	1.09683
Cerebellum	KIAA1211	Non-GB	Wald ratio	1	0.671917	0.982426	0.905032	1.06644
Cortex	ACACB	GB	Wald ratio	1	0.671918	0.952743	0.761515	1.19199
Hippocampus	OR3A2	All	Wald ratio	1	0.671952	0.98816	0.935162	1.04416
Basal Ganglia	NLRP4	GB	Wald ratio	1	0.671965	0.984111	0.913792	1.05984
Cortex	KLRG2	All	Wald ratio	1	0.671985	0.96727	0.829182	1.12836
Cortex	MRPS33	All	Wald ratio	1	0.672023	1.03081	0.895705	1.1863
Cortex	OR52N1	All	Wald ratio	1	0.672092	0.970899	0.846805	1.11318
Cortex	EEA1	All	Wald ratio	1	0.672099	1.03367	0.886716	1.20498
Cortex	ZNF607	Non-GB	Wald ratio	1	0.672107	1.01968	0.931672	1.11601
Cortex	VAMP4	All	Wald ratio	1	0.672127	0.96045	0.796737	1.1578
Cortex	ZNF425	All	Inverse variance weighted	2	0.672154	1.01314	0.953699	1.07629
Cortex	KHNYN	Non-GB	Weighted mode	3	0.672157	1.02382	0.931947	1.12475
Basal Ganglia	LRRIQ3	Non-GB	Wald ratio	1	0.672166	0.985318	0.920079	1.05518
Cortex	OR1D2	GB	Wald ratio	1	0.672168	1.06265	0.801972	1.40806
Cortex	FOXD4	Non-GB	Wald ratio	1	0.672177	1.02985	0.898674	1.18018
Cortex	AQP9	GB	Wald ratio	1	0.672226	0.942622	0.716895	1.23942
Cortex	LMNTD2	All	Wald ratio	1	0.672252	1.05244	0.830537	1.33363
Cerebellum	IL12B	All	Wald ratio	1	0.672288	0.978919	0.886895	1.08049
Cerebellum	MC4R	GB	Inverse variance weighted	2	0.672288	0.988984	0.939507	1.04107
Cortex	TMEM185B	GB	Wald ratio	1	0.672305	0.967066	0.828063	1.1294
Cortex	TTC39A	All	Wald ratio	1	0.672328	0.965123	0.818724	1.1377
Basal Ganglia	NPRL3	Non-GB	Wald ratio	1	0.67233	0.987193	0.929953	1.04796
Hippocampus	NPRL3	Non-GB	Wald ratio	1	0.67233	0.985425	0.920606	1.05481
Cortex	CGAS	Non-GB	Wald ratio	1	0.672363	1.04556	0.85051	1.28533
Basal Ganglia	GSTO2	All	Wald ratio	1	0.672368	0.985924	0.923228	1.05288
Cerebellum	TCERG1L	GB	Wald ratio	1	0.672395	1.02163	0.925162	1.12816
Cortex	TMEM51	All	Wald ratio	1	0.672422	0.960136	0.795125	1.15939
Cortex	NMNAT2	All	Wald ratio	1	0.672422	0.959047	0.790058	1.16418
Cortex	C11orf58	GB	Wald ratio	1	0.672446	0.96162	0.802068	1.15291
Cerebellum	MT1G	All	Wald ratio	1	0.672486	0.980646	0.895695	1.07365
Cortex	GPR153	All	Weighted median	4	0.672513	0.976702	0.875568	1.08952
Cortex	C10orf88	Non-GB	Wald ratio	1	0.672532	1.0483	0.842353	1.30459
Cerebellum	SPEGNB	All	Wald ratio	1	0.67265	0.984002	0.913074	1.06044
Cortex	PIK3IP1	Non-GB	Wald ratio	1	0.672658	0.947838	0.739268	1.21525
Cortex	FXYD4	Non-GB	Wald ratio	1	0.672661	1.0466	0.847251	1.29286
Cortex	MRPS15	GB	Wald ratio	1	0.672685	0.960324	0.795879	1.15875
Cerebellum	CLEC2A	GB	Wald ratio	1	0.672705	0.983702	0.911492	1.06163
Cerebellum	KLRF2	GB	Wald ratio	1	0.672705	0.97644	0.874184	1.09066
Cortex	KLRF2	GB	Wald ratio	1	0.672705	0.972473	0.854346	1.10693
Cortex	CLEC2A	GB	Wald ratio	1	0.672705	0.983213	0.908937	1.06356
Basal Ganglia	NRIP2	Non-GB	Wald ratio	1	0.672709	0.984702	0.916728	1.05772
Cortex	TMEM235	Non-GB	Inverse variance weighted	4	0.672728	0.974932	0.86659	1.09682
Hippocampus	CFAP97D2	Non-GB	Wald ratio	1	0.67274	1.01772	0.938054	1.10416
Cortex	UCHL3	Non-GB	Inverse variance weighted	2	0.672793	1.02417	0.916709	1.14423
Cortex	UPP1	All	Wald ratio	1	0.672831	1.03889	0.870267	1.2402
Cortex	ANKRD2	Non-GB	Wald ratio	1	0.67284	1.03705	0.875909	1.22784
Cerebellum	GPX4	Non-GB	Wald ratio	1	0.672843	1.01505	0.947051	1.08793
Basal Ganglia	CBR1	GB	Wald ratio	1	0.672895	0.982776	0.906619	1.06533
Cortex	OR2L2	GB	MR Egger	3	0.672906	0.950933	0.798481	1.13249
Cerebellum	AQP5	All	Wald ratio	1	0.672915	0.989041	0.939713	1.04096
Cortex	AQP5	All	Wald ratio	1	0.672915	0.986254	0.924868	1.05171
Cortex	ZNF568	All	Inverse variance weighted	2	0.672926	1.0182	0.936389	1.10717
Cerebellum	EXTL1	All	Wald ratio	1	0.67293	0.988698	0.937871	1.04228
Cerebellum	XPNPEP3	All	Wald ratio	1	0.672958	0.982754	0.906487	1.06544
Cerebellum	ANXA3	All	Wald ratio	1	0.673004	0.978795	0.886058	1.08124
Cerebellum	CASQ1	Non-GB	Wald ratio	1	0.673009	0.975458	0.869138	1.09478
Cortex	FIGN	Non-GB	Wald ratio	1	0.673025	0.96423	0.814155	1.14197
Cortex	AIMP1	All	Wald ratio	1	0.67304	1.03835	0.871819	1.2367
Spinal Cord	TRIM35	All	Wald ratio	1	0.673061	1.00898	0.967953	1.05174
Hippocampus	STMN4	All	Wald ratio	1	0.673061	1.01115	0.960403	1.06457
Hippocampus	GNMT	All	Wald ratio	1	0.673144	1.01193	0.957686	1.06924
Cerebellum	SLC41A3	All	Wald ratio	1	0.673224	1.016	0.943734	1.09381
Spinal Cord	ALKAL2	All	Wald ratio	1	0.673235	1.01111	0.960489	1.06441
Cortex	TAFA4	All	Wald ratio	1	0.673238	0.9547	0.769649	1.18424
Cortex	FGD4	Non-GB	Inverse variance weighted	2	0.673276	0.96286	0.80753	1.14807
Cerebellum	LHPP	All	Wald ratio	1	0.673278	1.01618	0.943134	1.09488
Basal Ganglia	GOLGA6L4	All	Wald ratio	1	0.673289	1.01452	0.948765	1.08483
Cerebellum	STAT6	GB	Wald ratio	1	0.673295	0.978443	0.884176	1.08276
Cortex	ITGB1	All	Wald ratio	1	0.67332	0.956334	0.777077	1.17694
Cerebellum	TBC1D3	Non-GB	Wald ratio	1	0.67332	1.0188	0.934287	1.11096
Cortex	PAQR8	GB	Simple mode	3	0.67332	0.965483	0.838639	1.11151
Basal Ganglia	HLA-DQB2	All	Wald ratio	1	0.673327	1.01262	0.955262	1.07342
Cortex	TTC21A	Non-GB	Inverse variance weighted	2	0.673348	0.964225	0.813986	1.14219
Cortex	JRKL	Non-GB	Wald ratio	1	0.673386	0.9425	0.715631	1.24129
Cortex	CDKN2AIP	All	Wald ratio	1	0.673414	0.934626	0.682484	1.27992
Cerebellum	AXDND1	GB	Wald ratio	1	0.673425	1.01789	0.937336	1.10536
Cortex	KCNH1	Non-GB	Wald ratio	1	0.673457	0.942473	0.71547	1.2415
Cortex	FDXR	GB	Wald ratio	1	0.673514	1.01957	0.931684	1.11574
Cerebellum	RASSF4	GB	Wald ratio	1	0.673537	1.0209	0.927237	1.12402
Cortex	PAK2	All	Wald ratio	1	0.673539	1.04594	0.848709	1.289
Cortex	ZNF343	Non-GB	Wald ratio	1	0.673561	1.03026	0.89683	1.18354
Cerebellum	CHST8	All	Wald ratio	1	0.673583	1.02445	0.915551	1.14629
Cerebellum	CCDC122	All	Wald ratio	1	0.673598	1.0139	0.950833	1.08114
Cortex	PISD	Non-GB	Inverse variance weighted	2	0.673603	0.981089	0.897687	1.07224
Cerebellum	RPS6KA5	GB	Wald ratio	1	0.673611	1.02666	0.908365	1.16035
Cortex	FAT2	All	Wald ratio	1	0.673622	0.985655	0.921559	1.05421
Cerebellum	PFKM	All	Inverse variance weighted	2	0.673675	0.991249	0.951514	1.03264
Cerebellum	CCDC81	Non-GB	Inverse variance weighted	2	0.673689	1.01542	0.945615	1.09038
Cerebellum	NCEH1	Non-GB	Wald ratio	1	0.673699	1.02856	0.902194	1.17263
Cerebellum	TMEM9B	All	Wald ratio	1	0.673745	0.982793	0.906504	1.0655
Cerebellum	METTL6	All	Wald ratio	1	0.67377	1.01496	0.947146	1.08764
Cortex	SDHC	GB	Inverse variance weighted	2	0.673773	0.976677	0.875051	1.09011
Cerebellum	PLEKHB2	Non-GB	Wald ratio	1	0.673784	0.972606	0.854614	1.10689
Cerebellum	RXRB	GB	Wald ratio	1	0.673787	0.97667	0.875008	1.09014
Cerebellum	NUP107	GB	Wald ratio	1	0.673807	1.02197	0.92363	1.13077
Cortex	NUP107	GB	Wald ratio	1	0.673807	1.02107	0.926595	1.12518
Cortex	SLC17A6	GB	Weighted mode	3	0.673847	0.965787	0.839751	1.11074
Cortex	TLR9	Non-GB	Wald ratio	1	0.673897	1.071	0.778093	1.47418
Cortex	ALDH5A1	Non-GB	Wald ratio	1	0.673952	0.977503	0.879189	1.08681
Cortex	ZFYVE19	Non-GB	Wald ratio	1	0.673968	0.972001	0.851546	1.10949
Cortex	ZNF442	All	Wald ratio	1	0.674093	1.0341	0.884494	1.209
Cerebellum	TSPAN9	Non-GB	Wald ratio	1	0.674168	1.01939	0.932087	1.11487
Cortex	SLC22A14	GB	Wald ratio	1	0.674181	0.97305	0.856686	1.10522
Cerebellum	THEM6	GB	Wald ratio	1	0.674199	1.01163	0.958552	1.06764
Cortex	SSPN	All	Wald ratio	1	0.6742	0.961929	0.802695	1.15275
Cortex	BTD	GB	Wald ratio	1	0.674207	1.06533	0.793129	1.43095
Cortex	AP2A1	All	Wald ratio	1	0.674218	0.955354	0.772107	1.18209
Cerebellum	DIP2C	GB	Wald ratio	1	0.674227	1.01363	0.951639	1.07965
Cerebellum	RGS17	GB	Wald ratio	1	0.674263	0.984282	0.914185	1.05975
Cortex	TEX44	Non-GB	Wald ratio	1	0.674281	1.04444	0.85275	1.27922
Cortex	STPG1	All	Inverse variance weighted	2	0.674292	0.986063	0.923588	1.05276
Cerebellum	PKN2	Non-GB	Wald ratio	1	0.674329	0.968891	0.8361	1.12277
Cortex	RAD9B	All	Wald ratio	1	0.674348	1.03429	0.883772	1.21045
Cortex	PSMD4	All	Wald ratio	1	0.674355	1.03122	0.893437	1.19026
Spinal Cord	STMP1	GB	Wald ratio	1	0.674359	1.01468	0.948005	1.08604
Cerebellum	PXDN	GB	Wald ratio	1	0.674405	1.02853	0.902039	1.17275
Cortex	PNMA8A	GB	Wald ratio	1	0.674407	0.981918	0.901786	1.06917
Cortex	DBN1	All	Wald ratio	1	0.674433	1.06834	0.784788	1.45435
Hippocampus	CHPT1	Non-GB	Wald ratio	1	0.674442	0.976829	0.87561	1.08975
Cortex	PTGR1	GB	MR Egger	3	0.674443	1.14488	0.713733	1.83645
Cortex	OR52D1	All	Wald ratio	1	0.67447	1.03625	0.877595	1.2236
Cortex	PHYKPL	GB	Wald ratio	1	0.674475	0.956817	0.778696	1.17568
Cortex	APBB3	Non-GB	Wald ratio	1	0.674494	0.935807	0.686623	1.27542
Cortex	LYPD1	All	MR Egger	3	0.674501	0.964804	0.851294	1.09345
Cerebellum	ARHGAP19	GB	Wald ratio	1	0.674504	0.97794	0.881251	1.08524
Cortex	STX16	GB	Wald ratio	1	0.674505	1.03484	0.881975	1.21421
Cortex	THEM6	GB	Wald ratio	1	0.674531	1.01435	0.94909	1.0841
Cortex	CNOT7	Non-GB	Inverse variance weighted	2	0.674533	0.971305	0.84789	1.11268
Cerebellum	SLC49A3	All	Wald ratio	1	0.674536	1.01847	0.93509	1.10928
Cerebellum	CALCB	Non-GB	Wald ratio	1	0.674537	0.985835	0.922328	1.05371
Cerebellum	INSC	Non-GB	Wald ratio	1	0.674537	0.975774	0.870238	1.09411
Cortex	LILRB3	All	Inverse variance weighted	2	0.674561	1.01904	0.933172	1.1128
Cortex	SYS1	All	Wald ratio	1	0.674567	0.978077	0.881934	1.0847
Cortex	SPSB4	Non-GB	Wald ratio	1	0.674574	1.04712	0.844618	1.29816
Cerebellum	TBC1D9	GB	Wald ratio	1	0.674583	0.964978	0.817037	1.13971
Cortex	NUP205	Non-GB	Wald ratio	1	0.67461	0.964879	0.816549	1.14015
Cortex	ALAD	GB	Weighted median	3	0.674629	0.982443	0.904464	1.06714
Cortex	SIDT2	Non-GB	Wald ratio	1	0.674645	1.02446	0.915144	1.14684
Spinal Cord	PWP2	All	Wald ratio	1	0.674657	0.992234	0.956764	1.02902
Basal Ganglia	EIF3C	All	Wald ratio	1	0.674674	1.01475	0.947691	1.08655
Cortex	CD200	GB	Wald ratio	1	0.674688	0.948173	0.739536	1.21567
Cortex	XXYLT1	Non-GB	Inverse variance weighted	2	0.674715	1.02672	0.90775	1.16129
Cortex	ANKRD10	All	MR Egger	3	0.674725	0.967785	0.863095	1.08517
Cortex	MTPAP	All	Wald ratio	1	0.674748	0.988639	0.937259	1.04283
Cerebellum	GOLGA1	All	Wald ratio	1	0.674772	0.984241	0.913856	1.06005
Cortex	LAPTM4B	GB	Wald ratio	1	0.674809	1.02915	0.899878	1.17699
Cerebellum	ZNF567	All	Wald ratio	1	0.674813	1.01449	0.948561	1.08499
Cortex	STXBP5	Non-GB	Inverse variance weighted	2	0.674831	1.01962	0.931137	1.11651
Hippocampus	C15orf40	GB	Wald ratio	1	0.674846	1.0141	0.949895	1.08264
Cortex	CCNB1IP1	GB	Wald ratio	1	0.674862	0.984033	0.912741	1.06089
Hippocampus	NBPF3	Non-GB	Wald ratio	1	0.674866	1.0168	0.940645	1.09912
Cerebellum	CALHM6	GB	Wald ratio	1	0.674883	1.02265	0.921034	1.13548
Cortex	RSPH3	All	Weighted mode	3	0.674907	1.02544	0.926662	1.13475
Cortex	ZNF780B	GB	Wald ratio	1	0.674928	0.971364	0.848034	1.11263
Cortex	SMC2	Non-GB	Weighted median	4	0.674934	1.01071	0.961605	1.06233
Cerebellum	CRYBA1	Non-GB	Wald ratio	1	0.675015	1.02778	0.904209	1.16824
Cortex	DISC1	All	Wald ratio	1	0.675065	1.02299	0.919856	1.13769
Cortex	MYOM2	All	MR Egger	3	0.675074	0.941209	0.761318	1.16361
Cerebellum	EEF1AKNMT	GB	Wald ratio	1	0.675082	1.02256	0.921283	1.13496
Basal Ganglia	CYP4F3	GB	Wald ratio	1	0.675085	0.985085	0.918244	1.05679
Hippocampus	CYP4F3	GB	Wald ratio	1	0.675085	0.985927	0.922706	1.05348
Hippocampus	CYP4F12	GB	Wald ratio	1	0.675085	0.984236	0.913763	1.06015
Cortex	PGPEP1L	Non-GB	MR Egger	3	0.675125	0.8703	0.535085	1.41552
Cerebellum	GNPAT	Non-GB	Wald ratio	1	0.675134	0.985708	0.921534	1.05435
Cortex	CUBN	All	Inverse variance weighted	2	0.675157	1.02327	0.918901	1.13949
Cortex	PECR	Non-GB	Wald ratio	1	0.675185	1.06353	0.797315	1.41864
Cortex	COL9A1	Non-GB	Inverse variance weighted	2	0.675187	0.97665	0.874468	1.09077
Cerebellum	CCDC158	Non-GB	Wald ratio	1	0.675259	1.02016	0.929217	1.12
Cortex	CCDC158	Non-GB	Wald ratio	1	0.675259	1.01491	0.947024	1.08766
Cortex	CDK20	Non-GB	Wald ratio	1	0.675268	1.05065	0.833813	1.32387
Cerebellum	SNRPD1	Non-GB	Wald ratio	1	0.675284	1.01893	0.933324	1.1124
Cortex	RSPO2	All	MR Egger	3	0.675295	0.940293	0.757856	1.16665
Cortex	ZNF232	All	Inverse variance weighted	2	0.675387	0.982726	0.905762	1.06623
Cerebellum	SLC22A14	All	Wald ratio	1	0.675391	1.02297	0.919797	1.13773
Cerebellum	LCN12	Non-GB	Wald ratio	1	0.675404	0.981531	0.899518	1.07102
Spinal Cord	FBN2	Non-GB	Wald ratio	1	0.675487	0.984711	0.916183	1.05837
Cerebellum	LRRC3	GB	Wald ratio	1	0.67549	0.975267	0.86736	1.0966
Cerebellum	ZNF239	All	Wald ratio	1	0.675531	0.983707	0.910877	1.06236
Cortex	OBSCN	All	Simple mode	4	0.675596	0.979493	0.897048	1.06951
Cortex	MAPT	All	Wald ratio	1	0.675634	0.978057	0.881513	1.08518
Cortex	KCNK1	Non-GB	Wald ratio	1	0.675654	1.0419	0.85965	1.26279
Cortex	ZSWIM7	All	MR Egger	3	0.675712	0.907045	0.64409	1.27735
Cortex	MED30	GB	Wald ratio	1	0.675727	1.02031	0.928564	1.12113
Cerebellum	CYP2U1	All	Wald ratio	1	0.67575	0.981966	0.901697	1.06938
Cerebellum	PRR15L	Non-GB	Inverse variance weighted	2	0.675752	1.03055	0.895005	1.18663
Cortex	CHST8	GB	Inverse variance weighted	3	0.6758	1.0205	0.927913	1.12233
Cerebellum	TAS1R3	Non-GB	Wald ratio	1	0.675809	0.969122	0.836634	1.12259
Cerebellum	DDX11	All	Wald ratio	1	0.675835	0.988317	0.935352	1.04428
Cortex	RBMS2	Non-GB	Wald ratio	1	0.675873	1.06638	0.788987	1.44129
Cortex	XPNPEP3	All	Wald ratio	1	0.675895	0.981638	0.899951	1.07074
Cortex	PRKG1	All	Wald ratio	1	0.675922	0.989145	0.939801	1.04108
Cortex	ZNF155	Non-GB	MR Egger	3	0.675943	1.06245	0.858831	1.31436
Cortex	PRDM5	All	Wald ratio	1	0.675945	1.03067	0.894555	1.18749
Cortex	RASSF10	GB	Inverse variance weighted	2	0.675964	1.0303	0.895736	1.18507
Cerebellum	RPS6KA5	All	Wald ratio	1	0.675964	1.02149	0.924545	1.12861
Cortex	SULF2	GB	Inverse variance weighted	2	0.675968	1.03738	0.873369	1.23219
Cerebellum	SPATC1L	All	Weighted median	3	0.676028	0.988688	0.937314	1.04288
Cerebellum	MRGPRE	All	Inverse variance weighted	2	0.676049	1.0115	0.958688	1.06722
Cortex	KMT2B	Non-GB	Wald ratio	1	0.676062	1.05819	0.811593	1.37972
Cortex	FUT10	All	Wald ratio	1	0.676107	1.01369	0.951039	1.08047
Cortex	NXN	All	Wald ratio	1	0.676126	1.0253	0.911877	1.15284
Cerebellum	ZNF575	Non-GB	Wald ratio	1	0.676141	1.02075	0.926994	1.12398
Cortex	STAU1	GB	Wald ratio	1	0.676169	1.02798	0.903119	1.17011
Cortex	CBLN1	Non-GB	Inverse variance weighted	2	0.676192	0.967129	0.826733	1.13137
Cortex	TSTD2	All	Wald ratio	1	0.676194	0.962041	0.802279	1.15362
Cortex	FABP1	All	Simple mode	3	0.676206	1.02301	0.932967	1.12175
Cortex	IFI27L2	GB	Wald ratio	1	0.676214	0.983745	0.910919	1.06239
Cerebellum	MAN2A2	Non-GB	Wald ratio	1	0.676226	0.982024	0.901878	1.06929
Cerebellum	CTDNEP1	Non-GB	Wald ratio	1	0.676243	0.972885	0.855119	1.10687
Cortex	TFG	All	Wald ratio	1	0.676247	0.974923	0.865367	1.09835
Cortex	KCNJ11	All	Wald ratio	1	0.676251	1.0317	0.89113	1.19444
Cortex	EGLN2	GB	Wald ratio	1	0.676299	0.967044	0.826277	1.13179
Cortex	PIBF1	All	Simple mode	3	0.676324	0.978258	0.894903	1.06938
Cortex	C1GALT1	Non-GB	Inverse variance weighted	2	0.676338	1.0137	0.950953	1.08059
Cortex	EBF4	GB	Inverse variance weighted	2	0.67636	1.03963	0.866233	1.24772
Spinal Cord	NYNRIN	All	Wald ratio	1	0.676362	0.98493	0.917149	1.05772
Cortex	CCDC93	All	Wald ratio	1	0.676372	0.978953	0.885901	1.08178
Cortex	ZNF16	GB	Wald ratio	1	0.676377	1.03968	0.866045	1.24814
Cerebellum	DNAJB14	Non-GB	Wald ratio	1	0.676384	0.973514	0.858226	1.10429
Basal Ganglia	RRP15	GB	Wald ratio	1	0.676414	0.987397	0.930301	1.048
Hippocampus	RRP15	GB	Wald ratio	1	0.676414	0.98674	0.926782	1.05058
Basal Ganglia	C1orf50	Non-GB	Wald ratio	1	0.676417	0.983384	0.908969	1.06389
Cerebellum	RCVRN	All	Wald ratio	1	0.676418	1.00917	0.966835	1.05335
Hippocampus	RCVRN	All	Wald ratio	1	0.676418	1.00989	0.96429	1.05764
Cortex	PGPEP1L	GB	MR Egger	3	0.676437	1.11679	0.757159	1.64724
Cerebellum	GNAQ	All	Wald ratio	1	0.676475	0.987995	0.933506	1.04566
Cortex	YIPF5	Non-GB	Wald ratio	1	0.676506	1.02893	0.899911	1.17645
Hippocampus	PRSS36	All	Wald ratio	1	0.676526	1.01387	0.950341	1.08164
Cortex	PPCDC	All	Wald ratio	1	0.676537	1.02167	0.923766	1.12996
Cortex	C2orf72	All	Inverse variance weighted	2	0.676573	0.977227	0.876979	1.08894
Cortex	NEB	All	MR Egger	3	0.676575	1.08851	0.807563	1.46719
Cortex	AMN	All	Wald ratio	1	0.676583	0.96857	0.83361	1.12538
Cortex	ZNF155	Non-GB	Simple mode	3	0.676618	1.02402	0.930036	1.12751
Cortex	PLAC8	Non-GB	Simple mode	4	0.676661	0.969788	0.851015	1.10514
Cortex	CLEC9A	Non-GB	Wald ratio	1	0.676674	1.05069	0.832788	1.32562
Cortex	OCIAD2	Non-GB	Wald ratio	1	0.676708	0.951787	0.754503	1.20066
Cortex	OR4D1	All	Wald ratio	1	0.67671	0.970669	0.84391	1.11647
Cerebellum	IL22RA1	Non-GB	Wald ratio	1	0.676713	1.01107	0.960089	1.06475
Cortex	CYP4A22	All	Wald ratio	1	0.676716	1.02765	0.903988	1.16823
Cortex	ASIC2	GB	Wald ratio	1	0.676717	1.05803	0.811594	1.37929
Cerebellum	SLC34A2	All	Wald ratio	1	0.676748	1.01933	0.931603	1.11531
Cortex	ZNF320	All	Inverse variance weighted	2	0.676797	0.977023	0.875863	1.08987
Cortex	TYMP	Non-GB	Wald ratio	1	0.676802	1.02876	0.900347	1.17549
Cerebellum	SYT13	GB	Wald ratio	1	0.676817	0.985789	0.921626	1.05442
Hippocampus	CCT6B	Non-GB	Wald ratio	1	0.676875	1.0161	0.942558	1.09539
Cortex	TLR1	GB	Wald ratio	1	0.676878	0.979525	0.888706	1.07962
Cortex	MPHOSPH10	GB	Wald ratio	1	0.676882	0.959225	0.788652	1.16669
Cortex	ADH1A	All	Wald ratio	1	0.676918	1.03461	0.881599	1.21417
Hippocampus	SOHLH2	All	Wald ratio	1	0.676933	0.991863	0.954467	1.03073
Cortex	BAIAP3	All	Inverse variance weighted	2	0.676971	1.01712	0.939062	1.10166
Cortex	DNAJC13	Non-GB	Inverse variance weighted	2	0.676994	0.968476	0.832983	1.12601
Cerebellum	EYA3	Non-GB	Wald ratio	1	0.677046	0.986488	0.925313	1.05171
Cortex	PM20D1	GB	Wald ratio	1	0.67721	1.04147	0.860127	1.26104
Cortex	ZNF440	All	Wald ratio	1	0.677236	1.02363	0.917037	1.14261
Cortex	ACP4	GB	Wald ratio	1	0.677309	0.968172	0.831361	1.1275
Basal Ganglia	PMS2	Non-GB	Wald ratio	1	0.677329	0.981449	0.898592	1.07195
Cortex	NAGK	Non-GB	Wald ratio	1	0.67743	1.02752	0.904125	1.16777
Cortex	ZNF728	Non-GB	Wald ratio	1	0.677443	1.0251	0.912082	1.15212
Cerebellum	NATD1	All	Wald ratio	1	0.677457	0.978462	0.883049	1.08418
Cortex	C9orf43	All	Wald ratio	1	0.677468	1.04936	0.836203	1.31687
Cortex	SUPT3H	Non-GB	Weighted median	3	0.677543	1.01418	0.949064	1.08376
Cortex	ZPLD1	GB	Wald ratio	1	0.677573	1.04874	0.837994	1.31248
Cortex	CDH10	All	Wald ratio	1	0.6776	1.0477	0.841072	1.30509
Cerebellum	RPP25L	Non-GB	Wald ratio	1	0.677612	0.974717	0.863864	1.0998
Cortex	CFAP43	GB	Wald ratio	1	0.67762	1.02045	0.927557	1.12265
Cerebellum	LPAR2	All	Wald ratio	1	0.677623	1.02181	0.922982	1.13122
Spinal Cord	PI16	All	Wald ratio	1	0.677647	1.0114	0.958766	1.06692
Cerebellum	PRDM5	Non-GB	Wald ratio	1	0.677647	1.02861	0.900516	1.17492
Cerebellum	SOS1	Non-GB	Wald ratio	1	0.677669	0.975885	0.869776	1.09494
Cortex	ANO7	All	Inverse variance weighted	3	0.677686	1.00891	0.967586	1.05199
Cortex	MYLIP	GB	Wald ratio	1	0.677695	0.957547	0.780388	1.17492
Cortex	PDXK	All	Wald ratio	1	0.677717	1.02876	0.899984	1.17597
Spinal Cord	ZNF680	Non-GB	Wald ratio	1	0.677779	0.985588	0.920357	1.05544
Cerebellum	ASCC3	GB	Wald ratio	1	0.677804	1.02681	0.906324	1.16331
Cortex	AKR1A1	GB	Wald ratio	1	0.677837	1.05388	0.82274	1.34995
Cortex	CPLANE2	GB	Wald ratio	1	0.677844	0.979995	0.890875	1.07803
Cortex	ZNF627	GB	Wald ratio	1	0.67787	1.04898	0.837108	1.31446
Cortex	KLRC3	Non-GB	Wald ratio	1	0.677876	1.01537	0.944857	1.09114
Cerebellum	VPS37C	All	Wald ratio	1	0.677893	1.02913	0.898705	1.17849
Cortex	SEPTIN14	GB	Wald ratio	1	0.677909	1.04549	0.847516	1.2897
Cortex	AGL	All	Wald ratio	1	0.677955	0.985214	0.918322	1.05698
Cortex	PLVAP	GB	Inverse variance weighted	2	0.677965	0.951082	0.750592	1.20512
Cortex	ZWINT	Non-GB	Inverse variance weighted	2	0.677973	0.98004	0.89107	1.07789
Cortex	APOB	GB	Wald ratio	1	0.677995	1.02694	0.905814	1.16427
Cortex	TPPP	All	Wald ratio	1	0.678011	0.954745	0.767254	1.18805
Basal Ganglia	CCDC85A	Non-GB	Wald ratio	1	0.678026	0.982324	0.903	1.06862
Hippocampus	WDR18	GB	Wald ratio	1	0.678042	1.01701	0.939155	1.10132
Cortex	ASL	Non-GB	Wald ratio	1	0.67806	0.95756	0.78026	1.17515
Cerebellum	OTUD3	Non-GB	Wald ratio	1	0.678063	0.984683	0.915473	1.05913
Cortex	FBXL7	GB	Wald ratio	1	0.678081	1.04319	0.854379	1.27373
Cortex	CCDC90B	All	Wald ratio	1	0.678091	0.98505	0.91742	1.05767
Cerebellum	AP3S2	GB	Wald ratio	1	0.678138	1.0172	0.938481	1.10252
Cerebellum	ZNF101	GB	Wald ratio	1	0.67815	0.983313	0.908185	1.06466
Cortex	ZNF14	GB	Wald ratio	1	0.67815	0.98518	0.9181	1.05716
Cortex	ZNF101	GB	Wald ratio	1	0.67815	0.977845	0.879663	1.08699
Cortex	ZNF583	Non-GB	Wald ratio	1	0.678151	1.05298	0.825143	1.34373
Cortex	TMEFF1	GB	Wald ratio	1	0.678157	0.968172	0.831006	1.12798
Cortex	IP6K3	All	Inverse variance weighted	2	0.678201	1.02454	0.913672	1.14886
Cortex	INSM1	All	Inverse variance weighted	2	0.678203	0.984146	0.912589	1.06132
Cerebellum	CXCL14	All	Wald ratio	1	0.678219	0.98063	0.894076	1.07556
Cortex	SEC16A	All	Wald ratio	1	0.678229	1.04347	0.853458	1.27578
Cortex	RDX	Non-GB	Inverse variance weighted	2	0.678229	0.959716	0.790282	1.16548
Cortex	DZIP1	All	Wald ratio	1	0.678232	0.979408	0.887716	1.08057
Cortex	SRL	Non-GB	Wald ratio	1	0.678307	0.952902	0.758648	1.19689
Cerebellum	TRIB3	All	Wald ratio	1	0.678385	1.0147	0.947065	1.08717
Cortex	PRAP1	Non-GB	Wald ratio	1	0.678386	1.04566	0.846721	1.29134
Cortex	SEC61G	Non-GB	Wald ratio	1	0.678393	1.03579	0.877168	1.2231
Cerebellum	MESD	All	Wald ratio	1	0.678411	0.984557	0.914722	1.05972
Cerebellum	GMIP	Non-GB	Wald ratio	1	0.67843	1.02849	0.900583	1.17457
Cerebellum	CAPG	All	Wald ratio	1	0.678473	0.98559	0.92022	1.0556
Cortex	C8orf82	Non-GB	Wald ratio	1	0.678487	1.05569	0.817044	1.36405
Cerebellum	APCDD1	All	Wald ratio	1	0.6785	0.978299	0.881892	1.08524
Cerebellum	ALPK3	Non-GB	Wald ratio	1	0.678523	0.978878	0.884884	1.08286
Cortex	NMB	Non-GB	Wald ratio	1	0.678523	1.04449	0.850182	1.2832
Cerebellum	MGST3	Non-GB	Wald ratio	1	0.678526	0.976835	0.874355	1.09133
Cortex	CLIC4	All	Wald ratio	1	0.678532	0.966997	0.825088	1.13331
Cerebellum	MERTK	Non-GB	Wald ratio	1	0.678555	0.978594	0.883404	1.08404
Cerebellum	KDM2B	GB	Wald ratio	1	0.678562	1.02539	0.910746	1.15445
Cortex	PEX11A	GB	Wald ratio	1	0.678594	0.96576	0.819034	1.13877
Cerebellum	INTS10	All	Wald ratio	1	0.678605	1.01053	0.961682	1.06186
Cortex	LPXN	All	Wald ratio	1	0.678641	1.04858	0.837816	1.31236
Hippocampus	S100A13	GB	Wald ratio	1	0.678641	1.01184	0.957056	1.06975
Basal Ganglia	CTSO	All	Wald ratio	1	0.678648	1.01332	0.951837	1.07877
Cortex	RB1	Non-GB	Wald ratio	1	0.678679	1.02505	0.911809	1.15236
Cortex	RRP7A	All	Inverse variance weighted	2	0.678692	1.0127	0.954008	1.075
Cerebellum	KDM1B	All	Wald ratio	1	0.678695	1.01708	0.938763	1.10193
Cortex	ANKRD9	All	Wald ratio	1	0.6787	1.01209	0.956157	1.07129
Cerebellum	SHISA3	GB	Wald ratio	1	0.678703	0.979356	0.887311	1.08095
Cortex	NRP1	Non-GB	Wald ratio	1	0.67871	0.943736	0.717544	1.24123
Cerebellum	CALML4	GB	Wald ratio	1	0.678748	1.02141	0.92397	1.12913
Cerebellum	LAMTOR3	All	Wald ratio	1	0.678752	1.01274	0.95386	1.07525
Cortex	LAMTOR3	All	Wald ratio	1	0.678752	1.01128	0.959014	1.06638
Cortex	FANCD2	Non-GB	Wald ratio	1	0.678765	0.949841	0.74453	1.21177
Cortex	PFKM	All	Weighted median	3	0.678858	0.979519	0.88811	1.08034
Cortex	VWA8	Non-GB	Inverse variance weighted	2	0.678914	0.976951	0.874827	1.091
Cerebellum	TESK2	Non-GB	Wald ratio	1	0.678949	1.01846	0.933953	1.11061
Cortex	DYNLL2	GB	Wald ratio	1	0.678955	1.03493	0.879625	1.21766
Cortex	SYNM	All	Inverse variance weighted	2	0.678956	0.985342	0.918793	1.05671
Cortex	PROM1	GB	Wald ratio	1	0.67899	1.01986	0.929166	1.1194
Cortex	PLPP6	GB	Inverse variance weighted	2	0.679034	1.03146	0.890701	1.19446
Cortex	TYR	Non-GB	Wald ratio	1	0.679098	1.08321	0.741739	1.58188
Cortex	ABCA12	All	Wald ratio	1	0.679104	0.985628	0.920296	1.0556
Cortex	ARHGAP11A	Non-GB	Wald ratio	1	0.679109	1.02222	0.921142	1.13439
Cortex	PILRB	Non-GB	Simple mode	3	0.679115	0.975698	0.882283	1.079
Cortex	ATM	Non-GB	Wald ratio	1	0.679116	1.03457	0.880702	1.21532
Cortex	OMD	GB	Inverse variance weighted	2	0.679117	0.966036	0.820145	1.13788
Spinal Cord	PPP6R2	Non-GB	Wald ratio	1	0.679117	0.986795	0.926559	1.05095
Spinal Cord	UTP18	GB	Wald ratio	1	0.679127	0.986851	0.92686	1.05072
Cortex	MMP15	All	Wald ratio	1	0.679185	1.03645	0.874704	1.22811
Cerebellum	MITD1	All	Wald ratio	1	0.679211	0.985538	0.919788	1.05599
Cortex	TCTE1	Non-GB	Wald ratio	1	0.679228	1.03491	0.879556	1.21771
Cortex	CENPQ	GB	Weighted mode	3	0.67924	0.985929	0.930376	1.0448
Cortex	CES2	GB	Wald ratio	1	0.679248	1.05499	0.818547	1.35974
Basal Ganglia	CBWD1	All	Wald ratio	1	0.679275	1.01081	0.960584	1.06366
Cortex	DDR2	Non-GB	Wald ratio	1	0.679304	1.05694	0.812869	1.37431
Cortex	C19orf47	GB	Wald ratio	1	0.679311	0.965637	0.818117	1.13976
Cortex	KLK2	All	Wald ratio	1	0.679326	0.963711	0.808786	1.14831
Basal Ganglia	MMEL1	GB	Wald ratio	1	0.67933	0.981476	0.898212	1.07246
Cortex	EEPD1	GB	Wald ratio	1	0.679346	0.961527	0.798306	1.15812
Cortex	AIRE	Non-GB	Weighted median	3	0.679377	0.974864	0.864004	1.09995
Cerebellum	FBL	All	Wald ratio	1	0.679426	0.978969	0.88509	1.08281
Cerebellum	LPGAT1	All	Wald ratio	1	0.679432	0.977837	0.879224	1.08751
Cerebellum	ZFP14	Non-GB	Wald ratio	1	0.679449	1.02357	0.916477	1.14319
Cortex	CDHR1	All	Weighted mode	3	0.67952	0.989551	0.947874	1.03306
Cerebellum	SCAP	Non-GB	Wald ratio	1	0.679547	0.977842	0.879214	1.08753
Cortex	CCL22	Non-GB	Wald ratio	1	0.679548	0.96319	0.806173	1.15079
Cerebellum	BCKDHB	All	Wald ratio	1	0.679594	1.01833	0.934241	1.10998
Cortex	PATE2	All	Wald ratio	1	0.679599	1.04418	0.850511	1.28194
Cortex	OC90	All	Wald ratio	1	0.679602	0.959947	0.790676	1.16546
Cerebellum	TTC1	Non-GB	Wald ratio	1	0.679692	0.973598	0.857467	1.10546
Basal Ganglia	BEND6	GB	Wald ratio	1	0.679695	0.988483	0.935594	1.04436
Cerebellum	BEND6	GB	Wald ratio	1	0.679695	0.987613	0.930872	1.04781
Spinal Cord	CPNE1	All	Wald ratio	1	0.679697	1.01061	0.961238	1.06251
Cortex	SCAND1	All	Wald ratio	1	0.679697	1.04836	0.837801	1.31184
Cerebellum	RBMS2	GB	Wald ratio	1	0.67972	0.984167	0.912354	1.06163
Cortex	XKR6	Non-GB	Wald ratio	1	0.679721	0.958692	0.784693	1.17127
Cerebellum	CPTP	GB	Wald ratio	1	0.679737	1.01996	0.928617	1.12028
Cerebellum	TNFRSF25	All	Inverse variance weighted	2	0.679748	0.98605	0.922423	1.05407
Cerebellum	B3GLCT	GB	Wald ratio	1	0.679777	0.979206	0.886215	1.08195
Cortex	NDUFA3	All	Inverse variance weighted	2	0.679826	1.01651	0.940446	1.09873
Cortex	RPUSD1	GB	Wald ratio	1	0.679843	0.945538	0.724714	1.23365
Cortex	SH2D4A	GB	Wald ratio	1	0.67992	1.04303	0.853851	1.27411
Cortex	IMPDH1	Non-GB	Wald ratio	1	0.679968	1.04904	0.83561	1.31698
Cortex	TEX35	GB	Wald ratio	1	0.679972	0.952622	0.75642	1.19972
Cortex	TNFRSF25	GB	Inverse variance weighted	2	0.679992	0.978754	0.883805	1.0839
Spinal Cord	GSTO2	All	Wald ratio	1	0.680025	0.989032	0.93853	1.04225
Cerebellum	PARD6G	GB	Wald ratio	1	0.680165	1.02658	0.906209	1.16294
Hippocampus	ASAH2B	Non-GB	Wald ratio	1	0.680179	0.983728	0.909908	1.06354
Cerebellum	LINGO1	GB	Wald ratio	1	0.680212	1.01884	0.932296	1.11343
Cerebellum	RIPK1	All	Wald ratio	1	0.680262	0.983756	0.910037	1.06345
Cortex	ZNF787	Non-GB	Wald ratio	1	0.680285	1.01957	0.929777	1.11804
Cerebellum	ZNF606	Non-GB	Wald ratio	1	0.68034	0.9725	0.851683	1.11046
Cerebellum	CABLES2	All	Wald ratio	1	0.680364	1.01206	0.95596	1.07145
Cerebellum	FOXO3B	Non-GB	Wald ratio	1	0.680386	1.0209	0.925215	1.12648
Cortex	CD164	GB	Wald ratio	1	0.680388	1.02662	0.905976	1.16334
Cortex	CBR4	GB	Wald ratio	1	0.68044	0.977702	0.878215	1.08846
Cerebellum	SOWAHA	GB	Wald ratio	1	0.680511	0.974928	0.863938	1.10018
Cerebellum	SHROOM1	GB	Wald ratio	1	0.680511	0.974792	0.863243	1.10076
Cerebellum	ZNF514	All	Inverse variance weighted	2	0.6806	0.990223	0.944968	1.03765
Cerebellum	UNC5CL	Non-GB	Wald ratio	1	0.680662	1.02841	0.89996	1.1752
Cortex	LAMA3	All	Wald ratio	1	0.68068	0.958264	0.782179	1.17399
Cortex	L1TD1	GB	Inverse variance weighted	2	0.680694	1.02721	0.903931	1.16729
Cortex	OR2T2	GB	Wald ratio	1	0.680695	0.916868	0.606427	1.38623
Cortex	CYP4F3	GB	Weighted median	4	0.680748	0.988941	0.937916	1.04274
Cortex	OCEL1	All	Wald ratio	1	0.68075	1.01534	0.944313	1.09171
Cortex	NEU4	GB	Wald ratio	1	0.680755	1.0896	0.723986	1.63985
Cerebellum	IFIT5	All	Wald ratio	1	0.680763	0.986587	0.925115	1.05214
Cortex	IFIT5	All	Wald ratio	1	0.680763	0.989408	0.94047	1.04089
Cerebellum	DNAH2	GB	Wald ratio	1	0.680767	0.983251	0.907232	1.06564
Cerebellum	LY6E	Non-GB	Wald ratio	1	0.680789	0.975293	0.865708	1.09875
Cortex	YPEL2	Non-GB	Wald ratio	1	0.680794	0.949861	0.743401	1.21366
Cortex	KLRB1	GB	Wald ratio	1	0.680799	0.949837	0.743291	1.21378
Cortex	NUP35	Non-GB	Wald ratio	1	0.680882	0.971737	0.847635	1.11401
Cerebellum	FAM222A	Non-GB	Wald ratio	1	0.680889	0.973164	0.854833	1.10787
Cortex	AMDHD1	Non-GB	Wald ratio	1	0.68101	1.02589	0.908195	1.15883
Cerebellum	SMC2	All	Simple mode	3	0.681012	0.98736	0.936973	1.04046
Cortex	VOPP1	Non-GB	Wald ratio	1	0.68102	1.0277	0.902179	1.17068
Cortex	TUBGCP3	GB	Wald ratio	1	0.681084	1.03435	0.880489	1.21509
Cerebellum	MMUT	GB	Wald ratio	1	0.681109	0.980462	0.892401	1.07721
Cortex	MYOZ2	GB	Wald ratio	1	0.68111	1.03331	0.883809	1.2081
Cerebellum	ZNF34	GB	Wald ratio	1	0.681125	1.0136	0.950361	1.08104
Cortex	FGF5	Non-GB	Wald ratio	1	0.681127	1.03467	0.879445	1.21728
Cortex	GSTM1	All	Inverse variance weighted	2	0.681152	0.982371	0.902463	1.06935
Cortex	SCRN1	Non-GB	Wald ratio	1	0.681195	0.946262	0.727055	1.23156
Cortex	DUS2	GB	Wald ratio	1	0.681266	0.976635	0.872442	1.09327
Cortex	NFATC3	GB	Wald ratio	1	0.681266	1.04623	0.843287	1.298
Basal Ganglia	ST7L	Non-GB	Wald ratio	1	0.681283	1.01824	0.934073	1.11
Cortex	CENPQ	All	Simple mode	3	0.681304	1.01928	0.942118	1.10277
Cerebellum	TULP2	GB	Wald ratio	1	0.681317	1.01819	0.934262	1.10965
Basal Ganglia	DNLZ	Non-GB	Wald ratio	1	0.681333	1.02074	0.92548	1.1258
Spinal Cord	MYOM2	GB	Wald ratio	1	0.681343	0.989407	0.940368	1.041
Cortex	ZNF248	GB	MR Egger	3	0.681383	0.933835	0.730682	1.19347
Cortex	STX16	Non-GB	Wald ratio	1	0.681467	1.0366	0.873098	1.23072
Cortex	OR2AG2	Non-GB	Wald ratio	1	0.681488	0.940576	0.702003	1.26023
Cortex	RDH13	Non-GB	Wald ratio	1	0.681522	1.03459	0.879503	1.21702
Cerebellum	RSPH10B	Non-GB	Wald ratio	1	0.681525	1.01443	0.947351	1.08625
Cerebellum	GSTO2	GB	Wald ratio	1	0.681528	1.01054	0.961197	1.06241
Cerebellum	CNN2	Non-GB	Wald ratio	1	0.681557	0.983785	0.909887	1.06368
Cortex	DCLRE1B	GB	Inverse variance weighted	2	0.681563	0.954617	0.76468	1.19173
Cortex	COL23A1	Non-GB	Inverse variance weighted	2	0.68157	1.03347	0.883087	1.20946
Cerebellum	GEMIN7	All	Wald ratio	1	0.681578	0.980094	0.890338	1.0789
Cortex	NUDT3	GB	Wald ratio	1	0.681589	1.03811	0.868246	1.24121
Cerebellum	MESD	Non-GB	Wald ratio	1	0.681641	0.979969	0.889662	1.07944
Spinal Cord	HACD2	All	Wald ratio	1	0.681699	1.01191	0.956261	1.07079
Cortex	PHF23	All	Wald ratio	1	0.681764	1.03568	0.875886	1.22463
Cortex	DSG3	All	Wald ratio	1	0.681821	1.04266	0.853897	1.27315
Cortex	SEMA4D	All	Weighted median	3	0.68184	1.01265	0.953579	1.07538
Cerebellum	TUSC3	GB	Wald ratio	1	0.68184	1.01546	0.943639	1.09275
Cortex	OLFML2A	GB	Wald ratio	1	0.681902	0.972555	0.851371	1.11099
Cortex	PRSS36	Non-GB	Wald ratio	1	0.681923	1.01645	0.940139	1.09896
Cortex	RMDN3	GB	Inverse variance weighted	2	0.681931	0.978145	0.88005	1.08717
Cerebellum	AMZ2	Non-GB	Wald ratio	1	0.681966	1.02701	0.904085	1.16665
Hippocampus	RNF24	Non-GB	Wald ratio	1	0.681987	0.983465	0.908077	1.06511
Cerebellum	TRPV3	GB	Wald ratio	1	0.681997	0.986055	0.921989	1.05457
Cortex	ABHD14B	All	Wald ratio	1	0.681998	0.949525	0.741153	1.21648
Cortex	CAPG	All	Weighted mode	3	0.682001	0.983895	0.920053	1.05217
Cortex	CLMN	GB	Inverse variance weighted	2	0.682022	1.03543	0.876581	1.22305
Cerebellum	DEAF1	Non-GB	Wald ratio	1	0.682049	1.01834	0.933551	1.11082
Cerebellum	INSR	All	Wald ratio	1	0.682079	0.980316	0.891362	1.07815
Cerebellum	TXN2	Non-GB	Inverse variance weighted	2	0.682091	1.0168	0.938878	1.1012
Cortex	PTPN13	All	Weighted median	3	0.682099	1.01261	0.953683	1.07517
Spinal Cord	GATD3A	All	Wald ratio	1	0.682107	0.990903	0.948504	1.0352
Cerebellum	CAPN3	GB	Wald ratio	1	0.682115	1.02342	0.916085	1.14334
Spinal Cord	FAM89A	All	Wald ratio	1	0.682125	1.01057	0.960984	1.06271
Cortex	IL15	GB	Inverse variance weighted	2	0.682134	1.03328	0.883445	1.20852
Cortex	OCLN	GB	Wald ratio	1	0.68217	1.08302	0.739356	1.58643
Cerebellum	FBLN1	Non-GB	Wald ratio	1	0.682171	1.02074	0.92521	1.12614
Cortex	FBLN1	Non-GB	Wald ratio	1	0.682171	1.03131	0.889813	1.19532
Cerebellum	POC1B	All	Wald ratio	1	0.682173	0.989126	0.938693	1.04227
Cerebellum	UHRF1	All	Wald ratio	1	0.682201	1.02264	0.91871	1.13833
Cortex	CCDC148	All	Wald ratio	1	0.682211	0.982384	0.902262	1.06962
Cerebellum	RABGAP1L	GB	Wald ratio	1	0.682239	1.02687	0.904458	1.16585
Cerebellum	NUP54	Non-GB	Wald ratio	1	0.68224	0.981031	0.895087	1.07523
Cortex	PSG6	GB	Wald ratio	1	0.682255	1.03522	0.877117	1.22183
Cerebellum	LACTB	GB	Wald ratio	1	0.682269	0.981516	0.897645	1.07323
Cerebellum	CCDC62	All	Wald ratio	1	0.682277	0.982398	0.902317	1.06959
Cortex	METTL8	GB	Wald ratio	1	0.682293	0.966795	0.822454	1.13647
Cortex	NTMT1	All	Wald ratio	1	0.682301	0.957204	0.776332	1.18022
Cortex	CFAP97D2	Non-GB	Weighted mode	3	0.682314	1.02006	0.939602	1.10741
Cortex	SYK	Non-GB	Wald ratio	1	0.68234	0.949936	0.742801	1.21483
Cortex	AQP3	All	Weighted mode	4	0.682347	0.985229	0.92358	1.05099
Cerebellum	DRD4	GB	Wald ratio	1	0.68238	0.976218	0.869922	1.0955
Cortex	TTC25	All	Inverse variance weighted	2	0.682411	1.02377	0.914827	1.14568
Cerebellum	CBFA2T2	Non-GB	Wald ratio	1	0.682419	1.02096	0.924384	1.12763
Cortex	CCNA1	All	Wald ratio	1	0.682468	0.964875	0.812963	1.14517
Cortex	LUZP1	Non-GB	Wald ratio	1	0.682472	0.969746	0.837019	1.12352
Cortex	BOK	All	Wald ratio	1	0.682491	1.05534	0.815301	1.36604
Cortex	ZNF816	Non-GB	Inverse variance weighted	2	0.682492	1.01956	0.929189	1.11872
Cortex	FAM222A	Non-GB	Wald ratio	1	0.682501	0.94066	0.701672	1.26105
Cerebellum	ZNF605	All	Wald ratio	1	0.682539	0.985014	0.916256	1.05893
Cortex	KDELR3	All	Wald ratio	1	0.682543	0.966647	0.821617	1.13728
Cortex	UVSSA	GB	Weighted mode	3	0.682556	1.01857	0.943846	1.09922
Cerebellum	TFAP2C	GB	Wald ratio	1	0.682583	0.977285	0.875376	1.09106
Basal Ganglia	NME1	GB	Wald ratio	1	0.682592	1.01551	0.943284	1.09327
Cortex	SLC37A4	All	Wald ratio	1	0.682638	1.0412	0.857997	1.26351
Cerebellum	CDHR1	All	Wald ratio	1	0.682672	0.985582	0.919293	1.05665
Cerebellum	LRIT2	All	Wald ratio	1	0.682672	0.978292	0.880587	1.08684
Cerebellum	SCGB1A1	GB	Wald ratio	1	0.682683	0.97366	0.856695	1.10659
Basal Ganglia	RPH3AL	Non-GB	Wald ratio	1	0.682698	1.01356	0.95019	1.08115
Cortex	L3HYPDH	All	Wald ratio	1	0.682728	0.989573	0.941067	1.04058
Cortex	MPP2	GB	Wald ratio	1	0.682777	0.971927	0.847863	1.11415
Cortex	ZNHIT6	All	Inverse variance weighted	3	0.682788	0.974795	0.862461	1.10176
Cortex	SULT1C2	Non-GB	Weighted median	3	0.682843	0.987905	0.931888	1.04729
Cortex	LRRC45	GB	Wald ratio	1	0.682881	0.978718	0.882747	1.08512
Cortex	PTPRH	GB	Wald ratio	1	0.68294	0.966356	0.820006	1.13883
Cerebellum	GSAP	All	Wald ratio	1	0.682944	1.01163	0.957031	1.06934
Hippocampus	GSAP	All	Wald ratio	1	0.682944	1.0171	0.937625	1.10331
Cerebellum	EMP2	Non-GB	Wald ratio	1	0.682948	1.0284	0.89907	1.17634
Cerebellum	COMTD1	GB	Wald ratio	1	0.68295	1.02346	0.915674	1.14394
Cerebellum	BLACAT1	All	Wald ratio	1	0.682962	1.01381	0.949244	1.08276
Basal Ganglia	CERS3	Non-GB	Wald ratio	1	0.682998	1.0379	0.868186	1.2408
Cortex	PRUNE2	Non-GB	Wald ratio	1	0.683028	1.05843	0.805917	1.39005
Cerebellum	PRKAB1	All	Wald ratio	1	0.683044	0.980338	0.891206	1.07838
Cortex	FSTL1	All	Wald ratio	1	0.68305	1.0236	0.915154	1.14491
Cortex	BIN3	Non-GB	Wald ratio	1	0.683132	0.982561	0.902971	1.06917
Cortex	PALM	All	Wald ratio	1	0.683159	0.961047	0.794114	1.16307
Cortex	ZNF100	All	Simple mode	3	0.683185	0.980934	0.905633	1.0625
Cortex	CHCHD3	All	Wald ratio	1	0.683209	1.04801	0.836659	1.31276
Cerebellum	LCE1B	Non-GB	Wald ratio	1	0.683211	0.974265	0.859595	1.10423
Cortex	ZFP37	Non-GB	Wald ratio	1	0.683258	1.02988	0.894052	1.18634
Cerebellum	PYROXD1	GB	Wald ratio	1	0.683268	1.0124	0.954189	1.07417
Cortex	WDCP	All	Wald ratio	1	0.683271	0.961154	0.794569	1.16266
Cerebellum	MED16	Non-GB	Inverse variance weighted	2	0.68329	1.01414	0.947985	1.08491
Cerebellum	NBPF3	GB	Wald ratio	1	0.68333	0.988574	0.935468	1.04469
Cortex	RAPGEFL1	GB	Wald ratio	1	0.683368	1.03222	0.886308	1.20216
Cerebellum	EXOC4	Non-GB	Wald ratio	1	0.683377	1.02468	0.911379	1.15207
Basal Ganglia	CCNB1IP1	Non-GB	Wald ratio	1	0.683381	1.01749	0.936138	1.10592
Cortex	PRDM7	GB	Inverse variance weighted	2	0.683402	1.02196	0.920641	1.13444
Basal Ganglia	APIP	GB	Wald ratio	1	0.683414	1.0096	0.964293	1.05703
Cerebellum	CCDC171	Non-GB	Wald ratio	1	0.683444	0.987495	0.929536	1.04907
Cortex	MLF1	GB	Wald ratio	1	0.683463	0.958735	0.782931	1.17401
Cortex	IMMP2L	GB	Wald ratio	1	0.68353	1.047	0.839546	1.30571
Cerebellum	HMGCLL1	GB	Wald ratio	1	0.683557	0.980726	0.893108	1.07694
Cortex	BRAT1	All	Wald ratio	1	0.683612	1.04812	0.836066	1.31397
Cortex	PACRG	All	Inverse variance weighted	2	0.683645	1.01636	0.940051	1.09886
Cortex	GALT	All	Wald ratio	1	0.683649	1.02754	0.901668	1.17099
Cortex	RGMA	Non-GB	Weighted mode	3	0.683684	1.02937	0.912681	1.16098
Cortex	ASB8	GB	Weighted median	3	0.683693	0.98472	0.914412	1.06043
Cerebellum	CCDC89	All	Wald ratio	1	0.683699	0.982818	0.904195	1.06828
Cerebellum	CHST11	All	Wald ratio	1	0.683717	1.00821	0.969317	1.04866
Cortex	FAM86B2	GB	Wald ratio	1	0.683722	1.04523	0.844854	1.29313
Cortex	MFSD1	Non-GB	Wald ratio	1	0.683791	0.962484	0.80072	1.15693
Cortex	CSGALNACT1	Non-GB	Weighted mode	3	0.683794	1.01495	0.954222	1.07954
Cortex	PSTPIP1	All	Wald ratio	1	0.683817	1.04124	0.857203	1.26479
Cerebellum	ABCB4	All	Wald ratio	1	0.683856	1.01683	0.938353	1.10186
Cortex	ABCB4	All	Wald ratio	1	0.683856	1.01977	0.928049	1.12057
Cortex	EXOC4	All	Wald ratio	1	0.683857	1.01278	0.952735	1.07661
Cortex	ZBTB46	Non-GB	Wald ratio	1	0.683869	0.973554	0.855721	1.10761
Cerebellum	TMEM176A	GB	Wald ratio	1	0.683918	1.01538	0.943457	1.09278
Spinal Cord	UTP18	All	Wald ratio	1	0.683925	1.01069	0.960246	1.06379
Cerebellum	TMEM50B	All	Wald ratio	1	0.683931	0.99215	0.955209	1.03052
Cortex	GJB2	Non-GB	Inverse variance weighted	2	0.683936	1.02512	0.909716	1.15516
Cortex	PDE8A	Non-GB	Wald ratio	1	0.683949	0.974414	0.860094	1.10393
Cerebellum	ID4	All	Wald ratio	1	0.683978	1.02142	0.922323	1.13116
Cortex	RERE	All	Wald ratio	1	0.683989	1.01995	0.927415	1.12171
Cortex	PCDH20	GB	Wald ratio	1	0.684012	1.06199	0.794941	1.41874
Cerebellum	STK17A	All	Wald ratio	1	0.684064	0.985234	0.917109	1.05842
Cortex	POLE	GB	MR Egger	4	0.684078	0.951714	0.774541	1.16941
Cortex	CH25H	All	Wald ratio	1	0.684079	1.03134	0.888887	1.19662
Cerebellum	ZNF25	GB	Wald ratio	1	0.684104	0.978775	0.882672	1.08534
Hippocampus	RP9	Non-GB	Wald ratio	1	0.684104	1.01489	0.945126	1.08981
Cerebellum	ZNF347	Non-GB	Wald ratio	1	0.68412	0.979414	0.886023	1.08265
Cortex	TMEM54	Non-GB	Wald ratio	1	0.684153	1.03735	0.869357	1.2378
Cortex	ANXA4	Non-GB	Wald ratio	1	0.68418	0.939941	0.697404	1.26682
Cortex	UTP18	All	Wald ratio	1	0.684215	0.98765	0.930238	1.0486
Cortex	ANKRD44	All	Inverse variance weighted	2	0.684246	1.02546	0.908452	1.15753
Cortex	DAO	GB	Wald ratio	1	0.684252	0.955668	0.768058	1.1891
Cerebellum	FAM81B	Non-GB	Wald ratio	1	0.684262	0.984562	0.913433	1.06123
Cortex	FAM81B	Non-GB	Wald ratio	1	0.684262	0.9811	0.894897	1.07561
Cortex	HOMER3	GB	Inverse variance weighted	2	0.684313	0.982098	0.900193	1.07145
Cerebellum	CYB5RL	All	Wald ratio	1	0.684332	1.02323	0.915978	1.14305
Cerebellum	SMIM26	All	Wald ratio	1	0.68435	1.01754	0.935733	1.10649
Basal Ganglia	NRIP2	All	Wald ratio	1	0.684352	0.988763	0.936333	1.04413
Cortex	ZNF92	Non-GB	Wald ratio	1	0.684357	1.06604	0.7832	1.45101
Cerebellum	SLFN12	Non-GB	Wald ratio	1	0.684358	1.026	0.906578	1.16115
Cerebellum	LILRA6	GB	Wald ratio	1	0.684386	1.02188	0.920611	1.13429
Cerebellum	UTP4	GB	Wald ratio	1	0.68439	0.97688	0.872683	1.09352
Cortex	ANXA8L1	GB	Wald ratio	1	0.684414	1.02172	0.92115	1.13327
Basal Ganglia	CYB5R3	All	Wald ratio	1	0.684417	0.985674	0.919421	1.0567
Basal Ganglia	KLRC4	Non-GB	Wald ratio	1	0.684438	1.01804	0.93395	1.10969
Cerebellum	AVP	GB	Wald ratio	1	0.684455	0.975638	0.86622	1.09888
Cerebellum	NKD1	GB	Wald ratio	1	0.684494	0.983533	0.907834	1.06554
Cortex	PTPN13	GB	Inverse variance weighted	3	0.684499	0.983576	0.908065	1.06537
Basal Ganglia	GSTM4	Non-GB	Wald ratio	1	0.684516	0.982213	0.900756	1.07104
Cerebellum	RHBDF1	Non-GB	Wald ratio	1	0.684526	1.0205	0.925337	1.12545
Cortex	CCT6B	All	Wald ratio	1	0.684536	1.01334	0.950585	1.08024
Cortex	A1CF	Non-GB	Wald ratio	1	0.68454	0.983576	0.908054	1.06538
Cerebellum	DCAF10	All	Wald ratio	1	0.684542	1.01759	0.935492	1.10689
Cerebellum	AMPH	All	Wald ratio	1	0.684588	0.980867	0.893568	1.07669
Cortex	EGLN3	All	Wald ratio	1	0.68459	1.04607	0.841736	1.30001
Cortex	RANBP10	GB	Wald ratio	1	0.684646	0.97119	0.843401	1.11834
Cortex	NAGK	GB	Wald ratio	1	0.684651	0.975501	0.865447	1.09955
Cerebellum	ANAPC4	All	Wald ratio	1	0.684685	1.01	0.962642	1.05969
Cortex	CYP4F3	GB	Weighted mode	4	0.684723	0.988474	0.939558	1.03994
Cerebellum	ATP5MPL	All	Wald ratio	1	0.684728	1.02351	0.91491	1.145
Cortex	CD109	All	MR Egger	3	0.68474	1.17073	0.660744	2.07433
Cortex	LIMK1	GB	Wald ratio	1	0.684756	1.03666	0.871261	1.23346
Cortex	PAPSS2	All	Wald ratio	1	0.684775	0.95473	0.763382	1.19404
Cerebellum	TAS1R3	GB	Wald ratio	1	0.684785	0.971942	0.847157	1.11511
Cortex	CERS3	Non-GB	Simple mode	3	0.684815	0.967407	0.842472	1.11087
Hippocampus	MXRA7	Non-GB	Wald ratio	1	0.684817	1.01539	0.943192	1.09312
Cortex	OR52E4	All	Wald ratio	1	0.68482	0.978386	0.880411	1.08726
Cerebellum	BTD	Non-GB	Wald ratio	1	0.684823	1.02549	0.908122	1.15803
Hippocampus	TOGARAM2	GB	Wald ratio	1	0.684841	0.986714	0.924998	1.05255
Cortex	PWP2	All	Weighted median	7	0.684843	1.00828	0.968914	1.04925
Cerebellum	EPB41L4A	All	Wald ratio	1	0.684847	0.985207	0.916789	1.05873
Cerebellum	THSD7B	Non-GB	Inverse variance weighted	2	0.684857	0.986132	0.921816	1.05494
Cortex	GPR153	Non-GB	Simple mode	4	0.684859	0.955658	0.783478	1.16568
Cortex	C16orf71	All	Wald ratio	1	0.684903	1.03912	0.863324	1.2507
Spinal Cord	LRRC37A2	Non-GB	Wald ratio	1	0.684915	1.0118	0.956051	1.07081
Cortex	TRIM69	GB	Weighted median	3	0.684939	1.01313	0.951253	1.07904
Cerebellum	BTNL2	All	Wald ratio	1	0.684963	0.982853	0.904064	1.06851
Cortex	CCN3	GB	Wald ratio	1	0.68499	0.969266	0.833569	1.12705
Cerebellum	IRGQ	Non-GB	Wald ratio	1	0.685092	1.02324	0.915716	1.14338
Cortex	FAR2	Non-GB	Wald ratio	1	0.685101	0.954196	0.76071	1.1969
Cerebellum	NRDC	Non-GB	Weighted median	3	0.685129	1.01916	0.929827	1.11707
Cortex	ANO7	Non-GB	Inverse variance weighted	3	0.685172	1.0113	0.957818	1.06777
Cerebellum	PCYT1A	GB	Wald ratio	1	0.685175	1.02724	0.902091	1.16974
Cortex	ACTR3C	Non-GB	Inverse variance weighted	2	0.685291	0.975525	0.865348	1.09973
Cortex	PAK6	Non-GB	Wald ratio	1	0.685294	0.965376	0.814105	1.14476
Cerebellum	POLE2	Non-GB	Wald ratio	1	0.685314	0.985267	0.917012	1.0586
Spinal Cord	RPL36AL	Non-GB	Wald ratio	1	0.685314	1.01496	0.944627	1.09053
Hippocampus	LRRIQ3	Non-GB	Wald ratio	1	0.685334	0.988078	0.932387	1.0471
Cerebellum	STX16	All	Wald ratio	1	0.685349	1.02277	0.917227	1.14046
Hippocampus	ZNF649	All	Wald ratio	1	0.685359	0.98761	0.929803	1.04901
Cortex	H2AFX	All	Wald ratio	1	0.685364	0.967703	0.825593	1.13427
Cerebellum	MFN1	Non-GB	Wald ratio	1	0.685398	1.01227	0.954282	1.07377
Cortex	MFN1	Non-GB	Wald ratio	1	0.685398	1.01907	0.930066	1.11659
Cerebellum	CHRNA5	Non-GB	Wald ratio	1	0.685465	1.01129	0.957797	1.06778
Cerebellum	HYKK	Non-GB	Wald ratio	1	0.685465	0.978774	0.882252	1.08586
Spinal Cord	CHRNA5	Non-GB	Wald ratio	1	0.685465	1.0131	0.951273	1.07894
Cerebellum	FAM174B	All	Wald ratio	1	0.685479	0.980724	0.892559	1.0776
Cerebellum	SIGLEC11	Non-GB	Wald ratio	1	0.685496	1.01271	0.952676	1.07652
Hippocampus	EXOC3	All	Wald ratio	1	0.685507	0.986937	0.926086	1.05179
Basal Ganglia	ZFP82	Non-GB	Wald ratio	1	0.685597	1.01926	0.929354	1.11785
Cortex	ARHGEF26	GB	Wald ratio	1	0.685614	1.05428	0.816212	1.3618
Cerebellum	HAGHL	GB	Wald ratio	1	0.685631	1.02204	0.919667	1.1358
Cerebellum	TYSND1	All	Wald ratio	1	0.68564	0.979014	0.883461	1.0849
Cerebellum	ZNF236	All	Wald ratio	1	0.685692	1.02211	0.919382	1.13632
Cerebellum	AIF1	All	Wald ratio	1	0.685696	1.0201	0.926388	1.12328
Cortex	SPATS2	GB	Wald ratio	1	0.685756	1.03619	0.872268	1.23092
Cerebellum	KIAA1586	GB	Wald ratio	1	0.685774	1.01349	0.949796	1.08145
Cerebellum	GRTP1	All	Wald ratio	1	0.685797	0.9757	0.866079	1.0992
Cortex	GRTP1	All	Wald ratio	1	0.685797	0.968455	0.82916	1.13115
Cortex	SVOP	GB	Wald ratio	1	0.685818	1.05984	0.799755	1.40449
Cerebellum	PLGLB1	GB	Wald ratio	1	0.685881	1.01326	0.950603	1.08004
Hippocampus	PLGLB2	GB	Wald ratio	1	0.685881	0.982223	0.900449	1.07142
Cortex	PLGLB2	GB	Wald ratio	1	0.685881	0.981823	0.898308	1.0731
Basal Ganglia	KCTD21	Non-GB	Wald ratio	1	0.685895	0.985348	0.917322	1.05842
Cerebellum	NDN	All	Wald ratio	1	0.685897	0.980509	0.891296	1.07865
Cortex	RWDD3	All	Weighted median	3	0.685906	0.988304	0.933528	1.04629
Cerebellum	PCDHB3	Non-GB	Wald ratio	1	0.685906	0.975871	0.866928	1.0985
Hippocampus	SLC44A3	All	Wald ratio	1	0.685913	0.987737	0.930402	1.04861
Cortex	ZNF559	GB	Simple mode	3	0.685938	0.979299	0.897128	1.069
Cerebellum	SLC66A1	All	Wald ratio	1	0.685948	1.01606	0.940542	1.09764
Cortex	TRNP1	Non-GB	Wald ratio	1	0.685957	1.06056	0.797555	1.41029
Cerebellum	WBP4	All	Wald ratio	1	0.685972	0.981141	0.894641	1.076
Cortex	PBX3	Non-GB	Inverse variance weighted	2	0.686036	0.976942	0.872462	1.09393
Cortex	CNKSR3	GB	Simple mode	3	0.686039	1.029	0.912807	1.15999
Cortex	SFRP4	Non-GB	Wald ratio	1	0.686098	1.06353	0.788912	1.43373
Cortex	AC055839.2	Non-GB	Wald ratio	1	0.686099	0.96218	0.798098	1.16
Cerebellum	CCKBR	All	Wald ratio	1	0.686121	1.02308	0.915915	1.14277
Cerebellum	SLC49A3	Non-GB	Wald ratio	1	0.686125	0.977256	0.874074	1.09262
Cerebellum	NFKBIB	Non-GB	Wald ratio	1	0.68615	1.02242	0.918152	1.13854
Cerebellum	TRIM50	GB	Wald ratio	1	0.686201	1.02021	0.925819	1.12423
Spinal Cord	HLCS	Non-GB	Wald ratio	1	0.686233	1.01445	0.946256	1.08755
Cortex	CAMK2N2	All	Wald ratio	1	0.686279	1.03724	0.868606	1.23862
Basal Ganglia	ZNF391	GB	Wald ratio	1	0.686322	1.0177	0.934619	1.10817
Cortex	CA2	Non-GB	Wald ratio	1	0.686505	1.04785	0.835065	1.31486
Cerebellum	TTC3	GB	Wald ratio	1	0.686526	1.01124	0.957802	1.06766
Basal Ganglia	MALRD1	All	Wald ratio	1	0.686541	1.01338	0.950019	1.08097
Cortex	MED28	Non-GB	Wald ratio	1	0.686551	0.97754	0.875423	1.09157
Cerebellum	RFFL	GB	Wald ratio	1	0.686608	0.973751	0.855715	1.10807
Cortex	OR2T10	All	Wald ratio	1	0.686626	1.01404	0.947638	1.08509
Cortex	MYLIP	Non-GB	Wald ratio	1	0.686649	1.04601	0.840649	1.30154
Cerebellum	SCG3	All	Wald ratio	1	0.68668	1.01056	0.960273	1.06348
Cortex	BMP8B	Non-GB	Wald ratio	1	0.686682	1.03791	0.866234	1.24361
Cortex	MAPK15	Non-GB	Inverse variance weighted	2	0.686691	0.940638	0.698675	1.2664
Cortex	CEP135	Non-GB	Wald ratio	1	0.686786	0.963848	0.805893	1.15276
Spinal Cord	BACE2	Non-GB	Wald ratio	1	0.686797	1.01288	0.951784	1.0779
Cortex	ARHGAP8	All	Inverse variance weighted	3	0.686806	0.983656	0.907933	1.06569
Cortex	COLEC10	Non-GB	Wald ratio	1	0.686809	1.05657	0.808572	1.38064
Cerebellum	TNFSF4	Non-GB	Wald ratio	1	0.686837	0.974868	0.861398	1.10329
Cortex	TNFSF18	Non-GB	Wald ratio	1	0.686837	0.983061	0.904707	1.0682
Cerebellum	SVBP	Non-GB	Wald ratio	1	0.686862	1.01454	0.945771	1.08831
Cerebellum	IL1RL1	All	Wald ratio	1	0.68689	0.990998	0.948366	1.03555
Hippocampus	IL18R1	All	Wald ratio	1	0.68689	0.989814	0.941744	1.04034
Cortex	CNTNAP4	Non-GB	Weighted median	3	0.686896	1.02244	0.917867	1.13892
Cortex	TNFRSF19	Non-GB	Weighted median	3	0.686897	0.968538	0.8291	1.13143
Basal Ganglia	CES1	All	Wald ratio	1	0.686904	0.978531	0.880525	1.08745
Hippocampus	MGRN1	GB	Wald ratio	1	0.686913	0.986155	0.921511	1.05533
Cerebellum	LYPD3	Non-GB	Wald ratio	1	0.686996	0.975902	0.866714	1.09885
Cerebellum	GSTO2	All	Wald ratio	1	0.687013	0.991677	0.952165	1.03283
Cortex	ADAT1	Non-GB	Inverse variance weighted	2	0.687013	0.987094	0.926647	1.05148
Cortex	ACADS	All	Inverse variance weighted	2	0.687026	1.0107	0.95971	1.06439
Cortex	GPX3	All	Inverse variance weighted	2	0.68706	0.983679	0.907995	1.06567
Cerebellum	PCTP	All	Wald ratio	1	0.687121	0.981855	0.898146	1.07337
Cortex	SH3BGRL2	GB	Wald ratio	1	0.687123	1.01697	0.936994	1.10378
Cortex	METAP1	All	Wald ratio	1	0.687149	1.03797	0.865804	1.24437
Cortex	CD151	All	Wald ratio	1	0.687153	1.01353	0.949358	1.08204
Cortex	EVI5L	Non-GB	Wald ratio	1	0.687174	1.04732	0.836268	1.31164
Cerebellum	SNCAIP	Non-GB	Wald ratio	1	0.687203	1.01595	0.94062	1.09732
Cerebellum	CLDN18	All	Wald ratio	1	0.687328	1.01757	0.934836	1.10762
Cerebellum	TSEN15	All	Wald ratio	1	0.687337	0.981324	0.895239	1.07569
Cerebellum	PRSS22	All	Wald ratio	1	0.68738	1.0208	0.923421	1.12844
Cerebellum	ATP5PO	All	Wald ratio	1	0.687403	0.987707	0.929956	1.04905
Cortex	ATP5PO	All	Wald ratio	1	0.687403	0.983269	0.905688	1.06749
Cerebellum	ERBB4	GB	Wald ratio	1	0.687456	0.984454	0.912102	1.06254
Cortex	ZNF646	GB	Wald ratio	1	0.687478	1.02791	0.898878	1.17547
Cortex	NAALADL1	GB	Wald ratio	1	0.687488	1.05795	0.804012	1.39209
Spinal Cord	MDGA2	All	Wald ratio	1	0.687495	1.01084	0.959122	1.06534
Cerebellum	HDDC2	All	Wald ratio	1	0.687498	1.02315	0.915177	1.14387
Cerebellum	GIMAP8	All	Wald ratio	1	0.687524	1.0299	0.892176	1.18888
Cerebellum	NRDC	Non-GB	Simple mode	3	0.687536	1.02707	0.917759	1.14939
Cerebellum	CDC42EP3	All	Wald ratio	1	0.687538	1.02083	0.923267	1.12869
Cerebellum	ANKLE1	Non-GB	Wald ratio	1	0.687568	0.982095	0.899316	1.07249
Cortex	WDR27	Non-GB	Wald ratio	1	0.687583	0.980669	0.891665	1.07856
Cortex	C6orf120	Non-GB	Wald ratio	1	0.687583	1.04141	0.854547	1.26913
Cortex	CYP4V2	All	MR Egger	3	0.687686	1.05892	0.85828	1.30646
Cortex	HNRNPA1L2	All	Wald ratio	1	0.68773	1.01301	0.951118	1.07894
Cortex	DGCR6	Non-GB	Weighted median	3	0.68776	1.02639	0.903953	1.16541
Cortex	GIMAP4	Non-GB	Wald ratio	1	0.68779	0.94744	0.728091	1.23287
Cortex	ZNF26	Non-GB	Wald ratio	1	0.687818	1.04411	0.845883	1.28878
Cortex	ERV3-1	Non-GB	Inverse variance weighted	4	0.687829	0.987351	0.927905	1.0506
Cerebellum	TMEM258	GB	Wald ratio	1	0.687836	0.980303	0.889641	1.0802
Cortex	TMEM258	GB	Wald ratio	1	0.687836	0.97119	0.842119	1.12004
Cortex	RIPK1	GB	Wald ratio	1	0.687844	0.970711	0.839675	1.1222
Cerebellum	RXRB	All	Wald ratio	1	0.687869	1.01846	0.931517	1.11351
Cerebellum	TNFSF18	Non-GB	Wald ratio	1	0.687888	0.983445	0.906521	1.0669
Cerebellum	WDR55	Non-GB	Wald ratio	1	0.687962	1.02434	0.910898	1.15192
Cerebellum	NRDC	GB	MR Egger	3	0.68797	1.04234	0.895053	1.21387
Cerebellum	SLC5A5	All	Wald ratio	1	0.688023	0.987531	0.928862	1.04991
Cerebellum	SLC26A1	Non-GB	Wald ratio	1	0.688041	1.01308	0.950811	1.07943
Cortex	CD244	GB	Wald ratio	1	0.68805	1.04749	0.835194	1.31375
Cortex	KHNYN	All	Weighted median	3	0.68806	0.987309	0.927629	1.05083
Basal Ganglia	CTNS	GB	Wald ratio	1	0.688064	0.984743	0.913534	1.0615
Cerebellum	ADAMTS7	Non-GB	Wald ratio	1	0.688094	0.974389	0.858459	1.10597
Cerebellum	GNAQ	Non-GB	Wald ratio	1	0.688157	0.984808	0.913869	1.06125
Cerebellum	COPB1	Non-GB	Wald ratio	1	0.688171	0.980178	0.888876	1.08086
Cortex	PTGR1	All	Weighted mode	3	0.68822	0.982855	0.913624	1.05733
Cerebellum	UBXN6	All	Wald ratio	1	0.688235	1.02066	0.923641	1.12786
Cerebellum	CLPSL1	All	Wald ratio	1	0.688284	1.01864	0.930745	1.11484
Cortex	LPIN2	Non-GB	Inverse variance weighted	2	0.688291	0.980425	0.890162	1.07984
Cerebellum	UBOX5	GB	Wald ratio	1	0.688295	0.985867	0.919635	1.05687
Cortex	NME7	All	Inverse variance weighted	2	0.688321	0.946818	0.72494	1.23661
Cortex	MALRD1	All	MR Egger	3	0.688337	1.07004	0.834157	1.37264
Cortex	APOL1	All	Wald ratio	1	0.688378	0.963557	0.803685	1.15523
Basal Ganglia	RGR	All	Wald ratio	1	0.688414	0.989781	0.941317	1.04074
Cerebellum	RHOD	All	Wald ratio	1	0.68847	1.01382	0.948009	1.08421
Cortex	USP17L10	Non-GB	Wald ratio	1	0.68848	0.973893	0.855745	1.10835
Cortex	NRDC	All	Inverse variance weighted	3	0.688484	1.01896	0.929549	1.11698
Cortex	PCDHB8	GB	Inverse variance weighted	2	0.688486	0.985467	0.9174	1.05858
Cortex	FCGR2A	All	Wald ratio	1	0.688488	1.02662	0.902883	1.16731
Cerebellum	ASPRV1	All	Wald ratio	1	0.688489	1.01982	0.926512	1.12253
Cerebellum	GSTO1	GB	Wald ratio	1	0.688526	0.973957	0.85606	1.10809
Cerebellum	CEP250	Non-GB	Wald ratio	1	0.688586	1.02072	0.923311	1.12841
Cerebellum	METTL21C	All	Inverse variance weighted	2	0.68863	1.02085	0.922836	1.12928
Basal Ganglia	UPK3BL1	GB	Wald ratio	1	0.688633	1.01596	0.940242	1.09778
Cerebellum	SPDYE2B	GB	Wald ratio	1	0.688633	1.01638	0.938721	1.10047
Cerebellum	UPK3BL1	GB	Wald ratio	1	0.688633	1.01475	0.944615	1.09009
Cortex	COL13A1	All	Wald ratio	1	0.688767	0.977888	0.876535	1.09096
Cerebellum	SSBP2	All	Wald ratio	1	0.688812	1.01612	0.939607	1.09887
Cerebellum	NOTO	All	Inverse variance weighted	2	0.688813	1.00939	0.964251	1.05665
Cortex	LRRC61	GB	Wald ratio	1	0.688843	1.01262	0.952336	1.07672
Cortex	EYA3	Non-GB	Wald ratio	1	0.688855	0.97834	0.878898	1.08903
Cortex	CHCHD2	GB	Wald ratio	1	0.688895	1.01446	0.945615	1.08831
Cortex	FLT3	GB	Inverse variance weighted	2	0.688896	0.987787	0.930116	1.04903
Cortex	HK2	Non-GB	Wald ratio	1	0.688906	1.05447	0.813328	1.3671
Cortex	RPP25L	GB	Wald ratio	1	0.688919	1.03023	0.890444	1.19196
Cerebellum	PLEKHG5	All	Wald ratio	1	0.688959	0.980523	0.890488	1.07966
Cerebellum	KAT8	GB	Wald ratio	1	0.688967	1.01633	0.938811	1.10026
Cortex	POU2F2	All	Wald ratio	1	0.688999	1.05064	0.824871	1.3382
Cerebellum	GRM3	All	Wald ratio	1	0.689001	1.01257	0.952477	1.07646
Cerebellum	NUDT7	GB	Wald ratio	1	0.68902	0.981114	0.893642	1.07715
Hippocampus	S100A13	All	Wald ratio	1	0.689069	1.00932	0.96448	1.05625
Cortex	C11orf91	All	Wald ratio	1	0.689087	1.02165	0.919894	1.13465
Cerebellum	TSKS	All	Wald ratio	1	0.689096	0.980077	0.888066	1.08162
Basal Ganglia	LY75	All	Wald ratio	1	0.68911	1.01329	0.949806	1.08103
Cerebellum	CUL7	GB	Wald ratio	1	0.689144	0.978773	0.881101	1.08727
Cortex	SHLD1	All	Wald ratio	1	0.689149	0.979063	0.882639	1.08602
Cortex	RNF227	All	Wald ratio	1	0.689151	0.966912	0.819942	1.14022
Cerebellum	RSAD1	Non-GB	Wald ratio	1	0.689301	1.01881	0.929859	1.11627
Basal Ganglia	CHRNA5	All	Wald ratio	1	0.68931	1.00958	0.963485	1.05788
Cerebellum	RC3H1	All	Wald ratio	1	0.689332	0.97537	0.863116	1.10222
Cerebellum	UBL4B	All	Wald ratio	1	0.689336	1.01842	0.931249	1.11374
Cortex	RNF125	GB	Wald ratio	1	0.689454	1.04454	0.843513	1.29349
Cortex	ZNF518A	Non-GB	Wald ratio	1	0.689471	0.945515	0.718318	1.24457
Cortex	PALM	Non-GB	Wald ratio	1	0.68948	0.950018	0.73875	1.2217
Cerebellum	CEP57	Non-GB	Wald ratio	1	0.689531	0.979462	0.884648	1.08444
Cortex	TG	All	Inverse variance weighted	2	0.689551	1.01579	0.940633	1.09695
Cerebellum	CD59	GB	Wald ratio	1	0.689553	0.977311	0.873227	1.0938
Cortex	HLA-DRB1	All	Wald ratio	1	0.689595	1.00985	0.96243	1.0596
Basal Ganglia	NOL6	Non-GB	Wald ratio	1	0.689623	0.98464	0.91261	1.06236
Cerebellum	NOL6	Non-GB	Wald ratio	1	0.689623	0.986633	0.923576	1.05399
Cerebellum	ZNF573	All	Wald ratio	1	0.68965	1.01875	0.929981	1.11599
Cerebellum	IL4	GB	Wald ratio	1	0.689731	1.01473	0.94442	1.09028
Cortex	NAA16	Non-GB	Wald ratio	1	0.689831	0.963064	0.800535	1.15859
Cortex	MTRF1	Non-GB	Wald ratio	1	0.689831	0.975396	0.86307	1.10234
Cerebellum	TANC1	Non-GB	Wald ratio	1	0.689849	1.01642	0.938272	1.10108
Cortex	PIGF	GB	Wald ratio	1	0.689854	0.976386	0.868254	1.09798
Cortex	CGGBP1	Non-GB	Wald ratio	1	0.689865	0.978741	0.880703	1.08769
Cerebellum	GPX4	All	Wald ratio	1	0.689882	0.98931	0.938436	1.04294
Cortex	CRELD1	All	Wald ratio	1	0.689907	1.02589	0.904843	1.16312
Cerebellum	FUZ	GB	Wald ratio	1	0.689954	1.02027	0.924488	1.12597
Cortex	GLYATL2	GB	Wald ratio	1	0.689982	1.03533	0.872934	1.22794
Cerebellum	RPP14	Non-GB	Wald ratio	1	0.689997	1.02268	0.915958	1.14184
Cerebellum	ALG1	GB	Wald ratio	1	0.690075	0.978633	0.880063	1.08824
Cortex	EPAS1	Non-GB	Wald ratio	1	0.690119	0.955189	0.762442	1.19666
Basal Ganglia	TESMIN	Non-GB	Wald ratio	1	0.690136	0.983321	0.90528	1.06809
Cortex	ST8SIA3	All	Wald ratio	1	0.690153	0.966867	0.81926	1.14107
Cortex	ZNF514	GB	MR Egger	3	0.690181	0.896128	0.596944	1.34526
Cortex	CBFA2T3	All	Wald ratio	1	0.690186	1.03902	0.860748	1.25422
Cortex	CSGALNACT1	All	MR Egger	3	0.690208	0.96383	0.840864	1.10478
Cortex	OPN5	GB	Wald ratio	1	0.690216	0.987408	0.927757	1.0509
Cortex	NABP1	GB	Wald ratio	1	0.690225	1.03325	0.879716	1.21358
Cerebellum	PSMC3	GB	Wald ratio	1	0.690226	0.980228	0.888538	1.08138
Cortex	SNX9	All	Wald ratio	1	0.690259	0.959483	0.782871	1.17594
Basal Ganglia	TAMM41	Non-GB	Wald ratio	1	0.690267	0.984176	0.909913	1.0645
Cortex	ZNF649	All	Wald ratio	1	0.690279	0.986631	0.923429	1.05416
Cerebellum	REPS1	All	Wald ratio	1	0.69029	1.01505	0.943127	1.09247
Cortex	REPS1	All	Wald ratio	1	0.69029	1.01618	0.939055	1.09963
Cortex	FTO	GB	Inverse variance weighted	2	0.690307	1.03357	0.878618	1.21585
Cortex	LACTB	GB	Weighted mode	3	0.690316	0.983057	0.914111	1.0572
Hippocampus	MUC20	Non-GB	Wald ratio	1	0.690327	1.01691	0.936395	1.10434
Cortex	CRABP1	GB	Wald ratio	1	0.690341	0.979486	0.884528	1.08464
Cortex	MRPL34	GB	Weighted mode	3	0.690376	0.984933	0.923302	1.05068
Cerebellum	TNFAIP8	GB	Wald ratio	1	0.690404	1.0125	0.952462	1.07632
Cortex	TBL3	All	Wald ratio	1	0.69042	0.971646	0.8434	1.11939
Cortex	CCDC170	Non-GB	Simple mode	4	0.690449	1.03335	0.892521	1.1964
Cerebellum	PRSS36	Non-GB	Wald ratio	1	0.69046	1.01319	0.949896	1.08071
Cortex	OR51I2	Non-GB	Wald ratio	1	0.690467	1.04345	0.846353	1.28645
Cortex	OR52N2	Non-GB	Wald ratio	1	0.690467	1.05893	0.798853	1.40369
Cortex	KLC3	Non-GB	Wald ratio	1	0.690494	1.02111	0.921331	1.13169
Cerebellum	AKIP1	All	Wald ratio	1	0.690494	1.01561	0.941068	1.09605
Cortex	HLA-DQB2	All	Weighted median	3	0.690624	1.0102	0.96097	1.06194
Cortex	ZNF264	All	Wald ratio	1	0.690653	0.971542	0.84277	1.11999
Cortex	SDR16C5	All	Weighted median	3	0.690658	1.01818	0.931715	1.11268
Cerebellum	S100B	Non-GB	Wald ratio	1	0.690669	0.977253	0.872549	1.09452
Cerebellum	HP	Non-GB	Wald ratio	1	0.690679	1.0157	0.940674	1.09671
Cortex	DCDC1	GB	Wald ratio	1	0.690764	1.03013	0.889956	1.19239
Cortex	TRIML2	GB	Wald ratio	1	0.690794	1.03975	0.858067	1.25989
Cerebellum	HLA-C	All	Wald ratio	1	0.690825	0.992344	0.955465	1.03065
Cerebellum	PRLHR	Non-GB	Wald ratio	1	0.690833	1.02103	0.921504	1.1313
Cortex	CPNE3	GB	Weighted mode	3	0.690842	0.972233	0.862248	1.09625
Cortex	P2RX4	All	Simple mode	3	0.690845	0.981303	0.905434	1.06353
Cortex	ABR	All	Wald ratio	1	0.690858	0.957793	0.774406	1.18461
Cerebellum	NOM1	GB	Wald ratio	1	0.690891	1.02324	0.913695	1.14591
Basal Ganglia	OR2L3	GB	Wald ratio	1	0.691013	0.983209	0.904444	1.06883
Basal Ganglia	OR2L13	GB	Wald ratio	1	0.691013	0.986723	0.923788	1.05395
Cerebellum	OR2T6	GB	Wald ratio	1	0.691013	0.976042	0.86604	1.10002
Hippocampus	OR2L13	GB	Wald ratio	1	0.691013	0.986326	0.921587	1.05561
Basal Ganglia	UCP2	Non-GB	Wald ratio	1	0.691028	1.01578	0.940313	1.0973
Hippocampus	UCP2	Non-GB	Wald ratio	1	0.691028	1.01718	0.935217	1.10633
Cortex	UCP2	Non-GB	Wald ratio	1	0.691028	1.01955	0.926698	1.12171
Cortex	OSBPL7	All	Wald ratio	1	0.691028	1.03187	0.883972	1.20451
Basal Ganglia	IL10RB	Non-GB	Wald ratio	1	0.691036	0.98581	0.918721	1.0578
Cerebellum	DAND5	Non-GB	Wald ratio	1	0.691056	1.01611	0.939087	1.09946
Cortex	DAND5	Non-GB	Wald ratio	1	0.691056	1.05606	0.806988	1.382
Cortex	ZNF302	Non-GB	Wald ratio	1	0.691075	1.01711	0.935473	1.10587
Cerebellum	MRPL39	All	Wald ratio	1	0.691083	0.986686	0.923567	1.05412
Cortex	VWA5B2	Non-GB	Wald ratio	1	0.691086	1.01496	0.943274	1.0921
Cerebellum	ZKSCAN2	All	Wald ratio	1	0.691101	0.984726	0.912733	1.0624
Cortex	KLHL5	All	Wald ratio	1	0.691122	0.97317	0.85099	1.11289
Cortex	CCDC170	Non-GB	Weighted mode	4	0.691125	1.02645	0.913231	1.15371
Cerebellum	NDUFA3	Non-GB	Inverse variance weighted	2	0.691129	1.01303	0.95036	1.07983
Cerebellum	NXPH4	All	Wald ratio	1	0.69115	1.02095	0.921681	1.13091
Cortex	DNAJB4	Non-GB	Wald ratio	1	0.691169	1.03859	0.861608	1.25193
Hippocampus	BEND6	GB	Wald ratio	1	0.691186	0.98761	0.928692	1.05027
Cortex	RFC4	All	Wald ratio	1	0.691206	0.985007	0.914257	1.06123
Cortex	NBPF9	GB	Wald ratio	1	0.691212	0.959523	0.782545	1.17653
Cerebellum	SGSM3	GB	Wald ratio	1	0.691249	1.01927	0.927662	1.11991
Cortex	CAV1	All	Wald ratio	1	0.691305	0.980788	0.891232	1.07934
Basal Ganglia	AKR1E2	GB	Wald ratio	1	0.691316	1.01706	0.935578	1.10564
Cerebellum	TPMT	Non-GB	Wald ratio	1	0.691319	1.02165	0.919142	1.13559
Hippocampus	GPR180	All	Wald ratio	1	0.691332	0.989953	0.941818	1.04055
Cortex	COA7	GB	Wald ratio	1	0.69134	1.01579	0.94019	1.09747
Cortex	PGBD5	All	Wald ratio	1	0.691363	0.967119	0.819962	1.14068
Cerebellum	SALL4	GB	Weighted mode	3	0.691484	0.978536	0.891887	1.0736
Cortex	OR14A16	Non-GB	Wald ratio	1	0.69152	1.04845	0.829938	1.3245
Cortex	ADA	All	Inverse variance weighted	2	0.691541	0.985026	0.91428	1.06125
Basal Ganglia	AC015871.1	All	Wald ratio	1	0.691558	1.01188	0.954518	1.0727
Cerebellum	AC015871.1	All	Wald ratio	1	0.691558	1.00821	0.96828	1.0498
Spinal Cord	AC015871.1	All	Wald ratio	1	0.691558	1.00938	0.963865	1.05705
Hippocampus	AC015871.1	All	Wald ratio	1	0.691558	1.01024	0.960651	1.06239
Cortex	TOR1A	GB	Wald ratio	1	0.691559	0.972087	0.845211	1.11801
Cortex	STEAP1B	All	Inverse variance weighted	3	0.691582	0.988553	0.933891	1.04641
Cortex	SCAMP1	Non-GB	Wald ratio	1	0.691614	1.04769	0.832259	1.31889
Cortex	IFNA8	All	MR Egger	3	0.691637	1.06025	0.852642	1.3184
Cerebellum	MMP21	All	Wald ratio	1	0.691645	0.979705	0.885303	1.08417
Basal Ganglia	PPP2R1B	Non-GB	Wald ratio	1	0.691654	1.01516	0.942408	1.09353
Cortex	MYLK3	All	Wald ratio	1	0.691663	1.02718	0.899688	1.17274
Cortex	ESPNL	All	Wald ratio	1	0.691664	1.01419	0.945952	1.08736
Cortex	CSNK2A2	All	Wald ratio	1	0.691672	1.03968	0.857787	1.26014
Hippocampus	NARS2	All	Wald ratio	1	0.691723	1.01115	0.957224	1.06811
Cortex	OR13C2	GB	Wald ratio	1	0.691787	1.04803	0.831095	1.32158
Cerebellum	SLC25A41	GB	Wald ratio	1	0.69179	0.982458	0.900148	1.0723
Cortex	TNK2	GB	Wald ratio	1	0.691847	0.959863	0.783846	1.1754
Cerebellum	MTPAP	Non-GB	Wald ratio	1	0.691862	1.01932	0.927265	1.12052
Cortex	SPX	Non-GB	Inverse variance weighted	2	0.691882	0.957445	0.77216	1.18719
Cortex	TCHP	GB	Wald ratio	1	0.691886	0.943303	0.706775	1.25899
Cortex	ATP8B2	GB	Wald ratio	1	0.691889	0.924271	0.626108	1.36443
Cerebellum	PAK1	GB	Wald ratio	1	0.691913	0.985166	0.914968	1.06075
Cerebellum	AQP11	GB	Wald ratio	1	0.691913	0.979388	0.883517	1.08566
Cerebellum	TTC9C	All	Wald ratio	1	0.691924	0.98561	0.917421	1.05887
Cerebellum	PPP2R3A	GB	Wald ratio	1	0.691947	1.01599	0.939322	1.09891
Cerebellum	ZIK1	GB	Wald ratio	1	0.691971	1.022	0.917677	1.13819
Hippocampus	FAM89A	All	Wald ratio	1	0.692029	1.01025	0.96055	1.06251
Cerebellum	GMIP	GB	Wald ratio	1	0.692041	1.02537	0.9058	1.16073
Cortex	NGB	All	Wald ratio	1	0.692045	1.02997	0.889941	1.19203
Cortex	ZDHHC22	All	Wald ratio	1	0.692045	1.04259	0.848166	1.28158
Basal Ganglia	ADAMTS18	Non-GB	Wald ratio	1	0.692055	1.01113	0.957229	1.06807
Cortex	PARL	Non-GB	Wald ratio	1	0.692059	0.96003	0.784546	1.17477
Cortex	RNASE6	All	Wald ratio	1	0.692062	0.964781	0.807925	1.15209
Cerebellum	ACBD5	GB	Wald ratio	1	0.692077	0.978275	0.877512	1.09061
Cerebellum	NFIL3	Non-GB	Wald ratio	1	0.692093	1.02767	0.897798	1.17634
Cerebellum	GCFC2	Non-GB	Wald ratio	1	0.692113	1.01271	0.951328	1.07806
Spinal Cord	IQGAP1	GB	Wald ratio	1	0.692217	0.987662	0.928781	1.05028
Cerebellum	TUBGCP3	GB	Wald ratio	1	0.692227	1.02439	0.909185	1.15418
Cerebellum	HIBCH	All	Wald ratio	1	0.692263	0.981888	0.896917	1.07491
Cortex	DACT1	Non-GB	Wald ratio	1	0.692265	0.960205	0.785283	1.17409
Cerebellum	CNTNAP2	GB	Wald ratio	1	0.692282	0.974838	0.859254	1.10597
Cerebellum	OR2C1	Non-GB	Wald ratio	1	0.692388	1.02588	0.903887	1.16435
Cerebellum	GTF3C5	Non-GB	Wald ratio	1	0.692494	1.0178	0.932584	1.1108
Cortex	DCHS1	All	Inverse variance weighted	2	0.692495	1.01411	0.946073	1.08704
Cerebellum	GJB6	All	Wald ratio	1	0.6925	1.01216	0.95329	1.07468
Hippocampus	THUMPD3	Non-GB	Wald ratio	1	0.69254	1.01817	0.931224	1.11324
Cortex	RBM23	GB	Inverse variance weighted	2	0.692601	1.02742	0.898453	1.17491
Cortex	SLC6A16	GB	Wald ratio	1	0.692606	1.04561	0.838163	1.30441
Cerebellum	MANSC4	All	Wald ratio	1	0.692615	0.98244	0.899823	1.07264
Cortex	CD109	All	Simple mode	3	0.692632	0.959037	0.801485	1.14756
Basal Ganglia	PNLDC1	GB	Wald ratio	1	0.692659	0.984216	0.90955	1.06501
Cerebellum	SFTPA2	Non-GB	Wald ratio	1	0.69267	0.983671	0.90655	1.06735
Cortex	ETHE1	GB	Wald ratio	1	0.692703	1.04604	0.836736	1.30771
Cerebellum	PLXNC1	Non-GB	Wald ratio	1	0.69271	1.02595	0.903518	1.16498
Cortex	LIN54	All	Wald ratio	1	0.692735	0.970658	0.837361	1.12517
Cortex	NPM3	Non-GB	Wald ratio	1	0.692755	1.03382	0.876577	1.21927
Cortex	BAK1	GB	Inverse variance weighted	2	0.692762	1.02204	0.917295	1.13874
Cortex	PI4K2A	GB	Wald ratio	1	0.692766	0.966755	0.817477	1.14329
Basal Ganglia	EFR3A	GB	Wald ratio	1	0.692786	0.984022	0.908448	1.06588
Cortex	ACOT1	All	Weighted mode	3	0.692787	1.01197	0.961581	1.06499
Cortex	ZNF155	Non-GB	Weighted mode	3	0.692844	1.01945	0.938511	1.10737
Cortex	BTBD16	All	Wald ratio	1	0.692904	1.01941	0.926632	1.12148
Cortex	ZNF100	Non-GB	Weighted mode	3	0.692956	0.985077	0.923464	1.0508
Spinal Cord	PSORS1C1	All	Wald ratio	1	0.692956	1.01018	0.96065	1.06226
Cortex	CDSN	All	Wald ratio	1	0.692956	1.02839	0.894959	1.18172
Cortex	HLA-DQB2	All	Weighted mode	3	0.692964	1.01203	0.961353	1.06538
Cortex	RBPMS	GB	Wald ratio	1	0.693012	0.963919	0.803165	1.15685
Cortex	ZNF175	All	Inverse variance weighted	2	0.693019	1.01469	0.943829	1.09086
Cortex	PDE10A	Non-GB	Inverse variance weighted	2	0.693019	1.02944	0.891318	1.18897
Cerebellum	BNIPL	All	Wald ratio	1	0.693032	1.01893	0.928354	1.11833
Cortex	SSR1	Non-GB	Weighted mode	4	0.693042	1.01975	0.933718	1.1137
Cortex	SATB1	All	Wald ratio	1	0.693054	0.95341	0.752298	1.20828
Cortex	TNFRSF19	Non-GB	Weighted mode	3	0.693123	0.959596	0.803711	1.14572
Cerebellum	SEMA6C	Non-GB	Wald ratio	1	0.69313	0.982999	0.902745	1.07039
Cortex	FADS3	Non-GB	Wald ratio	1	0.693162	0.956587	0.767314	1.19255
Cerebellum	TP73	GB	Wald ratio	1	0.693162	1.02036	0.923165	1.12778
Cortex	ZFP14	GB	Wald ratio	1	0.693169	0.970633	0.837046	1.12554
Cortex	LRRC45	Non-GB	Wald ratio	1	0.69319	0.978104	0.876231	1.09182
Cortex	PTPN13	GB	Weighted median	3	0.693226	0.985821	0.9183	1.05831
Cortex	HSPA13	Non-GB	Wald ratio	1	0.693336	0.948126	0.72758	1.23552
Cerebellum	OR4F21	Non-GB	Wald ratio	1	0.693348	0.979307	0.88263	1.08657
Spinal Cord	MRPL21	All	Wald ratio	1	0.693368	1.00927	0.964021	1.05664
Cerebellum	WDFY2	GB	Wald ratio	1	0.693381	1.02108	0.92049	1.13267
Cerebellum	AATK	GB	Wald ratio	1	0.693394	0.973526	0.851961	1.11244
Cerebellum	N6AMT1	Non-GB	Wald ratio	1	0.693396	0.979643	0.884427	1.08511
Cortex	SYBU	GB	Wald ratio	1	0.693434	0.947116	0.722899	1.24088
Cortex	PPP2R5B	All	Wald ratio	1	0.693448	1.0405	0.854091	1.2676
Cortex	SERPINA6	GB	Wald ratio	1	0.693458	0.960761	0.787354	1.17236
Cortex	RPS23	All	Inverse variance weighted	2	0.693483	1.01484	0.943151	1.09198
Cortex	POLE2	All	Inverse variance weighted	2	0.693488	0.987673	0.928593	1.05051
Cerebellum	GJD2	Non-GB	Wald ratio	1	0.693503	0.981258	0.893138	1.07807
Cerebellum	GGA3	Non-GB	Wald ratio	1	0.693515	0.973151	0.849953	1.11421
Cerebellum	PEX10	Non-GB	Wald ratio	1	0.693528	0.978173	0.876489	1.09165
Cortex	PEX10	Non-GB	Wald ratio	1	0.693528	0.968685	0.826909	1.13477
Cortex	INTS10	GB	Inverse variance weighted	2	0.69354	1.01832	0.93039	1.11456
Cortex	ELMO2	All	Wald ratio	1	0.693542	0.968661	0.826783	1.13489
Cortex	IL1RL1	Non-GB	Wald ratio	1	0.69355	0.989388	0.938252	1.04331
Cortex	IL18R1	Non-GB	Wald ratio	1	0.69355	0.990043	0.941969	1.04057
Cortex	ZNF841	GB	Wald ratio	1	0.693552	0.978238	0.876829	1.09138
Cortex	XYLB	All	Wald ratio	1	0.693621	0.958249	0.775045	1.18476
Hippocampus	AS3MT	Non-GB	Wald ratio	1	0.693646	1.0142	0.945497	1.08789
Cortex	PI4K2A	Non-GB	Wald ratio	1	0.693678	1.03671	0.86645	1.24042
Cortex	LDHD	Non-GB	Wald ratio	1	0.69368	0.960797	0.787409	1.17236
Basal Ganglia	PCDHA9	All	Wald ratio	1	0.693713	1.01095	0.957633	1.06722
Cortex	ITIH3	GB	Wald ratio	1	0.693716	1.03938	0.857621	1.25965
Cortex	RSBN1L	Non-GB	Wald ratio	1	0.693819	1.03326	0.87795	1.21604
Spinal Cord	ZNF266	GB	Wald ratio	1	0.693829	1.01096	0.95757	1.06732
Cerebellum	PEX6	All	Wald ratio	1	0.693877	0.988811	0.93493	1.0458
Cortex	IQCB1	Non-GB	MR Egger	4	0.693901	0.966782	0.835773	1.11833
Cortex	PIBF1	GB	MR Egger	3	0.693952	0.952664	0.793952	1.1431
Basal Ganglia	PRPH2	GB	Wald ratio	1	0.693976	1.01433	0.944928	1.08883
Hippocampus	PRPH2	GB	Wald ratio	1	0.693976	1.01071	0.958455	1.06582
Cortex	RNF39	GB	Simple mode	3	0.694003	0.969688	0.849159	1.10732
Cerebellum	NIPSNAP3A	All	Wald ratio	1	0.694068	1.00945	0.963221	1.0579
Basal Ganglia	WDYHV1	GB	Wald ratio	1	0.694097	0.980477	0.888724	1.0817
Cerebellum	SMUG1	All	Wald ratio	1	0.694099	0.986085	0.919575	1.05741
Cerebellum	ZNF586	All	Wald ratio	1	0.694102	0.991075	0.94777	1.03636
Basal Ganglia	DDX42	Non-GB	Wald ratio	1	0.69413	0.980485	0.888758	1.08168
Cortex	SLC24A3	All	Inverse variance weighted	2	0.694153	0.977293	0.871576	1.09583
Cortex	DAPL1	Non-GB	Wald ratio	1	0.694195	1.03663	0.866443	1.24024
Cortex	OBSCN	Non-GB	Weighted median	4	0.694204	0.982782	0.901267	1.07167
Cortex	GLO1	Non-GB	Wald ratio	1	0.694241	1.02304	0.913207	1.14608
Cortex	UBTD2	Non-GB	Wald ratio	1	0.694257	0.916511	0.593403	1.41555
Cortex	KRTAP5-7	GB	Wald ratio	1	0.694264	1.02151	0.918651	1.13589
Cerebellum	ZNF514	GB	Inverse variance weighted	2	0.694294	0.988553	0.933394	1.04697
Cortex	SLC4A7	All	Wald ratio	1	0.694298	0.946922	0.721433	1.24289
Cerebellum	ZDHHC14	GB	Wald ratio	1	0.694305	0.97014	0.834022	1.12847
Cortex	IDH1	All	Wald ratio	1	0.694329	0.956039	0.76401	1.19633
Cortex	CBR3	All	Inverse variance weighted	2	0.694418	1.02393	0.909975	1.15216
Cortex	PLCXD2	All	Wald ratio	1	0.694422	0.971078	0.838813	1.1242
Cortex	UNC93B1	Non-GB	Wald ratio	1	0.694439	0.941993	0.699138	1.26921
Basal Ganglia	ATP10B	GB	Wald ratio	1	0.694459	0.987298	0.926289	1.05233
Cortex	FEZ2	All	Wald ratio	1	0.694463	1.01313	0.949298	1.08125
Hippocampus	SMC2	Non-GB	Wald ratio	1	0.694465	1.01234	0.952253	1.07621
Cortex	SCART1	All	Simple mode	3	0.694591	0.980168	0.898894	1.06879
Cortex	SNCG	All	Wald ratio	1	0.694605	1.02477	0.906945	1.1579
Cortex	ABCC4	GB	Weighted median	3	0.694605	1.02652	0.900764	1.16984
Cortex	CCSER1	Non-GB	Wald ratio	1	0.694605	0.946253	0.718175	1.24676
Cerebellum	ZNF285	GB	Wald ratio	1	0.694609	1.02068	0.921532	1.1305
Cortex	ZNF285	GB	Wald ratio	1	0.694609	1.04113	0.851373	1.27318
Hippocampus	SCRG1	All	Wald ratio	1	0.69462	1.01048	0.95923	1.06447
Cerebellum	GPR180	All	Wald ratio	1	0.694643	0.981076	0.891816	1.07927
Spinal Cord	CSGALNACT2	Non-GB	Wald ratio	1	0.694669	1.01136	0.955889	1.07005
Cortex	CKMT2	All	Wald ratio	1	0.694687	0.984801	0.912292	1.06307
Basal Ganglia	DSCC1	Non-GB	Wald ratio	1	0.694688	1.01732	0.933725	1.1084
Cerebellum	DSCC1	Non-GB	Wald ratio	1	0.694688	1.01119	0.956549	1.06894
Hippocampus	DSCC1	Non-GB	Wald ratio	1	0.694688	1.0164	0.937088	1.10243
Cerebellum	PPP3CA	GB	Wald ratio	1	0.694699	0.977518	0.872587	1.09507
Cortex	DPP8	Non-GB	Wald ratio	1	0.694717	1.06331	0.782557	1.44479
Cerebellum	TMEM236	GB	Wald ratio	1	0.694721	1.02015	0.923398	1.12705
Cortex	MAPK1IP1L	All	Wald ratio	1	0.694837	0.968427	0.825002	1.13679
Cortex	MASP1	Non-GB	Wald ratio	1	0.694856	1.04822	0.828448	1.32629
Hippocampus	MXRA7	All	Wald ratio	1	0.694875	1.01129	0.956126	1.06963
Cerebellum	DCDC2	All	Wald ratio	1	0.694876	1.01924	0.926656	1.12108
Cerebellum	C20orf203	All	Wald ratio	1	0.694923	1.01051	0.959074	1.0647
Cortex	C20orf203	All	Wald ratio	1	0.694923	1.01035	0.959666	1.06371
Cortex	TTC9	Non-GB	Wald ratio	1	0.694962	1.06341	0.782071	1.44595
Cerebellum	FBXO17	GB	Wald ratio	1	0.694976	1.0131	0.949305	1.08117
Cerebellum	TRAPPC9	GB	Wald ratio	1	0.694983	1.01883	0.928125	1.1184
Cerebellum	SEC24D	All	Wald ratio	1	0.69499	1.01737	0.933466	1.10881
Cerebellum	GABRA6	All	Wald ratio	1	0.695003	0.990341	0.943434	1.03958
Cerebellum	ZNF34	Non-GB	Wald ratio	1	0.695015	0.986286	0.920494	1.05678
Cortex	PRR15	GB	Wald ratio	1	0.695019	1.03759	0.862788	1.24781
Cerebellum	NET1	Non-GB	Wald ratio	1	0.695033	1.01796	0.931297	1.11268
Cerebellum	CLUAP1	Non-GB	Wald ratio	1	0.695035	0.984956	0.913069	1.0625
Cortex	CTBP1	GB	Wald ratio	1	0.695042	0.961233	0.788817	1.17133
Basal Ganglia	C3orf20	Non-GB	Wald ratio	1	0.695051	1.01304	0.949515	1.08081
Hippocampus	C3orf20	Non-GB	Wald ratio	1	0.695051	1.01578	0.93928	1.09852
Cerebellum	CCDC144A	Non-GB	Wald ratio	1	0.695055	0.974347	0.855622	1.10955
Cortex	ANKRD26	GB	Inverse variance weighted	2	0.695095	0.965494	0.810003	1.15083
Cortex	BCKDHB	GB	Inverse variance weighted	2	0.695101	0.979484	0.883036	1.08647
Cerebellum	C5orf22	GB	Wald ratio	1	0.695136	0.975939	0.864015	1.10236
Cortex	ZNF18	Non-GB	Wald ratio	1	0.695143	1.03382	0.875399	1.2209
Cerebellum	LIPA	All	Wald ratio	1	0.695172	0.980714	0.889689	1.08105
Cerebellum	CEP126	Non-GB	Wald ratio	1	0.695203	1.02033	0.922588	1.12844
Cortex	PPP2R1B	All	Wald ratio	1	0.695222	0.989095	0.9363	1.04487
Cortex	HDDC2	GB	Inverse variance weighted	3	0.695285	0.989135	0.936514	1.04471
Cerebellum	KDM4C	Non-GB	Inverse variance weighted	2	0.695305	0.987968	0.929895	1.04967
Cortex	B3GALT1	Non-GB	Wald ratio	1	0.69532	0.949919	0.734543	1.22844
Cortex	NOD1	Non-GB	Wald ratio	1	0.695328	0.965743	0.811147	1.1498
Cortex	LGR5	All	Wald ratio	1	0.695341	1.03315	0.877564	1.21632
Cortex	CMTM6	Non-GB	Wald ratio	1	0.695361	0.963919	0.801972	1.15857
Cerebellum	TINCR	All	Wald ratio	1	0.695394	0.980689	0.889485	1.08124
Cerebellum	ANKLE1	GB	Wald ratio	1	0.695396	1.01658	0.936247	1.10381
Cortex	TRPV2	All	MR Egger	3	0.695449	0.980968	0.912248	1.05486
Cortex	YKT6	Non-GB	Wald ratio	1	0.695497	1.05009	0.822111	1.34129
Cortex	GON7	All	Wald ratio	1	0.6955	1.03912	0.857447	1.25929
Cerebellum	TOP3A	Non-GB	Wald ratio	1	0.695506	0.984524	0.910552	1.06451
Cerebellum	FBXO44	All	Wald ratio	1	0.695522	0.980158	0.886556	1.08364
Cortex	SLC17A6	GB	Simple mode	3	0.695536	0.963817	0.82148	1.13082
Hippocampus	CERK	All	Wald ratio	1	0.695537	1.01367	0.947042	1.08498
Cortex	PATJ	Non-GB	Inverse variance weighted	3	0.695542	0.978833	0.879375	1.08954
Cortex	GRM4	GB	Wald ratio	1	0.695548	1.03229	0.88039	1.2104
Cortex	WDR88	Non-GB	Wald ratio	1	0.695564	0.980418	0.887959	1.0825
Cortex	DZIP3	All	Wald ratio	1	0.695574	1.03896	0.857925	1.25821
Cortex	GP1BA	Non-GB	Wald ratio	1	0.695598	1.03578	0.868534	1.23523
Cortex	KRBA2	GB	Weighted mode	3	0.695603	1.01209	0.960697	1.06623
Cortex	STEAP1B	All	Weighted median	3	0.695627	0.987424	0.926762	1.05206
Cortex	FCHSD1	GB	Wald ratio	1	0.69563	0.94839	0.727268	1.23674
Cortex	RANBP17	All	Wald ratio	1	0.695644	0.98227	0.898062	1.07437
Cerebellum	PCDH20	All	Wald ratio	1	0.695671	1.01712	0.93418	1.10743
Cerebellum	AQP5	GB	Wald ratio	1	0.695682	0.987554	0.927482	1.05152
Cortex	AQP5	GB	Wald ratio	1	0.695682	0.984391	0.909772	1.06513
Cortex	CYP4V2	GB	MR Egger	3	0.695707	1.06639	0.836167	1.36001
Cerebellum	ITGA11	All	Inverse variance weighted	2	0.695722	1.02844	0.893586	1.18366
Cerebellum	TRIM65	All	Wald ratio	1	0.695731	1.00966	0.962174	1.05949
Cortex	PDXDC1	All	MR Egger	3	0.695769	0.845913	0.449057	1.59349
Basal Ganglia	WFDC3	GB	Wald ratio	1	0.695805	0.984313	0.909308	1.06551
Cortex	F2RL1	GB	Wald ratio	1	0.695851	1.0134	0.947975	1.08334
Cortex	CBR1	GB	Wald ratio	1	0.695874	0.982631	0.899983	1.07287
Cerebellum	ARSJ	All	Wald ratio	1	0.695933	1.01573	0.939255	1.09843
Cortex	C12orf60	All	Wald ratio	1	0.695933	1.00941	0.963077	1.05798
Cortex	PCDHGA3	GB	Inverse variance weighted	2	0.695954	0.972863	0.847473	1.11681
Cerebellum	ASB2	GB	Wald ratio	1	0.695958	1.01664	0.935879	1.10437
Cortex	VPS53	Non-GB	Simple mode	3	0.696005	0.976218	0.879319	1.0838
Cortex	USP30	Non-GB	Wald ratio	1	0.696041	1.04116	0.850423	1.27467
Cerebellum	NPTX1	GB	Simple mode	3	0.696055	1.01954	0.937341	1.10894
Basal Ganglia	CHKB	All	Wald ratio	1	0.696123	0.987355	0.926268	1.05247
Cerebellum	CHKB	All	Wald ratio	1	0.696123	0.989958	0.941067	1.04139
Cortex	CHKB	All	Wald ratio	1	0.696123	0.989337	0.937517	1.04402
Cortex	TTLL6	GB	Weighted mode	3	0.696127	0.979832	0.896814	1.07053
Cortex	ALG5	GB	Wald ratio	1	0.696138	1.0398	0.854843	1.26477
Cerebellum	OBP2A	Non-GB	Wald ratio	1	0.696157	0.986915	0.923782	1.05436
Cortex	PDE1C	GB	Wald ratio	1	0.696166	1.01741	0.932984	1.10947
Basal Ganglia	ALDH1B1	Non-GB	Wald ratio	1	0.696242	0.980979	0.890814	1.08027
Cortex	CYP26A1	GB	Wald ratio	1	0.696307	1.02952	0.889585	1.19147
Cortex	ARHGEF40	GB	Wald ratio	1	0.696328	0.978179	0.875586	1.09279
Cerebellum	OR10H5	Non-GB	Wald ratio	1	0.696332	1.01605	0.937972	1.10062
Cortex	DNAH17	Non-GB	Inverse variance weighted	2	0.696352	0.975296	0.860151	1.10585
Cerebellum	CHDH	GB	Wald ratio	1	0.696357	1.01685	0.935013	1.10584
Cortex	POLE	All	MR Egger	4	0.696358	0.961962	0.812672	1.13868
Cortex	CALR	GB	Wald ratio	1	0.69636	0.949319	0.731075	1.23271
Cortex	HDDC2	Non-GB	Weighted mode	3	0.696381	1.01548	0.949838	1.08567
Cortex	MPHOSPH8	Non-GB	Wald ratio	1	0.6964	0.957957	0.772047	1.18864
Cerebellum	OLFM1	GB	Wald ratio	1	0.696442	0.978238	0.875869	1.09257
Cortex	MTHFS	All	Weighted median	4	0.696451	1.01506	0.941605	1.09426
Cerebellum	G3BP1	GB	Wald ratio	1	0.696467	0.98284	0.900974	1.07214
Cerebellum	GLRA1	GB	Wald ratio	1	0.696467	0.987118	0.924862	1.05356
Cerebellum	MED15	Non-GB	Wald ratio	1	0.696473	0.962018	0.79193	1.16864
Cortex	OR2AJ1	All	Simple mode	3	0.696485	1.03445	0.892698	1.19872
Cortex	TIA1	All	Wald ratio	1	0.6965	1.045	0.837637	1.3037
Cortex	C2orf73	Non-GB	Wald ratio	1	0.6965	0.958847	0.776318	1.18429
Cerebellum	PRKG1	GB	Wald ratio	1	0.69654	0.982875	0.901147	1.07201
Cortex	MPPED2	All	Wald ratio	1	0.696545	1.03697	0.864022	1.24454
Cortex	KRT31	Non-GB	Inverse variance weighted	2	0.696572	1.02041	0.921881	1.12947
Cerebellum	PYROXD1	All	Wald ratio	1	0.6966	1.00965	0.962059	1.0596
Cortex	GSTM3	All	Weighted mode	3	0.696608	1.01022	0.96649	1.05592
Cortex	TRIM25	All	Inverse variance weighted	2	0.696636	0.9839	0.9068	1.06755
Cerebellum	GLO1	Non-GB	Wald ratio	1	0.696644	1.01905	0.926812	1.12047
Cortex	NANOS1	GB	Wald ratio	1	0.69666	1.01876	0.92786	1.11857
Cortex	FBXO16	All	Inverse variance weighted	2	0.696671	1.06547	0.774564	1.46564
Cerebellum	SEC31B	GB	Wald ratio	1	0.696674	0.987043	0.924397	1.05393
Cerebellum	CCND2	Non-GB	Wald ratio	1	0.696679	0.97644	0.86613	1.1008
Cortex	IL1RL1	All	Wald ratio	1	0.696718	0.99201	0.952789	1.03285
Cortex	IL18R1	All	Wald ratio	1	0.696718	0.992504	0.955652	1.03078
Cortex	EPCAM	GB	Inverse variance weighted	2	0.696728	1.01131	0.955698	1.07016
Cerebellum	CCDC88B	Non-GB	Wald ratio	1	0.696759	1.01029	0.959595	1.06366
Cortex	CCDC88B	Non-GB	Wald ratio	1	0.696759	1.01326	0.948309	1.08266
Cortex	MOCOS	Non-GB	Inverse variance weighted	2	0.696781	1.01961	0.924718	1.12424
Cortex	ETNPPL	GB	Wald ratio	1	0.696827	0.959825	0.780917	1.17972
Cerebellum	TIAF1	GB	Wald ratio	1	0.696831	0.988018	0.929879	1.04979
Cortex	NPM3	All	Wald ratio	1	0.696837	1.02526	0.90434	1.16234
Cortex	NAT16	Non-GB	Wald ratio	1	0.696878	0.947893	0.724136	1.24079
Cerebellum	PDPN	All	Wald ratio	1	0.696891	0.984636	0.910833	1.06442
Cerebellum	MCM9	GB	Wald ratio	1	0.6969	0.979089	0.88032	1.08894
Cortex	BORCS7	Non-GB	Inverse variance weighted	2	0.696942	1.01205	0.952846	1.07493
Cerebellum	VSIG8	Non-GB	Wald ratio	1	0.697012	1.01211	0.952588	1.07536
Cortex	PLA2G12A	All	Inverse variance weighted	2	0.697075	0.98546	0.915399	1.06088
Cerebellum	ZNRD1	GB	Wald ratio	1	0.697124	1.02101	0.919512	1.13371
Cortex	GYPB	Non-GB	Wald ratio	1	0.697138	0.968963	0.8267	1.13571
Basal Ganglia	RBL2	GB	Wald ratio	1	0.697142	0.983621	0.905122	1.06893
Cerebellum	TBCD	Non-GB	Wald ratio	1	0.697148	0.973398	0.849801	1.11497
Cerebellum	FTCD	Non-GB	Simple mode	3	0.697151	0.97777	0.886452	1.0785
Cortex	B3GNTL1	Non-GB	Inverse variance weighted	2	0.697174	1.01239	0.951501	1.07718
Cerebellum	ZNF517	Non-GB	Wald ratio	1	0.697177	1.01643	0.936328	1.10339
Spinal Cord	ZNF34	Non-GB	Wald ratio	1	0.697177	0.98555	0.915882	1.06052
Basal Ganglia	MX1	Non-GB	Wald ratio	1	0.697205	0.982208	0.897285	1.07517
Cortex	CERS3	All	MR Egger	3	0.697224	1.0615	0.845814	1.33219
Cortex	TOR1A	All	Wald ratio	1	0.697246	0.977605	0.87218	1.09577
Cerebellum	CCDC163	GB	Wald ratio	1	0.697293	0.991536	0.949965	1.03493
Cortex	PROS1	All	Wald ratio	1	0.697316	1.03054	0.885597	1.19919
Cortex	FREM2	Non-GB	Inverse variance weighted	2	0.697327	1.01169	0.954148	1.0727
Cortex	CLN5	All	Wald ratio	1	0.697353	0.956529	0.764573	1.19668
Cerebellum	RIBC2	All	Wald ratio	1	0.697372	1.01884	0.927372	1.11932
Cortex	SMC1B	All	Wald ratio	1	0.697372	1.02273	0.913206	1.14538
Cortex	SF3B1	GB	Wald ratio	1	0.697409	1.0265	0.8997	1.17117
Cortex	SGCB	GB	Wald ratio	1	0.697446	0.968941	0.826447	1.136
Cortex	ZNF529	Non-GB	Wald ratio	1	0.69751	0.96679	0.815393	1.1463
Cerebellum	ZNF850	GB	Wald ratio	1	0.697598	0.975111	0.8587	1.1073
Cortex	S1PR2	GB	Wald ratio	1	0.697665	1.04033	0.852176	1.27004
Cortex	MXD4	GB	Wald ratio	1	0.697678	0.94504	0.710531	1.25695
Cortex	MZT2A	Non-GB	Wald ratio	1	0.697726	1.01583	0.938439	1.09959
Cortex	WDYHV1	All	Wald ratio	1	0.697782	1.01129	0.955594	1.07022
Basal Ganglia	SNORC	Non-GB	Wald ratio	1	0.69782	0.988031	0.929765	1.04995
Cortex	NEBL	All	Wald ratio	1	0.697867	1.045	0.836741	1.30511
Cerebellum	MFF	All	Wald ratio	1	0.697885	1.01222	0.952023	1.07622
Hippocampus	ADAMTS18	GB	Wald ratio	1	0.697909	1.00954	0.962287	1.05911
Cortex	SEMA5B	Non-GB	Inverse variance weighted	2	0.697915	1.01446	0.943504	1.09076
Cerebellum	ITGAV	GB	Wald ratio	1	0.697934	0.983725	0.905493	1.06872
Hippocampus	MRPL23	Non-GB	MR Egger	5	0.697949	0.876996	0.480349	1.60118
Cortex	FABP4	Non-GB	Wald ratio	1	0.697953	1.04661	0.831515	1.31733
Basal Ganglia	PIGZ	Non-GB	Wald ratio	1	0.697981	0.986242	0.91959	1.05773
Cerebellum	PIGZ	Non-GB	Wald ratio	1	0.697981	0.986182	0.91925	1.05799
Hippocampus	GSTO2	GB	Wald ratio	1	0.698029	1.01207	0.952545	1.07532
Cortex	VENTX	All	Wald ratio	1	0.698089	0.952354	0.744166	1.21878
Cortex	ANKRD36B	Non-GB	Inverse variance weighted	2	0.698108	0.986125	0.918905	1.05826
Cerebellum	S100A10	GB	Wald ratio	1	0.698117	0.979497	0.882144	1.08759
Cortex	PDXDC1	Non-GB	Inverse variance weighted	3	0.698133	0.979618	0.8828	1.08706
Basal Ganglia	MUC20	GB	Wald ratio	1	0.698147	1.01485	0.942006	1.09332
Basal Ganglia	STAP2	All	Wald ratio	1	0.698198	1.01242	0.951181	1.0776
Cortex	KRT1	GB	Wald ratio	1	0.6982	1.0343	0.872177	1.22657
Cortex	KIAA1671	Non-GB	Wald ratio	1	0.698207	1.02309	0.911609	1.14819
Cortex	STX7	Non-GB	Wald ratio	1	0.698241	0.963791	0.799849	1.16134
Cortex	OR2T10	GB	Wald ratio	1	0.698275	1.01655	0.935591	1.10451
Cortex	SLC41A2	GB	Wald ratio	1	0.698282	0.956467	0.763718	1.19786
Cortex	TDRD10	Non-GB	Wald ratio	1	0.698319	0.960592	0.783866	1.17716
Cortex	CCDC169	GB	Wald ratio	1	0.698339	0.988737	0.933689	1.04703
Cortex	ZNF641	Non-GB	Inverse variance weighted	2	0.69834	0.974399	0.854624	1.11096
Cortex	MICA	GB	Weighted median	5	0.698357	0.988962	0.934973	1.04607
Cortex	RPS10	GB	Wald ratio	1	0.698379	1.0572	0.797947	1.40068
Cortex	ACP7	GB	Inverse variance weighted	2	0.698385	0.960209	0.781938	1.17912
Cerebellum	DTYMK	All	Wald ratio	1	0.698473	0.986281	0.919699	1.05768
Cortex	SUPT3H	All	Inverse variance weighted	3	0.698517	1.01001	0.960381	1.06219
Cerebellum	CDHR3	All	Inverse variance weighted	2	0.698534	0.987191	0.92484	1.05375
Cortex	FNTA	GB	Wald ratio	1	0.698575	1.05643	0.800144	1.39481
Cortex	PSMC3	All	Inverse variance weighted	2	0.698601	0.977152	0.869264	1.09843
Cortex	NME1	GB	Inverse variance weighted	2	0.698607	1.01196	0.95285	1.07474
Hippocampus	ZNF334	Non-GB	Wald ratio	1	0.698626	1.01593	0.937825	1.10053
Cortex	FBF1	GB	Wald ratio	1	0.698631	1.0186	0.927875	1.11819
Cortex	PPIL2	All	Wald ratio	1	0.698643	1.02432	0.906991	1.15683
Cerebellum	PDHX	All	Wald ratio	1	0.698645	0.986595	0.921439	1.05636
Cerebellum	IFNAR1	GB	Wald ratio	1	0.698652	0.984054	0.907142	1.06749
Cerebellum	MALRD1	GB	Wald ratio	1	0.698663	0.981524	0.893093	1.07871
Cerebellum	NPPA	All	Wald ratio	1	0.698664	1.01632	0.936354	1.10311
Cortex	NSUN2	All	Simple mode	4	0.698697	1.01842	0.936408	1.10763
Cortex	SMCO4	Non-GB	Wald ratio	1	0.69874	1.02919	0.889656	1.1906
Cortex	AKAP13	All	Wald ratio	1	0.698812	1.01513	0.940757	1.09539
Cortex	GALR1	All	Weighted mode	3	0.698844	0.979756	0.895655	1.07175
Basal Ganglia	STAP2	Non-GB	Wald ratio	1	0.698858	0.983878	0.906107	1.06832
Cortex	DEXI	Non-GB	Wald ratio	1	0.698874	0.952519	0.744445	1.21875
Cortex	RADIL	Non-GB	Wald ratio	1	0.698894	0.980523	0.887514	1.08328
Cortex	MICU1	GB	Wald ratio	1	0.698899	1.02451	0.906221	1.15823
Cerebellum	GAS8	Non-GB	Wald ratio	1	0.69893	1.01287	0.9493	1.0807
Cortex	ACTA1	GB	Wald ratio	1	0.698952	0.95926	0.776941	1.18436
Basal Ganglia	METTL18	All	Wald ratio	1	0.698987	0.986845	0.922784	1.05535
Cortex	ZNF517	All	Wald ratio	1	0.699001	1.01456	0.942887	1.09168
Cerebellum	ELN	All	Wald ratio	1	0.699067	0.981532	0.893016	1.07882
Cerebellum	TMEM215	All	Wald ratio	1	0.699071	1.0138	0.945754	1.08674
Cortex	AKTIP	All	Inverse variance weighted	2	0.69911	1.01765	0.931247	1.11207
Cortex	AKR1B15	Non-GB	Wald ratio	1	0.699113	1.05023	0.819118	1.34656
Cerebellum	BIRC7	All	Wald ratio	1	0.699132	0.98231	0.897301	1.07537
Cortex	RGS4	All	Wald ratio	1	0.699135	1.04609	0.832406	1.31462
Hippocampus	LDAH	GB	Wald ratio	1	0.699138	1.01267	0.950044	1.07942
Cerebellum	FUT8	All	Wald ratio	1	0.699139	1.0161	0.937039	1.10183
Cerebellum	SNORC	Non-GB	Wald ratio	1	0.699219	0.987795	0.928136	1.05129
Cortex	PLAC8	Non-GB	Weighted median	4	0.699225	1.01331	0.947559	1.08363
Cortex	SLC39A13	All	Wald ratio	1	0.699232	0.973961	0.851945	1.11345
Cerebellum	EFNA3	All	Wald ratio	1	0.699284	1.01985	0.92303	1.12684
Cortex	AMPD3	GB	MR Egger	3	0.699295	1.02443	0.933839	1.12381
Cortex	SRSF11	GB	Wald ratio	1	0.699319	1.04036	0.85111	1.27169
Cortex	TRIM69	Non-GB	Weighted median	3	0.699319	1.01352	0.94677	1.08497
Cerebellum	RAD52	All	Wald ratio	1	0.699324	1.00993	0.960527	1.06188
Cortex	RAD52	All	Wald ratio	1	0.699324	1.01172	0.953635	1.07334
Basal Ganglia	TOX4	All	Wald ratio	1	0.699333	1.01333	0.947467	1.08377
Cerebellum	NDUFV1	Non-GB	Wald ratio	1	0.699367	1.02005	0.922298	1.12815
Cortex	NDUFV1	Non-GB	Wald ratio	1	0.699367	1.03515	0.868662	1.23355
Cortex	RWDD4	All	Wald ratio	1	0.699376	1.03605	0.865599	1.24006
Cerebellum	DLEU7	Non-GB	Wald ratio	1	0.699384	0.979848	0.883653	1.08651
Basal Ganglia	VPS11	All	Wald ratio	1	0.699452	0.988672	0.933109	1.04754
Cerebellum	ALKBH1	GB	Wald ratio	1	0.69946	1.0194	0.924659	1.12384
Cortex	NR1I2	All	Inverse variance weighted	2	0.699461	0.976002	0.862759	1.10411
Basal Ganglia	GTF2A1L	All	Wald ratio	1	0.699517	0.989074	0.935407	1.04582
Cerebellum	STON1-GTF2A1L	All	Wald ratio	1	0.699517	0.991195	0.947663	1.03673
Cerebellum	LHCGR	All	Wald ratio	1	0.699517	0.988255	0.930708	1.04936
Cerebellum	GTF2A1L	All	Wald ratio	1	0.699517	0.992324	0.954242	1.03192
Cerebellum	FSHR	All	Wald ratio	1	0.699517	0.989418	0.937382	1.04434
Cerebellum	STON1	All	Wald ratio	1	0.699517	1.01239	0.951026	1.07771
Spinal Cord	GTF2A1L	All	Wald ratio	1	0.699517	0.991042	0.946777	1.03738
Spinal Cord	STON1-GTF2A1L	All	Wald ratio	1	0.699517	0.989829	0.939755	1.04257
Hippocampus	GTF2A1L	All	Wald ratio	1	0.699517	0.991295	0.948249	1.0363
Cortex	STON1-GTF2A1L	All	Wald ratio	1	0.699517	0.979624	0.882386	1.08758
Cortex	LHCGR	All	Wald ratio	1	0.699517	0.978655	0.877091	1.09198
Cerebellum	ANKRD65	Non-GB	Wald ratio	1	0.699577	0.986293	0.919519	1.05792
Cortex	ANKRD65	Non-GB	Wald ratio	1	0.699577	0.984783	0.910997	1.06455
Cortex	GRM7	All	Wald ratio	1	0.699596	0.971232	0.837395	1.12646
Cortex	AGPS	GB	Wald ratio	1	0.699614	1.03926	0.854595	1.26384
Cortex	SIGLEC5	GB	Inverse variance weighted	2	0.699639	1.03404	0.872334	1.22572
Cortex	PDCD10	Non-GB	Wald ratio	1	0.69965	0.943122	0.700423	1.26992
Cortex	ZC3H13	GB	Wald ratio	1	0.699657	1.04836	0.824706	1.33268
Cerebellum	POC1B	Non-GB	Wald ratio	1	0.699665	0.986538	0.920893	1.05686
Cortex	DEFB136	GB	Wald ratio	1	0.699676	1.05565	0.801699	1.39005
Cortex	HRCT1	Non-GB	Inverse variance weighted	2	0.69969	0.960946	0.784856	1.17654
Spinal Cord	SEC23B	Non-GB	Wald ratio	1	0.699705	0.98545	0.91472	1.06165
Cerebellum	PDXK	Non-GB	Wald ratio	1	0.699756	0.973787	0.85081	1.11454
Cerebellum	CDIP1	GB	Wald ratio	1	0.69979	0.990967	0.946301	1.03774
Cortex	CDCA7L	GB	Inverse variance weighted	2	0.699804	0.971776	0.84016	1.12401
Cerebellum	TIMM44	Non-GB	Wald ratio	1	0.69981	1.01504	0.940874	1.09505
Cortex	WDR37	All	Wald ratio	1	0.699811	1.03067	0.883963	1.20172
Cerebellum	COA7	GB	Wald ratio	1	0.699814	1.02045	0.920664	1.13105
Cerebellum	THSD7B	GB	Inverse variance weighted	2	0.699845	0.987718	0.927573	1.05176
Cerebellum	SLC26A9	Non-GB	Wald ratio	1	0.699854	1.0125	0.950549	1.07848
Cortex	ZNF696	GB	Wald ratio	1	0.699921	0.977706	0.871795	1.09648
Cortex	BSG	GB	Wald ratio	1	0.699956	0.957088	0.765728	1.19627
Cerebellum	BICD2	Non-GB	Wald ratio	1	0.699957	1.02203	0.91481	1.14182
Cortex	SCOC	Non-GB	Wald ratio	1	0.699964	1.05996	0.788251	1.42533
Cortex	NFATC4	GB	Wald ratio	1	0.699965	0.972695	0.844939	1.11977
Cortex	H2AFX	Non-GB	Wald ratio	1	0.699988	0.960633	0.783135	1.17836
Cerebellum	ANKMY1	All	Wald ratio	1	0.700049	1.01803	0.929554	1.11493
Spinal Cord	TREM1	Non-GB	Wald ratio	1	0.700136	1.01455	0.94266	1.09191
Cerebellum	MAP2K5	All	Wald ratio	1	0.700161	0.986998	0.923398	1.05498
Cerebellum	METTL4	Non-GB	Wald ratio	1	0.700178	1.01854	0.927607	1.1184
Cerebellum	FBXO25	GB	Wald ratio	1	0.700201	0.98003	0.884394	1.08601
Cerebellum	ZKSCAN2	GB	Wald ratio	1	0.700228	0.981839	0.894372	1.07786
Cerebellum	MTRNR2L4	Non-GB	Wald ratio	1	0.700235	1.02717	0.89615	1.17733
Cerebellum	ZNF75A	Non-GB	Wald ratio	1	0.700235	0.979051	0.879015	1.09047
Cerebellum	TIGD7	Non-GB	Wald ratio	1	0.700235	1.02849	0.891429	1.18663
Cortex	FIZ1	All	Wald ratio	1	0.700241	0.959443	0.777105	1.18457
Spinal Cord	ATF6B	GB	Wald ratio	1	0.700292	1.0108	0.95699	1.06764
Cortex	ATF6B	GB	Wald ratio	1	0.700292	1.02849	0.891397	1.18668
Cortex	HLA-A	Non-GB	Weighted median	5	0.700315	1.01119	0.955473	1.07016
Cerebellum	NBPF1	GB	Wald ratio	1	0.700322	0.978174	0.874199	1.09451
Cerebellum	AP4E1	GB	Wald ratio	1	0.700355	1.01689	0.933742	1.10744
Cortex	CREBL2	Non-GB	Wald ratio	1	0.700381	1.03923	0.85427	1.26423
Cortex	SLC15A4	Non-GB	Wald ratio	1	0.700382	1.0456	0.833154	1.31222
Cerebellum	GNG10	Non-GB	Wald ratio	1	0.700401	0.989392	0.937078	1.04463
Cortex	FBXL13	All	Wald ratio	1	0.700406	1.03278	0.87631	1.21718
Cortex	CCZ1B	Non-GB	Weighted median	3	0.700415	0.988818	0.933767	1.04711
Basal Ganglia	ZNF419	All	Wald ratio	1	0.700416	1.01169	0.95353	1.0734
Cortex	PSMG2	Non-GB	Wald ratio	1	0.700445	1.06285	0.77914	1.44985
Hippocampus	TNS2	Non-GB	Wald ratio	1	0.700455	0.987072	0.923758	1.05473
Cerebellum	C3orf49	GB	Wald ratio	1	0.700474	0.977934	0.872839	1.09568
Cortex	TMEM249	GB	Wald ratio	1	0.700483	0.959301	0.776264	1.1855
Cortex	MXRA8	Non-GB	Wald ratio	1	0.700511	1.0253	0.902744	1.16448
Cortex	TMEM131L	Non-GB	Inverse variance weighted	2	0.700512	1.03659	0.863117	1.24494
Cerebellum	SPATC1L	All	Inverse variance weighted	3	0.700521	0.990681	0.944521	1.0391
Cerebellum	GDE1	Non-GB	Wald ratio	1	0.700536	1.02566	0.901415	1.16703
Cortex	UNC45A	GB	Wald ratio	1	0.700562	1.05024	0.818048	1.34835
Cortex	ZNF792	All	Wald ratio	1	0.700565	0.981115	0.890264	1.08124
Cerebellum	INPP1	All	Wald ratio	1	0.700589	1.00835	0.966499	1.05202
Cortex	C2orf42	Non-GB	Wald ratio	1	0.700609	1.0288	0.890155	1.18905
Cerebellum	ZNF285	All	Wald ratio	1	0.700624	1.01653	0.935042	1.10511
Cortex	ZNF285	All	Wald ratio	1	0.700624	1.0328	0.876123	1.21749
Cortex	NPIPA1	All	Simple mode	3	0.700635	0.980312	0.897879	1.07031
Cortex	C16orf89	GB	Wald ratio	1	0.700667	0.964976	0.804585	1.15734
Cerebellum	TCF7	Non-GB	Wald ratio	1	0.700726	1.01443	0.942947	1.09134
Cerebellum	ALDH16A1	Non-GB	Wald ratio	1	0.700741	1.01239	0.950767	1.07801
Cortex	CYP4F3	GB	Inverse variance weighted	4	0.700774	0.989928	0.940112	1.04238
Hippocampus	EXOC3	Non-GB	Wald ratio	1	0.700786	0.983701	0.904606	1.06971
Basal Ganglia	GCDH	Non-GB	Wald ratio	1	0.700835	1.01727	0.932161	1.11016
Cerebellum	GCDH	Non-GB	Wald ratio	1	0.700835	1.01105	0.955933	1.06934
Hippocampus	GCDH	Non-GB	Wald ratio	1	0.700835	1.01507	0.94048	1.09558
Cortex	NGRN	Non-GB	Inverse variance weighted	2	0.700847	1.05199	0.812281	1.36245
Cortex	SLN	All	Wald ratio	1	0.700852	0.987939	0.928633	1.05103
Cortex	DLC1	Non-GB	Inverse variance weighted	2	0.70087	0.96397	0.799378	1.16245
Cortex	SETMAR	GB	Wald ratio	1	0.700873	1.04147	0.846461	1.28141
Cortex	SUPT3H	All	Weighted median	3	0.700892	1.01016	0.959385	1.06362
Cortex	GUCA1B	GB	Inverse variance weighted	2	0.700898	1.01766	0.930696	1.11275
Cerebellum	TBC1D2	Non-GB	Wald ratio	1	0.700909	1.01119	0.955356	1.07029
Cerebellum	GAL3ST4	GB	Wald ratio	1	0.700909	1.02645	0.898412	1.17274
Cortex	ZNF781	GB	Inverse variance weighted	2	0.700974	1.01528	0.939659	1.09699
Cerebellum	SPATC1L	Non-GB	Simple mode	3	0.700981	0.978419	0.888418	1.07754
Cortex	UPK1B	GB	Inverse variance weighted	2	0.70101	1.02221	0.913763	1.14354
Cerebellum	NADK	All	Wald ratio	1	0.701012	0.982172	0.895996	1.07664
Cerebellum	PXMP2	All	Wald ratio	1	0.701105	1.01756	0.931014	1.11215
Spinal Cord	SURF1	All	Wald ratio	1	0.701116	1.00888	0.964334	1.05549
Cerebellum	TMEM132B	Non-GB	Wald ratio	1	0.701163	0.985917	0.917022	1.05999
Cortex	EPS15L1	Non-GB	Wald ratio	1	0.701191	1.03687	0.861809	1.24748
Cortex	PLCD1	GB	Wald ratio	1	0.701198	0.961583	0.787194	1.1746
Cortex	YJEFN3	Non-GB	Wald ratio	1	0.701218	0.951421	0.737718	1.22703
Cortex	SUSD1	GB	Wald ratio	1	0.701222	1.01177	0.953078	1.07407
Cortex	AC099489.1	Non-GB	Inverse variance weighted	2	0.701235	0.979821	0.88291	1.08737
Cerebellum	ZNF507	Non-GB	Wald ratio	1	0.701283	1.02685	0.896838	1.17571
Cortex	A1BG	GB	Wald ratio	1	0.70129	1.04238	0.843188	1.28862
Cortex	AIRE	All	Weighted median	3	0.701301	0.981536	0.892373	1.07961
Cortex	WIPI2	GB	Wald ratio	1	0.70131	0.95214	0.741072	1.22332
Cortex	PDLIM7	All	Wald ratio	1	0.701333	0.973612	0.849241	1.1162
Cerebellum	BCAS4	All	Wald ratio	1	0.701369	0.986657	0.921189	1.05678
Cerebellum	LAMC1	Non-GB	Wald ratio	1	0.701402	0.98796	0.928644	1.05107
Cerebellum	EFCC1	Non-GB	Wald ratio	1	0.701414	0.97928	0.87988	1.08991
Cortex	ANKMY2	All	Inverse variance weighted	2	0.701449	0.981872	0.894199	1.07814
Basal Ganglia	MGRN1	GB	Wald ratio	1	0.701463	0.989455	0.937254	1.04456
Spinal Cord	MGRN1	GB	Wald ratio	1	0.701463	0.989423	0.937069	1.0447
Cerebellum	DBF4B	Non-GB	Wald ratio	1	0.701494	1.01163	0.953537	1.07327
Hippocampus	OR3A2	GB	Wald ratio	1	0.701504	1.01329	0.947134	1.08407
Cerebellum	PPME1	Non-GB	Wald ratio	1	0.701508	1.0261	0.899421	1.17063
Cerebellum	ELMO3	GB	Wald ratio	1	0.701531	1.01011	0.959462	1.06343
Cortex	OTOL1	Non-GB	Wald ratio	1	0.701563	0.947187	0.717651	1.25014
Cerebellum	FGFR3	All	Wald ratio	1	0.701583	0.982773	0.899189	1.07413
Cortex	OBSCN	All	Weighted mode	4	0.701584	0.984923	0.917789	1.05697
Cortex	ZNF614	GB	Wald ratio	1	0.701589	0.964059	0.79945	1.16256
Cortex	TUBA4A	All	Wald ratio	1	0.701591	0.957243	0.765504	1.19701
Cerebellum	KTN1	GB	Wald ratio	1	0.7016	0.976311	0.863631	1.10369
Cortex	C22orf39	GB	Wald ratio	1	0.701618	1.04113	0.847124	1.27958
Cortex	ZBED6CL	GB	Inverse variance weighted	2	0.701638	1.01659	0.934514	1.10588
Cortex	FOXP4	All	Wald ratio	1	0.70166	1.02867	0.890172	1.18871
Basal Ganglia	C15orf40	Non-GB	Wald ratio	1	0.701669	1.01442	0.942763	1.09152
Cerebellum	TLR4	GB	Wald ratio	1	0.7017	0.976017	0.862002	1.10511
Cortex	RWDD3	All	Weighted mode	3	0.701721	0.98653	0.928946	1.04768
Cerebellum	CTSB	GB	Wald ratio	1	0.701731	1.02058	0.919535	1.13273
Cerebellum	IQCK	Non-GB	Wald ratio	1	0.701754	1.02431	0.905818	1.1583
Cerebellum	ALX3	All	Wald ratio	1	0.701784	1.01568	0.937923	1.09989
Cortex	NEB	GB	Simple mode	3	0.701792	1.01882	0.937933	1.10669
Cortex	ADAD2	Non-GB	Wald ratio	1	0.701844	0.957489	0.766555	1.19598
Cerebellum	NARS2	All	Wald ratio	1	0.701897	1.0092	0.962949	1.05768
Cortex	ZNF729	All	Wald ratio	1	0.701902	1.02125	0.916989	1.13737
Cerebellum	CABYR	Non-GB	Wald ratio	1	0.70191	1.01399	0.944372	1.08873
Cortex	CRYZ	Non-GB	Weighted mode	3	0.701915	1.01454	0.951591	1.08165
Cortex	SCRN1	All	Wald ratio	1	0.701931	0.961553	0.786639	1.17536
Basal Ganglia	AKR1C1	All	Wald ratio	1	0.701964	0.98906	0.934877	1.04638
Cortex	APIP	GB	MR Egger	3	0.701985	1.05103	0.8666	1.27472
Cortex	CAPSL	All	Inverse variance weighted	2	0.701999	0.955695	0.757713	1.20541
Cortex	OR13G1	All	Wald ratio	1	0.702034	1.02519	0.902504	1.16456
Cortex	OR14A2	All	Wald ratio	1	0.702034	1.02698	0.896045	1.17705
Cortex	RITA1	GB	Inverse variance weighted	2	0.702052	1.03288	0.875114	1.21909
Cerebellum	TRNT1	All	Wald ratio	1	0.702066	0.979517	0.880967	1.08909
Cortex	KBTBD12	Non-GB	Wald ratio	1	0.702113	1.0163	0.935478	1.10411
Hippocampus	PLAC8	GB	Wald ratio	1	0.702139	0.984702	0.909895	1.06566
Cortex	TOR1AIP2	All	Wald ratio	1	0.702173	0.965399	0.80597	1.15636
Cortex	ZNF792	Non-GB	Wald ratio	1	0.702183	0.975364	0.858295	1.1084
Cerebellum	ARHGEF19	GB	Wald ratio	1	0.70224	0.989743	0.938783	1.04347
Spinal Cord	ARHGEF19	GB	Wald ratio	1	0.70224	0.986703	0.921259	1.0568
Basal Ganglia	TSTD3	GB	Wald ratio	1	0.702307	0.984813	0.910482	1.06521
Cortex	KSR1	All	Wald ratio	1	0.702309	1.02493	0.903334	1.1629
Cortex	ANXA6	GB	Inverse variance weighted	2	0.702316	0.976268	0.863129	1.10424
Cerebellum	BICDL1	Non-GB	Wald ratio	1	0.702325	0.98511	0.912163	1.06389
Cerebellum	ESR1	GB	Wald ratio	1	0.702385	0.984706	0.909857	1.06571
Cortex	SLC7A4	Non-GB	Wald ratio	1	0.702433	0.959048	0.773881	1.18852
Cortex	ATP2C1	Non-GB	Wald ratio	1	0.702459	0.97132	0.836605	1.12773
Cerebellum	WDR31	All	Wald ratio	1	0.70248	1.0136	0.945709	1.08637
Cerebellum	HEPHL1	Non-GB	Wald ratio	1	0.702497	1.01041	0.95812	1.06555
Basal Ganglia	VILL	GB	Wald ratio	1	0.702509	1.01376	0.945083	1.08744
Cortex	LRRC8B	All	Wald ratio	1	0.702534	1.02008	0.921116	1.12969
Cortex	RNF39	GB	Weighted mode	3	0.702617	0.980144	0.896465	1.07163
Cortex	CCBE1	Non-GB	MR Egger	3	0.702639	1.09009	0.7796	1.52423
Cortex	AL391650.1	Non-GB	Wald ratio	1	0.702643	0.969346	0.826149	1.13736
Cerebellum	RAD9A	Non-GB	Wald ratio	1	0.702656	1.0189	0.925524	1.12169
Cerebellum	CCDC91	Non-GB	Wald ratio	1	0.702662	1.02	0.921391	1.12916
Cortex	TSSC4	All	Wald ratio	1	0.702677	1.02884	0.889089	1.19056
Cerebellum	HNRNPA1L2	GB	Wald ratio	1	0.702705	1.01306	0.947754	1.08287
Cortex	CD81	Non-GB	Wald ratio	1	0.702784	0.966352	0.810549	1.1521
Cortex	NPIPA1	All	Weighted mode	3	0.702822	0.987568	0.934057	1.04414
Cerebellum	RNF141	All	Wald ratio	1	0.702841	0.980592	0.88666	1.08447
Cortex	ORAI2	All	Wald ratio	1	0.702841	0.97214	0.840781	1.12402
Cerebellum	ENDOG	All	Wald ratio	1	0.702856	0.99053	0.943267	1.04016
Cerebellum	PCCB	Non-GB	Wald ratio	1	0.702867	1.01975	0.922255	1.12755
Cortex	WDR78	Non-GB	Inverse variance weighted	2	0.702887	1.02731	0.894495	1.17984
Cortex	TTLL12	All	Inverse variance weighted	2	0.702935	1.01821	0.928015	1.11717
Cerebellum	RBAK	All	Wald ratio	1	0.702942	0.98579	0.915882	1.06103
Cerebellum	RFC4	All	Wald ratio	1	0.702942	0.990778	0.944704	1.0391
Spinal Cord	DSCC1	Non-GB	Wald ratio	1	0.702966	1.01432	0.942836	1.09122
Cerebellum	SLC25A4	All	Wald ratio	1	0.703035	1.02144	0.91591	1.13912
Basal Ganglia	IGFBP7	All	Wald ratio	1	0.703085	1.01324	0.946959	1.08417
Cortex	IGFBP7	All	Wald ratio	1	0.703085	1.00975	0.960597	1.06142
Cerebellum	SIDT1	GB	Wald ratio	1	0.703101	1.01179	0.952617	1.07463
Cerebellum	IGLL1	Non-GB	Wald ratio	1	0.703188	0.978635	0.875738	1.09362
Spinal Cord	DRICH1	Non-GB	Wald ratio	1	0.703188	0.987975	0.928367	1.05141
Cortex	CNKSR3	GB	Inverse variance weighted	3	0.703218	1.01908	0.924674	1.12311
Cerebellum	HAUS8	All	Wald ratio	1	0.703223	0.981198	0.889912	1.08185
Cortex	ADRA1A	All	MR Egger	3	0.703229	0.881741	0.540034	1.43966
Cortex	CHCHD2	All	Wald ratio	1	0.703241	1.01123	0.954771	1.07102
Cortex	SLC35G6	All	Wald ratio	1	0.703357	1.01644	0.934612	1.10543
Cerebellum	FRA10AC1	GB	Wald ratio	1	0.703379	0.985078	0.91172	1.06434
Hippocampus	FRA10AC1	GB	Wald ratio	1	0.703379	0.986895	0.922106	1.05624
Cortex	CLDN16	All	Wald ratio	1	0.703389	1.02092	0.917722	1.13571
Cortex	NIPSNAP2	Non-GB	Wald ratio	1	0.703403	0.980187	0.884235	1.08655
Cortex	CCT6A	Non-GB	Wald ratio	1	0.703403	0.951512	0.736701	1.22896
Spinal Cord	ARHGAP28	Non-GB	Wald ratio	1	0.703408	1.01381	0.944714	1.08795
Cerebellum	MZT2A	Non-GB	Wald ratio	1	0.703427	1.01567	0.937551	1.10029
Basal Ganglia	LIPT1	GB	Wald ratio	1	0.703429	1.01642	0.934656	1.10534
Cerebellum	TIGD5	Non-GB	Wald ratio	1	0.703434	0.973855	0.849684	1.11617
Cerebellum	LRRIQ3	Non-GB	Wald ratio	1	0.70346	0.987735	0.926924	1.05254
Cortex	ASPSCR1	GB	Wald ratio	1	0.703497	1.05382	0.804509	1.38038
Cerebellum	RNF180	Non-GB	Wald ratio	1	0.7035	1.01584	0.936875	1.10145
Cerebellum	ZNF730	GB	Wald ratio	1	0.703502	0.989992	0.940018	1.04262
Cortex	SERPINB13	Non-GB	Wald ratio	1	0.703506	0.944229	0.702632	1.2689
Cortex	MIER1	Non-GB	Wald ratio	1	0.703508	0.960277	0.779363	1.18319
Cerebellum	ZNF561	Non-GB	Wald ratio	1	0.703512	0.983627	0.903457	1.07091
Cerebellum	TMEM63C	Non-GB	Wald ratio	1	0.703517	0.985608	0.914706	1.06201
Cortex	CACNA1H	All	Wald ratio	1	0.70352	0.961436	0.785162	1.17729
Spinal Cord	S100A13	GB	Wald ratio	1	0.703578	1.01284	0.948432	1.08161
Cortex	CRYL1	All	Wald ratio	1	0.703619	0.968814	0.822907	1.14059
Basal Ganglia	NTPCR	All	Wald ratio	1	0.703656	0.989348	0.936234	1.04547
Cerebellum	NTPCR	All	Wald ratio	1	0.703656	0.989842	0.939114	1.04331
Cortex	ADPGK	All	Wald ratio	1	0.70367	1.04525	0.832115	1.31297
Cortex	OR2K2	Non-GB	Wald ratio	1	0.703687	1.06085	0.782461	1.43827
Cerebellum	ZNF668	GB	Wald ratio	1	0.703693	1.02189	0.913974	1.14256
Cerebellum	SFTA2	GB	Wald ratio	1	0.703696	1.02245	0.911907	1.1464
Cortex	ZCCHC7	All	Wald ratio	1	0.703699	1.03159	0.878827	1.2109
Cerebellum	CFAP99	All	Wald ratio	1	0.703709	0.982292	0.895883	1.07703
Cerebellum	GLRX5	GB	Wald ratio	1	0.703714	1.02221	0.912779	1.14477
Cortex	GLRX5	GB	Wald ratio	1	0.703714	1.01913	0.924298	1.1237
Cerebellum	GNA13	Non-GB	Wald ratio	1	0.703715	1.02691	0.895572	1.17751
Hippocampus	TDRD5	GB	Wald ratio	1	0.703725	0.986409	0.919236	1.05849
Cortex	SUSD1	All	Wald ratio	1	0.703768	0.990634	0.943731	1.03987
Hippocampus	SH2D6	Non-GB	Wald ratio	1	0.703771	1.01572	0.937239	1.10078
Cortex	AS3MT	Non-GB	Inverse variance weighted	2	0.703776	1.01225	0.950677	1.07781
Cerebellum	VSIG10	All	Wald ratio	1	0.703818	0.988161	0.929314	1.05074
Cortex	PINX1	GB	Wald ratio	1	0.703822	1.05235	0.808924	1.36903
Cortex	C1orf112	Non-GB	Inverse variance weighted	2	0.70385	1.02574	0.89977	1.16934
Cerebellum	AKAP1	GB	Wald ratio	1	0.703854	0.976474	0.863674	1.10401
Cerebellum	CBLB	All	Wald ratio	1	0.703896	1.01221	0.950798	1.07759
Cerebellum	OXGR1	Non-GB	Wald ratio	1	0.703913	1.02067	0.918468	1.13424
Cerebellum	FBXL2	GB	Wald ratio	1	0.703933	1.0235	0.907943	1.15376
Cortex	HIST1H4K	All	Inverse variance weighted	2	0.70395	1.03641	0.86182	1.24637
Cortex	SLC35G2	GB	Wald ratio	1	0.703958	0.970394	0.831044	1.13311
Cortex	MFSD13A	All	Inverse variance weighted	2	0.703972	0.98573	0.915291	1.06159
Cortex	NAA60	Non-GB	Wald ratio	1	0.704	1.05211	0.809546	1.36737
Cortex	IPP	GB	Wald ratio	1	0.704014	0.964453	0.800176	1.16246
Cortex	ZFYVE28	All	Wald ratio	1	0.704022	0.965335	0.804687	1.15805
Basal Ganglia	CKAP2	GB	Wald ratio	1	0.704055	0.985195	0.912217	1.06401
Hippocampus	CKAP2	GB	Wald ratio	1	0.704055	0.988817	0.93307	1.04789
Cortex	TCEA3	Non-GB	Inverse variance weighted	2	0.704131	1.02452	0.904118	1.16095
Hippocampus	EPS8L3	GB	Wald ratio	1	0.704134	0.984767	0.909757	1.06596
Hippocampus	GSTM5	GB	Wald ratio	1	0.704134	0.989631	0.937795	1.04433
Cortex	LYPD1	All	Weighted median	3	0.704228	0.987423	0.924958	1.05411
Cerebellum	NRDC	GB	Weighted median	3	0.704229	1.01604	0.935901	1.10304
Cortex	NRDC	All	Weighted median	3	0.704231	1.02008	0.920561	1.13036
Cortex	EFCAB2	All	Inverse variance weighted	2	0.70427	0.991456	0.948486	1.03637
Cerebellum	SPRY4	All	Wald ratio	1	0.70428	0.984443	0.907877	1.06747
Cerebellum	CASQ1	GB	Wald ratio	1	0.704281	1.02108	0.916804	1.13721
Cortex	PIGQ	GB	Inverse variance weighted	2	0.704325	0.988229	0.929605	1.05055
Cortex	NELFCD	All	Wald ratio	1	0.704334	0.985156	0.911923	1.06427
Basal Ganglia	SEC23B	Non-GB	Wald ratio	1	0.704341	0.981738	0.892589	1.07979
Cortex	BARX2	All	Wald ratio	1	0.704372	1.02981	0.884841	1.19852
Cerebellum	DGKQ	All	Wald ratio	1	0.704382	1.01538	0.938389	1.09869
Cortex	OPA3	Non-GB	Wald ratio	1	0.70441	1.03579	0.863725	1.24213
Cortex	COMMD6	Non-GB	Wald ratio	1	0.704429	0.959475	0.774828	1.18812
Cortex	WWOX	All	Inverse variance weighted	2	0.704442	1.01229	0.950375	1.07824
Cerebellum	MAPK8IP2	Non-GB	Wald ratio	1	0.70447	0.984644	0.90897	1.06662
Basal Ganglia	ZNF534	GB	Wald ratio	1	0.704498	1.01465	0.9412	1.09382
Spinal Cord	ZNF534	GB	Wald ratio	1	0.704498	1.01282	0.948297	1.08173
Cortex	ZNF534	GB	Wald ratio	1	0.704498	1.01323	0.94669	1.08445
Cortex	GPR180	GB	Inverse variance weighted	2	0.704501	1.01501	0.939803	1.09623
Cortex	ANXA8L1	All	Wald ratio	1	0.704614	0.983823	0.904269	1.07038
Cerebellum	ITGAL	GB	Wald ratio	1	0.704635	0.981744	0.892532	1.07987
Cortex	YPEL2	All	Wald ratio	1	0.704657	0.964653	0.800859	1.16195
Cortex	KCNMB1	All	Wald ratio	1	0.704674	0.979013	0.877308	1.09251
Cerebellum	ATG10	Non-GB	Wald ratio	1	0.704681	0.989927	0.939432	1.04314
Cortex	TUT7	GB	Wald ratio	1	0.704728	1.04983	0.816374	1.35004
Cortex	SPATA6	Non-GB	Wald ratio	1	0.704747	1.01991	0.921018	1.12943
Basal Ganglia	PSMF1	All	Wald ratio	1	0.704795	0.986183	0.917689	1.05979
Cerebellum	CCT2	All	Wald ratio	1	0.704806	1.02079	0.917722	1.13542
Basal Ganglia	NPIPA5	All	Wald ratio	1	0.704808	1.01289	0.947937	1.0823
Basal Ganglia	NPIPA1	All	Wald ratio	1	0.704808	0.99002	0.939957	1.04275
Cerebellum	NPIPA1	All	Wald ratio	1	0.704808	0.989974	0.939687	1.04295
Cerebellum	NTAN1	All	Wald ratio	1	0.704808	0.982795	0.898398	1.07512
Cerebellum	NPIPA5	All	Wald ratio	1	0.704808	1.01655	0.93379	1.10664
Cortex	TRAF3IP2	All	Wald ratio	1	0.704809	1.02119	0.916209	1.1382
Cortex	PLXNA4	GB	Inverse variance weighted	2	0.704817	0.956806	0.761393	1.20237
Cerebellum	FAM174B	Non-GB	Wald ratio	1	0.704883	0.976204	0.861812	1.10578
Cerebellum	NBEAL2	Non-GB	Wald ratio	1	0.704896	0.983014	0.899609	1.07415
Cerebellum	OTULIN	Non-GB	Wald ratio	1	0.704904	1.02805	0.890906	1.18631
Cerebellum	VPS37A	Non-GB	Wald ratio	1	0.704952	0.975135	0.855971	1.11089
Cortex	TSPAN10	Non-GB	Wald ratio	1	0.704974	0.980375	0.884776	1.0863
Cortex	TTC34	All	Wald ratio	1	0.704986	1.02235	0.911794	1.14632
Cortex	UBA6	GB	Wald ratio	1	0.705013	0.97435	0.851702	1.11466
Cortex	CALHM6	GB	Inverse variance weighted	2	0.705102	0.974935	0.854828	1.11192
Cortex	POU2F2	GB	Wald ratio	1	0.705117	1.05883	0.787479	1.42369
Spinal Cord	NME1	All	Wald ratio	1	0.705129	0.99005	0.940077	1.04268
Cortex	RIT2	Non-GB	Wald ratio	1	0.705136	1.03196	0.876769	1.21463
Cortex	ECHDC3	All	Weighted mode	3	0.705143	1.01511	0.949002	1.08581
Cortex	ANXA4	All	Wald ratio	1	0.705146	0.957284	0.763544	1.20018
Cortex	CYP2R1	Non-GB	Wald ratio	1	0.705148	0.952479	0.740162	1.2257
Cerebellum	MFSD13A	GB	Wald ratio	1	0.705164	1.01037	0.957787	1.06584
Cortex	TAPT1	Non-GB	Wald ratio	1	0.705196	0.955755	0.756005	1.20828
Cortex	DEGS1	GB	Wald ratio	1	0.705209	1.05254	0.807256	1.37236
Cerebellum	NDUFB10	GB	Wald ratio	1	0.705237	0.982225	0.89506	1.07788
Cortex	DDO	All	Wald ratio	1	0.70524	0.988914	0.933405	1.04772
Cerebellum	CDK3	Non-GB	Wald ratio	1	0.705259	0.989033	0.934099	1.0472
Cerebellum	TEN1	Non-GB	Wald ratio	1	0.705259	0.989463	0.936612	1.0453
Cortex	CDK3	Non-GB	Wald ratio	1	0.705259	0.98456	0.908286	1.06724
Cortex	TEN1	Non-GB	Wald ratio	1	0.705259	0.987197	0.923433	1.05536
Cortex	RHOBTB2	Non-GB	Wald ratio	1	0.705265	0.947151	0.71486	1.25492
Cortex	C4orf47	Non-GB	Wald ratio	1	0.705287	0.959467	0.774282	1.18894
Cerebellum	FTCD	All	Inverse variance weighted	3	0.7053	0.990704	0.943889	1.03984
Cerebellum	AKAIN1	Non-GB	Wald ratio	1	0.705328	0.982802	0.898289	1.07527
Cerebellum	KIAA1586	Non-GB	Wald ratio	1	0.70537	1.01357	0.945183	1.0869
Spinal Cord	TEN1	Non-GB	Wald ratio	1	0.70539	0.986939	0.921908	1.05656
Cortex	ZNF780A	All	Wald ratio	1	0.705415	1.0212	0.915947	1.13855
Cerebellum	PFKM	Non-GB	Inverse variance weighted	2	0.70544	0.98966	0.937732	1.04446
Cortex	ITGB1BP1	All	Wald ratio	1	0.705563	1.05167	0.809786	1.36581
Cortex	CENPF	All	Wald ratio	1	0.705567	1.04303	0.838249	1.29785
Spinal Cord	DEPDC1B	All	Wald ratio	1	0.705569	1.01369	0.944631	1.08781
Cortex	C12orf54	GB	Wald ratio	1	0.705604	0.9707	0.83191	1.13264
Cortex	CAPG	GB	Inverse variance weighted	3	0.705618	0.985762	0.915076	1.06191
Cortex	COL6A1	Non-GB	MR Egger	4	0.705625	1.03284	0.893073	1.19449
Cortex	ICOSLG	All	MR Egger	6	0.705628	0.963129	0.803321	1.15473
Cerebellum	FARP2	All	Wald ratio	1	0.705678	0.989725	0.938074	1.04422
Cerebellum	ADAMTS10	Non-GB	Wald ratio	1	0.70568	0.970031	0.828334	1.13597
Cortex	SEMA4D	All	MR Egger	3	0.705754	1.08111	0.79545	1.46937
Cortex	TMEM186	GB	Wald ratio	1	0.705767	1.02699	0.894385	1.17925
Cortex	TSSC4	GB	Wald ratio	1	0.70577	1.03468	0.866854	1.23499
Cortex	SMC2	GB	Weighted median	4	0.705774	0.989438	0.936374	1.04551
Cortex	SESTD1	GB	Wald ratio	1	0.705774	0.983642	0.902925	1.07158
Cortex	PCLO	Non-GB	Wald ratio	1	0.705784	0.946005	0.709152	1.26197
Hippocampus	CRYZ	Non-GB	Wald ratio	1	0.705883	1.01502	0.939391	1.09674
Cortex	PDE4B	GB	Wald ratio	1	0.705892	1.04947	0.816681	1.34862
Basal Ganglia	ALLC	GB	Wald ratio	1	0.705925	0.986632	0.920016	1.05807
Cerebellum	ALLC	GB	Wald ratio	1	0.705925	0.989841	0.938707	1.04376
Hippocampus	ALLC	GB	Wald ratio	1	0.705925	0.987463	0.924827	1.05434
Cortex	RPS7	GB	Wald ratio	1	0.705925	1.03307	0.872437	1.22328
Cerebellum	NFATC3	GB	Wald ratio	1	0.705928	1.0205	0.918407	1.13394
Cerebellum	ZNF808	Non-GB	Wald ratio	1	0.705956	0.972115	0.839288	1.12596
Cortex	ZNF496	All	Inverse variance weighted	2	0.705976	1.01024	0.958142	1.06518
Cortex	AFF1	Non-GB	Wald ratio	1	0.706005	0.957891	0.766014	1.19783
Cortex	NCLN	Non-GB	Wald ratio	1	0.706032	1.02137	0.915099	1.13998
Cortex	CHAD	Non-GB	Wald ratio	1	0.706055	0.942958	0.694921	1.27953
Cortex	MAP4	Non-GB	Wald ratio	1	0.706068	0.943407	0.696966	1.27699
Cortex	RIC1	All	Inverse variance weighted	2	0.706073	1.02872	0.887952	1.1918
Cortex	SYT5	Non-GB	Wald ratio	1	0.706092	1.02151	0.914553	1.14097
Cerebellum	GALR3	All	Wald ratio	1	0.706102	1.01934	0.922744	1.12605
Cortex	MCC	GB	Wald ratio	1	0.70614	1.05123	0.810781	1.36299
Basal Ganglia	SHC2	GB	Wald ratio	1	0.70614	1.02607	0.897602	1.17291
Cortex	CAPN11	Non-GB	Wald ratio	1	0.706148	1.01795	0.92804	1.11656
Cerebellum	HHIPL1	GB	Wald ratio	1	0.70615	1.01879	0.92481	1.12232
Cerebellum	DDX11	GB	Wald ratio	1	0.706212	0.987449	0.924683	1.05448
Cerebellum	CR1	All	Wald ratio	1	0.706341	1.01796	0.927944	1.1167
Cortex	C2orf74	GB	Simple mode	3	0.706363	1.03761	0.878412	1.22565
Cerebellum	MAP1B	Non-GB	Wald ratio	1	0.706436	0.983944	0.90446	1.07041
Cortex	LRRN4	All	Wald ratio	1	0.70647	1.04362	0.835671	1.30332
Cortex	KIF1B	GB	Wald ratio	1	0.706551	1.02661	0.895414	1.17703
Cortex	CLIC5	Non-GB	Inverse variance weighted	2	0.706565	0.979592	0.879881	1.0906
Cerebellum	SEMA4A	Non-GB	Wald ratio	1	0.706568	1.01953	0.921856	1.12756
Cerebellum	RABL6	Non-GB	Wald ratio	1	0.70657	0.977116	0.866167	1.10228
Cerebellum	PROSER3	All	Wald ratio	1	0.706575	1.01892	0.924186	1.12337
Spinal Cord	DEPDC1B	Non-GB	Wald ratio	1	0.706577	0.982321	0.895204	1.07792
Cortex	CYP2U1	Non-GB	Inverse variance weighted	2	0.706643	0.973916	0.84868	1.11763
Cerebellum	MFSD4A	GB	Wald ratio	1	0.706685	0.982435	0.895818	1.07743
Cortex	ARMH1	All	Wald ratio	1	0.706698	1.01679	0.93234	1.10888
Basal Ganglia	LDHC	GB	Wald ratio	1	0.706705	1.01059	0.956647	1.06757
Cortex	PCNX1	Non-GB	Wald ratio	1	0.706721	0.9799	0.881546	1.08923
Cortex	UROS	GB	Weighted mode	3	0.706818	1.01368	0.953321	1.07785
Cortex	GFAP	Non-GB	Wald ratio	1	0.706823	1.0497	0.815241	1.3516
Cortex	AREL1	Non-GB	Wald ratio	1	0.706864	1.01595	0.935518	1.1033
Cortex	GLIPR1L2	GB	MR Egger	3	0.706869	0.951048	0.779954	1.15967
Cortex	PAK6	GB	Wald ratio	1	0.706965	0.969922	0.827153	1.13733
Cerebellum	ZNF682	All	Wald ratio	1	0.70697	1.01109	0.9546	1.07092
Cortex	CCDC73	Non-GB	Inverse variance weighted	2	0.707012	0.960221	0.777041	1.18658
Cerebellum	APOL4	GB	Wald ratio	1	0.707013	0.981819	0.892233	1.0804
Cerebellum	ALDH1B1	Non-GB	Wald ratio	1	0.707043	0.976338	0.861716	1.10621
Cerebellum	RPS10	GB	Wald ratio	1	0.707043	1.01775	0.928536	1.11553
Cortex	NSRP1	GB	Wald ratio	1	0.707069	0.957398	0.762921	1.20145
Cortex	NUP42	All	Inverse variance weighted	2	0.707088	1.01538	0.937667	1.09954
Basal Ganglia	F11	GB	Wald ratio	1	0.707105	0.98376	0.903225	1.07147
Cerebellum	C19orf84	GB	Wald ratio	1	0.707106	1.02165	0.913635	1.14244
Spinal Cord	PACC1	GB	Wald ratio	1	0.70712	0.988806	0.932412	1.04861
Basal Ganglia	ASPDH	All	Wald ratio	1	0.70714	0.987413	0.92427	1.05487
Cerebellum	KLHL29	Non-GB	Wald ratio	1	0.707149	0.975405	0.856567	1.11073
Cortex	PDC	GB	Wald ratio	1	0.707172	1.03512	0.86453	1.23937
Basal Ganglia	XPA	Non-GB	Wald ratio	1	0.707186	0.982389	0.895404	1.07782
Hippocampus	CCDC158	Non-GB	Wald ratio	1	0.70722	1.01484	0.939758	1.09592
Cerebellum	GNPAT	GB	Wald ratio	1	0.707224	0.987988	0.927607	1.0523
Cortex	OLFML2B	GB	Wald ratio	1	0.707233	0.950746	0.73045	1.23748
Cerebellum	BCAT1	GB	Wald ratio	1	0.707259	0.978758	0.875	1.09482
Cortex	INHA	Non-GB	Wald ratio	1	0.707285	1.03143	0.877603	1.21221
Cortex	ASB4	Non-GB	Weighted mode	3	0.707395	1.0342	0.888093	1.20434
Cortex	RNF6	GB	Wald ratio	1	0.707439	1.0291	0.88591	1.19544
Cerebellum	RAB29	All	Wald ratio	1	0.70744	1.00975	0.95986	1.06223
Cortex	PPP1R21	Non-GB	Wald ratio	1	0.707446	1.01602	0.935088	1.10396
Cortex	SCARF2	All	Wald ratio	1	0.707466	0.96887	0.821353	1.14288
Cortex	ZBTB43	GB	Wald ratio	1	0.707473	1.04184	0.841059	1.29055
Spinal Cord	SIRPB1	GB	Wald ratio	1	0.707475	1.01229	0.949735	1.07896
Cerebellum	GTPBP4	Non-GB	Wald ratio	1	0.707476	1.03112	0.878619	1.21008
Cortex	GTPBP4	Non-GB	Wald ratio	1	0.707476	1.0467	0.824676	1.3285
Cerebellum	HLA-DQA1	Non-GB	Wald ratio	1	0.707486	1.01552	0.937013	1.10061
Cortex	ZC3H13	Non-GB	Wald ratio	1	0.707502	1.05028	0.812844	1.35708
Cortex	HSD3B7	GB	Wald ratio	1	0.707569	0.966004	0.806298	1.15734
Cerebellum	ZNF45	GB	Wald ratio	1	0.707588	1.02118	0.915234	1.1394
Cortex	MLF1	Non-GB	Wald ratio	1	0.707655	1.04243	0.83893	1.29529
Cerebellum	PRKD2	All	Wald ratio	1	0.707677	1.013	0.946851	1.08378
Hippocampus	PRKD2	All	Wald ratio	1	0.707677	1.01045	0.957024	1.06685
Cortex	EIF3CL	All	Wald ratio	1	0.707682	1.02708	0.893191	1.18104
Cortex	PKIG	GB	Wald ratio	1	0.707685	1.05998	0.781751	1.43723
Cerebellum	METTL24	All	Wald ratio	1	0.707703	1.01235	0.949425	1.07945
Cortex	SUCLG2	GB	Simple mode	3	0.70776	0.972637	0.857637	1.10306
Cortex	RPS26	Non-GB	Inverse variance weighted	3	0.707779	0.990063	0.939692	1.04314
Spinal Cord	GATD3A	Non-GB	Wald ratio	1	0.707804	0.989054	0.933737	1.04765
Basal Ganglia	ULK4	Non-GB	Wald ratio	1	0.707877	0.98793	0.927131	1.05272
Cerebellum	PSCA	GB	Wald ratio	1	0.707901	0.986384	0.918123	1.05972
Cerebellum	STK10	GB	Wald ratio	1	0.707952	1.01526	0.937934	1.09895
Cerebellum	GRWD1	GB	Wald ratio	1	0.707976	1.01451	0.940845	1.09394
Cortex	NME8	Non-GB	Inverse variance weighted	2	0.708002	1.02319	0.90752	1.1536
Cortex	SCRN2	All	Inverse variance weighted	2	0.708007	0.970514	0.829811	1.13507
Cerebellum	PRSS56	All	Wald ratio	1	0.708021	1.01108	0.954437	1.07108
Cerebellum	RGS14	GB	Wald ratio	1	0.708043	1.01075	0.955742	1.06892
Cerebellum	UBXN10	All	Wald ratio	1	0.708065	1.0169	0.931498	1.11013
Cortex	SEL1L3	Non-GB	Inverse variance weighted	2	0.708086	0.963829	0.794777	1.16884
Cortex	RNF207	Non-GB	Wald ratio	1	0.708086	1.03027	0.881377	1.20431
Cortex	ADAMTSL2	Non-GB	Wald ratio	1	0.708109	1.02758	0.891156	1.1849
Cortex	AC067752.1	Non-GB	Inverse variance weighted	2	0.708155	0.988437	0.930043	1.0505
Cortex	CCDC13	Non-GB	Wald ratio	1	0.708174	0.975868	0.858697	1.10903
Cortex	TMEM161B	All	Wald ratio	1	0.70818	1.03779	0.854588	1.26026
Cerebellum	ZNF611	GB	Wald ratio	1	0.70819	1.02305	0.907968	1.15272
Cerebellum	SCAP	GB	Wald ratio	1	0.708206	1.0191	0.922978	1.12523
Cerebellum	M6PR	All	Wald ratio	1	0.708258	0.983596	0.901971	1.07261
Cerebellum	ARID3C	GB	Wald ratio	1	0.708266	0.979492	0.878744	1.09179
Cerebellum	CD209	Non-GB	Wald ratio	1	0.708344	0.985212	0.911232	1.0652
Cortex	TBC1D3E	GB	Inverse variance weighted	2	0.708389	1.02128	0.914595	1.1404
Basal Ganglia	PEX6	All	Wald ratio	1	0.708412	0.990858	0.944298	1.03971
Cerebellum	RPS27L	All	Wald ratio	1	0.708437	1.01372	0.943847	1.08876
Cortex	CXCL5	All	Wald ratio	1	0.708448	0.962092	0.785684	1.17811
Cortex	ZFP37	All	Wald ratio	1	0.708491	0.979581	0.879167	1.09146
Cortex	HOGA1	All	Inverse variance weighted	2	0.708493	0.986581	0.919125	1.05899
Cortex	GALNT16	GB	Inverse variance weighted	2	0.708546	0.976553	0.862317	1.10592
Basal Ganglia	CCDC85A	All	Wald ratio	1	0.708548	0.987882	0.926708	1.05309
Cortex	IL4	All	Wald ratio	1	0.708561	1.02572	0.897845	1.1718
Cerebellum	ZNF132	Non-GB	Wald ratio	1	0.708611	0.980672	0.885259	1.08637
Cortex	CD200R1	Non-GB	Wald ratio	1	0.708633	0.96926	0.822851	1.14172
Cerebellum	EMC1	All	Wald ratio	1	0.708716	0.990348	0.941217	1.04204
Cerebellum	TP53I11	GB	Wald ratio	1	0.708716	1.02231	0.910551	1.14779
Cerebellum	GAREM1	Non-GB	Wald ratio	1	0.708739	0.98104	0.887295	1.08469
Cerebellum	PAK5	GB	Inverse variance weighted	2	0.708786	0.98449	0.906955	1.06865
Cerebellum	PDHX	GB	Wald ratio	1	0.7088	0.984475	0.906864	1.06873
Cerebellum	TAP2	GB	Wald ratio	1	0.708804	1.01291	0.946949	1.08347
Cerebellum	DGKH	GB	Wald ratio	1	0.708822	0.983139	0.899197	1.07492
Cortex	STX3	All	Wald ratio	1	0.70892	0.97785	0.869359	1.09988
Cerebellum	COX7A2L	Non-GB	Wald ratio	1	0.708933	0.974888	0.853022	1.11416
Cortex	LRRC46	All	Wald ratio	1	0.708949	1.01695	0.931038	1.11079
Cerebellum	NIT2	All	Wald ratio	1	0.70897	0.982975	0.898213	1.07573
Cortex	ZBTB34	GB	Wald ratio	1	0.708975	0.946152	0.707491	1.26532
Cerebellum	TMEM8A	All	Wald ratio	1	0.708978	1.00883	0.963294	1.05653
Cortex	PRPF19	Non-GB	Wald ratio	1	0.709003	1.05868	0.784698	1.42832
Cortex	PRSS12	Non-GB	Wald ratio	1	0.709011	0.949191	0.721793	1.24823
Cerebellum	RPS6KL1	GB	Wald ratio	1	0.709047	0.975774	0.857834	1.10993
Basal Ganglia	POMGNT2	Non-GB	Wald ratio	1	0.709059	1.01753	0.928744	1.11481
Cerebellum	DGKA	Non-GB	Wald ratio	1	0.70906	1.02128	0.914344	1.14072
Spinal Cord	CPVL	Non-GB	Wald ratio	1	0.709066	1.01307	0.946253	1.08461
Cortex	HDDC2	All	MR Egger	3	0.709082	1.02393	0.931826	1.12513
Cortex	BCO2	GB	Wald ratio	1	0.709097	1.01338	0.945016	1.0867
Cerebellum	NEFL	Non-GB	Wald ratio	1	0.709108	1.01196	0.950673	1.0772
Cerebellum	IL5RA	All	Wald ratio	1	0.70911	1.0201	0.918819	1.13255
Cerebellum	SFTA2	Non-GB	Wald ratio	1	0.70914	1.02318	0.907092	1.15413
Cortex	KIF6	Non-GB	Inverse variance weighted	3	0.709155	1.01243	0.948792	1.08034
Cortex	RSPO2	GB	Weighted mode	3	0.709158	1.01991	0.932239	1.11582
Cortex	OCIAD1	GB	Wald ratio	1	0.709184	0.963972	0.794911	1.16899
Cortex	AASDH	All	Inverse variance weighted	2	0.709242	1.01435	0.941148	1.09325
Cortex	TCEA3	All	Inverse variance weighted	2	0.709251	1.01657	0.932442	1.10829
Cortex	PRSS3	Non-GB	Weighted median	3	0.709266	1.02669	0.893921	1.17919
Cortex	ASB2	Non-GB	Inverse variance weighted	2	0.709312	0.980185	0.88228	1.08895
Cerebellum	CLDN3	Non-GB	Wald ratio	1	0.709355	1.01788	0.927325	1.11727
Cortex	SLC25A41	All	Wald ratio	1	0.709358	0.988872	0.932359	1.04881
Cerebellum	TENT4A	Non-GB	Wald ratio	1	0.709361	1.01933	0.921716	1.12727
Basal Ganglia	DHRS1	All	Wald ratio	1	0.709375	1.01037	0.957024	1.06668
Cortex	WSCD2	GB	Wald ratio	1	0.709386	0.975466	0.856003	1.1116
Cerebellum	PCDHA11	All	Wald ratio	1	0.709453	0.987212	0.922589	1.05636
Cerebellum	PCDHA9	All	Wald ratio	1	0.709453	1.00985	0.959118	1.06326
Cortex	PCDHA6	All	Wald ratio	1	0.709453	0.983592	0.901607	1.07303
Cerebellum	CRTC1	GB	Wald ratio	1	0.70946	1.01854	0.924709	1.1219
Cortex	COQ3	Non-GB	Wald ratio	1	0.709483	1.03923	0.848782	1.2724
Cortex	NT5C3B	Non-GB	Inverse variance weighted	2	0.709547	0.978169	0.870904	1.09865
Cerebellum	POM121L2	Non-GB	Wald ratio	1	0.709571	1.0174	0.929089	1.11411
Cortex	POM121L2	Non-GB	Wald ratio	1	0.709571	1.01597	0.934693	1.10432
Cortex	NRIP2	Non-GB	Wald ratio	1	0.709711	0.969392	0.823027	1.14179
Cortex	ENTPD5	Non-GB	Wald ratio	1	0.709734	0.965848	0.804342	1.15978
Cortex	ARL3	Non-GB	Wald ratio	1	0.709797	0.966773	0.809151	1.1551
Cerebellum	COLQ	Non-GB	Wald ratio	1	0.709825	0.989632	0.936769	1.04548
Cerebellum	EAF1	Non-GB	Wald ratio	1	0.709825	0.990389	0.941264	1.04208
Cerebellum	SEC22A	All	Wald ratio	1	0.709839	1.01912	0.922345	1.12605
Cortex	ST3GAL1	Non-GB	Simple mode	3	0.709847	1.03782	0.875848	1.22974
Cerebellum	ITPK1	Non-GB	Wald ratio	1	0.709869	1.02606	0.896017	1.17497
Cortex	CERS3	Non-GB	Weighted mode	3	0.709878	0.980152	0.894317	1.07423
Cortex	SCN5A	GB	Wald ratio	1	0.709895	0.963108	0.79006	1.17406
Cortex	SCG5	Non-GB	Wald ratio	1	0.709896	0.959901	0.773714	1.19089
Cortex	HLA-F	Non-GB	Inverse variance weighted	2	0.709903	1.07315	0.739803	1.55669
Cortex	ABLIM1	GB	Wald ratio	1	0.709906	0.973771	0.846519	1.12015
Basal Ganglia	MET	Non-GB	Wald ratio	1	0.709914	1.01099	0.954396	1.07095
Cortex	MMP25	Non-GB	Wald ratio	1	0.709941	0.957242	0.760345	1.20513
Cerebellum	GALC	All	Wald ratio	1	0.70997	1.01091	0.954728	1.07039
Cortex	ADRA2B	GB	Inverse variance weighted	2	0.710026	1.0533	0.801063	1.38497
Cortex	CFAP97D2	GB	MR Egger	3	0.710026	0.93226	0.704121	1.23432
Cortex	FARS2	All	Inverse variance weighted	3	0.710041	1.01705	0.930311	1.11189
Cortex	RNF39	GB	Weighted median	3	0.710051	0.983144	0.898865	1.07532
Cortex	CCKAR	All	Wald ratio	1	0.710054	1.02374	0.904643	1.15851
Basal Ganglia	ZNF419	GB	Wald ratio	1	0.710054	1.01387	0.942845	1.09025
Cerebellum	CENPBD1	GB	Wald ratio	1	0.710056	1.0162	0.93366	1.10603
Cerebellum	TTC39C	Non-GB	Inverse variance weighted	2	0.710068	1.01304	0.94617	1.08463
Basal Ganglia	CCNB1IP1	GB	Wald ratio	1	0.710121	1.01497	0.938494	1.09767
Hippocampus	ADARB2	All	Wald ratio	1	0.710128	0.986957	0.920937	1.05771
Cortex	DISC1	Non-GB	Wald ratio	1	0.710162	1.02723	0.891536	1.18357
Cortex	OR2B11	Non-GB	Wald ratio	1	0.710227	0.955931	0.753654	1.2125
Cortex	AP1M2	Non-GB	Wald ratio	1	0.710234	1.02347	0.905563	1.15674
Cortex	TYW5	GB	Weighted median	3	0.710239	0.987062	0.921532	1.05725
Cortex	ARL6	Non-GB	Wald ratio	1	0.710251	1.05903	0.782544	1.43319
Cortex	DBX2	GB	Wald ratio	1	0.710268	0.959567	0.771798	1.19302
Cerebellum	SUCLA2	Non-GB	Wald ratio	1	0.710281	1.02349	0.905482	1.15688
Cortex	RAB11FIP2	All	Wald ratio	1	0.7103	1.03182	0.874608	1.2173
Spinal Cord	NCOA7	Non-GB	Wald ratio	1	0.710317	0.986789	0.919912	1.05853
Cortex	NCOA7	Non-GB	Wald ratio	1	0.710317	0.974766	0.851784	1.1155
Cortex	RIC8A	GB	MR Egger	3	0.71037	1.03305	0.906862	1.1768
Cortex	CARD6	All	Wald ratio	1	0.710391	1.04062	0.843376	1.28399
Cerebellum	KIAA1549L	Non-GB	Wald ratio	1	0.710424	0.978032	0.869817	1.09971
Cerebellum	MYEOV	All	Wald ratio	1	0.710433	1.02021	0.917932	1.13389
Cortex	KDM3B	Non-GB	Wald ratio	1	0.710491	1.05835	0.78448	1.42783
Cerebellum	ASIC4	All	Wald ratio	1	0.710512	1.01903	0.92249	1.12566
Cortex	SLC25A46	GB	Wald ratio	1	0.710513	0.954642	0.747113	1.21982
Cerebellum	HEPHL1	All	Wald ratio	1	0.71054	0.992242	0.95226	1.0339
Hippocampus	LIPT1	All	Wald ratio	1	0.710603	1.00961	0.959852	1.06196
Cerebellum	ANXA6	GB	Wald ratio	1	0.710621	1.01729	0.92923	1.11369
Cerebellum	ZNF283	All	Wald ratio	1	0.710627	0.983927	0.903208	1.07186
Cortex	FHOD3	All	Wald ratio	1	0.710642	0.973521	0.844838	1.12181
Cerebellum	PANX1	GB	Wald ratio	1	0.710648	0.986124	0.915948	1.06168
Cerebellum	PPM1J	All	Wald ratio	1	0.71067	0.977402	0.866211	1.10287
Cortex	AGER	All	Wald ratio	1	0.710692	0.968038	0.815355	1.14931
Cortex	TRAPPC2L	Non-GB	Wald ratio	1	0.710695	0.955401	0.75073	1.21587
Cortex	COBL	GB	Wald ratio	1	0.71071	0.962219	0.78503	1.1794
Cerebellum	VTA1	All	Wald ratio	1	0.710721	0.981749	0.890687	1.08212
Basal Ganglia	TRPM1	GB	Wald ratio	1	0.710732	1.00983	0.958943	1.06342
Cerebellum	TRPM1	GB	Wald ratio	1	0.710732	1.01071	0.955376	1.06925
Spinal Cord	TRPM1	GB	Wald ratio	1	0.710732	1.00976	0.959234	1.06295
Hippocampus	TRPM1	GB	Wald ratio	1	0.710732	1.0099	0.958684	1.06384
Cortex	RBP4	Non-GB	Simple mode	3	0.710741	0.959735	0.794855	1.15882
Spinal Cord	DDO	All	Wald ratio	1	0.710767	0.992867	0.956	1.03115
Cerebellum	RESP18	Non-GB	Wald ratio	1	0.710822	1.01602	0.934133	1.10509
Cortex	CCND3	Non-GB	Wald ratio	1	0.710842	1.04385	0.831958	1.30971
Cortex	PPM1J	Non-GB	Inverse variance weighted	2	0.710862	1.03445	0.864848	1.23731
Cerebellum	SUPT3H	All	Wald ratio	1	0.710878	1.00864	0.963794	1.05557
Cortex	MICA	GB	Simple mode	5	0.710921	0.978445	0.878898	1.08927
Cortex	KIF6	GB	Inverse variance weighted	3	0.710954	0.983436	0.900282	1.07427
Cerebellum	ZNF98	All	Wald ratio	1	0.711005	0.981665	0.890122	1.08262
Cortex	ZNF592	All	Wald ratio	1	0.711007	0.971645	0.834493	1.13134
Cerebellum	SPPL2C	All	Wald ratio	1	0.711053	1.00886	0.962874	1.05703
Cortex	CTSZ	Non-GB	Wald ratio	1	0.711072	0.95667	0.756779	1.20936
Cortex	TFG	GB	Wald ratio	1	0.711085	0.972763	0.840514	1.12582
Cortex	PLEKHM2	GB	Wald ratio	1	0.711089	1.04148	0.839937	1.29139
Cortex	PLXNC1	Non-GB	Wald ratio	1	0.711118	1.07633	0.729255	1.5886
Cortex	PROZ	Non-GB	Wald ratio	1	0.711144	1.04328	0.833704	1.30554
Hippocampus	NTPCR	GB	Wald ratio	1	0.711199	1.01336	0.944605	1.08712
Cortex	ZNF559	All	Inverse variance weighted	3	0.711207	1.01132	0.952804	1.07344
Cortex	BCAS4	All	Wald ratio	1	0.711219	0.987398	0.923279	1.05597
Cerebellum	SH2D7	Non-GB	Inverse variance weighted	2	0.711222	0.986162	0.916028	1.06167
Cortex	SLC25A15	Non-GB	Wald ratio	1	0.711224	0.97272	0.840222	1.12611
Cortex	PLIN3	GB	Inverse variance weighted	2	0.711242	1.01963	0.91992	1.13014
Cerebellum	IFI27L1	All	Wald ratio	1	0.711265	0.985502	0.912165	1.06474
Cortex	IFI27L1	All	Wald ratio	1	0.711265	0.983537	0.900777	1.0739
Cortex	SLU7	Non-GB	Wald ratio	1	0.711269	0.975716	0.856625	1.11136
Cortex	FZD7	Non-GB	Wald ratio	1	0.711276	0.9673	0.811154	1.1535
Cortex	C11orf65	Non-GB	Wald ratio	1	0.711316	0.944277	0.696989	1.2793
Cortex	ALG1L2	GB	Wald ratio	1	0.711323	0.979444	0.877418	1.09333
Cortex	INKA2	Non-GB	Wald ratio	1	0.711354	1.05328	0.800083	1.3866
Cortex	BPGM	All	Wald ratio	1	0.711361	0.966452	0.806646	1.15792
Cerebellum	RGPD8	Non-GB	Wald ratio	1	0.711394	1.01089	0.954538	1.07056
Cortex	TAF1A	All	Wald ratio	1	0.711475	0.975934	0.857748	1.11041
Cortex	CLCA2	Non-GB	Wald ratio	1	0.711499	0.969297	0.821645	1.14348
Cortex	OSGIN2	All	Wald ratio	1	0.711523	0.985519	0.912197	1.06473
Spinal Cord	CPLANE2	GB	Wald ratio	1	0.711547	0.988316	0.928625	1.05184
Cerebellum	SLC10A4	GB	Wald ratio	1	0.711561	1.02185	0.911212	1.14593
Cortex	DGCR6	Non-GB	Weighted mode	3	0.711562	1.03204	0.892647	1.1932
Cortex	ACAD8	All	Wald ratio	1	0.711569	1.02704	0.891582	1.18308
Cerebellum	MEIS1	All	Wald ratio	1	0.711612	0.98496	0.908923	1.06736
Basal Ganglia	PIGN	GB	Wald ratio	1	0.711615	1.01628	0.932886	1.10713
Cortex	KIF3B	All	Wald ratio	1	0.711637	1.02375	0.903945	1.15944
Cortex	CLPSL2	All	Wald ratio	1	0.711676	1.01104	0.953857	1.07165
Cortex	HHIP	Non-GB	Wald ratio	1	0.711681	0.959552	0.770862	1.19443
Cerebellum	GALNT16	GB	Wald ratio	1	0.711683	0.988879	0.931941	1.0493
Cerebellum	SCARA3	All	Wald ratio	1	0.711691	1.01579	0.934807	1.10379
Cortex	SCARA3	All	Wald ratio	1	0.711691	1.02526	0.898207	1.17029
Cortex	CCDC15	All	MR Egger	3	0.711752	1.03884	0.891007	1.21119
Cortex	PFKM	Non-GB	Weighted median	3	0.711752	0.977276	0.865096	1.104
Cerebellum	SLC47A2	All	Wald ratio	1	0.711759	1.01443	0.940196	1.09452
Cortex	SLC47A2	All	Wald ratio	1	0.711759	1.02108	0.91412	1.14055
Cortex	TAS2R9	GB	Wald ratio	1	0.71178	1.03094	0.877072	1.2118
Cerebellum	TBC1D9B	GB	Wald ratio	1	0.711806	0.980645	0.884056	1.08779
Cortex	ZNF668	All	Wald ratio	1	0.711882	1.03603	0.858597	1.25014
Cortex	FLI1	All	Wald ratio	1	0.711901	0.957286	0.759318	1.20687
Cortex	NRDC	Non-GB	Weighted median	3	0.711934	1.02697	0.8917	1.18275
Cortex	POLM	Non-GB	Simple mode	3	0.711973	0.969601	0.841039	1.11782
Cortex	PTPN13	Non-GB	Inverse variance weighted	3	0.711986	1.023	0.906652	1.15429
Cortex	SPATC1L	All	MR Egger	3	0.711998	0.978213	0.895061	1.06909
Cortex	ENOSF1	Non-GB	Wald ratio	1	0.712076	1.02855	0.885732	1.19439
Cerebellum	GPA33	Non-GB	Wald ratio	1	0.71212	0.981599	0.889392	1.08337
Cortex	GPA33	Non-GB	Wald ratio	1	0.71212	0.980928	0.885561	1.08657
Cortex	ANXA9	All	Inverse variance weighted	2	0.712146	1.02243	0.908786	1.15028
Cerebellum	CLIC4	All	Wald ratio	1	0.712165	0.983771	0.901869	1.07311
Cerebellum	FAM163B	GB	Wald ratio	1	0.712187	1.01224	0.948876	1.07984
Cerebellum	SMKR1	Non-GB	Wald ratio	1	0.712208	0.985092	0.909531	1.06693
Cerebellum	FTCD	Non-GB	Weighted mode	3	0.712218	0.978158	0.883436	1.08304
Cortex	PRIMA1	All	Wald ratio	1	0.712227	1.02492	0.899269	1.16813
Cerebellum	HLA-DPA1	All	Inverse variance weighted	2	0.712277	1.00912	0.961604	1.05898
Cortex	BATF3	All	Wald ratio	1	0.712287	1.01238	0.948283	1.08082
Cortex	NES	All	Wald ratio	1	0.7123	0.970759	0.829101	1.13662
Basal Ganglia	ODF2L	All	Wald ratio	1	0.712333	1.01206	0.949599	1.07862
Cerebellum	RASSF4	All	Wald ratio	1	0.71235	1.01487	0.938298	1.09768
Cortex	PCGF3	Non-GB	MR Egger	3	0.712371	1.07148	0.810747	1.41606
Cortex	TPCN2	GB	Wald ratio	1	0.712382	1.0218	0.911109	1.14594
Cortex	ETV7	GB	Wald ratio	1	0.71241	0.985948	0.914481	1.063
Cortex	TAGLN	GB	Wald ratio	1	0.712467	1.03416	0.86499	1.23641
Cerebellum	INTS11	GB	Wald ratio	1	0.712468	1.01583	0.934432	1.10432
Cortex	USP13	GB	Inverse variance weighted	2	0.712494	1.02228	0.909216	1.14941
Cortex	APCDD1	GB	Weighted median	3	0.712494	0.979051	0.874787	1.09574
Hippocampus	COQ9	Non-GB	Wald ratio	1	0.712505	0.98337	0.899455	1.07511
Cerebellum	SGCD	GB	Wald ratio	1	0.712534	1.02257	0.908096	1.15147
Cortex	BTN2A1	Non-GB	Inverse variance weighted	3	0.712577	1.06087	0.7747	1.45275
Cortex	ITGB2	GB	Inverse variance weighted	2	0.712585	0.976533	0.860632	1.10804
Cortex	LMLN	All	Wald ratio	1	0.712619	0.956649	0.755673	1.21108
Cortex	CPLANE2	All	Wald ratio	1	0.712637	1.0147	0.938892	1.09662
Cortex	CFAP298	GB	Inverse variance weighted	2	0.71265	1.03686	0.855183	1.25714
Cerebellum	TOR1B	GB	Wald ratio	1	0.712667	1.02234	0.908921	1.14991
Cortex	ZNF585B	GB	Wald ratio	1	0.712677	1.01967	0.91927	1.13103
Cortex	PDSS2	Non-GB	Wald ratio	1	0.712677	1.03342	0.867559	1.23098
Cortex	AMZ1	All	Simple mode	3	0.712694	1.02734	0.906962	1.1637
Cortex	ZNF430	GB	Wald ratio	1	0.712715	1.03079	0.877121	1.21139
Cortex	COA4	All	Wald ratio	1	0.712717	0.967732	0.812695	1.15234
Cerebellum	GTPBP3	GB	Wald ratio	1	0.712724	1.01916	0.921243	1.12748
Cerebellum	L1TD1	All	Wald ratio	1	0.712753	0.992013	0.950554	1.03528
Cortex	XIRP1	Non-GB	Wald ratio	1	0.712787	1.03988	0.84441	1.28061
Cerebellum	NEPRO	All	Wald ratio	1	0.712827	0.980106	0.880643	1.0908
Cerebellum	SCNN1D	GB	Inverse variance weighted	2	0.712828	1.01652	0.931571	1.10922
Cortex	RUSC2	GB	Wald ratio	1	0.712858	1.04945	0.811566	1.35706
Cortex	ADIPOR1	All	Wald ratio	1	0.712863	0.97354	0.843973	1.123
Cortex	NDE1	All	Wald ratio	1	0.712892	1.03109	0.875921	1.21376
Cortex	NDUFC2	GB	Wald ratio	1	0.712922	0.969618	0.822664	1.14282
Cerebellum	SHMT1	Non-GB	Wald ratio	1	0.71297	1.01599	0.93363	1.10562
Cerebellum	SLC4A2	Non-GB	Wald ratio	1	0.713001	0.978683	0.872525	1.09776
Cortex	HTR5A	GB	Wald ratio	1	0.713009	0.977457	0.865629	1.10373
Cerebellum	AP3B1	GB	Wald ratio	1	0.71301	1.02522	0.897797	1.17072
Cortex	AP3B1	GB	Wald ratio	1	0.71301	1.03178	0.873333	1.21898
Cortex	ERO1A	Non-GB	Wald ratio	1	0.713024	1.04187	0.837323	1.29637
Cerebellum	CDC14C	All	Wald ratio	1	0.713034	1.01005	0.957618	1.06536
Cerebellum	PRSS12	All	Wald ratio	1	0.71307	1.01555	0.935374	1.1026
Cortex	ZBTB45	GB	Wald ratio	1	0.71307	1.0499	0.809891	1.36104
Cortex	SYNDIG1	Non-GB	Wald ratio	1	0.713076	0.965318	0.799765	1.16514
Cerebellum	CD59	Non-GB	Wald ratio	1	0.713104	0.977634	0.866585	1.10291
Cerebellum	MTHFD1L	Non-GB	Wald ratio	1	0.713118	0.97733	0.864875	1.10441
Cerebellum	HLA-DRB1	Non-GB	Inverse variance weighted	2	0.713118	1.01667	0.930889	1.11036
Spinal Cord	ZNF322	GB	Wald ratio	1	0.713124	1.01153	0.951569	1.07527
Cerebellum	PKP1	Non-GB	Wald ratio	1	0.713127	0.984475	0.905686	1.07012
Cerebellum	DNAJC22	Non-GB	Wald ratio	1	0.713131	1.02661	0.892488	1.18089
Cortex	DNAJC22	Non-GB	Wald ratio	1	0.713131	1.04158	0.838237	1.29426
Cerebellum	ARPIN	GB	Wald ratio	1	0.713146	1.02003	0.91767	1.13382
Cortex	CCDC93	Non-GB	Wald ratio	1	0.713147	0.975716	0.855861	1.11236
Cortex	PRKCB	GB	Wald ratio	1	0.713154	1.04218	0.836125	1.29903
Cerebellum	FBN2	Non-GB	Wald ratio	1	0.713174	1.0144	0.939941	1.09476
Hippocampus	DDX42	GB	Wald ratio	1	0.713183	1.01211	0.94917	1.07923
Cerebellum	ICE2	All	Wald ratio	1	0.713228	0.981962	0.891121	1.08206
Cortex	OTUD7A	GB	Wald ratio	1	0.713257	1.01483	0.938178	1.09775
Cerebellum	OPRM1	All	Wald ratio	1	0.713333	1.01371	0.942691	1.09007
Cortex	ANXA4	GB	Wald ratio	1	0.713395	0.949243	0.718883	1.25342
Cerebellum	TMEM109	GB	Wald ratio	1	0.713402	0.978606	0.871944	1.09832
Cortex	POT1	All	Wald ratio	1	0.713408	0.974754	0.850417	1.11727
Cortex	NBAS	Non-GB	Wald ratio	1	0.713442	1.01944	0.919899	1.12974
Cortex	SELENOI	GB	Wald ratio	1	0.713447	1.03895	0.847274	1.27399
Cortex	ILRUN	Non-GB	Wald ratio	1	0.713458	1.01341	0.943874	1.08806
Cortex	CEL	GB	Wald ratio	1	0.713461	0.954968	0.746758	1.22123
Cerebellum	G3BP2	All	Wald ratio	1	0.71347	0.984577	0.906187	1.06975
Cerebellum	LINGO4	All	Wald ratio	1	0.713482	0.986522	0.91759	1.06063
Cortex	RRM2B	Non-GB	Wald ratio	1	0.713493	1.04767	0.817069	1.34336
Cerebellum	ZNF709	GB	Wald ratio	1	0.713505	0.984688	0.906828	1.06923
Cortex	DSCAM	All	Wald ratio	1	0.71352	0.969342	0.820885	1.14465
Cerebellum	SHROOM3	GB	Wald ratio	1	0.713523	1.00966	0.959152	1.06283
Cortex	CNN1	Non-GB	Wald ratio	1	0.713553	1.05372	0.796882	1.39333
Cerebellum	SCO1	Non-GB	Wald ratio	1	0.713557	1.01371	0.942641	1.09013
Cortex	PARP4	GB	Wald ratio	1	0.713571	1.0255	0.896467	1.17312
Cortex	TMEM234	All	Wald ratio	1	0.713576	1.03096	0.876041	1.21329
Cortex	TTC34	Non-GB	Wald ratio	1	0.71359	1.02853	0.885066	1.19525
Cerebellum	MFHAS1	Non-GB	Wald ratio	1	0.713604	0.973379	0.842758	1.12424
Cerebellum	CDC42BPG	All	Wald ratio	1	0.713613	1.01251	0.947453	1.08204
Cerebellum	MCAT	GB	Wald ratio	1	0.713629	0.981177	0.886485	1.08598
Cortex	PRKD2	All	Wald ratio	1	0.713643	1.00824	0.96499	1.05344
Cortex	CCL22	All	Wald ratio	1	0.713665	0.975046	0.85193	1.11596
Cortex	PMEPA1	Non-GB	Wald ratio	1	0.713734	0.974318	0.847873	1.11962
Cortex	ZNF518A	All	Wald ratio	1	0.713758	1.03984	0.843924	1.28125
Cortex	C2orf74	Non-GB	Weighted median	3	0.713892	1.02684	0.891276	1.18302
Cortex	GCSH	GB	Wald ratio	1	0.713906	1.02354	0.903817	1.15912
Cortex	TRIM72	Non-GB	Wald ratio	1	0.713912	0.985606	0.912094	1.06504
Cortex	PRKG1	GB	Wald ratio	1	0.713921	0.988296	0.928004	1.0525
Cortex	CSRP3	GB	Wald ratio	1	0.713922	1.0271	0.890265	1.18497
Cerebellum	C1orf131	GB	Wald ratio	1	0.713937	1.02683	0.891272	1.18302
Hippocampus	RFT1	GB	Wald ratio	1	0.713963	1.01479	0.938175	1.09766
Cerebellum	PKDREJ	Non-GB	Wald ratio	1	0.713972	0.985221	0.909821	1.06687
Cortex	MUC5AC	All	Wald ratio	1	0.713974	1.02838	0.885457	1.19437
Basal Ganglia	GTF2IRD2	Non-GB	Wald ratio	1	0.713997	1.02341	0.904285	1.15823
Cerebellum	GTF2IRD2	Non-GB	Wald ratio	1	0.713997	1.02147	0.911772	1.14437
Hippocampus	GTF2IRD2	Non-GB	Wald ratio	1	0.713997	1.02504	0.89803	1.17002
Cortex	PNMA8C	GB	Wald ratio	1	0.714015	1.05796	0.782708	1.43001
Cerebellum	ALDH3A2	All	Wald ratio	1	0.714025	1.01678	0.930174	1.11146
Hippocampus	GRN	GB	Wald ratio	1	0.714032	1.01417	0.940631	1.09347
Cortex	VWA5B1	All	Inverse variance weighted	2	0.714035	0.980264	0.881129	1.09055
Cerebellum	GCA	Non-GB	Wald ratio	1	0.714055	0.990178	0.939253	1.04386
Cerebellum	KCNH7	Non-GB	Wald ratio	1	0.714055	0.989668	0.936184	1.04621
Cerebellum	PDE11A	All	Wald ratio	1	0.714098	1.01551	0.935224	1.1027
Basal Ganglia	PNMA8A	GB	Wald ratio	1	0.714122	0.987646	0.924094	1.05557
Cerebellum	PNMA8A	GB	Wald ratio	1	0.714122	0.986855	0.919403	1.05926
Cortex	RPS26	Non-GB	MR Egger	3	0.714144	1.15268	0.646687	2.05459
Cortex	MAPK15	All	Inverse variance weighted	2	0.714169	1.02601	0.894277	1.17715
Cerebellum	FIGNL1	Non-GB	Wald ratio	1	0.714173	0.990542	0.941427	1.04222
Cortex	KCNS2	Non-GB	Wald ratio	1	0.714175	1.05228	0.80112	1.38218
Cortex	PPIL6	All	Wald ratio	1	0.714211	0.975229	0.852712	1.11535
Spinal Cord	GRID2	All	Wald ratio	1	0.714239	1.00916	0.961093	1.05963
Cortex	KIF13A	GB	Wald ratio	1	0.714274	0.978774	0.872574	1.0979
Cerebellum	IL32	All	Inverse variance weighted	2	0.714282	0.987157	0.921152	1.05789
Cerebellum	CHST13	GB	Wald ratio	1	0.714282	1.02336	0.904376	1.15799
Cortex	COCH	Non-GB	Wald ratio	1	0.714287	1.01877	0.922248	1.12538
Cortex	HIBADH	GB	Wald ratio	1	0.714308	1.02399	0.901928	1.16257
Cerebellum	RBP1	All	Wald ratio	1	0.714312	1.01578	0.934108	1.10459
Cortex	RBP1	All	Wald ratio	1	0.714312	1.01895	0.921498	1.12672
Cortex	C13orf46	Non-GB	Wald ratio	1	0.714385	0.971421	0.831702	1.13461
Cortex	TBL2	All	Wald ratio	1	0.714388	1.01775	0.926239	1.1183
Cortex	ZNF783	GB	Inverse variance weighted	2	0.71442	1.03707	0.853377	1.2603
Cortex	MRGPRX3	Non-GB	Wald ratio	1	0.71443	1.04172	0.836906	1.29665
Cerebellum	ADSL	Non-GB	Wald ratio	1	0.71444	1.02136	0.912032	1.14379
Cortex	ADSL	Non-GB	Wald ratio	1	0.71444	1.02706	0.890176	1.185
Cortex	TIAF1	GB	Inverse variance weighted	2	0.714466	0.98787	0.925351	1.05461
Cortex	MCM8	GB	Wald ratio	1	0.714467	0.978015	0.868208	1.10171
Cerebellum	AFG1L	All	Wald ratio	1	0.714488	0.982038	0.891159	1.08218
Cortex	TRIM9	All	Wald ratio	1	0.714511	0.971742	0.833388	1.13306
Cortex	PDE6H	GB	Wald ratio	1	0.714532	1.03814	0.84948	1.26869
Cerebellum	ZNF202	Non-GB	Wald ratio	1	0.714541	0.982038	0.891142	1.08221
Cortex	TIPIN	Non-GB	Inverse variance weighted	3	0.714557	0.988131	0.926885	1.05342
Cortex	ANKRD10	GB	MR Egger	3	0.714585	0.965951	0.838781	1.1124
Cerebellum	RGPD2	Non-GB	Wald ratio	1	0.714603	0.973873	0.845038	1.12235
Cerebellum	ADSL	GB	Wald ratio	1	0.714615	0.980434	0.881903	1.08997
Cortex	ADSL	GB	Wald ratio	1	0.714615	0.975344	0.853186	1.11499
Cerebellum	TRNT1	GB	Wald ratio	1	0.714617	0.975996	0.856816	1.11175
Cortex	SLC6A6	All	Inverse variance weighted	2	0.71462	1.01914	0.920646	1.12818
Spinal Cord	OLFM3	GB	Wald ratio	1	0.714688	1.01136	0.951934	1.07449
Cortex	FABP1	All	Inverse variance weighted	3	0.71471	0.986128	0.914963	1.06283
Cortex	TMEM38A	All	Wald ratio	1	0.714733	0.977361	0.86442	1.10506
Cerebellum	TMEM161A	All	Wald ratio	1	0.714741	1.01696	0.929261	1.11293
Cortex	CEP128	Non-GB	Wald ratio	1	0.714804	0.978994	0.873628	1.09707
Cerebellum	LARS2	GB	Wald ratio	1	0.714827	0.985293	0.910014	1.0668
Cortex	ENTPD1	GB	Wald ratio	1	0.714842	0.966575	0.805437	1.15995
Cortex	TNK2	Non-GB	Wald ratio	1	0.714844	0.96023	0.772369	1.19378
Cortex	FYTTD1	Non-GB	Wald ratio	1	0.714861	0.96988	0.823117	1.14281
Cortex	NKX3-1	Non-GB	Wald ratio	1	0.714867	0.969695	0.822114	1.14377
Cortex	KCNG3	All	Wald ratio	1	0.714924	1.0297	0.880058	1.20478
Cortex	DECR2	All	Inverse variance weighted	2	0.714934	1.0101	0.957049	1.0661
Cerebellum	SRD5A2	Non-GB	Wald ratio	1	0.714959	1.0187	0.922282	1.1252
Cerebellum	CATSPERE	Non-GB	Wald ratio	1	0.714967	0.98169	0.889	1.08405
Hippocampus	MPHOSPH6	All	Wald ratio	1	0.714979	0.990643	0.941897	1.04191
Basal Ganglia	SMIM8	Non-GB	Wald ratio	1	0.714995	1.01617	0.932339	1.10754
Cerebellum	RPS11	Non-GB	Wald ratio	1	0.715039	1.01606	0.932751	1.10682
Cortex	FAM174A	All	Wald ratio	1	0.715059	1.04133	0.837828	1.29427
Cortex	S100A10	GB	Wald ratio	1	0.715074	0.977102	0.86283	1.10651
Cortex	PAQR8	Non-GB	Weighted mode	3	0.71508	1.0231	0.919766	1.13804
Cortex	ECHDC3	All	Simple mode	3	0.715087	1.01713	0.9397	1.10093
Cerebellum	METTL4	GB	Wald ratio	1	0.715104	0.983904	0.901803	1.07348
Cortex	SAPCD1	Non-GB	Inverse variance weighted	2	0.715148	1.02572	0.894937	1.17562
Spinal Cord	PPP6R2	All	Wald ratio	1	0.71515	0.991176	0.945103	1.0395
Cortex	C6orf163	Non-GB	Wald ratio	1	0.715154	0.96019	0.771974	1.19429
Cortex	SUCLG2	GB	Weighted median	3	0.715195	0.98194	0.890369	1.08293
Cortex	DTNB	GB	Wald ratio	1	0.7152	0.961225	0.777265	1.18872
Cortex	PILRB	All	Simple mode	3	0.715209	0.983039	0.907639	1.0647
Cerebellum	REEP3	All	Wald ratio	1	0.715255	1.01748	0.927037	1.11674
Cortex	OXTR	All	Inverse variance weighted	2	0.715278	1.00941	0.959868	1.06151
Cortex	NPL	All	Wald ratio	1	0.715288	0.953779	0.739627	1.22994
Cortex	NTSR2	Non-GB	Wald ratio	1	0.715321	1.02057	0.914782	1.1386
Cortex	DNMBP	Non-GB	Wald ratio	1	0.715325	1.02845	0.884519	1.1958
Cortex	LGSN	Non-GB	Wald ratio	1	0.715339	1.04275	0.832654	1.30587
Cortex	BRD3OS	GB	Wald ratio	1	0.715346	1.03019	0.877987	1.20878
Cortex	PSMB9	Non-GB	Wald ratio	1	0.715348	0.982115	0.891329	1.08215
Cerebellum	MTMR3	GB	Wald ratio	1	0.715349	0.983351	0.898505	1.07621
Cerebellum	FKRP	GB	Wald ratio	1	0.715422	1.0182	0.924127	1.12184
Cortex	FKRP	GB	Wald ratio	1	0.715422	1.01911	0.920493	1.1283
Cortex	VPS11	All	Wald ratio	1	0.715455	1.01051	0.955269	1.06895
Cortex	UCK2	GB	Wald ratio	1	0.715458	1.0533	0.796707	1.39253
Cortex	ULK4	Non-GB	Wald ratio	1	0.715471	0.989375	0.934149	1.04787
Cortex	RGPD2	Non-GB	Wald ratio	1	0.715483	0.961346	0.777716	1.18833
Cortex	HAVCR1	Non-GB	Wald ratio	1	0.715494	1.0223	0.907961	1.15104
Cortex	NDUFA7	All	Wald ratio	1	0.715512	0.96162	0.779112	1.18688
Cortex	INO80D	All	Wald ratio	1	0.715514	1.01522	0.935993	1.10116
Cerebellum	ZNF331	All	Wald ratio	1	0.715538	0.989009	0.931934	1.04958
Cortex	LRIG3	GB	Wald ratio	1	0.71554	0.962971	0.786106	1.17963
Cortex	CBX1	GB	Wald ratio	1	0.71559	0.966069	0.802349	1.1632
Cortex	CDK20	All	Wald ratio	1	0.715611	0.967893	0.812051	1.15364
Cortex	POLE	Non-GB	MR Egger	4	0.715612	0.953615	0.763836	1.19055
Cortex	UPK3B	All	Wald ratio	1	0.715656	0.971882	0.833616	1.13308
Cerebellum	LRFN5	All	Wald ratio	1	0.715696	0.988627	0.92961	1.05139
Cerebellum	AHRR	Non-GB	Wald ratio	1	0.715699	0.979442	0.87585	1.09529
Cortex	ULBP3	Non-GB	Wald ratio	1	0.715719	0.974685	0.849049	1.11891
Cortex	PLCG2	Non-GB	MR Egger	3	0.715733	1.18724	0.588031	2.39703
Cortex	RILPL1	GB	Wald ratio	1	0.71574	1.0511	0.803815	1.37445
Cortex	AGBL2	All	Wald ratio	1	0.715782	0.973146	0.8405	1.12673
Cortex	ZNF805	All	Wald ratio	1	0.715806	1.03587	0.856848	1.2523
Cortex	ALDH1B1	Non-GB	Wald ratio	1	0.71581	0.959868	0.769917	1.19668
Basal Ganglia	LDAH	GB	Wald ratio	1	0.715846	1.01118	0.952437	1.07354
Spinal Cord	LDAH	GB	Wald ratio	1	0.715846	1.01139	0.951561	1.07498
Cortex	RPRM	All	Inverse variance weighted	2	0.715855	1.01805	0.92456	1.121
Cortex	P2RX5	GB	Inverse variance weighted	2	0.715903	1.01757	0.926453	1.11765
Basal Ganglia	NKAIN1	All	Wald ratio	1	0.715916	0.991977	0.949859	1.03596
Cortex	SNRNP40	All	Wald ratio	1	0.715916	0.960413	0.772647	1.19381
Cortex	OR2C1	Non-GB	Wald ratio	1	0.715939	1.03173	0.871976	1.22074
Cortex	ATP12A	GB	Wald ratio	1	0.71594	0.97479	0.84954	1.11851
Cortex	NKAPL	Non-GB	Wald ratio	1	0.715944	1.0589	0.777983	1.44126
Cerebellum	CDH15	GB	Wald ratio	1	0.715998	1.0146	0.938386	1.097
Cortex	HYKK	Non-GB	Wald ratio	1	0.716026	0.982485	0.893263	1.08062
Basal Ganglia	HP	All	Wald ratio	1	0.716037	1.01171	0.950192	1.07721
Basal Ganglia	HPR	All	Wald ratio	1	0.716037	1.00702	0.96979	1.04567
Cerebellum	HPR	All	Wald ratio	1	0.716037	1.00687	0.970419	1.04468
Spinal Cord	HPR	All	Wald ratio	1	0.716037	1.00735	0.96838	1.04789
Hippocampus	HPR	All	Wald ratio	1	0.716037	1.00761	0.96727	1.04964
Cortex	HP	All	Wald ratio	1	0.716037	1.00966	0.958682	1.06335
Cerebellum	HSPBAP1	All	Wald ratio	1	0.716051	1.01975	0.917749	1.13309
Cortex	P2RX6	Non-GB	Inverse variance weighted	2	0.716084	1.03354	0.865202	1.23463
Cortex	EYA1	Non-GB	Weighted median	3	0.716099	1.02219	0.908175	1.15051
Cerebellum	SMC2	GB	Inverse variance weighted	3	0.716135	1.00737	0.968288	1.04802
Cerebellum	AC010325.1	GB	Wald ratio	1	0.716141	0.975922	0.855778	1.11293
Cortex	ASB4	Non-GB	Simple mode	3	0.716154	1.04036	0.864442	1.25207
Cerebellum	CCDC91	GB	Wald ratio	1	0.716166	0.982458	0.893063	1.0808
Basal Ganglia	MSH4	Non-GB	Wald ratio	1	0.716184	1.01775	0.925652	1.11901
Cortex	VTI1B	Non-GB	Wald ratio	1	0.716222	0.965299	0.797922	1.16779
Cerebellum	TDP1	GB	Wald ratio	1	0.716226	0.978231	0.868764	1.10149
Cortex	GPRC6A	GB	Wald ratio	1	0.716234	1.04412	0.82726	1.31784
Basal Ganglia	TPSB2	GB	Wald ratio	1	0.716278	0.986235	0.915204	1.06278
Spinal Cord	SURF6	Non-GB	Wald ratio	1	0.716284	1.01286	0.945405	1.08513
Cortex	CABLES2	All	Wald ratio	1	0.716316	1.02725	0.888572	1.18758
Spinal Cord	GLTP	Non-GB	Wald ratio	1	0.716316	1.01188	0.949421	1.07846
Cerebellum	CYFIP2	GB	Wald ratio	1	0.716316	0.979325	0.874962	1.09614
Cortex	CTSB	All	Inverse variance weighted	2	0.716329	0.977605	0.865176	1.10464
Cerebellum	CD300A	All	Wald ratio	1	0.716363	0.980758	0.883162	1.08914
Cortex	RSPH3	All	Simple mode	3	0.716375	1.02561	0.91099	1.15466
Cerebellum	AOPEP	All	Wald ratio	1	0.716393	1.02063	0.914167	1.13949
Cortex	RASL11B	GB	Wald ratio	1	0.716393	1.04095	0.838285	1.29261
Cortex	PHLDA2	Non-GB	Wald ratio	1	0.71642	0.973863	0.844178	1.12347
Spinal Cord	NCAPD2	Non-GB	Wald ratio	1	0.716431	0.988014	0.925777	1.05444
Cortex	ROS1	GB	Wald ratio	1	0.716437	1.01603	0.932483	1.10706
Cortex	EIF4B	GB	Wald ratio	1	0.716499	1.0329	0.867324	1.23008
Cortex	IFT74	Non-GB	Inverse variance weighted	2	0.716502	1.02046	0.914793	1.13833
Basal Ganglia	MCF2L	GB	Wald ratio	1	0.716512	1.01431	0.939441	1.09514
Spinal Cord	MCF2L	GB	Wald ratio	1	0.716512	1.00962	0.958755	1.06319
Hippocampus	MCF2L	GB	Wald ratio	1	0.716512	1.01401	0.940655	1.09308
Cortex	MCF2L	GB	Wald ratio	1	0.716512	1.01919	0.919814	1.1293
Cerebellum	OLFM4	GB	Wald ratio	1	0.716531	1.01797	0.924664	1.12069
Cerebellum	PELP1	All	Wald ratio	1	0.716532	1.01767	0.925861	1.11858
Cerebellum	MKNK1	Non-GB	Wald ratio	1	0.716548	1.01423	0.939744	1.09462
Cortex	SH3BGR	All	Wald ratio	1	0.716549	0.984317	0.903805	1.072
Cortex	ACP6	All	MR Egger	3	0.716552	0.972278	0.866247	1.09129
Spinal Cord	POLR1B	GB	Wald ratio	1	0.71664	1.01513	0.936057	1.10088
Cortex	ACSL6	All	Wald ratio	1	0.716699	1.01689	0.928921	1.1132
Cortex	PSD3	All	Wald ratio	1	0.716712	0.970233	0.82411	1.14226
Cortex	SLC9A3	GB	Weighted median	3	0.716723	1.01132	0.95165	1.07474
Basal Ganglia	SLC13A3	GB	Wald ratio	1	0.716755	0.984629	0.905586	1.07057
Cortex	TAL1	All	Wald ratio	1	0.716757	0.980087	0.879169	1.09259
Cortex	RFC3	All	Wald ratio	1	0.716759	0.963943	0.790477	1.17548
Cortex	FRG1	Non-GB	Wald ratio	1	0.716772	1.04654	0.818515	1.33808
Cortex	TTC1	GB	Wald ratio	1	0.71678	0.970266	0.824259	1.14214
Cortex	SPDYE2B	Non-GB	Inverse variance weighted	2	0.716807	1.01762	0.925968	1.11834
Cortex	CHDH	GB	Wald ratio	1	0.716811	0.962364	0.782192	1.18404
Cortex	TUT7	Non-GB	Wald ratio	1	0.716812	0.951226	0.726005	1.24632
Cortex	RSPO4	GB	MR Egger	3	0.716826	1.25339	0.495186	3.17252
Cortex	VTCN1	All	Wald ratio	1	0.716827	0.964507	0.793405	1.17251
Cerebellum	HIST1H4C	Non-GB	Wald ratio	1	0.716839	1.02422	0.899971	1.16562
Cortex	STH	Non-GB	Wald ratio	1	0.71685	1.04419	0.826604	1.31904
Cortex	ASB13	All	Inverse variance weighted	2	0.716854	0.988824	0.930551	1.05075
Cortex	KIF25	GB	Inverse variance weighted	2	0.716879	0.983749	0.900376	1.07484
Cortex	WDFY2	All	Wald ratio	1	0.716901	1.02086	0.913071	1.14137
Cortex	ALOX15B	GB	Wald ratio	1	0.716907	0.96932	0.819062	1.14714
Cortex	GABRA5	GB	Wald ratio	1	0.71696	1.05351	0.794767	1.39649
Cerebellum	HAVCR1	Non-GB	Wald ratio	1	0.716998	1.02534	0.895566	1.17392
Cortex	UPK3BL1	All	MR Egger	3	0.71705	1.03109	0.90902	1.16955
Cortex	FBXO5	Non-GB	Wald ratio	1	0.717101	1.04608	0.81986	1.33471
Cortex	EIF4E1B	All	Wald ratio	1	0.717101	1.04464	0.824827	1.32304
Cerebellum	CRISPLD1	Non-GB	Wald ratio	1	0.717103	0.977234	0.862774	1.10688
Cortex	KLK8	GB	Wald ratio	1	0.717138	0.951565	0.727425	1.24477
Cortex	NDN	Non-GB	Inverse variance weighted	2	0.71716	1.03671	0.853005	1.25997
Cortex	WDR91	GB	Wald ratio	1	0.717172	0.980392	0.880775	1.09128
Cerebellum	MRPL21	GB	Wald ratio	1	0.717175	1.00785	0.966084	1.05143
Cortex	ATP8B4	GB	Wald ratio	1	0.717198	0.982682	0.894042	1.08011
Cerebellum	HAPLN3	All	Wald ratio	1	0.717201	0.984854	0.906786	1.06964
Cerebellum	NPTX1	GB	MR Egger	3	0.717214	0.924284	0.668314	1.27829
Cortex	PARP10	GB	Wald ratio	1	0.717279	0.966066	0.8014	1.16457
Cortex	CKAP2	All	Wald ratio	1	0.717327	1.00921	0.960324	1.06059
Cortex	COPS7A	All	Wald ratio	1	0.717334	1.04465	0.824651	1.32333
Cerebellum	ENTPD5	All	Wald ratio	1	0.717362	1.01729	0.927133	1.11621
Cortex	ROPN1B	All	Wald ratio	1	0.717382	0.990741	0.942073	1.04192
Cortex	FERMT1	GB	Inverse variance weighted	2	0.717382	0.971558	0.831023	1.13586
Cortex	MIPEP	All	Wald ratio	1	0.717396	0.986874	0.918731	1.06007
Cortex	FOXD4	GB	Wald ratio	1	0.717404	0.97673	0.859802	1.10956
Cerebellum	PSG8	GB	Wald ratio	1	0.717413	0.977441	0.863822	1.106
Cerebellum	NBEAL2	All	Wald ratio	1	0.717457	1.01253	0.946474	1.0832
Cortex	RBFOX2	All	Wald ratio	1	0.717476	1.04483	0.82392	1.32496
Cortex	SPR	All	Wald ratio	1	0.717503	1.03542	0.85748	1.25028
Cortex	ARRDC1	GB	Wald ratio	1	0.717548	1.03794	0.848305	1.26996
Cortex	CCDC148	GB	Wald ratio	1	0.717562	0.980928	0.883734	1.08881
Cerebellum	SLC25A12	All	Wald ratio	1	0.717568	1.01586	0.932831	1.10628
Cerebellum	DYNC1I2	All	Wald ratio	1	0.717568	0.988498	0.928433	1.05245
Cortex	FGF5	All	Wald ratio	1	0.717618	1.02304	0.904222	1.15747
Cerebellum	METTL5	All	Wald ratio	1	0.717684	0.983528	0.898841	1.07619
Cortex	METTL5	All	Wald ratio	1	0.717684	0.961654	0.777972	1.1887
Cortex	ANO3	GB	Wald ratio	1	0.717692	1.04604	0.819558	1.3351
Cortex	RNPS1	All	Wald ratio	1	0.717698	1.01974	0.917199	1.13375
Cortex	RWDD3	Non-GB	Weighted median	3	0.717736	1.01409	0.940022	1.09398
Cortex	PCGF3	All	MR Egger	3	0.717744	1.05268	0.85169	1.30109
Cortex	ATP7B	All	Inverse variance weighted	2	0.717749	0.972441	0.835708	1.13155
Cortex	CLPP	GB	Inverse variance weighted	2	0.717786	0.97322	0.84	1.12757
Cortex	NTPCR	Non-GB	Inverse variance weighted	2	0.717794	0.988734	0.929813	1.05139
Hippocampus	NUTM2E	Non-GB	Wald ratio	1	0.717861	1.01103	0.952619	1.07302
Cortex	ST3GAL1	All	Weighted mode	3	0.717877	1.02147	0.924148	1.12905
Basal Ganglia	OXGR1	GB	Wald ratio	1	0.717878	1.01466	0.937622	1.09803
Cortex	ITPR2	All	Inverse variance weighted	2	0.717887	1.01698	0.928211	1.11423
Cerebellum	CCDC148	GB	Wald ratio	1	0.71796	0.978275	0.868355	1.10211
Cerebellum	CDH2	GB	Wald ratio	1	0.717999	0.980928	0.883587	1.08899
Cortex	NXN	Non-GB	Wald ratio	1	0.718012	1.02891	0.881445	1.20105
Cerebellum	GINS3	GB	Wald ratio	1	0.718099	0.983044	0.895878	1.07869
Cerebellum	FRS3	GB	Wald ratio	1	0.718114	0.984309	0.903312	1.07257
Cerebellum	APOC2	Non-GB	Wald ratio	1	0.718117	0.981535	0.887065	1.08607
Cerebellum	SLC5A6	GB	Wald ratio	1	0.718162	0.980931	0.883549	1.08905
Cerebellum	AEBP1	Non-GB	Wald ratio	1	0.718169	0.985995	0.913292	1.06449
Cerebellum	SH2B2	Non-GB	Wald ratio	1	0.718171	1.01793	0.924287	1.12106
Cerebellum	IL10RB	Non-GB	Wald ratio	1	0.718182	1.01135	0.95122	1.07528
Cortex	AGFG1	Non-GB	Wald ratio	1	0.718198	0.950752	0.722677	1.25081
Cortex	ARFIP1	All	Wald ratio	1	0.718206	0.983955	0.901197	1.07431
Basal Ganglia	RBL2	Non-GB	Wald ratio	1	0.718251	1.01657	0.929749	1.1115
Cortex	HDDC2	Non-GB	Simple mode	3	0.71826	1.01898	0.932457	1.11352
Cerebellum	RIPK1	Non-GB	Wald ratio	1	0.718273	0.981331	0.885828	1.08713
Cortex	PTGDS	Non-GB	Wald ratio	1	0.718298	0.966533	0.803328	1.16289
Cortex	HYKK	All	Wald ratio	1	0.718298	0.98678	0.917945	1.06078
Cortex	KIAA1324	GB	Inverse variance weighted	2	0.718312	0.964997	0.795145	1.17113
Cortex	JPH2	All	Wald ratio	1	0.718313	0.970012	0.822108	1.14453
Cortex	ZNRD1	GB	Weighted mode	3	0.718317	0.97681	0.874389	1.09123
Cortex	CTSW	GB	Wald ratio	1	0.718343	1.03583	0.855492	1.25417
Cortex	FIBP	GB	Wald ratio	1	0.718343	0.981959	0.889462	1.08408
Cerebellum	HMGXB3	All	Wald ratio	1	0.718351	1.01575	0.933058	1.10577
Cortex	LNPEP	GB	Wald ratio	1	0.718393	1.03691	0.851488	1.26272
Cerebellum	CCNG1	Non-GB	Wald ratio	1	0.7184	0.976599	0.85866	1.11074
Cortex	NDUFA3	Non-GB	Inverse variance weighted	2	0.718445	1.01895	0.920109	1.1284
Cortex	EMX1	GB	Wald ratio	1	0.718449	0.953892	0.737985	1.23296
Basal Ganglia	RNASEH2B	Non-GB	Wald ratio	1	0.718505	1.01286	0.944857	1.08577
Cortex	ASB4	GB	Weighted median	3	0.718513	0.978654	0.87031	1.10049
Cortex	COL2A1	Non-GB	MR Egger	3	0.718551	0.844729	0.420024	1.69887
Cerebellum	RFLNB	Non-GB	Inverse variance weighted	2	0.71861	0.977876	0.865828	1.10442
Cerebellum	PRKAG2	All	Wald ratio	1	0.718613	0.986728	0.917559	1.06111
Cerebellum	METTL18	Non-GB	Wald ratio	1	0.718622	1.01119	0.951798	1.07429
Cerebellum	AFF3	All	Wald ratio	1	0.718679	0.989205	0.932479	1.04938
Spinal Cord	SIRPD	GB	Wald ratio	1	0.71873	1.01033	0.955385	1.06843
Cerebellum	HSD17B11	GB	Wald ratio	1	0.718748	0.982224	0.890878	1.08294
Cerebellum	IL17RA	GB	Wald ratio	1	0.71877	0.989725	0.935623	1.04696
Cerebellum	VSIG8	GB	Wald ratio	1	0.718826	0.989679	0.935334	1.04718
Cortex	LUZP1	GB	Wald ratio	1	0.718833	0.975114	0.850104	1.11851
Cortex	ZNHIT6	GB	Weighted median	3	0.718856	0.980263	0.87944	1.09264
Cortex	PRKG1	Non-GB	Wald ratio	1	0.718893	0.987712	0.923401	1.0565
Cerebellum	TNFSF4	All	Wald ratio	1	0.718924	0.982835	0.894394	1.08002
Cortex	TNFSF18	All	Wald ratio	1	0.718924	0.988446	0.927824	1.05303
Cortex	KLK2	GB	Wald ratio	1	0.718944	0.961179	0.774729	1.1925
Cortex	ZNF831	All	Wald ratio	1	0.718967	1.0381	0.84681	1.2726
Cortex	RIT2	GB	Wald ratio	1	0.718989	0.972506	0.835483	1.132
Cortex	FARS2	All	Simple mode	3	0.719007	1.02457	0.913376	1.14929
Basal Ganglia	RGR	GB	Wald ratio	1	0.719053	0.988751	0.929643	1.05162
Cerebellum	TDRD3	All	Wald ratio	1	0.719055	1.01865	0.921074	1.12657
Cerebellum	ZNF607	Non-GB	Wald ratio	1	0.719058	1.01639	0.930221	1.11055
Cortex	NTMT1	GB	Wald ratio	1	0.719073	1.04827	0.810817	1.35525
Basal Ganglia	AC067752.1	GB	Wald ratio	1	0.71908	0.987472	0.921913	1.05769
Cerebellum	THAP10	All	Wald ratio	1	0.71909	1.0185	0.921665	1.12552
Cerebellum	HLA-A	All	Weighted median	3	0.719095	1.00724	0.968396	1.04765
Cerebellum	RHEBL1	GB	Wald ratio	1	0.719099	1.01681	0.928491	1.11354
Cerebellum	RPS19	Non-GB	Wald ratio	1	0.719146	1.02551	0.893929	1.17647
Cortex	KCTD10	All	Wald ratio	1	0.719151	1.0254	0.894376	1.17562
Cortex	TMED1	All	Wald ratio	1	0.719207	1.0396	0.841228	1.28475
Cortex	ARL6IP1	All	Wald ratio	1	0.719255	0.969188	0.817137	1.14953
Cortex	ARHGAP9	Non-GB	Wald ratio	1	0.719256	0.961635	0.776909	1.19028
Cortex	COL2A1	Non-GB	Weighted median	3	0.719271	1.02209	0.907294	1.15141
Cortex	GABRB1	Non-GB	Wald ratio	1	0.719281	0.964676	0.792884	1.17369
Cortex	SORCS2	Non-GB	Inverse variance weighted	2	0.71929	0.973376	0.840177	1.12769
Cortex	PACRG	Non-GB	Inverse variance weighted	2	0.719314	0.986304	0.914843	1.06335
Cortex	SMC2	All	Simple mode	4	0.719328	0.985171	0.91476	1.061
Cerebellum	PHYHD1	Non-GB	Wald ratio	1	0.719368	0.979859	0.876923	1.09488
Cortex	UPK3BL2	Non-GB	Weighted mode	4	0.719395	0.974747	0.858508	1.10672
Cortex	LAPTM4B	All	Wald ratio	1	0.719431	1.02028	0.914415	1.1384
Cerebellum	ODAPH	All	Wald ratio	1	0.719445	0.988368	0.927237	1.05353
Cortex	UBE2Q2	Non-GB	Wald ratio	1	0.719451	0.964442	0.791544	1.17511
Cortex	ZNF90	GB	Wald ratio	1	0.719452	1.04867	0.809146	1.35909
Cortex	PLXNA2	All	Wald ratio	1	0.719482	1.03699	0.850534	1.26432
Cortex	HDDC2	All	Inverse variance weighted	3	0.719484	1.0082	0.96426	1.05414
Basal Ganglia	EFHB	Non-GB	Wald ratio	1	0.719532	1.00954	0.95854	1.06326
Cerebellum	EFHB	Non-GB	Wald ratio	1	0.719532	1.00897	0.960984	1.05935
Cerebellum	TULP4	GB	Wald ratio	1	0.719553	0.99015	0.938065	1.04513
Cortex	PROZ	All	Wald ratio	1	0.719567	1.03165	0.870285	1.22293
Cerebellum	SAXO2	Non-GB	Wald ratio	1	0.719583	1.014	0.939895	1.09394
Cerebellum	ZNF410	GB	Wald ratio	1	0.719628	1.01801	0.923491	1.12219
Cortex	MINAR1	GB	Wald ratio	1	0.719636	1.0385	0.844927	1.27642
Cerebellum	NDUFA11	GB	Wald ratio	1	0.719643	0.978614	0.869649	1.10123
Cortex	FUT5	GB	Wald ratio	1	0.719643	1.02715	0.887381	1.18893
Cerebellum	GALK2	GB	Wald ratio	1	0.71967	0.979558	0.875073	1.09652
Cortex	ENPP1	All	Wald ratio	1	0.719699	0.982289	0.890948	1.08299
Cortex	ALDH1L1	GB	Wald ratio	1	0.719711	1.04995	0.804521	1.37026
Cortex	SLFN11	Non-GB	Wald ratio	1	0.719715	1.03573	0.855012	1.25464
Cerebellum	KLHL41	Non-GB	Wald ratio	1	0.719768	0.978442	0.868617	1.10215
Cerebellum	SNAP29	Non-GB	Wald ratio	1	0.719781	1.01581	0.932387	1.10669
Cerebellum	PAQR8	All	Wald ratio	1	0.719799	0.987994	0.924895	1.0554
Cortex	PDXDC1	Non-GB	Simple mode	3	0.719863	0.970324	0.840972	1.11957
Cortex	LRRK1	Non-GB	Wald ratio	1	0.719879	0.950017	0.717834	1.2573
Cerebellum	LCLAT1	All	Wald ratio	1	0.719901	0.984029	0.901133	1.07455
Cerebellum	PISD	Non-GB	Wald ratio	1	0.719917	1.01408	0.939485	1.09459
Cortex	ZP3	All	MR Egger	4	0.719925	1.0301	0.894732	1.18595
Cortex	SHCBP1	All	Wald ratio	1	0.719936	1.01257	0.945731	1.08413
Cortex	RNF183	All	Wald ratio	1	0.719943	0.966053	0.799844	1.1668
Cortex	OR2L2	GB	Simple mode	3	0.720031	0.981787	0.899664	1.07141
Cerebellum	CPAMD8	Non-GB	Wald ratio	1	0.720035	0.977511	0.86318	1.10699
Cortex	UBQLNL	Non-GB	Inverse variance weighted	2	0.720049	1.02833	0.882654	1.19804
Cerebellum	ABCA6	GB	Wald ratio	1	0.720054	0.986164	0.913814	1.06424
Cortex	ABCA6	GB	Wald ratio	1	0.720054	0.987681	0.922943	1.05696
Cerebellum	ZNF260	GB	Wald ratio	1	0.720118	0.982971	0.894823	1.0798
Cortex	PIWIL4	GB	Wald ratio	1	0.720129	1.03762	0.847801	1.26995
Cortex	NIPAL2	GB	Inverse variance weighted	2	0.720165	1.01773	0.924423	1.12046
Cerebellum	PARP11	All	Wald ratio	1	0.720175	1.01311	0.943426	1.08794
Cerebellum	STAP1	GB	Wald ratio	1	0.720209	1.02039	0.913689	1.13955
Cortex	MRPL55	Non-GB	Wald ratio	1	0.720243	1.02249	0.905299	1.15486
Cortex	C1QTNF9	All	Wald ratio	1	0.720251	0.986722	0.917115	1.06161
Cortex	ADCY2	Non-GB	Wald ratio	1	0.720251	0.96472	0.792553	1.17429
Cerebellum	TMEM177	Non-GB	Wald ratio	1	0.720323	0.990138	0.937846	1.04535
Cortex	TMEM177	Non-GB	Wald ratio	1	0.720323	0.981925	0.888612	1.08504
Cerebellum	AXDND1	All	Wald ratio	1	0.720331	0.987784	0.9235	1.05654
Cortex	IQCK	Non-GB	Wald ratio	1	0.720335	1.05559	0.785004	1.41944
Cerebellum	PRSS53	Non-GB	Wald ratio	1	0.720335	0.974747	0.847379	1.12126
Cerebellum	RNASET2	GB	Wald ratio	1	0.72036	0.989752	0.935473	1.04718
Cerebellum	PPFIA4	GB	Wald ratio	1	0.720409	0.979944	0.877036	1.09493
Cortex	METTL21C	GB	Simple mode	3	0.720464	0.978558	0.882625	1.08492
Cortex	VPS16	Non-GB	Wald ratio	1	0.720491	1.03069	0.873412	1.21628
Hippocampus	ROPN1B	All	Wald ratio	1	0.720546	0.989728	0.935289	1.04733
Cortex	THAP9	Non-GB	Wald ratio	1	0.720556	1.04847	0.808954	1.35891
Cortex	MMAA	All	Wald ratio	1	0.720584	0.987813	0.923618	1.05647
Cerebellum	FAM171B	GB	Wald ratio	1	0.720592	0.978158	0.866661	1.104
Cortex	FAM171B	GB	Wald ratio	1	0.720592	0.968241	0.811283	1.15556
Cortex	UBE2D1	All	Wald ratio	1	0.720608	0.967233	0.80582	1.16098
Cerebellum	PIGP	Non-GB	Wald ratio	1	0.720614	1.01	0.956404	1.0666
Cortex	PEAK1	Non-GB	Wald ratio	1	0.720644	0.986448	0.915365	1.06305
Cortex	ZNF462	GB	Wald ratio	1	0.720717	1.03802	0.845959	1.2737
Cortex	TLCD5	GB	Wald ratio	1	0.720746	1.02937	0.878288	1.20644
Cortex	PAK5	All	Wald ratio	1	0.720765	1.02428	0.898038	1.16826
Cerebellum	DHODH	All	Wald ratio	1	0.720787	1.01342	0.941991	1.09026
Cortex	TRIM7	Non-GB	Wald ratio	1	0.720842	0.978274	0.867235	1.10353
Cerebellum	C2orf72	GB	Wald ratio	1	0.720849	0.986871	0.917859	1.06107
Cortex	ANO10	Non-GB	Wald ratio	1	0.720856	1.03269	0.865631	1.232
Cerebellum	SPATA3	All	Wald ratio	1	0.720882	1.01567	0.93261	1.10614
Cortex	SPATA3	All	Wald ratio	1	0.720882	1.01139	0.950459	1.07623
Cortex	SLC2A11	All	Wald ratio	1	0.720918	1.01107	0.951822	1.074
Cortex	SPATC1L	Non-GB	Inverse variance weighted	3	0.72092	1.01171	0.949102	1.07845
Cortex	TOGARAM2	Non-GB	Weighted median	3	0.720921	0.989397	0.933194	1.04899
Cerebellum	SLC35C1	GB	Wald ratio	1	0.720938	1.02191	0.907328	1.15096
Cortex	ARL3	GB	Wald ratio	1	0.720984	0.970351	0.822614	1.14462
Cortex	OR52N1	Non-GB	Wald ratio	1	0.720991	0.96842	0.812045	1.15491
Cortex	PEX3	Non-GB	Wald ratio	1	0.720996	1.04727	0.812783	1.3494
Cortex	NPIPA1	All	MR Egger	3	0.721092	1.06298	0.823285	1.37246
Cortex	GPC5	GB	Inverse variance weighted	3	0.721093	0.984266	0.902193	1.07381
Cortex	SLC46A1	Non-GB	Wald ratio	1	0.721151	1.04788	0.810527	1.35475
Cortex	ADGRF4	All	Wald ratio	1	0.721172	0.985003	0.906564	1.07023
Cerebellum	ADI1	GB	Wald ratio	1	0.721173	0.988491	0.927603	1.05337
Cortex	PLAC8	GB	Weighted mode	4	0.721192	0.987058	0.92483	1.05347
Cerebellum	TMEM215	Non-GB	Wald ratio	1	0.721215	1.01688	0.927561	1.1148
Cortex	ZNF597	Non-GB	Wald ratio	1	0.721257	1.02792	0.883608	1.1958
Cerebellum	CERK	All	Wald ratio	1	0.721315	1.01501	0.935229	1.1016
Cortex	MUC22	Non-GB	Inverse variance weighted	2	0.721366	0.903315	0.516582	1.57957
Cerebellum	OGFRL1	GB	Wald ratio	1	0.721367	0.990248	0.938328	1.04504
Cortex	GPR137B	Non-GB	Inverse variance weighted	2	0.721373	1.01594	0.931382	1.10817
Cortex	PSG7	GB	Wald ratio	1	0.721385	1.03466	0.857946	1.24778
Cortex	SLC11A1	Non-GB	Wald ratio	1	0.721398	1.04599	0.816962	1.33921
Basal Ganglia	GFM2	All	Wald ratio	1	0.721432	0.987114	0.919183	1.06006
Cortex	GSTO1	GB	Wald ratio	1	0.721446	0.966688	0.802416	1.16459
Cerebellum	ATP13A2	Non-GB	Wald ratio	1	0.721452	0.975205	0.849472	1.11955
Cortex	TXLNA	All	Wald ratio	1	0.721476	0.968491	0.812173	1.1549
Cerebellum	ATG9B	All	Wald ratio	1	0.721479	0.984921	0.905983	1.07074
Cortex	ITGAD	GB	Wald ratio	1	0.72152	0.970345	0.822306	1.14504
Cortex	HS3ST5	Non-GB	Wald ratio	1	0.72154	1.04293	0.827692	1.31413
Cortex	DGCR6	GB	MR Egger	3	0.721559	1.18753	0.577755	2.44089
Cortex	TUFM	All	Wald ratio	1	0.721565	1.02144	0.908955	1.14785
Cerebellum	ARID5B	GB	Wald ratio	1	0.721587	0.977343	0.861589	1.10865
Cerebellum	LCN9	Non-GB	Wald ratio	1	0.721591	1.01705	0.926717	1.1162
Cortex	LCN9	Non-GB	Wald ratio	1	0.721591	1.02267	0.904042	1.15686
Cortex	NFYB	GB	Wald ratio	1	0.721648	1.02835	0.881744	1.19934
Cerebellum	FGF14	GB	Wald ratio	1	0.721659	1.01655	0.928782	1.1126
Cortex	LRIG3	Non-GB	Wald ratio	1	0.721681	0.961045	0.772312	1.1959
Cortex	CACNB4	Non-GB	Wald ratio	1	0.721707	1.05765	0.776937	1.4398
Cerebellum	CNIH1	Non-GB	Wald ratio	1	0.721724	0.98719	0.919576	1.05978
Cerebellum	KIAA0040	GB	Wald ratio	1	0.721737	1.01441	0.937587	1.09753
Spinal Cord	DCAKD	All	Wald ratio	1	0.721802	0.990197	0.937928	1.04538
Cortex	SLC7A2	All	Inverse variance weighted	2	0.721806	1.01441	0.937567	1.09756
Cortex	HLA-A	GB	Inverse variance weighted	5	0.721848	1.00852	0.962515	1.05671
Basal Ganglia	NUDT2	All	Wald ratio	1	0.721871	0.989617	0.934346	1.04816
Cerebellum	ACCS	Non-GB	Inverse variance weighted	2	0.721905	1.01054	0.953856	1.07059
Cerebellum	EPCAM	All	Wald ratio	1	0.721944	1.0085	0.962553	1.05665
Cortex	POC1B	Non-GB	Wald ratio	1	0.721955	0.966796	0.802709	1.16442
Cortex	BROX	All	Wald ratio	1	0.721996	1.03337	0.862421	1.23821
Cerebellum	NPIPB8	All	Wald ratio	1	0.722006	1.01716	0.926158	1.1171
Cortex	AIDA	Non-GB	Wald ratio	1	0.72201	0.975833	0.852796	1.11662
Cortex	IPPK	Non-GB	Wald ratio	1	0.722019	1.03063	0.87279	1.21702
Basal Ganglia	PILRB	Non-GB	Wald ratio	1	0.722055	0.989775	0.935281	1.04744
Cerebellum	ALDH9A1	GB	Wald ratio	1	0.722058	1.01621	0.930047	1.11036
Cortex	ALDH9A1	GB	Wald ratio	1	0.722058	1.01659	0.928498	1.11303
Hippocampus	CHRNA5	All	Wald ratio	1	0.722079	1.00921	0.95947	1.06154
Cortex	CHST3	All	Wald ratio	1	0.722091	0.988405	0.926876	1.05402
Cortex	MGST1	All	Inverse variance weighted	2	0.722117	0.988603	0.928084	1.05307
Hippocampus	SCRG1	GB	Wald ratio	1	0.722138	0.988494	0.927409	1.0536
Cortex	LFNG	All	Wald ratio	1	0.722162	0.967735	0.807685	1.1595
Cerebellum	STK38L	All	Wald ratio	1	0.722191	1.01811	0.922197	1.124
Cortex	STK38L	All	Wald ratio	1	0.722191	1.02267	0.903795	1.15717
Cerebellum	GRWD1	Non-GB	Wald ratio	1	0.722258	1.01474	0.936065	1.10004
Cortex	TSEN34	Non-GB	Wald ratio	1	0.722258	0.974541	0.845361	1.12346
Cortex	RPS2	GB	Wald ratio	1	0.722291	0.965825	0.797287	1.16999
Cerebellum	TMEM50A	All	Wald ratio	1	0.72232	1.00965	0.957581	1.06454
Cortex	EMC2	GB	Wald ratio	1	0.722355	0.968876	0.813805	1.1535
Cortex	PRKD3	GB	Wald ratio	1	0.722383	0.982888	0.893614	1.08108
Cortex	MRPL55	GB	Wald ratio	1	0.722398	0.979613	0.874382	1.09751
Cortex	PRND	All	Wald ratio	1	0.722414	1.02543	0.892739	1.17785
Cerebellum	NAA25	GB	Wald ratio	1	0.72247	0.98785	0.923406	1.05679
Cerebellum	OVOL1	All	Wald ratio	1	0.722476	1.00866	0.961765	1.05785
Cortex	PRSS55	All	Inverse variance weighted	2	0.722483	0.991179	0.943878	1.04085
Basal Ganglia	IGFBP7	Non-GB	Wald ratio	1	0.722484	1.01626	0.929706	1.11087
Cortex	IGFBP7	Non-GB	Wald ratio	1	0.722484	1.01197	0.947655	1.08065
Spinal Cord	LDHC	All	Wald ratio	1	0.722485	1.00812	0.964112	1.05414
Cortex	RRAS2	Non-GB	Wald ratio	1	0.722491	1.05066	0.799861	1.38009
Cortex	PANK2	Non-GB	Wald ratio	1	0.722544	0.977774	0.863682	1.10694
Basal Ganglia	AATK	Non-GB	Wald ratio	1	0.722566	0.983174	0.895253	1.07973
Cortex	AATK	Non-GB	Wald ratio	1	0.722566	0.976361	0.855563	1.11421
Cerebellum	SUPV3L1	All	Inverse variance weighted	2	0.722592	0.989193	0.931594	1.05035
Cerebellum	SH3GL2	All	Wald ratio	1	0.722605	0.987527	0.921407	1.05839
Cortex	KRT35	All	Wald ratio	1	0.722628	0.964224	0.788515	1.17909
Cerebellum	DOCK8	All	Wald ratio	1	0.722632	0.983737	0.89858	1.07696
Cerebellum	ATP13A4	Non-GB	Wald ratio	1	0.722675	0.98192	0.887795	1.08602
Cerebellum	MRPL41	Non-GB	Wald ratio	1	0.722696	0.979192	0.87182	1.09979
Cortex	HACD4	Non-GB	Inverse variance weighted	2	0.722736	1.03597	0.85225	1.25929
Cortex	ZNF626	Non-GB	Weighted mode	3	0.722755	0.985854	0.920648	1.05568
Cortex	MRPS18B	All	Wald ratio	1	0.722769	0.956266	0.746927	1.22427
Basal Ganglia	MIPEP	All	Wald ratio	1	0.722914	0.989036	0.930565	1.05118
Basal Ganglia	CIB2	Non-GB	Wald ratio	1	0.722919	1.01565	0.932088	1.10671
Cortex	CIB2	Non-GB	Wald ratio	1	0.722919	1.0111	0.951236	1.07474
Cerebellum	HLA-DPB1	All	Wald ratio	1	0.722965	1.01244	0.945559	1.08405
Cortex	DEF8	Non-GB	Inverse variance weighted	2	0.722972	1.02792	0.882761	1.19694
Cerebellum	NAA25	All	Wald ratio	1	0.722981	1.00995	0.956167	1.06675
Cerebellum	ZFP82	Non-GB	Wald ratio	1	0.72299	1.01321	0.942274	1.08949
Cortex	ZFP82	Non-GB	Wald ratio	1	0.72299	1.01408	0.938643	1.09557
Cortex	FANCA	Non-GB	Wald ratio	1	0.722999	1.01778	0.923274	1.12196
Cortex	NFKB1	All	Wald ratio	1	0.723056	1.02821	0.881562	1.19926
Cortex	PACS1	GB	Wald ratio	1	0.723078	1.01926	0.917171	1.13272
Cortex	RTCB	Non-GB	Wald ratio	1	0.723124	0.951732	0.723856	1.25134
Cerebellum	LIG3	Non-GB	Wald ratio	1	0.723138	0.988455	0.926951	1.05404
Cortex	KDM2B	Non-GB	Wald ratio	1	0.723161	1.04966	0.802744	1.37254
Cortex	NPDC1	All	Wald ratio	1	0.723195	0.970078	0.819969	1.14767
Cortex	SLC16A8	Non-GB	Wald ratio	1	0.723285	1.0163	0.929271	1.11149
Cerebellum	TACR2	All	Wald ratio	1	0.723299	0.986913	0.917504	1.06157
Cerebellum	CFAP97	GB	Wald ratio	1	0.723304	0.987594	0.92165	1.05826
Cerebellum	ZNF117	GB	MR Egger	3	0.723321	0.919662	0.645739	1.30978
Cerebellum	CARD19	Non-GB	Wald ratio	1	0.723321	1.01353	0.940875	1.09179
Cortex	CARD19	Non-GB	Wald ratio	1	0.723321	1.0159	0.930953	1.10859
Cortex	LIG3	GB	Wald ratio	1	0.723328	1.01237	0.945746	1.08369
Basal Ganglia	MRE11	GB	Wald ratio	1	0.723331	1.01209	0.946956	1.0817
Spinal Cord	MRE11	GB	Wald ratio	1	0.723331	1.01077	0.952555	1.07255
Basal Ganglia	FLT4	GB	Wald ratio	1	0.723337	1.0123	0.946046	1.0832
Cerebellum	ACOT2	All	Wald ratio	1	0.723346	1.01042	0.954074	1.07009
Cerebellum	PKD1L1	All	Wald ratio	1	0.72336	1.00762	0.966125	1.05091
Cortex	ECE2	Non-GB	Wald ratio	1	0.723363	0.986402	0.914386	1.06409
Cerebellum	NMUR2	GB	Wald ratio	1	0.723374	0.979512	0.873426	1.09848
Cortex	PAQR8	All	Weighted mode	3	0.723377	0.98352	0.907897	1.06544
Cerebellum	CTDNEP1	All	Wald ratio	1	0.723422	0.982459	0.890737	1.08363
Cerebellum	POLR3D	GB	Wald ratio	1	0.723445	0.983556	0.897253	1.07816
Cortex	GCLC	GB	Wald ratio	1	0.723456	1.01647	0.928537	1.11273
Cortex	ZNF117	GB	MR Egger	3	0.723486	0.917443	0.637489	1.32034
Cerebellum	PTPRU	GB	Wald ratio	1	0.723489	0.989434	0.932891	1.0494
Cerebellum	PALM	All	Wald ratio	1	0.723495	0.979242	0.871807	1.09992
Cerebellum	UCHL1	All	Wald ratio	1	0.72355	0.982615	0.891618	1.0829
Cortex	MMACHC	GB	Wald ratio	1	0.723555	1.04419	0.821696	1.32694
Cortex	HARS	Non-GB	Wald ratio	1	0.72362	1.04506	0.818553	1.33425
Cerebellum	TTC21A	GB	Wald ratio	1	0.723626	1.01483	0.935299	1.10113
Cortex	IFNA8	GB	Weighted mode	3	0.723634	1.0178	0.934825	1.10814
Cerebellum	LDHC	All	Wald ratio	1	0.723639	1.00786	0.965044	1.05258
Cerebellum	ODF3B	Non-GB	Wald ratio	1	0.723689	0.983557	0.897181	1.07825
Cerebellum	TYMP	Non-GB	Wald ratio	1	0.723689	0.980777	0.880718	1.09221
Cortex	NRP1	GB	Wald ratio	1	0.723738	0.954478	0.73717	1.23585
Cerebellum	ATP2A1	All	Wald ratio	1	0.723759	1.01694	0.92648	1.11624
Basal Ganglia	ADA2	All	Wald ratio	1	0.723854	1.01125	0.950408	1.07598
Cortex	ADA2	All	Wald ratio	1	0.723854	1.01134	0.949995	1.07666
Cortex	FER1L6	GB	Wald ratio	1	0.723874	1.06211	0.760288	1.48376
Cortex	TBC1D19	All	Wald ratio	1	0.723963	0.974121	0.842205	1.1267
Cerebellum	NMNAT3	GB	Wald ratio	1	0.723972	0.987764	0.922526	1.05762
Cerebellum	WDR36	GB	Wald ratio	1	0.723974	0.983	0.893769	1.08114
Cortex	SLC26A1	Non-GB	Wald ratio	1	0.723983	1.01286	0.943526	1.08728
Cortex	ZNF239	GB	Wald ratio	1	0.724	0.972474	0.832901	1.13543
Cortex	TMEM74	Non-GB	Wald ratio	1	0.724012	0.957566	0.75273	1.21814
Cortex	ANKRD45	All	Inverse variance weighted	2	0.724082	1.01369	0.939986	1.09317
Cortex	COX7A1	GB	Inverse variance weighted	2	0.724106	1.01583	0.931007	1.10837
Cortex	COL18A1	GB	Inverse variance weighted	2	0.724135	0.981498	0.884804	1.08876
Cortex	ADH1C	All	Wald ratio	1	0.72417	0.980364	0.878117	1.09452
Cerebellum	FOXK1	All	Wald ratio	1	0.724196	1.02175	0.906639	1.15148
Cerebellum	NPTX1	Non-GB	Simple mode	3	0.724205	0.981516	0.89693	1.07408
Cortex	ABAT	Non-GB	Inverse variance weighted	2	0.724211	1.10494	0.634745	1.92342
Cortex	INSYN2B	All	Inverse variance weighted	2	0.724233	1.02818	0.881098	1.19981
Cortex	NBL1	Non-GB	Wald ratio	1	0.724261	0.983009	0.893733	1.0812
Cortex	SULT1B1	All	Wald ratio	1	0.724289	1.02737	0.884239	1.19366
Spinal Cord	CLUAP1	GB	Wald ratio	1	0.724297	0.989209	0.931331	1.05068
Cortex	TUBE1	Non-GB	Wald ratio	1	0.724326	0.968405	0.810157	1.15756
Cortex	LACTB2	GB	Wald ratio	1	0.724327	1.0182	0.921085	1.12556
Cortex	DAPL1	GB	Wald ratio	1	0.724339	0.970378	0.821035	1.14689
Cerebellum	CCDC62	GB	Wald ratio	1	0.72437	1.01904	0.917608	1.13169
Cortex	PLCD1	All	Wald ratio	1	0.724375	1.02977	0.874816	1.21218
Cerebellum	FMNL2	All	Wald ratio	1	0.724419	0.982287	0.889382	1.0849
Cortex	ZC3H12D	Non-GB	Wald ratio	1	0.724462	0.975583	0.8503	1.11933
Cortex	RANBP10	Non-GB	Wald ratio	1	0.724472	1.0281	0.881272	1.19939
Cortex	NME4	Non-GB	Wald ratio	1	0.724486	0.979716	0.874199	1.09797
Cerebellum	TSSC4	Non-GB	Wald ratio	1	0.7245	0.98105	0.882033	1.09118
Cortex	TRIM24	GB	Wald ratio	1	0.724567	0.961949	0.775239	1.19363
Cortex	NUDT7	All	Inverse variance weighted	2	0.724594	1.0145	0.936406	1.09911
Cortex	PAQR8	GB	Inverse variance weighted	3	0.724599	0.984548	0.902842	1.07365
Spinal Cord	CLCA2	Non-GB	Wald ratio	1	0.724673	0.990214	0.937484	1.04591
Cerebellum	LRP6	Non-GB	Wald ratio	1	0.724734	0.981362	0.883794	1.0897
Cortex	LRP6	Non-GB	Wald ratio	1	0.724734	0.971511	0.827147	1.14107
Cortex	APC2	Non-GB	Wald ratio	1	0.724734	0.979748	0.874295	1.09792
Hippocampus	APC2	Non-GB	Wald ratio	1	0.724734	0.983405	0.895946	1.0794
Cerebellum	RRP15	GB	Wald ratio	1	0.724741	0.985642	0.909412	1.06826
Cortex	SSR1	All	Simple mode	4	0.724827	1.01639	0.935988	1.1037
Cerebellum	TEDDM1	All	Wald ratio	1	0.724836	1.01104	0.951101	1.07475
Cortex	TEDDM1	All	Wald ratio	1	0.724836	1.02589	0.889784	1.18282
Cortex	PCGF3	All	Inverse variance weighted	3	0.724868	0.9896	0.933634	1.04892
Cerebellum	OSGIN2	All	Wald ratio	1	0.724874	0.984399	0.901865	1.07449
Cerebellum	SMIM32	GB	Wald ratio	1	0.724881	1.01594	0.930301	1.10946
Cortex	POM121C	Non-GB	Wald ratio	1	0.724883	0.969668	0.81682	1.15112
Cortex	HPGD	Non-GB	Wald ratio	1	0.724886	1.02063	0.910915	1.14356
Cortex	CACNG5	All	Wald ratio	1	0.724894	0.962857	0.779848	1.18881
Cortex	EXOC8	Non-GB	Wald ratio	1	0.7249	0.970182	0.819658	1.14835
Cerebellum	ASB1	GB	Wald ratio	1	0.724922	1.0211	0.908976	1.14706
Spinal Cord	ALKAL2	Non-GB	Wald ratio	1	0.724923	0.988008	0.923796	1.05668
Cerebellum	ASPDH	GB	Wald ratio	1	0.724924	1.01666	0.927278	1.11465
Cortex	SARS	Non-GB	Wald ratio	1	0.724943	1.04244	0.826999	1.314
Cortex	ENOSF1	All	Wald ratio	1	0.724962	1.0206	0.911012	1.14337
Cerebellum	PAQR8	Non-GB	Wald ratio	1	0.724994	1.01582	0.93076	1.10865
Cortex	BAG6	GB	Inverse variance weighted	2	0.725008	1.03546	0.85274	1.25733
Cerebellum	CCDC15	Non-GB	Wald ratio	1	0.725027	1.01505	0.93398	1.10316
Cerebellum	CCDC170	Non-GB	Wald ratio	1	0.725032	1.02017	0.91274	1.14024
Cortex	CLDN23	All	Wald ratio	1	0.725036	0.96758	0.805245	1.16264
Cortex	LMF2	All	Inverse variance weighted	2	0.725037	1.03056	0.871429	1.21874
Cortex	OR2G6	GB	Wald ratio	1	0.725068	1.02971	0.874676	1.21223
Cerebellum	DOCK8	Non-GB	Wald ratio	1	0.725095	0.978734	0.868228	1.10331
Spinal Cord	HLA-DQB2	Non-GB	Wald ratio	1	0.725181	0.987208	0.918829	1.06068
Cerebellum	CSF1	Non-GB	Wald ratio	1	0.725189	1.02248	0.903293	1.15739
Cortex	TSPAN15	GB	Inverse variance weighted	2	0.725214	1.01465	0.935631	1.10033
Cerebellum	CANT1	All	Wald ratio	1	0.725217	0.983062	0.89374	1.08131
Cortex	ZNF763	All	Inverse variance weighted	2	0.725232	0.988347	0.925811	1.05511
Cortex	FIZ1	Non-GB	Wald ratio	1	0.72524	1.0513	0.795373	1.38957
Cortex	EDDM13	All	Wald ratio	1	0.725255	1.04395	0.821314	1.32693
Spinal Cord	ROPN1B	Non-GB	Wald ratio	1	0.725257	1.01128	0.949936	1.0766
Cortex	CNKSR1	All	Inverse variance weighted	2	0.725265	0.992091	0.949115	1.03701
Cortex	VASH1	Non-GB	Wald ratio	1	0.725279	0.945944	0.693832	1.28966
Cerebellum	TTLL1	All	Wald ratio	1	0.725326	0.987025	0.917675	1.06162
Cortex	CCDC18	Non-GB	Wald ratio	1	0.725333	0.974392	0.843106	1.12612
Cerebellum	SLC22A5	Non-GB	Wald ratio	1	0.725356	0.985162	0.906331	1.07085
Cortex	SLC30A9	Non-GB	Wald ratio	1	0.725407	0.978745	0.868171	1.1034
Cerebellum	CCDC32	All	Wald ratio	1	0.725414	1.00798	0.964237	1.05371
Cortex	APCDD1	All	Weighted median	3	0.725428	0.982792	0.892056	1.08276
Cortex	C1orf50	GB	Inverse variance weighted	2	0.725484	1.01056	0.95303	1.07155
Cerebellum	ZMYND15	Non-GB	Wald ratio	1	0.725498	1.01989	0.913694	1.13844
Cortex	RBMS2	GB	Wald ratio	1	0.725502	0.951166	0.719247	1.25787
Cortex	OXLD1	Non-GB	Wald ratio	1	0.725518	1.02599	0.889052	1.18403
Cerebellum	NIPSNAP3B	All	Wald ratio	1	0.725557	1.01466	0.935482	1.10053
Cortex	POLR2J3	All	Weighted mode	3	0.725601	0.973932	0.85667	1.10725
Cortex	SCIMP	Non-GB	Inverse variance weighted	2	0.72561	0.984372	0.901484	1.07488
Cortex	ENKUR	Non-GB	Wald ratio	1	0.725615	1.04734	0.808916	1.35604
Cortex	TMEM52	All	Wald ratio	1	0.725626	1.03791	0.843152	1.27766
Cerebellum	AGFG2	Non-GB	Wald ratio	1	0.725652	0.982098	0.887846	1.08636
Cortex	FARS2	GB	Inverse variance weighted	3	0.72566	1.01984	0.91384	1.13814
Cerebellum	CR1	Non-GB	Wald ratio	1	0.725681	0.978403	0.866063	1.10531
Cortex	COL2A1	GB	MR Egger	3	0.725684	0.859596	0.450974	1.63847
Cortex	CCZ1B	Non-GB	Inverse variance weighted	3	0.725699	0.990208	0.937244	1.04616
Cortex	RCN1	Non-GB	Inverse variance weighted	2	0.725722	0.958331	0.755519	1.21559
Cerebellum	ACOX3	Non-GB	Inverse variance weighted	2	0.725729	1.01355	0.94011	1.09274
Hippocampus	METTL18	Non-GB	Wald ratio	1	0.725739	1.01359	0.939975	1.09296
Cortex	SLC22A14	Non-GB	Wald ratio	1	0.725778	1.02471	0.894055	1.17446
Cortex	ANKRD30A	Non-GB	Wald ratio	1	0.725823	1.03335	0.860239	1.2413
Cortex	PNPT1	Non-GB	Inverse variance weighted	2	0.72585	0.97372	0.839044	1.13001
Cerebellum	BEAN1	All	Wald ratio	1	0.725881	1.01718	0.924781	1.11882
Cortex	OR2L3	GB	MR Egger	3	0.725894	0.942163	0.730659	1.21489
Cortex	FARS2	All	Weighted mode	3	0.725898	1.02345	0.914354	1.14557
Cortex	SLC4A5	Non-GB	Wald ratio	1	0.725926	0.976184	0.853103	1.11702
Cortex	PRSS55	GB	Inverse variance weighted	2	0.725938	1.01077	0.952007	1.07316
Cortex	INSM2	All	Wald ratio	1	0.72594	0.980648	0.879143	1.09387
Cerebellum	DAGLA	All	Wald ratio	1	0.72598	1.01088	0.951532	1.07392
Cerebellum	CFL2	Non-GB	Wald ratio	1	0.725981	1.02481	0.893558	1.17534
Basal Ganglia	ZNF534	Non-GB	Wald ratio	1	0.725989	1.01452	0.935949	1.09968
Spinal Cord	ZNF534	Non-GB	Wald ratio	1	0.725989	1.01271	0.943662	1.0868
Cortex	ZNF534	Non-GB	Wald ratio	1	0.725989	1.01312	0.941914	1.0897
Cortex	ZFYVE16	GB	Wald ratio	1	0.726003	0.977663	0.861628	1.10933
Cerebellum	ERI1	Non-GB	Wald ratio	1	0.726012	1.02348	0.898901	1.16532
Cerebellum	PROSER3	GB	Wald ratio	1	0.726029	1.02168	0.90619	1.15188
Cortex	CPVL	Non-GB	Wald ratio	1	0.726038	1.01314	0.941809	1.08987
Basal Ganglia	CHRNA3	Non-GB	Wald ratio	1	0.726042	1.01367	0.939555	1.09362
Cortex	TUBB6	GB	Inverse variance weighted	2	0.726075	0.97648	0.854747	1.11555
Cortex	LRRC75B	Non-GB	Inverse variance weighted	2	0.726141	1.03351	0.859433	1.24285
Cerebellum	KCNN3	All	Wald ratio	1	0.726146	0.986889	0.91663	1.06253
Cortex	AMIGO1	Non-GB	Wald ratio	1	0.726164	0.974791	0.844999	1.12452
Cortex	ZNF347	Non-GB	Inverse variance weighted	2	0.726182	1.01492	0.934186	1.10263
Cortex	NFKBIL1	GB	Wald ratio	1	0.726209	0.949908	0.712458	1.2665
Cortex	NAALADL1	Non-GB	Wald ratio	1	0.726239	0.948931	0.707615	1.27254
Cortex	C13orf46	GB	Wald ratio	1	0.726273	1.02616	0.888042	1.18575
Cerebellum	CDHR1	Non-GB	Wald ratio	1	0.726276	1.01649	0.92754	1.11397
Cerebellum	LRIT2	Non-GB	Wald ratio	1	0.726276	1.02503	0.892554	1.17716
Cortex	LILRB3	Non-GB	Inverse variance weighted	2	0.726282	1.03772	0.843421	1.27679
Cortex	POLE4	GB	Wald ratio	1	0.726308	1.03331	0.86011	1.24138
Cortex	SMPD2	All	Wald ratio	1	0.726314	0.984295	0.900806	1.07552
Cortex	DNAL1	All	Wald ratio	1	0.726324	1.0186	0.918736	1.12931
Cerebellum	KIAA0930	Non-GB	Wald ratio	1	0.726325	1.01364	0.939587	1.09353
Cortex	FCAR	Non-GB	Wald ratio	1	0.726382	1.02847	0.878847	1.20356
Cerebellum	SMPD1	Non-GB	Wald ratio	1	0.726394	1.01739	0.923734	1.12054
Cortex	RFT1	GB	Wald ratio	1	0.726401	1.01143	0.949066	1.07788
Cortex	PSTPIP1	GB	Wald ratio	1	0.726421	1.04348	0.822118	1.32445
Cortex	DZIP3	Non-GB	Wald ratio	1	0.726454	1.04602	0.81295	1.34592
Cerebellum	DTX2	GB	Wald ratio	1	0.726456	1.01449	0.935949	1.09961
Cerebellum	COMT	Non-GB	Wald ratio	1	0.726456	0.977029	0.857758	1.11288
Spinal Cord	B3GALNT2	GB	Wald ratio	1	0.726462	1.0109	0.951323	1.07421
Cerebellum	HIVEP1	All	Wald ratio	1	0.72653	1.0169	0.925731	1.11705
Cerebellum	FBXL5	GB	Wald ratio	1	0.726556	1.02866	0.877979	1.20521
Cortex	LACTB	GB	Inverse variance weighted	3	0.726586	0.988056	0.9237	1.0569
Cerebellum	MIIP	GB	Wald ratio	1	0.726642	1.02214	0.904061	1.15563
Hippocampus	RWDD3	Non-GB	Wald ratio	1	0.726645	1.0152	0.932866	1.1048
Cortex	UNC5A	GB	Wald ratio	1	0.726646	0.958479	0.755658	1.21574
Cerebellum	LINGO4	Non-GB	Wald ratio	1	0.726654	0.983131	0.893688	1.08153
Cerebellum	APOBEC3G	GB	Wald ratio	1	0.726671	1.01462	0.935337	1.10061
Cortex	APOBEC3G	GB	Wald ratio	1	0.726671	1.01555	0.931388	1.10731
Cerebellum	GFM1	All	Wald ratio	1	0.726718	1.00785	0.964595	1.05305
Cerebellum	HDGFL2	GB	Wald ratio	1	0.726724	1.02359	0.898115	1.1666
Cortex	GRM4	All	Wald ratio	1	0.726729	0.97709	0.857996	1.11272
Cortex	LGALS7	GB	Wald ratio	1	0.72673	1.01746	0.923332	1.12118
Cerebellum	C19orf84	Non-GB	Wald ratio	1	0.726759	1.02157	0.906344	1.15143
Cerebellum	C1orf127	Non-GB	Wald ratio	1	0.726763	0.990549	0.939172	1.04474
Cerebellum	CRHR2	Non-GB	Wald ratio	1	0.726781	1.01284	0.942908	1.08795
Cerebellum	KLHL25	GB	Wald ratio	1	0.726818	0.981307	0.88273	1.09089
Cortex	ANXA3	All	Wald ratio	1	0.726825	0.985483	0.907861	1.06974
Cortex	ATP10A	GB	Wald ratio	1	0.726866	0.966949	0.800754	1.16764
Basal Ganglia	TSPAN11	Non-GB	Wald ratio	1	0.726871	0.98934	0.931598	1.05066
Hippocampus	TSPAN11	Non-GB	Wald ratio	1	0.726871	0.98964	0.933466	1.04919
Cortex	RBP4	All	Weighted median	3	0.726894	1.02207	0.904217	1.15529
Cortex	CGNL1	All	Wald ratio	1	0.726964	1.02941	0.874845	1.21128
Hippocampus	FAM229B	GB	Wald ratio	1	0.726986	0.987351	0.919253	1.06049
Cortex	RGMA	Non-GB	Simple mode	3	0.726999	1.03351	0.879851	1.214
Cerebellum	ZNF140	GB	Wald ratio	1	0.727068	0.978323	0.865039	1.10644
Cortex	GLRB	GB	Wald ratio	1	0.727074	1.0275	0.882305	1.19659
Cerebellum	TMEM8B	Non-GB	Wald ratio	1	0.727096	1.01626	0.928234	1.11264
Cortex	CFAP298	Non-GB	Inverse variance weighted	2	0.727097	0.975388	0.847997	1.12192
Cortex	CD37	GB	Wald ratio	1	0.727118	0.9642	0.785668	1.1833
Spinal Cord	METTL27	GB	Wald ratio	1	0.72712	1.0097	0.956395	1.06598
Cortex	UEVLD	GB	Wald ratio	1	0.727131	1.0361	0.848964	1.26449
Cortex	COL2A1	All	Weighted mode	3	0.727137	1.0222	0.918201	1.13798
Cortex	SIDT1	All	Inverse variance weighted	2	0.727145	1.00917	0.958716	1.06229
Cerebellum	ABHD11	All	Wald ratio	1	0.727152	0.987728	0.921538	1.05867
Cerebellum	LRRC8B	GB	Wald ratio	1	0.727212	0.989893	0.934975	1.04804
Cortex	BCAT1	GB	Wald ratio	1	0.727221	0.980664	0.878769	1.09437
Cerebellum	NUP54	All	Wald ratio	1	0.727255	1.01243	0.944537	1.0852
Cortex	RAB17	GB	Wald ratio	1	0.727257	0.987459	0.919851	1.06004
Cerebellum	F13A1	All	Wald ratio	1	0.727271	1.01619	0.928503	1.11215
Cortex	SLC38A8	All	Simple mode	3	0.727347	0.982569	0.901601	1.07081
Cortex	TMEM184A	All	Wald ratio	1	0.727359	1.02838	0.87866	1.20362
Cortex	TRMT9B	GB	Inverse variance weighted	2	0.727361	1.01868	0.918025	1.13037
Cortex	EYA1	Non-GB	Weighted mode	3	0.727378	1.03081	0.888637	1.19572
Cortex	CHMP4C	All	Wald ratio	1	0.727398	0.98036	0.876902	1.09603
Cerebellum	ZNF497	Non-GB	Wald ratio	1	0.727422	0.979622	0.87253	1.09986
Cortex	RNASE2	Non-GB	Wald ratio	1	0.727468	1.04944	0.800007	1.37663
Cortex	CYSTM1	GB	Wald ratio	1	0.727524	1.01413	0.937172	1.0974
Cerebellum	LHX5	All	Wald ratio	1	0.727543	0.983858	0.897786	1.07818
Cortex	S100P	GB	Wald ratio	1	0.727571	1.04647	0.810458	1.35122
Cerebellum	SEPTIN9	All	Inverse variance weighted	2	0.727575	0.991733	0.946477	1.03915
Cortex	KHDC3L	GB	Wald ratio	1	0.727624	0.977752	0.861469	1.10973
Cerebellum	CYTH1	Non-GB	Wald ratio	1	0.727633	0.985839	0.909801	1.06823
Cortex	MICU1	Non-GB	Wald ratio	1	0.727649	0.976831	0.856098	1.11459
Hippocampus	POLR1B	All	Wald ratio	1	0.727652	1.0097	0.956323	1.06605
Cortex	ZNF263	Non-GB	Wald ratio	1	0.727664	1.02989	0.872552	1.21561
Cerebellum	CACFD1	Non-GB	Wald ratio	1	0.727673	0.9745	0.842634	1.127
Cortex	NAA38	All	Wald ratio	1	0.727676	1.02378	0.896924	1.16858
Cortex	RIPK3	Non-GB	Wald ratio	1	0.727703	1.0375	0.843309	1.27641
Cortex	KRT72	GB	Wald ratio	1	0.727743	0.960977	0.768045	1.20237
Cerebellum	TRIM69	GB	Wald ratio	1	0.72775	0.989251	0.930856	1.05131
Cortex	ZNF705A	GB	Wald ratio	1	0.727784	1.03833	0.840132	1.28329
Cerebellum	IFITM3	Non-GB	Wald ratio	1	0.727785	1.01452	0.935428	1.1003
Cortex	IFITM3	Non-GB	Wald ratio	1	0.727785	1.01715	0.924283	1.11934
Basal Ganglia	CAPN8	Non-GB	Wald ratio	1	0.727793	1.01591	0.929493	1.11037
Basal Ganglia	CLUAP1	Non-GB	Wald ratio	1	0.727888	0.986722	0.915151	1.06389
Cerebellum	MCEE	Non-GB	Wald ratio	1	0.727914	1.02449	0.89396	1.17407
Cortex	RNASE6	Non-GB	Wald ratio	1	0.727916	1.04224	0.825547	1.31581
Cortex	G3BP2	GB	Wald ratio	1	0.727921	0.973283	0.835561	1.1337
Cerebellum	SMC2	Non-GB	Inverse variance weighted	3	0.727971	1.00756	0.965695	1.05124
Cerebellum	EN1	Non-GB	Wald ratio	1	0.727984	0.979763	0.873144	1.0994
Cortex	CENPJ	Non-GB	Weighted median	3	0.728031	0.989831	0.934419	1.04853
Cerebellum	ZNF792	All	Wald ratio	1	0.728047	0.98617	0.91172	1.0667
Cortex	TTC29	Non-GB	Wald ratio	1	0.728054	1.05153	0.792157	1.39584
Cortex	PLXNA4	Non-GB	Inverse variance weighted	2	0.728055	1.03546	0.850796	1.26021
Cerebellum	PTPN12	All	Wald ratio	1	0.7281	0.986529	0.913906	1.06492
Cortex	AREL1	All	Wald ratio	1	0.72813	0.988924	0.928727	1.05302
Cortex	KCNK7	Non-GB	Wald ratio	1	0.72814	1.04099	0.829995	1.30562
Cerebellum	CERS2	All	Wald ratio	1	0.728151	0.987795	0.921708	1.05862
Cerebellum	CKMT2	GB	Wald ratio	1	0.728157	1.01759	0.92231	1.1227
Cortex	C15orf41	GB	Wald ratio	1	0.728161	1.04982	0.798064	1.38101
Cerebellum	WDR37	Non-GB	Wald ratio	1	0.728163	1.02673	0.884835	1.19137
Cortex	SLC35D1	All	Inverse variance weighted	2	0.728171	0.98634	0.912727	1.06589
Cerebellum	GAL	Non-GB	Wald ratio	1	0.728185	0.986077	0.911109	1.06721
Cortex	SLC49A3	All	Inverse variance weighted	2	0.728187	1.01451	0.935327	1.10041
Cerebellum	ANKRD45	GB	Wald ratio	1	0.728191	1.0138	0.938408	1.09524
Spinal Cord	KCTD7	Non-GB	Inverse variance weighted	2	0.728192	1.00754	0.965745	1.05115
Cortex	ZNF114	All	Wald ratio	1	0.728218	0.970613	0.820319	1.14844
Cortex	OR51I1	All	Wald ratio	1	0.728238	0.969516	0.814171	1.1545
Cortex	OR52H1	All	Wald ratio	1	0.728238	0.978008	0.86271	1.10871
Cortex	OR52E6	All	Wald ratio	1	0.728238	0.980137	0.875263	1.09758
Cortex	OR52E5	All	Wald ratio	1	0.728238	0.98506	0.904874	1.07235
Cortex	PDC	All	Wald ratio	1	0.728341	1.02642	0.885985	1.18911
Cortex	SLC30A10	All	Wald ratio	1	0.728357	1.01724	0.923682	1.12028
Cerebellum	HLA-DQB2	GB	Wald ratio	1	0.728372	0.986702	0.914902	1.06414
Cerebellum	PEBP4	GB	Wald ratio	1	0.728392	1.01211	0.945635	1.08326
Cortex	SRBD1	Non-GB	Wald ratio	1	0.728405	0.967336	0.80199	1.16677
Cortex	ANKLE2	Non-GB	Wald ratio	1	0.728419	1.0293	0.874484	1.21152
Cortex	UBXN2A	GB	Wald ratio	1	0.728481	1.02862	0.87711	1.20631
Basal Ganglia	CDHR1	GB	Wald ratio	1	0.728502	0.984392	0.900722	1.07583
Spinal Cord	ARHGAP28	All	Wald ratio	1	0.728509	0.990539	0.938773	1.04516
Cortex	PADI1	All	Wald ratio	1	0.728515	1.02179	0.904696	1.15404
Cerebellum	SCAMP2	GB	Wald ratio	1	0.728521	0.982905	0.89171	1.08343
Cerebellum	AKAP7	Non-GB	Wald ratio	1	0.728569	0.981782	0.884947	1.08921
Cortex	MRC2	GB	Wald ratio	1	0.728569	0.97304	0.833859	1.13545
Cerebellum	POU6F1	Non-GB	Wald ratio	1	0.728625	0.97788	0.861805	1.10959
Cerebellum	CILP	GB	Wald ratio	1	0.728674	1.01944	0.914375	1.13657
Cerebellum	MORN4	Non-GB	Wald ratio	1	0.728691	1.01317	0.940975	1.0909
Cortex	ANO7	All	Weighted mode	3	0.728716	1.01042	0.9602	1.06327
Cerebellum	HEATR6	Non-GB	Wald ratio	1	0.728746	0.980974	0.880053	1.09347
Cortex	ZNF831	GB	Wald ratio	1	0.728795	1.04518	0.814142	1.34179
Cortex	SCART1	All	MR Egger	3	0.728842	0.955774	0.786124	1.16204
Cortex	CHRNA3	Non-GB	Wald ratio	1	0.728851	1.02156	0.905501	1.15249
Cerebellum	RXRA	GB	Wald ratio	1	0.728862	1.02147	0.905849	1.15186
Cortex	SMYD5	GB	Wald ratio	1	0.728869	0.98257	0.889575	1.08529
Cortex	CCDC102B	Non-GB	Wald ratio	1	0.72889	0.974715	0.843299	1.12661
Cerebellum	VANGL2	Non-GB	Wald ratio	1	0.728891	0.990768	0.940141	1.04412
Cortex	CNKSR3	GB	Weighted median	3	0.728923	1.0193	0.914852	1.13567
Cortex	SCRN2	GB	Inverse variance weighted	2	0.728943	0.961084	0.767817	1.203
Cortex	PDE7A	Non-GB	Wald ratio	1	0.728944	1.03996	0.833248	1.29795
Cerebellum	IFITM2	GB	Wald ratio	1	0.728969	0.974682	0.84307	1.12684
Cortex	KCTD15	GB	Inverse variance weighted	2	0.729015	1.01621	0.927836	1.113
Cortex	TLN2	Non-GB	Inverse variance weighted	2	0.729102	0.956894	0.745695	1.22791
Cortex	GSTM3	GB	Inverse variance weighted	3	0.729133	0.988333	0.924818	1.05621
Cortex	CCDC102A	Non-GB	Wald ratio	1	0.729136	0.980079	0.874573	1.09831
Cortex	SEMA6C	Non-GB	Wald ratio	1	0.729165	0.973251	0.834769	1.13471
Cortex	LSM8	GB	Wald ratio	1	0.729209	1.01811	0.919717	1.12704
Cerebellum	SYT9	All	Wald ratio	1	0.729226	1.01421	0.936322	1.09858
Cerebellum	PPFIBP2	All	Wald ratio	1	0.729226	1.01885	0.916627	1.13247
Cerebellum	NAT1	Non-GB	Wald ratio	1	0.729258	1.01437	0.935631	1.09974
Cerebellum	PSD3	Non-GB	Wald ratio	1	0.729258	1.01188	0.946407	1.08189
Cerebellum	NAT2	Non-GB	Wald ratio	1	0.729258	1.01732	0.923041	1.12123
Cortex	C19orf85	All	Wald ratio	1	0.729271	1.04401	0.818027	1.33243
Cortex	ZHX2	All	Wald ratio	1	0.729297	1.02203	0.903358	1.1563
Cortex	PTPN23	GB	Wald ratio	1	0.72932	1.05364	0.783705	1.41656
Cortex	GFRA1	GB	Inverse variance weighted	2	0.729336	0.978541	0.865394	1.10648
Cortex	SV2C	GB	Inverse variance weighted	2	0.729364	1.01567	0.930022	1.10921
Cortex	FAM118A	GB	Inverse variance weighted	2	0.72939	0.988938	0.928532	1.05327
Cerebellum	NFKBIB	All	Wald ratio	1	0.72939	0.985608	0.907894	1.06998
Cortex	MLPH	All	Wald ratio	1	0.729392	1.0369	0.844461	1.27319
Cerebellum	MRPL39	Non-GB	Wald ratio	1	0.729405	0.984806	0.902973	1.07406
Cerebellum	TMEM181	GB	Wald ratio	1	0.729435	1.02064	0.909071	1.1459
Cortex	SLC25A46	All	Wald ratio	1	0.729452	0.965357	0.790522	1.17886
Cortex	CENPO	GB	Inverse variance weighted	2	0.729452	1.02674	0.884122	1.19236
Cerebellum	MGAT5	All	Wald ratio	1	0.729456	1.01542	0.931083	1.10739
Cortex	MAPT	GB	Wald ratio	1	0.729477	0.977649	0.860091	1.11128
Basal Ganglia	ZCWPW1	Non-GB	Wald ratio	1	0.729492	0.985694	0.908391	1.06958
Basal Ganglia	ZNF266	GB	Wald ratio	1	0.729503	1.00874	0.960173	1.05977
Cerebellum	PPA1	Non-GB	Wald ratio	1	0.729518	1.01584	0.929238	1.11052
Cortex	SCGB1A1	GB	Inverse variance weighted	2	0.729532	1.03166	0.864557	1.23107
Cortex	PICK1	Non-GB	Wald ratio	1	0.729569	1.02075	0.908535	1.14683
Cortex	RBMS2	All	Wald ratio	1	0.729605	1.04117	0.828267	1.30879
Cortex	ZFAND2A	Non-GB	Inverse variance weighted	2	0.729607	1.0269	0.883404	1.1937
Cerebellum	FSIP2	All	Wald ratio	1	0.72963	0.988317	0.924599	1.05643
Cortex	NKIRAS1	Non-GB	Wald ratio	1	0.729652	1.02173	0.904444	1.15423
Cortex	RUFY1	All	Wald ratio	1	0.729661	0.98198	0.885751	1.08866
Cortex	MYOM2	GB	MR Egger	3	0.729676	0.941703	0.725823	1.22179
Cortex	PCDHB16	All	Inverse variance weighted	2	0.72968	1.02473	0.89212	1.17706
Cerebellum	TTC21A	All	Wald ratio	1	0.729695	0.988372	0.924926	1.05617
Cerebellum	OR4D1	Non-GB	Wald ratio	1	0.729696	1.01821	0.919132	1.12797
Spinal Cord	GRID2	GB	Wald ratio	1	0.729707	0.989491	0.931932	1.0506
Cortex	ZCWPW1	All	Wald ratio	1	0.729714	0.991276	0.943207	1.04179
Cortex	P2RY1	Non-GB	Wald ratio	1	0.729728	1.04432	0.816544	1.33564
Cortex	INKA1	Non-GB	Wald ratio	1	0.729782	0.952979	0.725095	1.25248
Cerebellum	ERMP1	Non-GB	Wald ratio	1	0.729784	1.01811	0.919508	1.1273
Basal Ganglia	TYRP1	All	Wald ratio	1	0.729796	1.01041	0.952749	1.07156
Cerebellum	RPL7L1	All	Wald ratio	1	0.729796	0.987422	0.918982	1.06096
Cortex	SUN3	All	Wald ratio	1	0.729852	0.955352	0.737178	1.23809
Cortex	IDH2	GB	Wald ratio	1	0.729922	0.974809	0.843358	1.12675
Cortex	CYBA	Non-GB	Wald ratio	1	0.729976	0.970887	0.820928	1.14824
Cortex	ADH4	All	Wald ratio	1	0.729983	1.03533	0.850047	1.26101
Cortex	NTN5	All	Wald ratio	1	0.730044	0.985843	0.909147	1.06901
Cerebellum	HMCN2	GB	Wald ratio	1	0.730053	1.01212	0.945155	1.08384
Cortex	HMCN2	GB	Wald ratio	1	0.730053	1.02049	0.909439	1.1451
Cortex	PRDM6	GB	Wald ratio	1	0.730054	0.951558	0.7177	1.26162
Cortex	INSM2	Non-GB	Wald ratio	1	0.730065	0.974958	0.844151	1.12603
Cortex	FAM71F1	Non-GB	Wald ratio	1	0.730065	1.02849	0.876792	1.20644
Cortex	PDE3B	All	Wald ratio	1	0.730071	1.03351	0.857022	1.24635
Cortex	ADRA1D	All	Inverse variance weighted	2	0.73008	0.982585	0.889257	1.08571
Cortex	ZNF705E	Non-GB	Wald ratio	1	0.730082	0.950163	0.710674	1.27036
Cerebellum	ANGPTL6	GB	Wald ratio	1	0.730084	1.02117	0.906596	1.15022
Cerebellum	ARID3C	Non-GB	Wald ratio	1	0.730092	1.02058	0.909054	1.14578
Cerebellum	ZNF500	Non-GB	Wald ratio	1	0.730119	0.986646	0.91409	1.06496
Cortex	PARP8	GB	Wald ratio	1	0.730128	1.03424	0.854174	1.25226
Cerebellum	TNFSF18	All	Wald ratio	1	0.73013	0.989133	0.929594	1.05249
Cortex	HMGCLL1	Non-GB	Inverse variance weighted	2	0.730144	1.02552	0.888709	1.18339
Cerebellum	CDK5RAP3	Non-GB	Wald ratio	1	0.73017	1.01684	0.924793	1.11804
Cortex	ANXA13	Non-GB	Wald ratio	1	0.730171	1.03598	0.84746	1.26643
Cerebellum	COL18A1	Non-GB	Inverse variance weighted	2	0.730172	0.985002	0.903941	1.07333
Basal Ganglia	GUCA1B	Non-GB	Wald ratio	1	0.730208	0.987877	0.921714	1.05879
Cortex	UCHL5	All	Wald ratio	1	0.730227	1.0432	0.820268	1.32673
Cerebellum	PMS2	Non-GB	MR Egger	3	0.730287	0.931602	0.684702	1.26753
Cortex	CASP9	GB	Wald ratio	1	0.730289	0.960025	0.761293	1.21064
Basal Ganglia	CLEC2A	All	Wald ratio	1	0.730301	1.01334	0.939774	1.09268
Cortex	MEPCE	Non-GB	Wald ratio	1	0.73033	1.01411	0.936434	1.09824
Cortex	MLKL	GB	Wald ratio	1	0.730356	1.02173	0.904153	1.1546
Cortex	CTTNBP2	Non-GB	Wald ratio	1	0.730384	0.956998	0.745319	1.2288
Cerebellum	TTC14	All	Wald ratio	1	0.73042	1.02135	0.905716	1.15174
Cortex	KAT14	Non-GB	Inverse variance weighted	2	0.730441	0.981531	0.88277	1.09134
Cortex	NGEF	Non-GB	Wald ratio	1	0.730444	1.04758	0.804152	1.36471
Cerebellum	C7orf61	All	Wald ratio	1	0.730453	0.975813	0.848933	1.12166
Cortex	DTYMK	All	Wald ratio	1	0.730454	0.982865	0.890824	1.08442
Cerebellum	ITPR3	Non-GB	Wald ratio	1	0.730485	0.984901	0.903228	1.07396
Cerebellum	SFI1	Non-GB	Wald ratio	1	0.730521	1.01538	0.930913	1.10751
Cerebellum	CNN2	GB	Wald ratio	1	0.730581	1.01283	0.941946	1.08904
Cerebellum	EFCAB12	Non-GB	Wald ratio	1	0.730591	1.01717	0.923218	1.12069
Cerebellum	DLG5	GB	Wald ratio	1	0.730605	1.01362	0.938488	1.09477
Cortex	RBPMS	Non-GB	Wald ratio	1	0.730626	0.966331	0.795152	1.17436
Cerebellum	GRAMD4	All	Wald ratio	1	0.730644	0.988369	0.924682	1.05644
Cortex	BCAR3	Non-GB	Wald ratio	1	0.730689	1.02951	0.872405	1.2149
Cerebellum	HIVEP3	Non-GB	Wald ratio	1	0.730766	0.986516	0.913108	1.06583
Hippocampus	KNSTRN	GB	Wald ratio	1	0.730779	0.990293	0.936771	1.04687
Cortex	SUSD5	Non-GB	Inverse variance weighted	2	0.730788	0.985106	0.9044	1.07301
Cortex	VTCN1	GB	Wald ratio	1	0.730847	0.958855	0.75472	1.2182
Basal Ganglia	CPVL	Non-GB	Wald ratio	1	0.730853	1.01647	0.926114	1.11565
Cortex	ZNF155	All	Simple mode	3	0.730855	1.01487	0.943216	1.09198
Basal Ganglia	GNPDA2	Non-GB	Wald ratio	1	0.730872	0.985757	0.908382	1.06972
Cerebellum	YIPF7	Non-GB	Wald ratio	1	0.730872	0.976187	0.850922	1.11989
Cortex	CPED1	GB	Wald ratio	1	0.730876	1.04659	0.807395	1.35664
Cortex	NKAIN4	Non-GB	Inverse variance weighted	2	0.730895	0.984439	0.900269	1.07648
Cortex	KIF13B	Non-GB	Wald ratio	1	0.730931	0.971041	0.82129	1.1481
Cerebellum	KIAA0040	Non-GB	Wald ratio	1	0.730933	0.985322	0.905686	1.07196
Cortex	APIP	Non-GB	MR Egger	3	0.730951	1.04841	0.853189	1.28831
Cortex	PRSS23	GB	Inverse variance weighted	2	0.730989	1.01551	0.930213	1.10862
Cortex	SSNA1	GB	Wald ratio	1	0.731036	0.96396	0.781927	1.18837
Cerebellum	C5AR1	Non-GB	Wald ratio	1	0.731138	0.980662	0.87729	1.09621
Cortex	CCDC9	Non-GB	Wald ratio	1	0.731138	1.03436	0.853059	1.2542
Cortex	ATP10B	Non-GB	Inverse variance weighted	2	0.731176	0.990771	0.939725	1.04459
Cortex	ZNF471	GB	Wald ratio	1	0.731193	1.01638	0.926405	1.11509
Cortex	CEP19	GB	Inverse variance weighted	2	0.731228	1.02394	0.894653	1.1719
Cerebellum	NIM1K	All	Wald ratio	1	0.73123	0.983175	0.892448	1.08313
Cerebellum	PLEKHM1	All	Wald ratio	1	0.73125	0.989395	0.930991	1.05146
Cerebellum	TEX261	GB	Wald ratio	1	0.731252	0.982542	0.888592	1.08643
Cortex	NEK2	All	Wald ratio	1	0.731268	0.978934	0.866927	1.10541
Cortex	CYTH4	All	Inverse variance weighted	2	0.731303	1.02425	0.893313	1.17439
Cerebellum	TMEM51	Non-GB	Wald ratio	1	0.731315	0.985195	0.904787	1.07275
Cortex	KLRC4	Non-GB	Wald ratio	1	0.731327	1.01416	0.935921	1.09895
Cerebellum	PEPD	All	Inverse variance weighted	2	0.731339	0.992545	0.951041	1.03586
Cortex	FRMD4A	All	Wald ratio	1	0.73134	1.02786	0.87863	1.20244
Cerebellum	MFSD4B	GB	Wald ratio	1	0.731344	1.01366	0.938131	1.09526
Cerebellum	CRABP2	Non-GB	Wald ratio	1	0.731369	0.982447	0.887977	1.08697
Cerebellum	ISG20L2	Non-GB	Wald ratio	1	0.731369	0.979134	0.868078	1.1044
Cortex	TXNDC12	All	Wald ratio	1	0.731403	0.966101	0.793418	1.17637
Cortex	ANTXR2	GB	Wald ratio	1	0.731409	0.954746	0.732903	1.24374
Cerebellum	COL21A1	Non-GB	Wald ratio	1	0.731416	1.01071	0.95104	1.07413
Cerebellum	CABIN1	Non-GB	Wald ratio	1	0.731428	0.981309	0.881077	1.09294
Cerebellum	RAB36	Non-GB	Wald ratio	1	0.731433	1.02051	0.908798	1.14595
Basal Ganglia	BCR	GB	Wald ratio	1	0.731444	0.987142	0.916817	1.06286
Cerebellum	ZNF778	GB	Wald ratio	1	0.731448	0.990197	0.936023	1.04751
Cortex	PLEKHH2	Non-GB	Inverse variance weighted	2	0.731474	0.988168	0.923226	1.05768
Hippocampus	PCDHB8	All	Wald ratio	1	0.731477	0.989297	0.930323	1.05201
Basal Ganglia	POMZP3	All	Wald ratio	1	0.731515	1.00885	0.959317	1.06095
Cerebellum	KLHL29	GB	Wald ratio	1	0.731526	0.978966	0.867016	1.10537
Cortex	CDH10	GB	Wald ratio	1	0.731538	1.04814	0.801254	1.37109
Basal Ganglia	ECE2	Non-GB	Wald ratio	1	0.731555	0.983917	0.896869	1.07941
Cerebellum	NAP1L5	GB	Wald ratio	1	0.731592	1.0214	0.905016	1.15274
Cortex	NAP1L5	GB	Wald ratio	1	0.731592	1.04084	0.82805	1.3083
Basal Ganglia	NUP210L	All	Wald ratio	1	0.731669	0.988637	0.926123	1.05537
Cortex	SLC24A2	GB	Wald ratio	1	0.731679	1.0358	0.847151	1.26645
Cortex	OPRM1	All	Inverse variance weighted	2	0.731703	1.02301	0.89824	1.16512
Cortex	PAN2	GB	Wald ratio	1	0.731708	1.02399	0.894202	1.17262
Cerebellum	TSPAN18	GB	Wald ratio	1	0.731739	0.987995	0.922076	1.05863
Cortex	MVK	All	Wald ratio	1	0.731764	1.02067	0.90797	1.14737
Cortex	SLC9A3	GB	Weighted mode	3	0.731765	1.01214	0.953137	1.0748
Cortex	WNT11	Non-GB	Wald ratio	1	0.731832	1.04826	0.80055	1.37263
Cortex	RBM17	All	Wald ratio	1	0.731846	1.03723	0.841536	1.27843
Cerebellum	ZNF566	Non-GB	Wald ratio	1	0.731863	0.981063	0.87943	1.09444
Cerebellum	NYNRIN	All	Wald ratio	1	0.731864	0.975872	0.84863	1.12219
Cerebellum	LILRB3	Non-GB	Wald ratio	1	0.731879	1.01705	0.923278	1.12035
Cortex	CDHR5	Non-GB	Weighted median	3	0.73188	0.979934	0.872645	1.10041
Cerebellum	ZNF155	Non-GB	Inverse variance weighted	2	0.731885	1.01367	0.937906	1.09556
Cortex	OR56B1	Non-GB	Wald ratio	1	0.731941	1.04111	0.826772	1.31101
Cortex	PPP1R16B	All	Wald ratio	1	0.731972	0.96218	0.771682	1.1997
Cortex	LYG1	All	Wald ratio	1	0.732001	1.0317	0.862931	1.23349
Cortex	TPK1	Non-GB	Inverse variance weighted	2	0.732001	0.972983	0.831822	1.1381
Cerebellum	WT1	GB	Wald ratio	1	0.732027	0.97701	0.85523	1.11613
Cortex	CPD	Non-GB	Wald ratio	1	0.732048	1.03395	0.854093	1.25168
Cortex	WASHC3	Non-GB	Wald ratio	1	0.732077	1.01691	0.923827	1.11937
Basal Ganglia	ZNF160	Non-GB	Wald ratio	1	0.732087	1.01494	0.932336	1.10486
Cortex	HLA-DQB2	Non-GB	MR Egger	3	0.732091	1.0623	0.815271	1.38419
Basal Ganglia	SSR1	All	Inverse variance weighted	2	0.732097	1.0109	0.950041	1.07567
Cortex	TBC1D15	GB	Wald ratio	1	0.732099	0.95852	0.752074	1.22164
Cortex	NAALAD2	All	Inverse variance weighted	2	0.732107	1.0153	0.930751	1.10753
Cerebellum	TMEM252	All	Wald ratio	1	0.732126	0.984044	0.897459	1.07898
Cerebellum	PGM5	All	Wald ratio	1	0.732126	0.983407	0.893559	1.08229
Cerebellum	BAZ1A	Non-GB	Wald ratio	1	0.732153	1.01764	0.920656	1.12485
Hippocampus	ZNF419	Non-GB	Wald ratio	1	0.732218	1.01475	0.933125	1.10351
Basal Ganglia	ITIH4	All	Wald ratio	1	0.73224	1.00995	0.954267	1.06888
Hippocampus	ITIH4	All	Wald ratio	1	0.73224	1.01005	0.953811	1.06961
Cortex	COL23A1	All	Inverse variance weighted	2	0.732243	1.03303	0.857566	1.24439
Cerebellum	BBOX1	Non-GB	Wald ratio	1	0.732258	1.02209	0.901845	1.15836
Cerebellum	CXCL13	GB	Wald ratio	1	0.73226	1.0189	0.915246	1.1343
Cerebellum	SPATC1L	All	Weighted mode	3	0.732272	0.988008	0.930309	1.04929
Cerebellum	ZNF573	GB	Wald ratio	1	0.732325	1.01968	0.911952	1.14012
Cortex	TRAPPC6A	GB	Wald ratio	1	0.732382	1.03652	0.843885	1.27314
Cortex	ZDHHC4	Non-GB	Wald ratio	1	0.732395	0.982183	0.886013	1.08879
Cerebellum	NOTUM	All	Wald ratio	1	0.732524	0.99145	0.943809	1.0415
Cortex	AMN	GB	Wald ratio	1	0.732536	1.03262	0.859013	1.2413
Cortex	C20orf96	GB	Wald ratio	1	0.732549	0.981756	0.883365	1.09111
Cortex	DCHS1	Non-GB	Inverse variance weighted	2	0.732549	0.985078	0.903697	1.07379
Cortex	ABHD14B	Non-GB	Wald ratio	1	0.732566	1.05931	0.761184	1.47421
Cerebellum	CIB2	Non-GB	Inverse variance weighted	2	0.732579	0.988339	0.924028	1.05713
Cortex	C9orf153	GB	Wald ratio	1	0.732582	1.01833	0.917574	1.13015
Cerebellum	PYCR1	All	Wald ratio	1	0.732596	0.988687	0.926221	1.05537
Cortex	SMARCA5	All	Wald ratio	1	0.73265	0.962519	0.773068	1.1984
Cerebellum	PRRC1	All	Wald ratio	1	0.732692	1.01682	0.924011	1.11895
Cortex	TDRD1	GB	Wald ratio	1	0.73271	1.04294	0.819335	1.32758
Cerebellum	C9orf116	GB	Wald ratio	1	0.732763	0.978626	0.864482	1.10784
Cortex	TTC17	All	Wald ratio	1	0.732766	1.03521	0.84871	1.26269
Cerebellum	ADPRH	GB	Wald ratio	1	0.732789	0.983918	0.896475	1.07989
Cortex	KCNK15	Non-GB	Wald ratio	1	0.732831	1.04849	0.798897	1.37606
Cerebellum	TOP3B	Non-GB	Wald ratio	1	0.732859	0.988887	0.927423	1.05442
Cerebellum	CAMK1D	Non-GB	Wald ratio	1	0.732864	1.01852	0.916634	1.13174
Cortex	PKD2L1	All	Inverse variance weighted	2	0.732889	1.01244	0.943059	1.08692
Cortex	HLA-DOB	Non-GB	Weighted mode	4	0.732897	1.0121	0.950383	1.07781
Cortex	ZCCHC2	All	Wald ratio	1	0.732926	1.01937	0.913027	1.13809
Cortex	TMEM246	Non-GB	Wald ratio	1	0.732967	1.04559	0.809333	1.35082
Cortex	SLC36A4	GB	Wald ratio	1	0.733006	1.01992	0.910658	1.14228
Cortex	NRG4	All	Inverse variance weighted	2	0.733017	1.00943	0.956412	1.0654
Cortex	OR6B3	GB	Inverse variance weighted	2	0.733036	0.98847	0.924745	1.05659
Cerebellum	IGDCC3	Non-GB	Wald ratio	1	0.73307	0.987154	0.916462	1.0633
Cerebellum	PKP4	GB	Wald ratio	1	0.733074	0.983307	0.89263	1.08319
Cerebellum	CYP26A1	GB	Wald ratio	1	0.733106	1.02035	0.908796	1.14559
Cerebellum	FAM43B	Non-GB	Wald ratio	1	0.733138	1.015	0.931745	1.10569
Cortex	AAK1	Non-GB	Wald ratio	1	0.733148	1.04516	0.810801	1.34725
Cerebellum	CPSF2	Non-GB	Wald ratio	1	0.733215	0.983879	0.896095	1.08026
Cerebellum	ZIK1	All	Wald ratio	1	0.733225	1.01534	0.930225	1.10825
Cerebellum	BLOC1S1	GB	Wald ratio	1	0.733238	1.01936	0.91292	1.13821
Cortex	ERGIC3	Non-GB	Wald ratio	1	0.73324	1.02297	0.897721	1.1657
Cerebellum	L1TD1	GB	Wald ratio	1	0.733277	0.99093	0.940338	1.04424
Cerebellum	SLC12A2	GB	Wald ratio	1	0.733284	1.01139	0.947593	1.07949
Basal Ganglia	CCDC163	GB	Wald ratio	1	0.73329	0.98912	0.928795	1.05336
Cortex	CHSY3	All	Wald ratio	1	0.733296	1.03144	0.863219	1.23243
Cerebellum	TAF10	Non-GB	Wald ratio	1	0.73331	0.984187	0.897957	1.0787
Cortex	TAF10	Non-GB	Wald ratio	1	0.73331	0.962562	0.772863	1.19882
Cerebellum	PEX26	All	Wald ratio	1	0.733316	1.02088	0.906456	1.14975
Cerebellum	XKR9	Non-GB	Wald ratio	1	0.733363	0.989514	0.931283	1.05139
Cortex	XKR9	Non-GB	Wald ratio	1	0.733363	0.99208	0.947717	1.03852
Cortex	UBAP2L	All	Wald ratio	1	0.733375	1.02622	0.884246	1.19098
Cerebellum	ENTPD3	All	Wald ratio	1	0.73338	0.986389	0.911597	1.06732
Cortex	NT5C1B	Non-GB	Wald ratio	1	0.733416	1.02879	0.873745	1.21135
Cortex	SLC38A8	Non-GB	Weighted mode	3	0.733418	1.01214	0.952763	1.07521
Cerebellum	PTPN4	Non-GB	Wald ratio	1	0.73342	1.01659	0.924752	1.11755
Cerebellum	COX7A1	GB	Wald ratio	1	0.733443	0.976289	0.85035	1.12088
Cerebellum	CAPNS1	GB	Wald ratio	1	0.733443	0.982543	0.887837	1.08735
Cortex	CAPNS1	GB	Wald ratio	1	0.733443	0.971311	0.821486	1.14846
Cerebellum	RPS5	Non-GB	Wald ratio	1	0.733472	0.983112	0.891304	1.08438
Cortex	STOX2	All	Wald ratio	1	0.733504	0.961935	0.769341	1.20274
Cortex	TMEM247	All	Wald ratio	1	0.733518	0.964017	0.780656	1.19045
Cortex	TMEM17	Non-GB	Inverse variance weighted	2	0.733524	0.986408	0.911673	1.06727
Cortex	FARS2	All	MR Egger	3	0.733539	1.04744	0.853953	1.28477
Cortex	KIF3A	Non-GB	Wald ratio	1	0.733558	1.04968	0.793988	1.38771
Cortex	NPRL3	Non-GB	Inverse variance weighted	2	0.733627	0.989038	0.928203	1.05386
Cerebellum	MYEOV	Non-GB	Wald ratio	1	0.733648	1.02394	0.893517	1.17339
Cortex	LRRC8B	GB	Wald ratio	1	0.733662	1.02199	0.901647	1.15839
Cerebellum	CCT6B	GB	Wald ratio	1	0.73368	1.01513	0.931025	1.10682
Cortex	CASTOR1	All	Wald ratio	1	0.733694	1.0194	0.912587	1.13871
Cortex	SCTR	Non-GB	Wald ratio	1	0.733705	1.04058	0.827441	1.30863
Cortex	LRRC14B	Non-GB	Wald ratio	1	0.733751	1.05071	0.790123	1.39724
Cortex	FGFR2	All	Wald ratio	1	0.733759	1.0308	0.865489	1.22768
Cerebellum	CFAP206	Non-GB	Wald ratio	1	0.733766	0.981332	0.880348	1.0939
Cortex	RFX8	All	Inverse variance weighted	2	0.733797	0.968657	0.806235	1.1638
Cortex	RSPH3	Non-GB	MR Egger	3	0.733824	1.04444	0.862155	1.26526
Cortex	FGF10	GB	Inverse variance weighted	2	0.733826	1.07998	0.693119	1.68276
Cortex	SULT1C2	Non-GB	Inverse variance weighted	3	0.733829	0.989916	0.93374	1.04947
Cortex	SLC51B	Non-GB	Wald ratio	1	0.73389	1.03197	0.860726	1.23729
Cerebellum	ZNF140	All	Wald ratio	1	0.733933	0.982751	0.888935	1.08647
Hippocampus	CHPT1	GB	Wald ratio	1	0.733935	1.01706	0.922516	1.1213
Cerebellum	LRPAP1	All	Wald ratio	1	0.733987	1.00992	0.954011	1.06911
Cerebellum	HEATR6	GB	Wald ratio	1	0.734011	0.982561	0.887743	1.08751
Cortex	CTSZ	All	Wald ratio	1	0.734051	0.969583	0.811322	1.15872
Cortex	CCSER2	Non-GB	Wald ratio	1	0.734094	0.975883	0.847658	1.1235
Cerebellum	NAPG	Non-GB	Inverse variance weighted	2	0.734117	1.00806	0.962437	1.05584
Cortex	FDX1	All	Wald ratio	1	0.734122	0.975342	0.844473	1.12649
Cortex	CCDC61	All	Wald ratio	1	0.734195	0.96886	0.807151	1.16297
Cerebellum	TBC1D9	All	Wald ratio	1	0.734249	0.975602	0.845939	1.12514
Cerebellum	RINL	GB	Wald ratio	1	0.734252	0.984896	0.902046	1.07536
Cortex	RINL	GB	Wald ratio	1	0.734252	0.983932	0.896082	1.08039
Cerebellum	S100A7	All	Wald ratio	1	0.734292	1.01526	0.930223	1.10808
Cerebellum	RGR	GB	Wald ratio	1	0.734304	0.990406	0.936773	1.04711
Cortex	KRAS	GB	Wald ratio	1	0.734416	1.03042	0.866596	1.22523
Cerebellum	TAS2R14	GB	Wald ratio	1	0.734436	0.991748	0.945388	1.04038
Cerebellum	TAS2R20	GB	Wald ratio	1	0.734436	0.985873	0.908072	1.07034
Cerebellum	PRB1	GB	Wald ratio	1	0.734436	0.9834	0.892745	1.08326
Cerebellum	PRB4	GB	Wald ratio	1	0.734436	0.984661	0.90053	1.07665
Cerebellum	PRB2	GB	Wald ratio	1	0.734436	0.985357	0.904856	1.07302
Cerebellum	PRH2	GB	Wald ratio	1	0.734436	0.991102	0.941219	1.04363
Cortex	PRH2	GB	Wald ratio	1	0.734436	0.979403	0.868435	1.10455
Cortex	TAS2R42	GB	Wald ratio	1	0.734436	0.982892	0.889622	1.08594
Cortex	TAS2R14	GB	Wald ratio	1	0.734436	0.98376	0.89496	1.08137
Cortex	PRB4	GB	Wald ratio	1	0.734436	0.987704	0.919564	1.06089
Cortex	PDE6C	All	Wald ratio	1	0.734447	1.01682	0.923395	1.1197
Cortex	ZNF496	Non-GB	Inverse variance weighted	2	0.734452	0.987746	0.919824	1.06068
Cortex	ACOX1	GB	Inverse variance weighted	2	0.734497	0.969167	0.808712	1.16146
Cortex	POLR2M	All	Inverse variance weighted	2	0.7345	0.989276	0.929515	1.05288
Cortex	VPS26B	Non-GB	Wald ratio	1	0.734519	1.04604	0.806423	1.35686
Cerebellum	MAP3K10	All	Wald ratio	1	0.734535	0.984669	0.900551	1.07664
Cerebellum	PPM1F	Non-GB	Wald ratio	1	0.734599	0.990784	0.939144	1.04526
Cortex	ERCC4	GB	Wald ratio	1	0.734665	0.981539	0.881269	1.09322
Cortex	CKMT2	GB	Wald ratio	1	0.734671	1.01642	0.925041	1.11683
Cerebellum	ADSL	All	Wald ratio	1	0.734692	0.98519	0.903739	1.07398
Cortex	ADSL	All	Wald ratio	1	0.734692	0.981326	0.879962	1.09437
Hippocampus	LCN15	GB	Wald ratio	1	0.73471	0.986831	0.913994	1.06547
Cerebellum	PPM1F	All	Wald ratio	1	0.734729	1.00707	0.966873	1.04893
Cortex	PLCG2	All	Inverse variance weighted	3	0.734732	1.0155	0.929034	1.11002
Cerebellum	SMC2	Non-GB	Weighted median	3	0.734739	1.00754	0.964712	1.05226
Cortex	KLHL1	All	Inverse variance weighted	2	0.734744	1.01773	0.919369	1.1266
Cortex	CLIC5	All	Inverse variance weighted	2	0.734785	0.978818	0.864783	1.10789
Cerebellum	SOSTDC1	Non-GB	Wald ratio	1	0.73484	0.980324	0.873829	1.0998
Cortex	NBEAL2	All	Wald ratio	1	0.734877	1.01551	0.928974	1.1101
Basal Ganglia	PRPSAP2	All	Wald ratio	1	0.734888	0.990743	0.93882	1.04554
Hippocampus	PRPSAP2	All	Wald ratio	1	0.734888	0.992409	0.949588	1.03716
Cerebellum	TTLL13P	All	Wald ratio	1	0.734894	0.989749	0.932446	1.05057
Cortex	ACVR2B	All	Wald ratio	1	0.734895	0.977686	0.857969	1.11411
Cortex	MOB3C	All	Wald ratio	1	0.734908	1.02256	0.898661	1.16355
Cortex	SLC35A1	GB	Wald ratio	1	0.734913	0.978492	0.862775	1.10973
Spinal Cord	C1orf50	Non-GB	Wald ratio	1	0.734941	0.988766	0.926164	1.0556
Cortex	HLA-A	GB	MR Egger	5	0.734947	0.980494	0.883708	1.08788
Cerebellum	NUP42	GB	Wald ratio	1	0.734969	1.00878	0.958983	1.06117
Cerebellum	MFSD10	Non-GB	Wald ratio	1	0.735112	0.983437	0.892744	1.08334
Cortex	TRIP6	Non-GB	Wald ratio	1	0.73513	1.03725	0.839198	1.28204
Cerebellum	ZNF484	All	Wald ratio	1	0.735151	1.01326	0.938784	1.09365
Cortex	AMPD3	Non-GB	Weighted median	3	0.735152	0.989822	0.932855	1.05027
Cortex	WLS	All	Wald ratio	1	0.735228	1.01825	0.91694	1.13074
Cerebellum	ELP2	Non-GB	Wald ratio	1	0.735233	1.01866	0.915131	1.13391
Cerebellum	L1TD1	Non-GB	Wald ratio	1	0.735271	0.990357	0.936264	1.04758
Cortex	PSD3	Non-GB	Wald ratio	1	0.735282	1.03773	0.837246	1.28621
Cortex	POLK	GB	Wald ratio	1	0.735286	1.0297	0.869004	1.22012
Cerebellum	RUNDC3B	All	Wald ratio	1	0.735296	1.01724	0.921284	1.12318
Cortex	SCYL3	GB	MR Egger	3	0.735331	0.900064	0.563979	1.43643
Cortex	RSPO2	Non-GB	MR Egger	3	0.735366	0.928269	0.667013	1.29185
Cortex	NUDT13	GB	Wald ratio	1	0.735373	0.968994	0.807229	1.16318
Cortex	OTUD6B	All	Wald ratio	1	0.735423	0.962479	0.771005	1.2015
Spinal Cord	NCOA7	All	Wald ratio	1	0.735429	0.990849	0.9394	1.04512
Cortex	NCOA7	All	Wald ratio	1	0.735429	0.982489	0.886801	1.0885
Cortex	CLUAP1	GB	Inverse variance weighted	2	0.735452	0.990339	0.936109	1.04771
Cerebellum	GPR39	All	Wald ratio	1	0.735507	1.01349	0.937666	1.09545
Cerebellum	MYCBPAP	All	Wald ratio	1	0.735511	1.01294	0.940111	1.09142
Cortex	NAT14	Non-GB	Wald ratio	1	0.735521	0.974708	0.840081	1.13091
Cerebellum	C20orf96	GB	Wald ratio	1	0.735521	0.9909	0.939711	1.04488
Cortex	ADGRV1	All	Wald ratio	1	0.735525	1.02011	0.908798	1.14506
Cerebellum	GSTP1	GB	Wald ratio	1	0.735539	1.01206	0.944057	1.08496
Cerebellum	DAP	All	Wald ratio	1	0.735571	0.98461	0.899856	1.07735
Hippocampus	SPEF2	Non-GB	Wald ratio	1	0.735578	0.986838	0.9138	1.06571
Cortex	SPEF2	Non-GB	Wald ratio	1	0.735578	0.988351	0.923376	1.0579
Cortex	ODF3B	All	Wald ratio	1	0.735594	1.03936	0.830705	1.30043
Cerebellum	MAB21L4	All	Wald ratio	1	0.73562	0.98679	0.913486	1.06598
Cerebellum	CEMIP	Non-GB	Wald ratio	1	0.735659	1.01539	0.929237	1.10953
Basal Ganglia	FAM118A	Non-GB	Wald ratio	1	0.735663	0.990561	0.937498	1.04663
Hippocampus	FAM118A	Non-GB	Wald ratio	1	0.735663	0.989831	0.932805	1.05034
Cortex	L3MBTL3	All	Wald ratio	1	0.735679	0.975565	0.84504	1.12625
Hippocampus	ZNF696	GB	Wald ratio	1	0.735701	1.01347	0.937709	1.09535
Cortex	RWDD3	GB	MR Egger	3	0.735738	0.859882	0.439406	1.68272
Cerebellum	CRTC1	Non-GB	Wald ratio	1	0.735742	1.01796	0.917972	1.12884
Spinal Cord	ZNF391	Non-GB	Wald ratio	1	0.735774	0.9895	0.930656	1.05206
Cortex	TATDN2	Non-GB	Wald ratio	1	0.735777	1.02338	0.894836	1.17039
Cortex	AC073111.4	All	Wald ratio	1	0.735784	0.978139	0.860284	1.11214
Cerebellum	SCN1A	All	Wald ratio	1	0.735806	1.01436	0.933729	1.10196
Cortex	SIX3	All	Wald ratio	1	0.735811	1.03053	0.865358	1.22722
Cortex	ACP6	Non-GB	MR Egger	3	0.735834	0.975071	0.871476	1.09098
Cortex	PTTG1	All	Wald ratio	1	0.735873	0.972945	0.829612	1.14104
Cerebellum	WRNIP1	Non-GB	Wald ratio	1	0.735881	1.01504	0.930718	1.107
Cortex	ADAMTS20	All	Inverse variance weighted	2	0.735884	1.01293	0.940081	1.09142
Hippocampus	SYT14	Non-GB	Wald ratio	1	0.73589	0.986501	0.911588	1.06757
Cortex	NUDT13	All	Wald ratio	1	0.735897	0.974671	0.839678	1.13137
Cortex	ATP10D	Non-GB	Inverse variance weighted	2	0.735913	0.938674	0.649813	1.35594
Cortex	NFIL3	Non-GB	Wald ratio	1	0.735916	1.02634	0.882414	1.19374
Cortex	CCDC6	All	Inverse variance weighted	2	0.735921	0.971138	0.819152	1.15132
Cerebellum	SLC26A5	GB	Wald ratio	1	0.735921	1.01749	0.919959	1.12536
Cerebellum	BIN1	GB	Wald ratio	1	0.735934	1.0129	0.940206	1.0912
Cortex	ZNF407	GB	Wald ratio	1	0.736029	1.02688	0.88014	1.19808
Cerebellum	RBPMS	All	Wald ratio	1	0.736064	0.986017	0.908494	1.07015
Basal Ganglia	CPSF1	All	Wald ratio	1	0.736064	0.992789	0.951879	1.03546
Cortex	SLC52A2	All	Wald ratio	1	0.736064	1.02066	0.906232	1.14954
Cerebellum	ALS2CL	Non-GB	Inverse variance weighted	2	0.736067	0.976419	0.849907	1.12176
Cortex	SEC14L1	GB	Wald ratio	1	0.736086	0.970003	0.812558	1.15796
Cortex	PPFIA4	Non-GB	Wald ratio	1	0.736112	0.962308	0.769608	1.20326
Cortex	TNR	Non-GB	Wald ratio	1	0.73613	0.963786	0.777693	1.19441
Cerebellum	RCVRN	GB	Wald ratio	1	0.7362	1.00906	0.957462	1.06345
Hippocampus	RCVRN	GB	Wald ratio	1	0.7362	1.00977	0.954215	1.06857
Cerebellum	CHRNA5	All	Wald ratio	1	0.736217	1.00712	0.966387	1.04957
Cerebellum	HYKK	All	Wald ratio	1	0.736217	0.986536	0.911718	1.06749
Spinal Cord	CHRNA5	All	Wald ratio	1	0.736217	1.00825	0.961163	1.05765
Cerebellum	LUZP1	All	Wald ratio	1	0.736225	1.01796	0.917791	1.12907
Cerebellum	MT1G	GB	Wald ratio	1	0.736227	0.981092	0.877957	1.09634
Cerebellum	PDCD5	All	Wald ratio	1	0.736231	0.98984	0.932738	1.05044
Cortex	PDCD5	All	Wald ratio	1	0.736231	0.991576	0.943948	1.04161
Cortex	EIF4B	All	Wald ratio	1	0.736252	1.02478	0.888747	1.18162
Cerebellum	LENG9	Non-GB	Wald ratio	1	0.736265	0.981839	0.882512	1.09235
Cerebellum	LENG8	Non-GB	Wald ratio	1	0.736265	0.978073	0.859682	1.11277
Cortex	TXNL4B	All	Wald ratio	1	0.736268	1.01312	0.939132	1.09293
Cerebellum	SH2B2	All	Wald ratio	1	0.736309	0.987447	0.917448	1.06279
Cerebellum	TPRA1	Non-GB	Wald ratio	1	0.736349	1.01409	0.93477	1.10014
Cortex	TPRA1	Non-GB	Wald ratio	1	0.736349	1.02688	0.879972	1.1983
Cerebellum	GCC2	Non-GB	Wald ratio	1	0.736377	1.0133	0.938282	1.09431
Cerebellum	GNPTG	GB	Wald ratio	1	0.736385	0.979353	0.867334	1.10584
Cortex	GNPTG	GB	Wald ratio	1	0.736385	0.961383	0.764391	1.20914
Cortex	NAGLU	Non-GB	Wald ratio	1	0.736434	1.0374	0.83769	1.28473
Cerebellum	SLC23A2	All	Wald ratio	1	0.736485	0.981074	0.877747	1.09656
Cerebellum	PRNP	All	Wald ratio	1	0.736485	0.990421	0.936426	1.04753
Cerebellum	PRND	All	Wald ratio	1	0.736485	0.990188	0.934924	1.04872
Cortex	ANKRD9	Non-GB	Wald ratio	1	0.736512	0.987205	0.915859	1.06411
Cerebellum	GUCA1B	Non-GB	Wald ratio	1	0.736514	0.990757	0.938591	1.04582
Cerebellum	FLACC1	GB	Wald ratio	1	0.736541	0.975324	0.843206	1.12814
Cortex	FLACC1	GB	Wald ratio	1	0.736541	0.981815	0.88226	1.0926
Cortex	PAQR8	All	Simple mode	3	0.736549	0.977636	0.871621	1.09655
Cerebellum	CRLF3	Non-GB	Wald ratio	1	0.736616	1.02099	0.904572	1.1524
Cerebellum	ABHD15	Non-GB	Wald ratio	1	0.736619	0.982644	0.887329	1.0882
Basal Ganglia	ACOT2	GB	Wald ratio	1	0.736637	1.01238	0.942327	1.08764
Cortex	ATL3	Non-GB	Wald ratio	1	0.736647	1.03598	0.84311	1.27297
Cortex	FKBP15	GB	Inverse variance weighted	2	0.736663	1.02727	0.878169	1.20169
Cortex	CRHR1	All	Inverse variance weighted	2	0.736767	1.01027	0.951824	1.07231
Cortex	PBX4	GB	Wald ratio	1	0.736773	1.03735	0.837639	1.28469
Cortex	CHML	All	Wald ratio	1	0.736855	0.96601	0.78955	1.18191
Cerebellum	CCDC13	All	Wald ratio	1	0.736877	1.0117	0.945306	1.08277
Cortex	CEP95	All	Wald ratio	1	0.736937	1.03162	0.860259	1.23712
Cerebellum	ZNF585B	All	Wald ratio	1	0.736959	0.989729	0.931861	1.05119
Cortex	CEP72	Non-GB	Inverse variance weighted	2	0.737012	1.02059	0.906107	1.14955
Cortex	RP9	All	Inverse variance weighted	2	0.737055	0.991493	0.943256	1.0422
Cortex	PTPN13	GB	MR Egger	3	0.737065	1.03619	0.883876	1.21474
Cerebellum	PARP8	All	Wald ratio	1	0.737075	1.01654	0.923692	1.11873
Cortex	COPS6	All	Wald ratio	1	0.73708	0.966823	0.793965	1.17732
Cortex	LHPP	All	Wald ratio	1	0.737121	0.986246	0.909631	1.06931
Cerebellum	PEX2	Non-GB	Wald ratio	1	0.737122	1.01675	0.92276	1.12031
Cortex	ZNF469	GB	Inverse variance weighted	2	0.73714	1.03319	0.853853	1.25018
Cerebellum	SLC22A1	GB	Wald ratio	1	0.737147	1.0216	0.901732	1.15741
Cortex	RPS26	Non-GB	Weighted median	3	0.737156	0.99097	0.939839	1.04488
Cortex	USP45	All	Wald ratio	1	0.737187	0.977591	0.856384	1.11595
Cortex	TRAF3IP2	GB	Wald ratio	1	0.737194	1.02301	0.895736	1.16836
Cortex	LSM11	All	Inverse variance weighted	2	0.737203	1.02661	0.880614	1.19681
Cortex	TBCE	GB	Inverse variance weighted	2	0.737207	1.01908	0.912545	1.13806
Cerebellum	PTPN12	GB	Wald ratio	1	0.737213	0.984118	0.89626	1.08059
Cortex	COX20	Non-GB	Wald ratio	1	0.737244	1.02741	0.877271	1.20325
Cerebellum	JOSD1	All	Wald ratio	1	0.737248	0.983711	0.893719	1.08277
Cortex	PRR18	Non-GB	Wald ratio	1	0.737253	1.03534	0.845195	1.26827
Cortex	RAB40C	GB	Inverse variance weighted	2	0.737289	1.01703	0.921455	1.12253
Cerebellum	NPIPB6	Non-GB	Wald ratio	1	0.737301	0.983873	0.894708	1.08192
Cortex	NPIPB6	Non-GB	Wald ratio	1	0.737301	0.975945	0.846514	1.12517
Cortex	SEC24D	All	Wald ratio	1	0.737337	1.03431	0.849234	1.25972
Cortex	CHRFAM7A	GB	Wald ratio	1	0.737344	1.02156	0.901843	1.15716
Cortex	PLEKHA4	GB	Wald ratio	1	0.737372	1.04006	0.826707	1.30848
Cortex	RPS27L	GB	Inverse variance weighted	2	0.737429	1.01296	0.939517	1.09214
Cortex	RBM17	GB	Wald ratio	1	0.737434	1.04478	0.808731	1.34972
Cortex	ZNF517	GB	Wald ratio	1	0.737436	1.0155	0.928149	1.11108
Cerebellum	CC2D1B	GB	Wald ratio	1	0.737453	1.01749	0.919381	1.12608
Cerebellum	CCT6B	All	Wald ratio	1	0.737523	1.01214	0.943169	1.08616
Cortex	NKIRAS1	All	Wald ratio	1	0.737525	1.01596	0.926114	1.11452
Cerebellum	ANK1	Non-GB	Wald ratio	1	0.737601	0.982393	0.885429	1.08998
Cerebellum	SLC22A5	All	Wald ratio	1	0.73771	1.01088	0.948834	1.07699
Cerebellum	EPS8L2	All	Wald ratio	1	0.737725	1.0121	0.94329	1.08593
Cerebellum	ADAM32	GB	Wald ratio	1	0.737729	0.979911	0.870166	1.1035
Cerebellum	MORN1	All	Wald ratio	1	0.737749	0.988542	0.92406	1.05753
Cortex	IL34	GB	Wald ratio	1	0.737762	1.02587	0.883382	1.19135
Cerebellum	ZNF83	All	Weighted mode	3	0.737777	0.988413	0.931369	1.04895
Cerebellum	GNG10	GB	Wald ratio	1	0.737815	0.991383	0.942397	1.04291
Cortex	ALCAM	Non-GB	Wald ratio	1	0.737824	0.952957	0.718686	1.26359
Cortex	ST3GAL1	All	MR Egger	3	0.737829	1.08892	0.743	1.59589
Cortex	ASTN1	GB	Wald ratio	1	0.737842	1.02043	0.90645	1.14875
Basal Ganglia	FREM2	Non-GB	Wald ratio	1	0.737877	1.01285	0.93988	1.09148
Cortex	SLC25A33	All	Wald ratio	1	0.737941	1.02083	0.904717	1.15184
Cortex	KIAA1841	Non-GB	Wald ratio	1	0.737988	1.02533	0.88556	1.18715
Cortex	PSMC3IP	Non-GB	Wald ratio	1	0.737993	1.03855	0.832081	1.29626
Cortex	FASTKD2	GB	Wald ratio	1	0.738012	1.02991	0.866569	1.22403
Cortex	TBL2	GB	Wald ratio	1	0.73803	0.980503	0.873649	1.10043
Cerebellum	RWDD4	All	Wald ratio	1	0.738071	1.01717	0.920554	1.12394
Cortex	SNAP47	All	Inverse variance weighted	2	0.738086	1.01944	0.91065	1.14123
Basal Ganglia	GNB3	Non-GB	Wald ratio	1	0.738105	0.984034	0.89544	1.08139
Cerebellum	IMP4	GB	Wald ratio	1	0.738121	0.986961	0.913874	1.06589
Cortex	AC010325.1	All	Wald ratio	1	0.738182	1.01917	0.911787	1.1392
Cortex	MDGA1	GB	Wald ratio	1	0.73819	0.98059	0.874117	1.10003
Basal Ganglia	PILRA	All	Wald ratio	1	0.738205	0.989436	0.929693	1.05302
Cortex	FMN2	Non-GB	Wald ratio	1	0.738245	1.03806	0.833823	1.29232
Cerebellum	KANSL1	Non-GB	Inverse variance weighted	2	0.738272	0.984005	0.895204	1.08162
Cerebellum	MED8	Non-GB	Wald ratio	1	0.738291	1.02339	0.893606	1.17201
Cortex	CHRNG	All	Wald ratio	1	0.738307	1.02994	0.866268	1.22453
Cortex	TRMT12	Non-GB	Wald ratio	1	0.738315	1.05537	0.769301	1.44781
Cerebellum	SLC38A9	All	Wald ratio	1	0.738352	0.99181	0.945086	1.04084
Cortex	MED8	Non-GB	Wald ratio	1	0.738409	1.02646	0.880585	1.19651
Cerebellum	FMNL1	All	Wald ratio	1	0.738409	0.990143	0.934218	1.04942
Cortex	COQ5	Non-GB	Wald ratio	1	0.738457	1.01183	0.944337	1.08414
Cortex	BEAN1	Non-GB	Inverse variance weighted	2	0.738495	0.966487	0.791193	1.18062
Cerebellum	AKAIN1	All	Wald ratio	1	0.738497	0.98844	0.923214	1.05827
Cerebellum	RABL2B	Non-GB	Wald ratio	1	0.738506	0.985982	0.907556	1.07119
Cerebellum	ZNF112	All	Wald ratio	1	0.738516	1.01115	0.947426	1.07916
Cortex	F2RL1	All	Wald ratio	1	0.738525	0.990803	0.93848	1.04604
Cortex	CANT1	All	Wald ratio	1	0.738574	0.980241	0.871829	1.10213
Cortex	SLC5A9	Non-GB	Wald ratio	1	0.738597	0.989598	0.930649	1.05228
Cortex	ZC3H7B	GB	Wald ratio	1	0.738642	1.03172	0.858802	1.23946
Cortex	ZNF248	All	MR Egger	3	0.738687	0.956678	0.783682	1.16786
Cerebellum	COG2	GB	Wald ratio	1	0.738702	0.979192	0.865386	1.10796
Cerebellum	UNC79	Non-GB	Wald ratio	1	0.73872	0.980801	0.875201	1.09914
Cerebellum	TXLNA	Non-GB	Wald ratio	1	0.738747	0.977199	0.853325	1.11906
Cortex	FAM107B	GB	Wald ratio	1	0.73876	1.0203	0.906615	1.14825
Spinal Cord	SERF1A	GB	Wald ratio	1	0.73877	1.01037	0.950918	1.07354
Hippocampus	SERF1A	GB	Wald ratio	1	0.73877	1.01139	0.946242	1.08103
Cerebellum	HACE1	All	Wald ratio	1	0.738775	1.00902	0.957139	1.06372
Cortex	NOP53	GB	Wald ratio	1	0.738841	0.956009	0.733832	1.24545
Cortex	ERICH2	GB	Wald ratio	1	0.738877	1.02531	0.88517	1.18764
Cortex	ZNF709	GB	Inverse variance weighted	2	0.738897	0.987353	0.916156	1.06408
Cortex	FYB2	GB	Wald ratio	1	0.738901	0.952782	0.716915	1.26625
Cerebellum	IFITM3	All	Wald ratio	1	0.738905	0.989288	0.928574	1.05397
Cortex	IFITM3	All	Wald ratio	1	0.738905	0.987376	0.916299	1.06397
Basal Ganglia	PILRB	All	Wald ratio	1	0.738998	0.992709	0.950884	1.03637
Cortex	PEAK1	GB	Wald ratio	1	0.739031	1.0119	0.94387	1.08483
Cortex	CEP131	GB	Wald ratio	1	0.739039	1.03082	0.862216	1.2324
Cerebellum	METTL26	GB	Wald ratio	1	0.73904	0.987525	0.917213	1.06323
Cerebellum	ZC3H8	GB	Wald ratio	1	0.739042	1.01475	0.931006	1.10602
Basal Ganglia	CNDP2	GB	Wald ratio	1	0.739056	1.01505	0.929656	1.10828
Cortex	RHBDF1	Non-GB	Wald ratio	1	0.739064	0.976884	0.85129	1.12101
Cortex	VTA1	All	Wald ratio	1	0.739064	1.01551	0.927561	1.11181
Cerebellum	ZNF14	GB	Wald ratio	1	0.739078	0.980938	0.875903	1.09857
Cortex	SLC39A12	Non-GB	Wald ratio	1	0.739089	0.973794	0.832907	1.13851
Cortex	AGBL2	Non-GB	Wald ratio	1	0.73911	0.968297	0.801058	1.17045
Cortex	ANKRD18A	Non-GB	Inverse variance weighted	2	0.739121	0.971684	0.820547	1.15066
Cortex	ZC3HAV1	All	Wald ratio	1	0.739126	0.977543	0.85522	1.11736
Cortex	CDKL2	GB	Wald ratio	1	0.739127	1.01244	0.941401	1.08883
Cortex	WWP1	GB	Wald ratio	1	0.739159	1.04893	0.791801	1.38957
Cortex	KIAA1755	GB	Wald ratio	1	0.739191	1.02246	0.897148	1.16527
Cortex	RNF150	All	Wald ratio	1	0.739215	1.03149	0.859393	1.23804
Cerebellum	F2	GB	Wald ratio	1	0.739239	0.982854	0.887691	1.08822
Cortex	CCNG2	GB	Wald ratio	1	0.73925	0.952696	0.716182	1.26732
Cerebellum	ZNF257	Non-GB	Wald ratio	1	0.73926	0.989749	0.931478	1.05166
Hippocampus	MTUS1	Non-GB	Wald ratio	1	0.739268	0.98854	0.923664	1.05797
Cortex	RGR	GB	Inverse variance weighted	2	0.739284	0.991589	0.943471	1.04216
Cortex	CNTNAP1	All	Wald ratio	1	0.739286	0.969536	0.808041	1.16331
Cortex	PCID2	All	Wald ratio	1	0.739324	0.96513	0.783051	1.18955
Spinal Cord	ZNF257	Non-GB	Wald ratio	1	0.739379	0.988894	0.92592	1.05615
Cortex	GFRA1	Non-GB	Inverse variance weighted	2	0.739402	1.03152	0.859134	1.2385
Cerebellum	RINL	All	Wald ratio	1	0.739403	1.01227	0.942092	1.08767
Cortex	RINL	All	Wald ratio	1	0.739403	1.01306	0.938483	1.09357
Cerebellum	MTHFS	GB	Simple mode	3	0.739427	0.985596	0.914836	1.06183
Cerebellum	SPRY4	Non-GB	Wald ratio	1	0.73944	0.982124	0.883085	1.09227
Cortex	REV3L	All	Wald ratio	1	0.739457	1.0144	0.932408	1.10361
Cerebellum	CFAP97	Non-GB	Wald ratio	1	0.739507	0.987457	0.916654	1.06373
Cortex	HDAC11	GB	Wald ratio	1	0.739605	0.967815	0.798016	1.17374
Cerebellum	GAR1	All	Wald ratio	1	0.739627	0.990034	0.933249	1.05027
Cortex	GAR1	All	Wald ratio	1	0.739627	0.989864	0.932143	1.05116
Basal Ganglia	RTP4	All	Wald ratio	1	0.739657	1.01229	0.941918	1.08792
Cortex	HDDC3	Non-GB	Wald ratio	1	0.739661	0.957924	0.743392	1.23437
Spinal Cord	EFHB	Non-GB	Wald ratio	1	0.739669	1.01008	0.952073	1.07161
Hippocampus	EFHB	Non-GB	Wald ratio	1	0.739669	1.01023	0.951348	1.07276
Cerebellum	ANKRD7	All	Wald ratio	1	0.739747	1.01079	0.94876	1.07688
Cortex	PRSS45P	Non-GB	Wald ratio	1	0.739774	1.01687	0.921277	1.12239
Cortex	RNF217	Non-GB	Inverse variance weighted	2	0.739783	1.03016	0.864472	1.22761
Cortex	FAM222B	All	Wald ratio	1	0.739783	1.02636	0.88027	1.1967
Cerebellum	FOXRED1	All	Wald ratio	1	0.739794	1.00736	0.964687	1.05192
Cortex	KIF6	Non-GB	Weighted median	3	0.73981	1.01102	0.947697	1.07857
Cortex	LILRB3	GB	Inverse variance weighted	2	0.739811	1.01839	0.914562	1.134
Cerebellum	GLOD4	GB	Wald ratio	1	0.739839	1.02228	0.897623	1.16424
Cortex	RABGEF1	All	Inverse variance weighted	2	0.739879	0.989703	0.931039	1.05206
Basal Ganglia	PACRGL	All	Wald ratio	1	0.739936	0.990838	0.938424	1.04618
Cortex	PTPRE	GB	Wald ratio	1	0.739982	0.951588	0.709861	1.27563
Cortex	LGI3	All	Wald ratio	1	0.740045	0.97432	0.835526	1.13617
Cortex	MRPL47	Non-GB	Wald ratio	1	0.740054	1.05349	0.774346	1.43327
Cerebellum	GABPB2	Non-GB	Wald ratio	1	0.740084	0.986079	0.907695	1.07123
Cortex	SSR1	All	Weighted median	4	0.740104	1.01021	0.951337	1.07274
Cerebellum	RNF149	All	Wald ratio	1	0.740105	1.01037	0.950628	1.07386
Cerebellum	GRK4	All	Wald ratio	1	0.740115	1.00709	0.965902	1.05004
Cortex	SLC33A1	All	Wald ratio	1	0.740185	0.988814	0.925208	1.05679
Spinal Cord	METTL27	All	Wald ratio	1	0.740201	1.00752	0.963893	1.05311
Cortex	WNT2B	Non-GB	Wald ratio	1	0.740284	1.01176	0.944164	1.0842
Cortex	SHQ1	GB	Wald ratio	1	0.740331	0.970536	0.813202	1.15831
Cortex	ZNRD1	Non-GB	MR Egger	3	0.740361	1.10182	0.709706	1.71058
Cortex	MITD1	GB	Wald ratio	1	0.740369	0.981774	0.88056	1.09462
Cortex	CHRNA3	All	Wald ratio	1	0.740395	1.01561	0.926709	1.11303
Cortex	TIMM44	All	Wald ratio	1	0.740404	0.988787	0.924979	1.057
Cerebellum	UHRF1BP1L	All	Wald ratio	1	0.740405	1.01621	0.924009	1.1176
Cortex	WTAP	All	Wald ratio	1	0.740418	0.974779	0.838056	1.13381
Cerebellum	TMC5	Non-GB	Wald ratio	1	0.740453	1.01388	0.934452	1.10007
Cerebellum	RPS27L	GB	Wald ratio	1	0.740455	1.0149	0.929872	1.1077
Cortex	PMEPA1	GB	Wald ratio	1	0.740461	1.02229	0.897291	1.16469
Cortex	IMPG2	GB	Wald ratio	1	0.740528	1.01982	0.907987	1.14542
Cerebellum	PLEKHG3	All	Wald ratio	1	0.740537	0.983575	0.891736	1.08487
Cortex	PAK5	GB	Wald ratio	1	0.740566	0.973096	0.828021	1.14359
Cortex	XRCC1	GB	Inverse variance weighted	2	0.740585	1.01351	0.936092	1.09734
Cortex	PREX1	Non-GB	Wald ratio	1	0.740619	0.974816	0.838178	1.13373
Cerebellum	TAGLN	Non-GB	Wald ratio	1	0.74063	1.01645	0.922842	1.11955
Hippocampus	RNASEH2B	Non-GB	Wald ratio	1	0.740654	1.01086	0.948226	1.07763
Cerebellum	SEMA7A	Non-GB	Wald ratio	1	0.740686	0.981537	0.878969	1.09607
Cortex	CLCN6	Non-GB	Wald ratio	1	0.740693	0.962881	0.769628	1.20466
Cerebellum	AIDA	Non-GB	Wald ratio	1	0.740707	0.983599	0.891824	1.08482
Cerebellum	TRPM4	Non-GB	Inverse variance weighted	2	0.740715	1.01513	0.928747	1.10954
Cerebellum	SEC61A2	GB	Wald ratio	1	0.740715	0.990783	0.937908	1.04664
Cerebellum	LRCH4	All	Wald ratio	1	0.740751	1.01326	0.937202	1.09549
Cerebellum	SAP25	All	Wald ratio	1	0.740751	1.00966	0.953764	1.06883
Cortex	ZNF708	All	Wald ratio	1	0.740775	0.961599	0.762503	1.21268
Cortex	NDNF	Non-GB	Wald ratio	1	0.740789	1.04697	0.797666	1.3742
Cortex	MAGOHB	All	Wald ratio	1	0.740865	0.974821	0.838082	1.13387
Hippocampus	TCFL5	GB	Wald ratio	1	0.740875	0.989232	0.92775	1.05479
Cortex	ATG13	GB	Wald ratio	1	0.74088	1.03296	0.852325	1.25188
Cerebellum	BCL10	GB	Wald ratio	1	0.740921	0.98727	0.915068	1.06517
Cerebellum	EXT1	All	Wald ratio	1	0.74093	1.01802	0.915768	1.13168
Cerebellum	EBAG9	Non-GB	Wald ratio	1	0.740934	0.982504	0.884894	1.09088
Cortex	OR3A3	All	Inverse variance weighted	2	0.741014	1.02172	0.899496	1.16054
Cerebellum	FTCD	All	Weighted mode	3	0.741061	0.987554	0.925642	1.05361
Cerebellum	BHMT2	Non-GB	Wald ratio	1	0.741082	1.01906	0.911096	1.13981
Cortex	DKKL1	GB	Wald ratio	1	0.741094	1.02775	0.873709	1.20895
Cerebellum	SLCO4A1	All	Wald ratio	1	0.741105	0.983854	0.893291	1.0836
Hippocampus	RNF114	Non-GB	Wald ratio	1	0.741111	1.01322	0.937268	1.09533
Cerebellum	ONECUT2	GB	Wald ratio	1	0.741116	0.976748	0.849503	1.12305
Cortex	MKKS	Non-GB	Wald ratio	1	0.741162	0.974486	0.835934	1.136
Basal Ganglia	CDS2	GB	Wald ratio	1	0.741188	0.987932	0.919256	1.06174
Cerebellum	CWC15	All	Wald ratio	1	0.741202	0.987212	0.914612	1.06557
Cerebellum	TRIM72	All	Wald ratio	1	0.741217	0.987746	0.918047	1.06274
Cerebellum	RTL10	GB	Wald ratio	1	0.741232	1.01295	0.938468	1.09334
Cortex	TMTC3	Non-GB	Wald ratio	1	0.741249	0.961967	0.764194	1.21093
Cortex	ASB4	All	Weighted median	3	0.74128	0.984609	0.897993	1.07958
Cortex	TBL3	Non-GB	Wald ratio	1	0.741306	1.03248	0.854023	1.24822
Cerebellum	GPLD1	Non-GB	Wald ratio	1	0.741309	1.01776	0.916773	1.12986
Cortex	CALN1	All	Wald ratio	1	0.741321	1.0186	0.913012	1.1364
Cerebellum	C7orf25	All	Wald ratio	1	0.741344	1.00917	0.955917	1.06539
Cortex	MAN2B2	GB	Inverse variance weighted	2	0.741363	0.986048	0.907111	1.07185
Cortex	ADAT1	All	Inverse variance weighted	2	0.741396	1.00813	0.960781	1.05782
Cortex	RRAS2	All	Wald ratio	1	0.741402	1.03613	0.839198	1.27927
Cortex	NUTM2F	Non-GB	Wald ratio	1	0.741411	1.04296	0.81238	1.33899
Cortex	TTL	Non-GB	Wald ratio	1	0.741417	0.95756	0.740107	1.2389
Cortex	TSPAN18	Non-GB	Inverse variance weighted	2	0.741425	1.02277	0.894732	1.16913
Cortex	FAF1	GB	Wald ratio	1	0.741455	1.04441	0.806806	1.35198
Cerebellum	MIIP	All	Wald ratio	1	0.741461	1.01698	0.920191	1.12394
Cortex	ISCA1	GB	Wald ratio	1	0.741469	1.04406	0.808126	1.34887
Cortex	BLNK	All	Wald ratio	1	0.74147	0.978626	0.860737	1.11266
Cerebellum	SNRPE	GB	Wald ratio	1	0.741482	0.988135	0.920486	1.06076
Cerebellum	C11orf21	All	Wald ratio	1	0.741536	0.988062	0.919999	1.06116
Cortex	TTF2	Non-GB	Wald ratio	1	0.741545	0.987126	0.913963	1.06614
Cortex	ANKRD30A	GB	Wald ratio	1	0.741552	1.02926	0.867143	1.22168
Cortex	C16orf71	GB	Wald ratio	1	0.741564	0.96246	0.766691	1.20822
Cortex	PSMF1	All	Inverse variance weighted	2	0.74164	0.990632	0.936725	1.04764
Cortex	TRAF3IP1	GB	Wald ratio	1	0.741655	0.974062	0.833158	1.1388
Cortex	TCIM	All	Wald ratio	1	0.741666	1.03104	0.859677	1.23657
Cortex	FCGR2B	All	Inverse variance weighted	2	0.741717	0.974527	0.835895	1.13615
Cerebellum	LAMTOR3	GB	Wald ratio	1	0.741773	0.987722	0.917744	1.06304
Cortex	LAMTOR3	GB	Wald ratio	1	0.741773	0.989115	0.926775	1.05565
Cortex	ZNF626	All	MR Egger	3	0.741802	0.944226	0.726617	1.227
Cerebellum	FTCD	All	Simple mode	3	0.741841	0.987647	0.925985	1.05342
Cerebellum	NOD2	All	Wald ratio	1	0.741846	1.01711	0.919454	1.12514
Cortex	SMIM1	Non-GB	Wald ratio	1	0.741897	1.03442	0.845725	1.26522
Cortex	NRDC	All	Weighted mode	3	0.741904	1.02375	0.906372	1.15633
Cerebellum	DAAM1	All	Wald ratio	1	0.741915	1.0147	0.930303	1.10675
Cortex	PATJ	Non-GB	Weighted median	3	0.741918	1.01657	0.921837	1.12104
Spinal Cord	STMN4	GB	Wald ratio	1	0.741928	0.991844	0.944656	1.04139
Cerebellum	ACBD5	All	Wald ratio	1	0.741959	0.985182	0.90141	1.07674
Cerebellum	DNAH5	GB	Wald ratio	1	0.741964	1.0129	0.938487	1.09321
Cerebellum	C2CD5	Non-GB	Wald ratio	1	0.741967	1.02255	0.895416	1.16774
Cortex	HTRA1	All	Wald ratio	1	0.742021	0.977214	0.851895	1.12097
Cortex	LACTB	GB	Weighted median	3	0.742034	0.988899	0.925302	1.05687
Cortex	NUDT18	GB	Wald ratio	1	0.742075	0.982501	0.884446	1.09143
Cerebellum	SESTD1	GB	Wald ratio	1	0.742085	1.01254	0.940129	1.09052
Cerebellum	ECM2	Non-GB	Wald ratio	1	0.74212	1.02266	0.894885	1.16868
Cerebellum	ZIC4	All	Wald ratio	1	0.742121	1.01471	0.930197	1.10689
Cerebellum	CD40	All	Wald ratio	1	0.742124	1.01202	0.942513	1.08665
Cortex	SLPI	GB	Wald ratio	1	0.742131	0.96685	0.790945	1.18188
Cortex	KRT222	Non-GB	Wald ratio	1	0.742138	1.03076	0.860568	1.2346
Cortex	TNFRSF19	GB	Weighted median	3	0.742243	1.02454	0.886703	1.18381
Cerebellum	SLC2A4	All	Wald ratio	1	0.742275	0.984696	0.898218	1.0795
Cerebellum	TTC17	Non-GB	Wald ratio	1	0.742276	0.981423	0.877639	1.09748
Cortex	NEK11	All	MR Egger	3	0.742276	1.0785	0.763305	1.52385
Cortex	GLB1	All	Wald ratio	1	0.742306	0.970533	0.812039	1.15996
Cerebellum	MISP3	GB	Wald ratio	1	0.742312	1.01192	0.942917	1.08597
Cortex	SLC22A6	All	Wald ratio	1	0.742312	1.04048	0.821299	1.31815
Basal Ganglia	SOSTDC1	GB	Wald ratio	1	0.742376	0.986698	0.910977	1.06871
Cerebellum	BRD2	GB	Wald ratio	1	0.742392	1.01528	0.927485	1.11139
Cerebellum	PPM1J	Non-GB	Wald ratio	1	0.7424	1.0268	0.876978	1.20222
Cerebellum	MRGPRD	GB	Wald ratio	1	0.742403	1.01304	0.937713	1.09442
Cortex	KRT5	GB	Wald ratio	1	0.742443	1.02622	0.879441	1.19749
Cortex	MSMO1	Non-GB	Wald ratio	1	0.742481	0.969891	0.808207	1.16392
Cerebellum	PTPN18	GB	Wald ratio	1	0.742493	0.983727	0.892008	1.08488
Cortex	PTPN18	GB	Wald ratio	1	0.742493	0.977349	0.85249	1.12049
Cerebellum	DOC2B	All	Wald ratio	1	0.74253	0.987593	0.916701	1.06397
Cerebellum	RPH3AL	All	Wald ratio	1	0.74253	0.982716	0.885627	1.09045
Cortex	SLC24A3	GB	Inverse variance weighted	2	0.74254	0.976751	0.848846	1.12393
Cerebellum	FASTKD2	GB	Wald ratio	1	0.742563	1.02149	0.899782	1.15965
Cortex	ZNHIT3	All	Wald ratio	1	0.742581	0.963232	0.770271	1.20453
Cortex	DRG2	All	Wald ratio	1	0.742581	0.985455	0.902947	1.0755
Cerebellum	PAFAH2	Non-GB	Wald ratio	1	0.742588	1.01354	0.935368	1.09825
Cerebellum	NEU4	GB	Wald ratio	1	0.742593	0.978625	0.860233	1.11331
Cerebellum	CBX7	GB	Wald ratio	1	0.742617	0.982379	0.88348	1.09235
Cortex	BMP2K	All	Wald ratio	1	0.742617	1.0344	0.845298	1.26582
Cerebellum	CCND3	GB	Wald ratio	1	0.742672	1.02155	0.899467	1.1602
Cerebellum	SNTG1	GB	Inverse variance weighted	2	0.742692	0.990639	0.936546	1.04786
Cortex	ATXN7L3B	All	Wald ratio	1	0.742695	0.969449	0.805514	1.16675
Cortex	NT5E	GB	Wald ratio	1	0.742696	1.01306	0.937541	1.09466
Cerebellum	FAS	All	Wald ratio	1	0.742725	0.983563	0.890888	1.08588
Cortex	FGF20	All	Inverse variance weighted	2	0.742759	1.01912	0.910149	1.14113
Cortex	NR2C1	GB	Wald ratio	1	0.742789	0.966105	0.786286	1.18705
Cortex	UBXN6	Non-GB	Wald ratio	1	0.742804	0.987116	0.913544	1.06661
Cerebellum	USP53	Non-GB	Wald ratio	1	0.742854	0.982781	0.885915	1.09024
Cortex	CCZ1B	Non-GB	Weighted mode	3	0.742898	0.987935	0.9274	1.05242
Cerebellum	NUDT18	GB	Wald ratio	1	0.742899	0.983598	0.891045	1.08576
Cortex	TEX10	GB	Wald ratio	1	0.7429	1.03943	0.82498	1.30962
Cortex	CPD	GB	Wald ratio	1	0.742909	1.02995	0.863453	1.22855
Cortex	ZNF141	Non-GB	Wald ratio	1	0.742936	0.98446	0.896499	1.08105
Cortex	P2RX6	GB	Inverse variance weighted	2	0.742971	1.0201	0.905681	1.14898
Cerebellum	IL1RL1	Non-GB	Wald ratio	1	0.743003	0.990366	0.934681	1.04937
Hippocampus	IL18R1	Non-GB	Wald ratio	1	0.743003	0.9891	0.926373	1.05607
Cerebellum	ZNF208	All	Inverse variance weighted	2	0.743019	0.990198	0.93357	1.05026
Cortex	SP4	GB	Wald ratio	1	0.74307	1.03332	0.849427	1.25702
Cortex	HSF2BP	All	Wald ratio	1	0.743074	1.02711	0.875296	1.20525
Cortex	INTS12	All	Wald ratio	1	0.74308	1.02539	0.882642	1.19122
Cortex	CCDC192	All	Inverse variance weighted	2	0.743096	0.984024	0.893677	1.08351
Cerebellum	NKD1	All	Wald ratio	1	0.743116	1.01087	0.947571	1.0784
Cortex	SLC8B1	All	Wald ratio	1	0.743162	0.962123	0.763698	1.2121
Cerebellum	NKX3-2	GB	Inverse variance weighted	2	0.74319	0.987433	0.915486	1.06503
Cerebellum	BMPR1A	Non-GB	Wald ratio	1	0.743199	0.987739	0.917461	1.0634
Cortex	GPR85	GB	Wald ratio	1	0.743219	1.03713	0.833862	1.28996
Basal Ganglia	XKR9	All	Wald ratio	1	0.743235	0.990739	0.93709	1.04746
Cortex	IFNW1	All	Wald ratio	1	0.743253	1.02514	0.883592	1.18937
Cortex	WASHC3	All	Wald ratio	1	0.743267	1.0122	0.941329	1.08842
Cerebellum	TNIP1	All	Wald ratio	1	0.743286	0.988952	0.925337	1.05694
Spinal Cord	TAS2R43	GB	Wald ratio	1	0.743301	0.990942	0.938422	1.0464
Cortex	CPLX1	All	Wald ratio	1	0.743316	1.03469	0.843661	1.26897
Cortex	SLC26A1	GB	Wald ratio	1	0.743317	1.0111	0.946451	1.08017
Cortex	ISCU	Non-GB	Wald ratio	1	0.743368	0.956238	0.73151	1.25
Cerebellum	CORO7	GB	Wald ratio	1	0.743394	1.01196	0.942431	1.08662
Cortex	XRCC5	All	Wald ratio	1	0.743397	1.01905	0.910172	1.14096
Cortex	CCDC189	GB	Wald ratio	1	0.743406	0.984654	0.897574	1.08018
Basal Ganglia	YBEY	All	Wald ratio	1	0.743414	1.00868	0.957805	1.06226
Cortex	RCC1L	GB	Wald ratio	1	0.743432	0.976387	0.846207	1.12659
Cortex	FAM241A	GB	Wald ratio	1	0.743459	0.953028	0.714451	1.27127
Cortex	PTPN13	All	Inverse variance weighted	3	0.743467	1.01101	0.946856	1.0795
Cortex	ACSS2	All	Wald ratio	1	0.743475	0.980939	0.874146	1.10078
Cerebellum	LRRC37A2	GB	Wald ratio	1	0.743491	1.00816	0.960269	1.05844
Cerebellum	OCM	Non-GB	Wald ratio	1	0.743524	1.02195	0.897329	1.16387
Cortex	PLGRKT	Non-GB	Wald ratio	1	0.743561	1.02155	0.89905	1.16074
Basal Ganglia	TBC1D7	GB	Wald ratio	1	0.743571	0.986755	0.910989	1.06882
Cortex	RASGEF1C	Non-GB	Inverse variance weighted	2	0.743597	1.01835	0.913209	1.1356
Cortex	SAMD5	All	Inverse variance weighted	3	0.743609	1.01989	0.906337	1.14768
Cortex	CHAF1A	All	Inverse variance weighted	2	0.743633	0.991393	0.94134	1.04411
Hippocampus	LHPP	All	Wald ratio	1	0.743638	1.01082	0.947682	1.07816
Cortex	MCUB	Non-GB	Wald ratio	1	0.743649	1.03168	0.855763	1.24377
Cortex	ARL3	All	Wald ratio	1	0.743652	0.97779	0.854636	1.11869
Cerebellum	ZSCAN32	Non-GB	Wald ratio	1	0.743653	1.01881	0.911156	1.13918
Cerebellum	PWP2	GB	Inverse variance weighted	2	0.743675	1.0071	0.965292	1.05072
Cerebellum	STK31	All	Wald ratio	1	0.743704	0.991249	0.940371	1.04488
Cerebellum	CDC37L1	Non-GB	Wald ratio	1	0.743722	1.01856	0.912231	1.13728
Cortex	CDC37L1	Non-GB	Wald ratio	1	0.743722	1.02353	0.890304	1.1767
Cerebellum	ANKEF1	Non-GB	Wald ratio	1	0.743725	1.01958	0.907676	1.14528
Cerebellum	TTLL10	Non-GB	Wald ratio	1	0.743759	1.02	0.905797	1.1486
Cortex	C14orf132	GB	Inverse variance weighted	2	0.743782	0.98509	0.900227	1.07795
Cortex	SPSB4	All	Wald ratio	1	0.743788	1.02756	0.872955	1.20956
Cortex	TDRD1	Non-GB	Wald ratio	1	0.743799	1.04437	0.804978	1.35495
Cerebellum	SRP19	Non-GB	Wald ratio	1	0.743829	1.02129	0.900076	1.15882
Cortex	OMD	All	Inverse variance weighted	2	0.743835	0.978037	0.856065	1.11739
Cortex	THAP9	GB	Wald ratio	1	0.743905	0.960341	0.753329	1.22424
Cortex	LIPT1	All	Wald ratio	1	0.743933	1.0106	0.948619	1.07664
Basal Ganglia	SCRG1	GB	Wald ratio	1	0.743936	0.988902	0.924852	1.05739
Cortex	SAP30	GB	Wald ratio	1	0.743936	0.967618	0.794184	1.17893
Cortex	CBS	GB	MR Egger	11	0.744015	0.937896	0.645792	1.36213
Cortex	P2RX6	All	Inverse variance weighted	2	0.744018	1.02257	0.894347	1.16918
Cerebellum	BIRC5	Non-GB	Wald ratio	1	0.744029	0.986396	0.908536	1.07093
Cerebellum	KLHL3	Non-GB	Wald ratio	1	0.744043	0.982865	0.886002	1.09032
Cerebellum	PDLIM3	Non-GB	Wald ratio	1	0.744046	1.01865	0.911691	1.13816
Cerebellum	RANBP10	All	Wald ratio	1	0.744064	0.98697	0.912238	1.06782
Cortex	NOP58	GB	Wald ratio	1	0.744106	0.971167	0.814701	1.15768
Cerebellum	LEPR	Non-GB	Wald ratio	1	0.74417	0.981906	0.879917	1.09572
Cortex	TANGO6	GB	Wald ratio	1	0.744203	1.03794	0.829905	1.29812
Cerebellum	MRM2	Non-GB	Wald ratio	1	0.744229	0.988887	0.924675	1.05756
Cortex	NQO2	Non-GB	Inverse variance weighted	2	0.744231	0.989539	0.928958	1.05407
Cortex	SMOC1	Non-GB	Wald ratio	1	0.744235	1.0195	0.907836	1.14489
Cortex	SPR	GB	Wald ratio	1	0.744256	1.03914	0.825056	1.30879
Cortex	FKBP1A	Non-GB	Wald ratio	1	0.744292	0.959255	0.747095	1.23166
Cortex	IL34	All	Wald ratio	1	0.744293	1.02054	0.903179	1.15315
Cortex	UROS	GB	Weighted median	3	0.744303	1.00989	0.951875	1.07145
Cortex	OVGP1	All	Inverse variance weighted	2	0.744306	1.01133	0.945132	1.08216
Cortex	PATE2	Non-GB	Wald ratio	1	0.744318	1.04495	0.802285	1.36102
Cortex	SLC9B2	Non-GB	Wald ratio	1	0.744362	0.966071	0.785061	1.18882
Cortex	CEP162	GB	Wald ratio	1	0.744392	0.968181	0.797138	1.17592
Cerebellum	KRI1	GB	Wald ratio	1	0.744408	1.00916	0.955315	1.06605
Cortex	ADAMTSL1	GB	Inverse variance weighted	2	0.744412	1.0412	0.816823	1.3272
Cortex	NUDT14	All	Wald ratio	1	0.744428	1.00942	0.954115	1.06792
Cerebellum	MME	GB	Wald ratio	1	0.744432	0.986465	0.908864	1.07069
Cortex	SLC12A8	All	Inverse variance weighted	2	0.744434	1.00932	0.954556	1.06723
Cortex	ATOX1	All	Wald ratio	1	0.744434	0.973048	0.825643	1.14677
Hippocampus	IQGAP1	All	Wald ratio	1	0.744515	0.990728	0.936749	1.04782
Cerebellum	TCTEX1D2	All	Wald ratio	1	0.744622	1.01302	0.937161	1.09502
Cerebellum	GPR17	All	Wald ratio	1	0.744625	1.01767	0.915873	1.13078
Cortex	UPK1B	All	Inverse variance weighted	2	0.744677	1.02626	0.878024	1.19952
Cerebellum	GPR68	All	Wald ratio	1	0.74468	0.986808	0.911004	1.06892
Cortex	STIMATE	All	Wald ratio	1	0.744683	1.01311	0.936724	1.09572
Basal Ganglia	FANCA	Non-GB	Wald ratio	1	0.744697	1.01511	0.927507	1.11098
Spinal Cord	SPIRE2	Non-GB	Wald ratio	1	0.744697	1.01267	0.93877	1.09238
Cerebellum	TPD52L1	All	Wald ratio	1	0.744739	0.986433	0.908561	1.07098
Cerebellum	PARVB	All	Wald ratio	1	0.744746	1.00893	0.956358	1.06439
Cerebellum	SNTN	All	Wald ratio	1	0.744778	0.98414	0.893827	1.08358
Cortex	SNTN	All	Wald ratio	1	0.744778	0.984265	0.894622	1.08289
Cerebellum	CHRND	GB	Wald ratio	1	0.744805	0.985988	0.90567	1.07343
Cortex	EXOC3L4	All	Wald ratio	1	0.744827	1.02892	0.866599	1.22164
Cerebellum	MINDY1	GB	Wald ratio	1	0.744851	0.979501	0.864632	1.10963
Cerebellum	ANXA9	GB	Wald ratio	1	0.744851	0.980703	0.872105	1.10282
Cortex	CHL1	GB	Inverse variance weighted	2	0.744873	1.04544	0.799942	1.36628
Cerebellum	CDC42BPG	GB	Wald ratio	1	0.744881	0.98689	0.911479	1.06854
Cerebellum	ACP5	Non-GB	Wald ratio	1	0.744896	0.979128	0.862297	1.11179
Cerebellum	RPS3	GB	Wald ratio	1	0.744926	0.985864	0.904829	1.07416
Cerebellum	POLR2M	All	Wald ratio	1	0.74497	1.0122	0.9409	1.08889
Cortex	BNIP3	Non-GB	Wald ratio	1	0.744975	1.02218	0.895613	1.16663
Cerebellum	SURF6	Non-GB	Inverse variance weighted	2	0.745009	1.01033	0.949656	1.07488
Cortex	PON1	All	Wald ratio	1	0.74503	0.956875	0.733617	1.24808
Cortex	PROSER3	GB	Wald ratio	1	0.745048	1.0473	0.792666	1.38373
Cerebellum	TMEM86A	All	Wald ratio	1	0.745049	0.985095	0.899843	1.07842
Cerebellum	TTC30A	GB	Wald ratio	1	0.745072	1.0144	0.930627	1.10572
Cortex	RCC1L	Non-GB	Wald ratio	1	0.745074	1.02592	0.879274	1.19702
Cortex	F13A1	Non-GB	Wald ratio	1	0.745096	1.02555	0.880856	1.19401
Cortex	MSH6	Non-GB	Inverse variance weighted	2	0.745108	0.979221	0.862781	1.11138
Cortex	EBF2	Non-GB	Wald ratio	1	0.745137	0.970948	0.812814	1.15985
Cerebellum	STIMATE	All	Wald ratio	1	0.745157	1.01556	0.925277	1.11465
Cortex	ZNF568	GB	Inverse variance weighted	2	0.745161	0.986856	0.911179	1.06882
Cortex	G6PC3	Non-GB	Wald ratio	1	0.745163	0.975373	0.839199	1.13364
Cortex	LIMD1	All	Inverse variance weighted	2	0.745191	0.971033	0.813283	1.15938
Cortex	REC8	All	Wald ratio	1	0.745201	1.03328	0.848117	1.25888
Cerebellum	GLIPR2	Non-GB	Wald ratio	1	0.745218	0.987456	0.91506	1.06558
Cerebellum	SNUPN	Non-GB	Wald ratio	1	0.745236	1.01093	0.946764	1.07945
Cerebellum	PTPRO	GB	Wald ratio	1	0.745237	1.018	0.914138	1.13366
Cortex	PSMD4	Non-GB	Wald ratio	1	0.745312	1.03184	0.854039	1.24666
Cortex	ZNF665	All	Wald ratio	1	0.745324	0.978499	0.858221	1.11563
Cortex	PLEKHM2	All	Wald ratio	1	0.74533	1.0309	0.857952	1.23871
Cortex	ATPSCKMT	Non-GB	Wald ratio	1	0.745334	0.963332	0.768902	1.20693
Cerebellum	PSMD2	Non-GB	Wald ratio	1	0.745336	0.979661	0.86541	1.10899
Cerebellum	ZNF529	Non-GB	Wald ratio	1	0.745372	0.985837	0.904513	1.07447
Cerebellum	PDK2	Non-GB	Wald ratio	1	0.745388	0.978984	0.861189	1.11289
Cortex	PDK2	Non-GB	Wald ratio	1	0.745388	0.977018	0.849095	1.12421
Cortex	UBE2D3	All	Wald ratio	1	0.745392	0.970537	0.81025	1.16253
Cerebellum	BBS12	Non-GB	Wald ratio	1	0.745401	0.988511	0.92191	1.05992
Cerebellum	FOXN2	All	Wald ratio	1	0.745413	1.00757	0.962752	1.05446
Cortex	FOXN2	All	Wald ratio	1	0.745413	1.01115	0.945697	1.08113
Cortex	TRIM69	All	Inverse variance weighted	3	0.745444	1.01332	0.935525	1.09758
Cortex	CFAP221	Non-GB	Wald ratio	1	0.745484	0.973253	0.826286	1.14636
Cortex	FGD3	GB	Wald ratio	1	0.745494	0.968509	0.798346	1.17494
Cortex	DDIAS	Non-GB	Wald ratio	1	0.745499	0.959501	0.747523	1.23159
Cortex	NEUROG2	Non-GB	Wald ratio	1	0.745511	0.95896	0.744555	1.23511
Cortex	PLAC8	GB	Weighted median	4	0.745514	0.989062	0.925505	1.05698
Cerebellum	COG2	All	Wald ratio	1	0.745536	0.983472	0.889299	1.08762
Cerebellum	GALR1	Non-GB	Wald ratio	1	0.74554	0.983414	0.888928	1.08794
Basal Ganglia	ALG1L2	GB	Wald ratio	1	0.74559	1.01537	0.925979	1.1134
Cerebellum	ARL17A	All	Wald ratio	1	0.745593	1.00695	0.965703	1.04995
Cortex	NANOS2	GB	Wald ratio	1	0.745603	0.958634	0.742701	1.23735
Cortex	CCDC89	All	Wald ratio	1	0.745641	0.964598	0.775827	1.1993
Basal Ganglia	IL1RL1	Non-GB	Wald ratio	1	0.745647	0.989438	0.927954	1.055
Cerebellum	ARSJ	Non-GB	Wald ratio	1	0.745717	0.983062	0.886623	1.08999
Cortex	ABCF3	All	Wald ratio	1	0.745763	0.980748	0.87201	1.10305
Cortex	CLRN3	Non-GB	Wald ratio	1	0.745765	1.03042	0.859679	1.23508
Cerebellum	CYP4A22	All	Wald ratio	1	0.745813	0.985791	0.904078	1.07489
Cortex	CCNT2	All	Wald ratio	1	0.745863	1.01287	0.937474	1.09434
Basal Ganglia	SERF1A	Non-GB	Wald ratio	1	0.745926	0.983772	0.891069	1.08612
Cerebellum	SERF1A	Non-GB	Wald ratio	1	0.745926	0.988481	0.921579	1.06024
Cortex	SERF1B	Non-GB	Wald ratio	1	0.745926	1.02845	0.867929	1.21866
Basal Ganglia	HP	Non-GB	Wald ratio	1	0.745935	1.01379	0.93316	1.1014
Basal Ganglia	HPR	Non-GB	Wald ratio	1	0.745935	1.00826	0.959316	1.0597
Cerebellum	HPR	Non-GB	Wald ratio	1	0.745935	1.00808	0.960158	1.0584
Spinal Cord	HPR	Non-GB	Wald ratio	1	0.745935	1.00865	0.957428	1.06262
Hippocampus	HPR	Non-GB	Wald ratio	1	0.745935	1.00896	0.955942	1.06493
Cortex	HP	Non-GB	Wald ratio	1	0.745935	1.01138	0.944468	1.08303
Cerebellum	TPM1	All	Inverse variance weighted	2	0.745947	0.994073	0.958959	1.03047
Cortex	BPGM	GB	Wald ratio	1	0.745957	0.964137	0.773003	1.20253
Cortex	TTC28	GB	Wald ratio	1	0.74601	0.979282	0.862761	1.11154
Cortex	FAM50B	Non-GB	Wald ratio	1	0.746012	0.957896	0.738367	1.2427
Cortex	DEAF1	All	Wald ratio	1	0.746047	1.02211	0.895419	1.16672
Cortex	ADAM33	Non-GB	Inverse variance weighted	2	0.746054	1.02459	0.884512	1.18685
Cortex	ADSS	All	Wald ratio	1	0.74607	0.962893	0.765917	1.21053
Cortex	APIP	GB	Inverse variance weighted	3	0.746081	0.990591	0.935496	1.04893
Cortex	SAAL1	GB	Wald ratio	1	0.746122	0.987995	0.918331	1.06294
Cortex	NCAPD2	Non-GB	Wald ratio	1	0.746143	0.979658	0.865038	1.10947
Cortex	ACR	All	Wald ratio	1	0.746159	1.0409	0.816575	1.32686
Cerebellum	TNFAIP8	Non-GB	Wald ratio	1	0.746228	1.01089	0.946694	1.07944
Basal Ganglia	NFRKB	Non-GB	Wald ratio	1	0.7463	1.01495	0.927682	1.11043
Cortex	ANKRD42	All	Wald ratio	1	0.746307	0.98657	0.908977	1.07079
Cerebellum	RTP4	All	Wald ratio	1	0.746333	0.988191	0.919562	1.06194
Cortex	ACTR10	Non-GB	Inverse variance weighted	2	0.746402	0.981426	0.876009	1.09953
Cortex	ARHGEF19	GB	Wald ratio	1	0.746445	0.989493	0.92812	1.05492
Cortex	KCNH5	Non-GB	Inverse variance weighted	2	0.746456	0.952372	0.708483	1.28022
Cortex	ADRA1D	GB	Inverse variance weighted	2	0.746461	0.985408	0.901395	1.07725
Cortex	SPOCK2	All	Wald ratio	1	0.746467	1.04072	0.817066	1.32558
Basal Ganglia	SIGIRR	Non-GB	Wald ratio	1	0.746468	1.01372	0.933327	1.10104
Cerebellum	SIGIRR	Non-GB	Wald ratio	1	0.746468	1.01503	0.927274	1.11108
Basal Ganglia	NAAA	GB	Wald ratio	1	0.746496	0.982577	0.883249	1.09307
Cortex	SECTM1	GB	Inverse variance weighted	2	0.746497	1.02776	0.870551	1.21335
Cortex	CORO1B	GB	Wald ratio	1	0.746517	0.970222	0.80772	1.16542
Basal Ganglia	LONP1	GB	Wald ratio	1	0.746522	0.986891	0.911	1.0691
Cortex	VAPA	GB	Wald ratio	1	0.746523	0.956817	0.732116	1.25048
Cerebellum	MOB1A	GB	Wald ratio	1	0.746528	0.988523	0.921693	1.0602
Cerebellum	BOLA3	GB	Wald ratio	1	0.746528	1.0141	0.931571	1.10393
Cortex	RIMBP2	All	Wald ratio	1	0.746543	1.03997	0.819967	1.31901
Cerebellum	MKNK2	Non-GB	Wald ratio	1	0.746597	1.02141	0.898232	1.16149
Cortex	NEB	Non-GB	Weighted median	3	0.746608	1.01212	0.940776	1.08888
Cortex	RTBDN	All	Wald ratio	1	0.74661	1.02788	0.86994	1.21451
Basal Ganglia	KNSTRN	Non-GB	Wald ratio	1	0.746639	0.989917	0.93089	1.05269
Cerebellum	IVD	Non-GB	Wald ratio	1	0.746639	1.01265	0.938307	1.09288
Cerebellum	KNSTRN	Non-GB	Wald ratio	1	0.746639	0.991279	0.939975	1.04538
Cerebellum	HIST1H4C	All	Wald ratio	1	0.746642	0.983978	0.89213	1.08528
Cerebellum	NRCAM	GB	Wald ratio	1	0.74668	1.01869	0.910417	1.13984
Cerebellum	TULP2	Non-GB	Wald ratio	1	0.746716	0.984927	0.898204	1.08002
Cerebellum	ZNF575	GB	Wald ratio	1	0.746718	1.01483	0.928109	1.10965
Basal Ganglia	EME2	Non-GB	Wald ratio	1	0.746747	0.986269	0.906884	1.0726
Cortex	TGM2	All	Wald ratio	1	0.746782	1.03	0.860834	1.2324
Cerebellum	TCTEX1D1	Non-GB	Wald ratio	1	0.746794	0.987564	0.915323	1.06551
Cerebellum	PEPD	GB	Inverse variance weighted	2	0.746812	1.00868	0.957118	1.06302
Cortex	FAM71F1	All	Wald ratio	1	0.746815	1.02025	0.903356	1.15226
Cortex	ZNF470	GB	Wald ratio	1	0.746885	1.0128	0.93752	1.09412
Cerebellum	TUBB6	GB	Wald ratio	1	0.746891	0.990725	0.936215	1.04841
Cortex	RNF34	GB	Wald ratio	1	0.746893	0.9538	0.71565	1.2712
Cerebellum	C1orf146	All	Wald ratio	1	0.746898	1.01417	0.931103	1.10465
Cerebellum	KCNC2	GB	Wald ratio	1	0.746901	1.01384	0.932632	1.10212
Cerebellum	FAIM2	GB	Wald ratio	1	0.746919	0.983123	0.886566	1.0902
Cortex	RALGPS1	Non-GB	Wald ratio	1	0.746962	0.973583	0.827452	1.14552
Cortex	C7orf61	GB	Wald ratio	1	0.74701	1.02456	0.884111	1.18733
Cortex	ARSK	GB	Wald ratio	1	0.747025	0.965431	0.77962	1.19553
Cerebellum	SMUG1	GB	Wald ratio	1	0.74703	0.985998	0.905035	1.0742
Cortex	PFKM	Non-GB	Inverse variance weighted	3	0.747045	0.981679	0.877345	1.09842
Cortex	SLC9B1	Non-GB	Wald ratio	1	0.747072	1.01996	0.904515	1.15014
Cortex	PMS2	Non-GB	Weighted mode	3	0.747077	1.01398	0.942047	1.0914
Cerebellum	HS3ST1	GB	Wald ratio	1	0.747105	1.01172	0.94255	1.08596
Cerebellum	BCO2	GB	Wald ratio	1	0.747129	1.01599	0.922573	1.11887
Cortex	LIG3	Non-GB	Wald ratio	1	0.747139	0.98807	0.918548	1.06285
Cerebellum	RIF1	All	Wald ratio	1	0.74717	1.01366	0.933394	1.10083
Cortex	NUDT1	All	Wald ratio	1	0.74717	1.03449	0.841759	1.27135
Cortex	CAPZA2	All	Wald ratio	1	0.747172	0.977415	0.850664	1.12305
Cortex	LPCAT1	All	Wald ratio	1	0.747313	0.980416	0.869273	1.10577
Cortex	CUL4A	GB	Wald ratio	1	0.747344	1.04513	0.798957	1.36717
Cortex	ZNF233	Non-GB	Wald ratio	1	0.747359	1.02481	0.882826	1.18964
Cerebellum	DKK3	All	Inverse variance weighted	2	0.7474	0.989441	0.927543	1.05547
Cortex	PLEKHG5	GB	Inverse variance weighted	2	0.747413	0.986953	0.91114	1.06907
Hippocampus	GRN	All	Wald ratio	1	0.747419	1.01011	0.950125	1.07388
Cortex	PLEKHA1	All	Wald ratio	1	0.747459	0.974327	0.831668	1.14146
Cortex	LRRC46	GB	Wald ratio	1	0.747462	0.982258	0.880848	1.09534
Cortex	RNPS1	GB	Wald ratio	1	0.747468	0.978851	0.859421	1.11488
Cortex	TTLL1	Non-GB	Wald ratio	1	0.747473	0.981325	0.874931	1.10066
Basal Ganglia	DHRS11	Non-GB	Wald ratio	1	0.747547	1.01391	0.932124	1.10286
Hippocampus	DHRS11	Non-GB	Wald ratio	1	0.747547	1.01113	0.945207	1.08166
Cortex	BEST3	All	Inverse variance weighted	2	0.747581	1.01516	0.926272	1.11258
Cortex	UBA2	GB	Wald ratio	1	0.747592	1.03834	0.825703	1.30574
Cortex	NUDT2	GB	Simple mode	4	0.74761	1.01722	0.925166	1.11843
Basal Ganglia	ACOT2	All	Wald ratio	1	0.747663	1.00963	0.952375	1.07032
Cortex	MYO5C	GB	Wald ratio	1	0.747665	1.03085	0.856662	1.24045
Cortex	RRM2B	GB	Wald ratio	1	0.747701	1.03929	0.821779	1.31437
Cortex	UBAP2	Non-GB	Wald ratio	1	0.747707	0.965932	0.782024	1.19309
Cerebellum	MIPEP	All	Wald ratio	1	0.747756	0.991768	0.943044	1.04301
Cortex	NT5C3A	All	Wald ratio	1	0.747801	0.984036	0.892087	1.08546
Cortex	BBS12	All	Wald ratio	1	0.747825	0.983674	0.889753	1.08751
Cortex	COQ5	GB	Wald ratio	1	0.747858	0.989496	0.927795	1.0553
Cortex	GAN	GB	Wald ratio	1	0.747878	1.03428	0.842147	1.27024
Cerebellum	URB1	Non-GB	Wald ratio	1	0.747916	1.01477	0.927985	1.10967
Cerebellum	FRK	All	Wald ratio	1	0.747917	0.983768	0.890324	1.08702
Cortex	HACE1	All	Wald ratio	1	0.747923	1.01095	0.945999	1.08036
Basal Ganglia	LRRC37A2	All	Wald ratio	1	0.747951	1.00769	0.961697	1.05588
Basal Ganglia	ERAP2	GB	Wald ratio	1	0.748022	1.00777	0.961286	1.0565
Cerebellum	ERAP2	GB	Wald ratio	1	0.748022	1.00733	0.963412	1.05326
Hippocampus	ERAP2	GB	Wald ratio	1	0.748022	1.00836	0.958418	1.06091
Cortex	PAQR3	Non-GB	Wald ratio	1	0.748051	0.974802	0.834227	1.13906
Spinal Cord	SULT1C2	All	Wald ratio	1	0.748087	0.990937	0.937379	1.04755
Hippocampus	SULT1C2	All	Wald ratio	1	0.748087	0.990238	0.932694	1.05133
Cerebellum	ZNF665	Non-GB	Wald ratio	1	0.748093	0.984945	0.897856	1.08048
Cortex	NIPSNAP3A	All	Inverse variance weighted	2	0.748137	1.00902	0.955216	1.06585
Cortex	SYT6	All	Wald ratio	1	0.748175	0.965526	0.779376	1.19614
Cortex	RASA3	Non-GB	Wald ratio	1	0.748186	1.01802	0.912875	1.13527
Cortex	DMRT3	GB	Wald ratio	1	0.748247	1.02428	0.884705	1.18587
Cortex	DYNC1I1	GB	Inverse variance weighted	2	0.748276	0.969731	0.803753	1.16998
Cortex	GSTO2	All	Inverse variance weighted	2	0.748337	0.991974	0.944323	1.04203
Cerebellum	DCAF10	GB	Wald ratio	1	0.748386	1.01701	0.917415	1.12742
Cortex	BAZ1A	GB	Wald ratio	1	0.748408	0.972276	0.818791	1.15453
Cortex	TMC4	All	Wald ratio	1	0.748409	1.02003	0.903608	1.15145
Cortex	APOL3	All	Wald ratio	1	0.74843	0.977306	0.849382	1.1245
Cerebellum	PRSS8	GB	Wald ratio	1	0.748437	1.02157	0.896652	1.16389
Cortex	PNKP	GB	Wald ratio	1	0.748446	1.01181	0.941746	1.08709
Cerebellum	ATP4A	All	Wald ratio	1	0.748448	0.986215	0.905996	1.07354
Cerebellum	TOP3B	All	Wald ratio	1	0.74854	1.00802	0.959979	1.05846
Cortex	PREPL	Non-GB	Wald ratio	1	0.748559	1.04233	0.808915	1.3431
Basal Ganglia	HBS1L	Non-GB	Wald ratio	1	0.7486	0.989317	0.926424	1.05648
Cerebellum	ALDH8A1	Non-GB	Wald ratio	1	0.7486	0.991152	0.938721	1.04651
Spinal Cord	ALDH8A1	Non-GB	Wald ratio	1	0.7486	0.990396	0.933635	1.05061
Spinal Cord	HBS1L	Non-GB	Wald ratio	1	0.7486	0.990448	0.933986	1.05032
Hippocampus	HBS1L	Non-GB	Wald ratio	1	0.7486	0.990079	0.931509	1.05233
Cortex	PPP1R16B	GB	Wald ratio	1	0.74861	0.956841	0.73056	1.25321
Cerebellum	NDUFA11	All	Wald ratio	1	0.74864	1.01589	0.922482	1.11877
Cortex	FUT5	All	Wald ratio	1	0.74864	0.980651	0.870181	1.10514
Cortex	AC119396.1	GB	Wald ratio	1	0.748644	0.972267	0.8186	1.15478
Cortex	ADAM9	Non-GB	Wald ratio	1	0.74866	1.03656	0.832151	1.29118
Cortex	PSG9	All	Inverse variance weighted	2	0.748677	1.01697	0.917478	1.12725
Cerebellum	IFNGR1	All	Wald ratio	1	0.748731	1.01633	0.920405	1.12226
Cortex	CD109	GB	Simple mode	3	0.748741	0.967764	0.81244	1.15278
Cortex	ID4	GB	Wald ratio	1	0.748751	0.979077	0.860239	1.11433
Cerebellum	TMTC4	Non-GB	Wald ratio	1	0.748772	1.02145	0.897048	1.1631
Cortex	NOB1	GB	Wald ratio	1	0.748795	0.984036	0.891729	1.0859
Cortex	WDR97	GB	Inverse variance weighted	2	0.748799	1.0111	0.945064	1.08174
Cortex	AMFR	GB	Wald ratio	1	0.748829	1.01817	0.911903	1.13682
Cerebellum	WDR91	GB	Wald ratio	1	0.748841	0.984004	0.891509	1.0861
Cerebellum	ZCCHC4	Non-GB	Wald ratio	1	0.748841	0.987995	0.917583	1.06381
Cortex	RHOQ	Non-GB	Wald ratio	1	0.748865	1.03436	0.841095	1.27203
Cerebellum	PIWIL2	All	Wald ratio	1	0.748872	0.988709	0.922303	1.0599
Cortex	LDAH	GB	Inverse variance weighted	2	0.748947	1.00875	0.956349	1.06402
Cerebellum	SLC25A52	GB	Wald ratio	1	0.748963	1.02096	0.899167	1.15924
Cerebellum	CISD2	Non-GB	Wald ratio	1	0.749006	1.01642	0.919894	1.12308
Cerebellum	TM6SF2	Non-GB	Wald ratio	1	0.749022	1.01329	0.934576	1.09863
Cortex	ENTR1	All	Wald ratio	1	0.749096	0.972611	0.820402	1.15306
Cortex	BDKRB2	Non-GB	MR Egger	3	0.749117	0.926525	0.646611	1.32761
Hippocampus	CHRNA5	Non-GB	Wald ratio	1	0.74917	1.01092	0.945823	1.08049
Cerebellum	POU4F2	Non-GB	Wald ratio	1	0.749182	0.980617	0.869735	1.10564
Basal Ganglia	ST6GALNAC2	All	Wald ratio	1	0.749217	1.01182	0.941466	1.08744
Cortex	NIT2	GB	Inverse variance weighted	2	0.749338	0.989759	0.929192	1.05427
Cerebellum	CD3EAP	GB	Wald ratio	1	0.749358	0.979375	0.861833	1.11295
Cortex	OXNAD1	All	Wald ratio	1	0.749409	1.02679	0.873008	1.20767
Cortex	ADCY2	GB	Wald ratio	1	0.74941	1.03033	0.857717	1.23769
Cortex	ADRA1D	Non-GB	Inverse variance weighted	2	0.749414	0.979229	0.860891	1.11383
Cortex	POT1	GB	Wald ratio	1	0.749421	1.02763	0.86936	1.21472
Cortex	OXGR1	Non-GB	Wald ratio	1	0.749426	1.01317	0.93502	1.09784
Cerebellum	B3GNT4	Non-GB	Wald ratio	1	0.749483	1.01966	0.904791	1.14912
Cerebellum	ZNF253	Non-GB	Wald ratio	1	0.749507	1.01198	0.940658	1.0887
Cortex	ZNF253	Non-GB	Wald ratio	1	0.749507	1.01513	0.925723	1.11318
Cortex	THUMPD1	GB	Wald ratio	1	0.749545	0.969892	0.803916	1.17014
Cortex	ARPC5	Non-GB	Wald ratio	1	0.74961	0.968525	0.795818	1.17871
Cerebellum	VWDE	GB	Wald ratio	1	0.74963	0.981042	0.872238	1.10342
Cerebellum	SLC1A7	Non-GB	Wald ratio	1	0.749639	1.01026	0.948887	1.07559
Hippocampus	SLC1A7	Non-GB	Wald ratio	1	0.749639	1.01309	0.935312	1.09734
Hippocampus	CWF19L1	All	Wald ratio	1	0.749728	0.991232	0.939024	1.04634
Spinal Cord	SNX16	Non-GB	Wald ratio	1	0.749775	1.01122	0.944225	1.08296
Cerebellum	GSK3B	Non-GB	Wald ratio	1	0.749784	1.02196	0.894246	1.16791
Cortex	UMODL1	Non-GB	Inverse variance weighted	2	0.749786	0.981457	0.874812	1.1011
Spinal Cord	LIPT1	All	Wald ratio	1	0.749808	1.00803	0.959663	1.05884
Cortex	COA4	GB	Wald ratio	1	0.749875	1.0352	0.836868	1.28053
Cerebellum	SMC2	GB	Weighted median	3	0.7499	1.00674	0.966028	1.04916
Cerebellum	GOLM1	Non-GB	Wald ratio	1	0.749917	1.02241	0.892147	1.1717
Cortex	PDE11A	All	Wald ratio	1	0.749939	1.03722	0.828448	1.29861
Cortex	SLC25A15	All	Wald ratio	1	0.749949	0.982117	0.87896	1.09738
Cerebellum	B3GALT1	GB	Wald ratio	1	0.749952	1.0102	0.949098	1.07523
Cerebellum	LPAR2	GB	Wald ratio	1	0.749966	1.02051	0.900721	1.15623
Cortex	PAH	Non-GB	MR Egger	4	0.749974	0.976631	0.860226	1.10879
Cerebellum	CABLES2	GB	Wald ratio	1	0.74999	0.988606	0.921322	1.0608
Cortex	HHLA1	GB	Wald ratio	1	0.75003	0.953694	0.712418	1.27668
Cortex	FRAS1	Non-GB	Inverse variance weighted	3	0.750034	1.02069	0.89985	1.15777
Cortex	ZNF546	GB	Wald ratio	1	0.750078	1.03222	0.849252	1.2546
Cerebellum	BBOF1	GB	Wald ratio	1	0.750105	1.01302	0.935494	1.09698
Cortex	ALDH6A1	GB	Wald ratio	1	0.750105	0.971863	0.815318	1.15846
Cortex	PAX8	Non-GB	Wald ratio	1	0.750117	0.988058	0.91764	1.06388
Cerebellum	ARPC2	Non-GB	Wald ratio	1	0.75014	0.980929	0.871302	1.10435
Cortex	NEDD4	Non-GB	Inverse variance weighted	2	0.750142	1.02304	0.889197	1.17704
Cortex	ZC3H15	GB	Wald ratio	1	0.750164	1.04746	0.7874	1.3934
Cerebellum	DEAF1	All	Wald ratio	1	0.750171	1.011	0.945157	1.08143
Spinal Cord	COL18A1	All	Wald ratio	1	0.750172	0.992869	0.95008	1.03758
Cerebellum	TULP3	GB	Wald ratio	1	0.750177	0.987937	0.916818	1.06457
Cortex	CNOT6L	All	Wald ratio	1	0.7502	1.02901	0.862882	1.22713
Cortex	CMTR1	GB	Wald ratio	1	0.750216	0.974177	0.829251	1.14443
Cerebellum	MITD1	Non-GB	Wald ratio	1	0.75023	0.985339	0.899692	1.07914
Cortex	SLC26A11	Non-GB	Wald ratio	1	0.750249	0.971203	0.81128	1.16265
Cerebellum	RGR	All	Wald ratio	1	0.750263	0.992677	0.948747	1.03864
Cortex	ZNF74	GB	Wald ratio	1	0.750305	1.01687	0.917306	1.12725
Cortex	STYXL1	Non-GB	Inverse variance weighted	2	0.750346	0.989862	0.92964	1.05399
Cerebellum	COG2	Non-GB	Wald ratio	1	0.750372	1.02182	0.894602	1.16712
Basal Ganglia	CYP4F3	Non-GB	Wald ratio	1	0.750387	1.01229	0.938919	1.09139
Hippocampus	CYP4F3	Non-GB	Wald ratio	1	0.750387	1.01158	0.942289	1.08598
Hippocampus	CYP4F12	Non-GB	Wald ratio	1	0.750387	1.013	0.935531	1.09688
Cortex	ARHGAP24	Non-GB	Wald ratio	1	0.750405	0.977339	0.848611	1.12559
Cerebellum	RBM44	GB	Wald ratio	1	0.750407	1.01389	0.93126	1.10386
Cortex	ETFBKMT	GB	Wald ratio	1	0.750429	0.954032	0.713885	1.27496
Cerebellum	SUPT3H	Non-GB	Wald ratio	1	0.750454	1.00976	0.951103	1.07203
Basal Ganglia	RHD	GB	Wald ratio	1	0.750523	1.00992	0.950318	1.07325
Cerebellum	RHD	GB	Wald ratio	1	0.750523	1.00857	0.956862	1.06308
Spinal Cord	RHD	GB	Wald ratio	1	0.750523	1.00905	0.95455	1.06666
Cortex	RHD	GB	Wald ratio	1	0.750523	1.00796	0.959864	1.05847
Cortex	NRDC	All	Simple mode	3	0.750534	1.0215	0.911026	1.14538
Cortex	RABL2A	Non-GB	Inverse variance weighted	2	0.750552	0.966937	0.785914	1.18966
Cortex	PPP2R1B	Non-GB	Wald ratio	1	0.750608	1.01149	0.942665	1.08535
Cerebellum	ARTN	GB	Wald ratio	1	0.750619	1.0104	0.947967	1.07693
Cortex	ARTN	GB	Wald ratio	1	0.750619	1.01654	0.918726	1.12477
Cortex	MICA	GB	Weighted mode	5	0.750664	0.989654	0.932132	1.05072
Cerebellum	CHGA	All	Wald ratio	1	0.750667	1.00896	0.95497	1.06599
Cortex	ORMDL3	Non-GB	Wald ratio	1	0.750675	1.02644	0.873805	1.20575
Cortex	POLR2L	Non-GB	Wald ratio	1	0.750692	1.03826	0.823595	1.30888
Cortex	KIF12	Non-GB	Inverse variance weighted	2	0.750726	1.01303	0.935246	1.09729
Cerebellum	KRT31	Non-GB	Inverse variance weighted	2	0.750765	1.01237	0.938407	1.09216
Cortex	LCN10	Non-GB	Wald ratio	1	0.750821	0.964163	0.769706	1.20775
Basal Ganglia	ZNF260	GB	Wald ratio	1	0.750841	0.986862	0.909501	1.0708
Cortex	FBLL1	Non-GB	Inverse variance weighted	2	0.750872	1.01627	0.919885	1.12276
Cortex	GOLGA6B	All	Wald ratio	1	0.750872	0.976383	0.842443	1.13162
Cerebellum	ZNF660	All	Wald ratio	1	0.750898	0.992808	0.949537	1.03805
Cerebellum	GRM3	GB	Wald ratio	1	0.750901	1.01219	0.939212	1.09085
Cortex	HRH4	Non-GB	Wald ratio	1	0.750909	1.03462	0.838532	1.27656
Cerebellum	SCO2	Non-GB	Wald ratio	1	0.750926	1.0206	0.899837	1.15758
Cerebellum	GALNT16	Non-GB	Wald ratio	1	0.750935	0.989729	0.928598	1.05488
Cerebellum	RHCE	Non-GB	Wald ratio	1	0.750984	1.01608	0.920721	1.12133
Cortex	PFKM	All	Weighted mode	3	0.751019	0.978379	0.869621	1.10074
Cortex	RPS23	GB	Inverse variance weighted	2	0.751031	1.00997	0.949952	1.07377
Cortex	CCDC141	All	Inverse variance weighted	2	0.751045	1.00874	0.955946	1.06445
Cerebellum	DOT1L	Non-GB	Wald ratio	1	0.751059	1.02038	0.900818	1.1558
Cortex	DOT1L	Non-GB	Wald ratio	1	0.751059	1.03216	0.848806	1.25513
Basal Ganglia	ZNF160	GB	Wald ratio	1	0.751074	0.987264	0.912093	1.06863
Cortex	DDX59	Non-GB	Wald ratio	1	0.751091	0.957806	0.73382	1.25016
Cortex	CDT1	GB	Wald ratio	1	0.75114	0.969026	0.797784	1.17703
Basal Ganglia	EXOC3	Non-GB	Wald ratio	1	0.751186	0.987612	0.914373	1.06672
Cortex	HLA-DOB	Non-GB	Weighted median	4	0.751203	1.00913	0.953988	1.06746
Cerebellum	IL4	All	Wald ratio	1	0.751223	1.00948	0.952276	1.07012
Cerebellum	SSBP4	GB	Wald ratio	1	0.751228	1.01458	0.927743	1.10954
Cortex	ANKRD30B	GB	Wald ratio	1	0.751235	1.02284	0.889528	1.17614
Basal Ganglia	LCN15	GB	Wald ratio	1	0.751248	0.98781	0.915671	1.06563
Cortex	NFKB1	Non-GB	Wald ratio	1	0.75131	1.03312	0.844559	1.26378
Cerebellum	EVL	GB	Wald ratio	1	0.751348	0.980616	0.868789	1.10684
Basal Ganglia	CLBA1	All	Wald ratio	1	0.751464	0.989014	0.923662	1.05899
Cortex	CLBA1	All	Wald ratio	1	0.751464	0.991847	0.942849	1.04339
Cerebellum	LEMD2	Non-GB	Wald ratio	1	0.751467	0.986869	0.909354	1.07099
Basal Ganglia	CYP2D6	GB	Wald ratio	1	0.751475	1.01382	0.931258	1.1037
Cortex	CCDC82	All	Wald ratio	1	0.751479	0.991716	0.941951	1.04411
Cortex	C19orf44	Non-GB	Inverse variance weighted	2	0.751485	0.986814	0.908985	1.07131
Cortex	MAP3K7	Non-GB	Wald ratio	1	0.751527	0.980802	0.869897	1.10585
Cortex	TMPRSS5	All	Inverse variance weighted	2	0.751528	0.99238	0.946489	1.0405
Cortex	HSD3B7	All	Wald ratio	1	0.751546	0.976505	0.842855	1.13135
Cerebellum	AKR1C3	GB	Wald ratio	1	0.751551	1.01137	0.943	1.0847
Basal Ganglia	RP9	All	Wald ratio	1	0.751556	0.990241	0.931907	1.05223
Cerebellum	EIF2B2	All	Wald ratio	1	0.751565	0.985492	0.900236	1.07882
Cerebellum	MCTP1	GB	Inverse variance weighted	2	0.751622	0.987014	0.910267	1.07023
Cortex	PLAC8	GB	MR Egger	4	0.751641	1.11914	0.609043	2.05644
Cortex	DNAJC8	GB	Wald ratio	1	0.751642	1.02564	0.876785	1.19977
Cerebellum	TMEM185B	Non-GB	Wald ratio	1	0.751645	0.980155	0.865725	1.10971
Cortex	USP13	All	Inverse variance weighted	2	0.751655	1.01552	0.923137	1.11715
Cerebellum	GPR85	Non-GB	Wald ratio	1	0.751658	0.979725	0.862993	1.11225
Cerebellum	VSIG8	All	Wald ratio	1	0.751688	1.00746	0.962122	1.05494
Cortex	AIRE	GB	MR Egger	3	0.751707	1.08475	0.735998	1.59876
Cerebellum	TLNRD1	All	Wald ratio	1	0.751716	0.985094	0.897576	1.08115
Cerebellum	PLAGL1	GB	Wald ratio	1	0.751733	0.983507	0.887219	1.09025
Cortex	MINAR1	All	Wald ratio	1	0.751742	1.02744	0.868781	1.21508
Cortex	MRLN	GB	Inverse variance weighted	2	0.751745	1.01751	0.913769	1.13302
Cerebellum	COQ5	GB	Wald ratio	1	0.751762	0.99118	0.938235	1.04711
Cortex	TSTD3	GB	Wald ratio	1	0.751763	0.986528	0.907007	1.07302
Cerebellum	WDCP	All	Wald ratio	1	0.751768	0.983615	0.887908	1.08964
Cortex	ABI3BP	Non-GB	Weighted mode	3	0.751807	0.978169	0.868077	1.10222
Cortex	PARVG	Non-GB	Wald ratio	1	0.751827	1.03897	0.81977	1.31679
Cortex	MYADML2	Non-GB	Wald ratio	1	0.751905	1.01024	0.948425	1.07607
Cortex	IFIT1	All	Wald ratio	1	0.751934	0.986722	0.908237	1.07199
Cortex	NCLN	All	Wald ratio	1	0.75196	1.01356	0.932357	1.10183
Cortex	LNPK	All	Inverse variance weighted	2	0.752017	1.04161	0.808892	1.34127
Cortex	POMZP3	GB	MR Egger	4	0.752048	1.01845	0.922451	1.12444
Cerebellum	ECE2	Non-GB	Wald ratio	1	0.752048	0.985874	0.902591	1.07684
Cortex	ABRA	Non-GB	Wald ratio	1	0.752059	1.03841	0.821893	1.31197
Hippocampus	MSH3	GB	Wald ratio	1	0.752081	0.987506	0.913401	1.06762
Cortex	SCARB2	All	Inverse variance weighted	2	0.752119	1.01628	0.919362	1.12342
Cerebellum	STPG1	All	Wald ratio	1	0.75212	0.98651	0.906772	1.07326
Basal Ganglia	HFM1	All	Wald ratio	1	0.752157	0.990627	0.934384	1.05025
Cortex	MMP15	Non-GB	Wald ratio	1	0.752175	1.03687	0.828174	1.29816
Cortex	COA8	GB	Inverse variance weighted	2	0.752179	0.987588	0.913917	1.0672
Cortex	GABRA1	All	Wald ratio	1	0.752217	1.02885	0.862311	1.22756
Cortex	GSTK1	GB	Wald ratio	1	0.752226	0.96158	0.75397	1.22636
Spinal Cord	ZNF575	GB	Wald ratio	1	0.752247	1.01117	0.943761	1.0834
Cortex	ZNF575	GB	Wald ratio	1	0.752247	1.02914	0.861059	1.23002
Cerebellum	GAS2	Non-GB	Wald ratio	1	0.752251	0.985977	0.903207	1.07633
Cortex	COCH	GB	Wald ratio	1	0.752266	1.01508	0.92498	1.11396
Cortex	ACTC1	Non-GB	Wald ratio	1	0.752271	1.02598	0.874924	1.20312
Cortex	PEG10	Non-GB	Wald ratio	1	0.752282	0.968226	0.792312	1.1832
Cerebellum	RCN1	Non-GB	Wald ratio	1	0.75229	1.01723	0.914849	1.13107
Cortex	SUPV3L1	All	Inverse variance weighted	2	0.752314	0.980143	0.865352	1.11016
Basal Ganglia	ZNF718	Non-GB	Wald ratio	1	0.75232	0.991701	0.941678	1.04438
Cerebellum	ZNF718	Non-GB	Wald ratio	1	0.75232	0.99259	0.947779	1.03952
Cortex	HHLA3	Non-GB	Wald ratio	1	0.752328	1.01265	0.936611	1.09486
Cortex	SLC25A37	GB	Wald ratio	1	0.752368	1.03018	0.85643	1.23919
Cortex	MYO1H	GB	Wald ratio	1	0.752411	1.02687	0.870921	1.21073
Cerebellum	CNKSR3	GB	Wald ratio	1	0.752442	1.01517	0.924516	1.11471
Cerebellum	PRPH2	GB	Wald ratio	1	0.752445	1.00781	0.960258	1.05771
Cerebellum	CCDC114	GB	Wald ratio	1	0.752455	0.988399	0.919267	1.06273
Cortex	LAIR2	Non-GB	MR Egger	3	0.752497	1.08147	0.743471	1.57312
Cortex	APPL2	All	Wald ratio	1	0.752506	0.98077	0.869264	1.10658
Cerebellum	IQCB1	GB	Wald ratio	1	0.752521	1.01071	0.945958	1.07989
Hippocampus	IQCB1	GB	Wald ratio	1	0.752521	1.00973	0.950764	1.07235
Cortex	TAGAP	GB	Wald ratio	1	0.752532	1.03028	0.855907	1.24017
Cortex	KIAA1324L	GB	Wald ratio	1	0.752533	0.950173	0.691541	1.30553
Spinal Cord	ADAMTS18	Non-GB	Wald ratio	1	0.752537	1.0082	0.958302	1.06069
Basal Ganglia	TOX4	GB	Wald ratio	1	0.752565	0.986847	0.90887	1.07152
Cerebellum	IL11	All	Wald ratio	1	0.752582	0.985091	0.897255	1.08153
Cerebellum	ZCCHC4	All	Wald ratio	1	0.752588	1.00908	0.953952	1.06738
Cortex	ACOX3	Non-GB	Weighted median	3	0.752594	1.02263	0.889795	1.1753
Cerebellum	CTSS	All	Wald ratio	1	0.752638	0.989978	0.929869	1.05397
Cerebellum	SDR39U1	GB	Wald ratio	1	0.752644	0.985127	0.897466	1.08135
Cerebellum	QPRT	All	Wald ratio	1	0.752656	0.989072	0.923735	1.05903
Cerebellum	PCDHB12	All	Wald ratio	1	0.752708	1.01324	0.933656	1.0996
Cortex	PLAC8	Non-GB	Weighted mode	4	0.752715	1.01193	0.946025	1.08243
Cortex	SPON2	All	Inverse variance weighted	2	0.752728	1.0175	0.913392	1.13348
Spinal Cord	TEN1	All	Wald ratio	1	0.752787	0.991717	0.941696	1.0444
Cortex	CCDC91	Non-GB	Wald ratio	1	0.75283	1.02864	0.862834	1.22632
Cortex	PLEKHA7	GB	Wald ratio	1	0.75287	1.04044	0.812891	1.3317
Cortex	DCLRE1C	All	Wald ratio	1	0.752889	1.01762	0.912753	1.13454
Cerebellum	OOSP3	Non-GB	Wald ratio	1	0.752937	0.978531	0.854842	1.12012
Cerebellum	C8orf34	GB	Wald ratio	1	0.752938	1.01274	0.93598	1.09579
Basal Ganglia	RRP15	All	Wald ratio	1	0.752951	0.992214	0.945078	1.0417
Hippocampus	RRP15	All	Wald ratio	1	0.752951	0.991808	0.942281	1.04394
Cerebellum	DEFB134	GB	Wald ratio	1	0.752972	1.00987	0.949971	1.07354
Cortex	DEFB134	GB	Wald ratio	1	0.752972	1.01912	0.905747	1.14668
Cerebellum	SGCB	Non-GB	Wald ratio	1	0.752977	0.984743	0.894827	1.08369
Cortex	ADCY3	All	Wald ratio	1	0.752979	0.965605	0.776486	1.20079
Cortex	MALRD1	GB	Simple mode	3	0.752982	1.02062	0.913425	1.14039
Basal Ganglia	PPIE	GB	Wald ratio	1	0.75299	0.991654	0.941222	1.04479
Cerebellum	CCNT2	Non-GB	Wald ratio	1	0.753012	0.983995	0.889913	1.08802
Cortex	SEC63	GB	Wald ratio	1	0.753093	0.980956	0.870197	1.10581
Cerebellum	TP53I11	All	Wald ratio	1	0.753102	0.984745	0.894797	1.08374
Basal Ganglia	ADAT1	Non-GB	Wald ratio	1	0.753114	1.01446	0.927648	1.1094
Cortex	WDR11	All	Inverse variance weighted	2	0.75312	1.00783	0.96001	1.05804
Cerebellum	SUDS3	All	Wald ratio	1	0.753136	1.02308	0.887488	1.17938
Cortex	NEIL1	Non-GB	Wald ratio	1	0.753171	0.953845	0.7105	1.28053
Cortex	SHOC1	All	Inverse variance weighted	2	0.753175	1.01114	0.943695	1.0834
Cortex	CEP57	Non-GB	Wald ratio	1	0.753176	0.97595	0.838552	1.13586
Cortex	CDKN2C	All	Wald ratio	1	0.75321	0.965943	0.778288	1.19884
Basal Ganglia	SUPT3H	GB	Wald ratio	1	0.753261	0.98728	0.91154	1.06931
Cerebellum	RAPGEF1	All	Wald ratio	1	0.753264	1.01231	0.93794	1.09258
Cerebellum	KCNC4	GB	Wald ratio	1	0.753283	1.01511	0.924496	1.1146
Cortex	SPX	All	Inverse variance weighted	2	0.753292	0.97283	0.819285	1.15515
Cortex	GUCA1B	All	Inverse variance weighted	2	0.753306	1.00806	0.958854	1.05978
Cerebellum	DZIP1L	All	Inverse variance weighted	2	0.753318	1.01049	0.946835	1.07842
Cerebellum	RIC3	GB	Wald ratio	1	0.753322	1.01266	0.936256	1.09529
Cerebellum	UNC79	All	Wald ratio	1	0.753408	0.986245	0.904599	1.07526
Cortex	ACTR3C	All	Inverse variance weighted	2	0.753445	0.985508	0.899703	1.0795
Cerebellum	ACSS2	GB	Wald ratio	1	0.753448	1.0095	0.951644	1.07088
Cortex	GALNT13	All	Wald ratio	1	0.753497	0.973651	0.824185	1.15022
Cerebellum	ODAPH	Non-GB	Wald ratio	1	0.753508	0.986656	0.9073	1.07295
Cortex	SLN	Non-GB	Wald ratio	1	0.753521	0.987358	0.911982	1.06896
Cortex	CNOT6L	GB	Wald ratio	1	0.753522	1.03495	0.835182	1.28251
Cerebellum	RESF1	All	Wald ratio	1	0.753524	0.988788	0.921586	1.06089
Cortex	ADGRA1	GB	Wald ratio	1	0.753528	0.96428	0.768414	1.21007
Cerebellum	FABP3	GB	Wald ratio	1	0.753531	0.989268	0.924834	1.05819
Cortex	PPP1R12C	Non-GB	Wald ratio	1	0.753607	1.02584	0.874783	1.20298
Cortex	ACADS	GB	Inverse variance weighted	2	0.753631	1.01126	0.942977	1.08448
Cerebellum	TTYH3	All	Wald ratio	1	0.753634	1.0122	0.938382	1.09182
Cerebellum	C21orf58	All	Wald ratio	1	0.753642	0.985869	0.902027	1.0775
Cortex	AIF1L	All	Wald ratio	1	0.753647	0.982086	0.877248	1.09945
Cerebellum	CD38	All	Wald ratio	1	0.753655	0.989632	0.927268	1.05619
Cortex	SYBU	Non-GB	Wald ratio	1	0.753655	1.04758	0.78362	1.40045
Spinal Cord	HLCS	All	Wald ratio	1	0.753657	0.991581	0.940582	1.04535
Cerebellum	E2F7	Non-GB	Wald ratio	1	0.753675	0.985597	0.900213	1.07908
Cerebellum	STARD4	All	Wald ratio	1	0.753685	1.01558	0.922108	1.11852
Cerebellum	CAMK4	All	Wald ratio	1	0.753685	1.00907	0.953736	1.06761
Cerebellum	PLEKHA1	Non-GB	Wald ratio	1	0.753714	1.01631	0.91863	1.12437
Cortex	NGFR	All	Wald ratio	1	0.753721	1.02261	0.889294	1.17591
Cerebellum	TBC1D3L	Non-GB	Wald ratio	1	0.753724	1.01133	0.942594	1.08508
Spinal Cord	TBC1D3L	Non-GB	Wald ratio	1	0.753724	1.01018	0.948237	1.07617
Hippocampus	TBC1D3L	Non-GB	Wald ratio	1	0.753724	1.0126	0.936418	1.09498
Cortex	TBC1D3L	Non-GB	Wald ratio	1	0.753724	1.01054	0.946465	1.07895
Cortex	RP9	Non-GB	Inverse variance weighted	2	0.753753	0.989301	0.924996	1.05808
Cortex	OR2W3	All	Inverse variance weighted	4	0.753823	0.990504	0.933165	1.05137
Cortex	ZNF417	Non-GB	Inverse variance weighted	2	0.753835	1.02325	0.886323	1.18133
Cortex	PARL	GB	Wald ratio	1	0.753871	1.0306	0.853597	1.24432
Cerebellum	SYT7	GB	Wald ratio	1	0.753907	0.982725	0.881287	1.09584
Cerebellum	LXN	All	Wald ratio	1	0.753913	0.991152	0.937579	1.04779
Cortex	MRPL38	Non-GB	Inverse variance weighted	2	0.753984	0.938383	0.630433	1.39676
Hippocampus	CPNE1	All	Wald ratio	1	0.754005	1.01039	0.947156	1.07784
Cerebellum	FAM71E2	All	Wald ratio	1	0.75401	1.01596	0.920139	1.12177
Cortex	PSORS1C1	GB	Inverse variance weighted	2	0.754016	1.01407	0.929213	1.10667
Cortex	KRTAP5-10	GB	Wald ratio	1	0.754044	1.01897	0.905969	1.14606
Cerebellum	GNLY	GB	Wald ratio	1	0.754093	1.00984	0.949834	1.07363
Cerebellum	IL18R1	Non-GB	Wald ratio	1	0.754136	0.99182	0.942128	1.04413
Cortex	CENPQ	GB	Simple mode	3	0.754148	0.984042	0.901234	1.07446
Cerebellum	MET	Non-GB	Wald ratio	1	0.754164	1.00983	0.949864	1.07358
Cortex	CYP2U1	GB	Inverse variance weighted	2	0.754183	1.02074	0.897664	1.16069
Cortex	ADCY2	All	Wald ratio	1	0.754227	0.976475	0.841265	1.13342
Cerebellum	ZNF142	GB	Wald ratio	1	0.754236	1.02253	0.889413	1.17556
Cortex	SRI	Non-GB	Wald ratio	1	0.754282	1.02584	0.874371	1.20355
Cortex	RNF139	GB	Wald ratio	1	0.754313	1.0414	0.807738	1.34267
Cortex	PARPBP	Non-GB	Wald ratio	1	0.754316	0.976136	0.839104	1.13555
Cerebellum	LRRC37A2	All	Wald ratio	1	0.754329	1.00632	0.967392	1.04681
Cortex	CNTNAP4	Non-GB	Simple mode	3	0.754373	1.02756	0.885593	1.19228
Cerebellum	NOD2	GB	Wald ratio	1	0.754387	0.980259	0.865156	1.11068
Cortex	RASA4B	All	Inverse variance weighted	2	0.754399	1.01375	0.930622	1.1043
Cortex	ASB14	All	Wald ratio	1	0.754418	0.986644	0.906929	1.07337
Cerebellum	YIF1A	GB	Wald ratio	1	0.754453	0.989264	0.92456	1.0585
Cortex	VEPH1	All	Wald ratio	1	0.754478	0.980902	0.869247	1.1069
Cerebellum	KLHL29	All	Wald ratio	1	0.7545	0.984348	0.891672	1.08666
Cortex	AC067752.1	GB	Inverse variance weighted	2	0.754513	0.990951	0.936065	1.04905
Cortex	LRRC23	Non-GB	Inverse variance weighted	2	0.754544	1.01027	0.947585	1.0771
Spinal Cord	CLECL1	Non-GB	Wald ratio	1	0.754562	0.990221	0.931052	1.05315
Cortex	ZNF552	Non-GB	Wald ratio	1	0.754592	1.0257	0.874829	1.20259
Cerebellum	ADAM15	GB	Wald ratio	1	0.754593	1.01127	0.942626	1.08492
Cortex	ITGA7	Non-GB	Wald ratio	1	0.75463	1.02043	0.898874	1.15843
Cortex	CLEC4D	GB	Wald ratio	1	0.754644	1.02745	0.866951	1.21767
Cortex	DPY19L2	GB	Inverse variance weighted	2	0.754679	1.01599	0.91976	1.12229
Cortex	NFYA	Non-GB	Wald ratio	1	0.75472	0.968074	0.78978	1.18662
Cortex	ATAD1	GB	Wald ratio	1	0.754728	1.0317	0.848251	1.25482
Cortex	ATXN3	Non-GB	Wald ratio	1	0.75483	1.02753	0.866516	1.21845
Cerebellum	EFR3A	All	Wald ratio	1	0.754836	0.985187	0.897092	1.08193
Cerebellum	ESYT3	Non-GB	Wald ratio	1	0.754846	1.01114	0.943209	1.08397
Cortex	ST3GAL1	Non-GB	Weighted mode	3	0.754852	1.0227	0.9043	1.15661
Basal Ganglia	TBC1D3D	All	Wald ratio	1	0.754859	0.989339	0.924962	1.0582
Hippocampus	TBC1D3D	All	Wald ratio	1	0.754859	0.989302	0.924713	1.0584
Cortex	ATP6V1C2	All	Inverse variance weighted	2	0.754866	1.01698	0.914996	1.13032
Cortex	RANBP6	GB	Wald ratio	1	0.754898	1.04048	0.811016	1.33487
Cortex	OR2M4	GB	Simple mode	4	0.754901	0.976551	0.852389	1.1188
Cortex	COL2A1	All	Simple mode	3	0.754906	1.02184	0.907695	1.15034
Cortex	WWP1	Non-GB	Wald ratio	1	0.754913	0.951774	0.69784	1.29811
Cerebellum	TMEM26	GB	Wald ratio	1	0.75493	0.986198	0.903785	1.07613
Cortex	OR2L5	All	Simple mode	3	0.754943	0.978826	0.87045	1.1007
Cerebellum	MYO15A	Non-GB	Wald ratio	1	0.754959	1.00863	0.955633	1.06457
Cerebellum	SLC26A9	All	Wald ratio	1	0.754969	0.992387	0.945881	1.04118
Basal Ganglia	LNP1	GB	Wald ratio	1	0.754977	1.0132	0.933116	1.10015
Cerebellum	DCST2	Non-GB	Wald ratio	1	0.755015	0.988835	0.9215	1.06109
Cortex	ANO7	All	MR Egger	3	0.755023	1.01898	0.930364	1.11603
Basal Ganglia	CNGA4	Non-GB	Wald ratio	1	0.755032	1.01944	0.903307	1.1505
Cerebellum	PPP1R1B	Non-GB	Wald ratio	1	0.755077	1.02413	0.881625	1.18968
Cortex	RBM28	Non-GB	Wald ratio	1	0.7551	0.97239	0.815519	1.15944
Cortex	NTN5	GB	Wald ratio	1	0.755132	0.984445	0.892081	1.08637
Cortex	MTHFS	All	Weighted mode	4	0.755153	1.01479	0.932796	1.104
Basal Ganglia	FARP2	Non-GB	Wald ratio	1	0.755167	0.984166	0.890228	1.08802
Cerebellum	DDX39B	GB	Wald ratio	1	0.755192	0.980776	0.868118	1.10805
Cortex	VWC2L	GB	Wald ratio	1	0.755208	0.954334	0.711355	1.28031
Cerebellum	ZNF808	All	Wald ratio	1	0.755216	1.01789	0.910537	1.13789
Cerebellum	C8orf37	Non-GB	Inverse variance weighted	2	0.755265	1.01418	0.928246	1.10807
Cortex	SEMA3B	All	Wald ratio	1	0.755288	0.962471	0.75669	1.22421
Cerebellum	NME1	GB	Wald ratio	1	0.755331	1.00796	0.958945	1.05947
Cortex	OR2W3	GB	MR Egger	4	0.755367	1.03973	0.839397	1.28788
Cortex	CFAP74	Non-GB	Wald ratio	1	0.755415	1.01543	0.922161	1.11813
Cortex	ANKH	Non-GB	Wald ratio	1	0.755428	0.953264	0.70537	1.28828
Cortex	C7orf25	All	Wald ratio	1	0.755455	1.01319	0.932988	1.10029
Cortex	OR52D1	GB	Wald ratio	1	0.755476	1.03223	0.845423	1.26031
Cortex	FAM186B	All	Wald ratio	1	0.755502	1.03658	0.826807	1.29956
Cortex	EEF1AKNMT	Non-GB	Wald ratio	1	0.755533	0.973252	0.820546	1.15438
Cerebellum	HACE1	Non-GB	Wald ratio	1	0.755546	1.01111	0.943178	1.08393
Cortex	PILRB	GB	MR Egger	3	0.755549	0.9729	0.851506	1.1116
Cerebellum	LDLRAP1	All	Wald ratio	1	0.755592	1.0095	0.951128	1.07147
Cerebellum	GTF2F1	Non-GB	Wald ratio	1	0.755671	0.984361	0.891327	1.08711
Cerebellum	SPATC1L	Non-GB	Weighted mode	3	0.755675	0.982332	0.890584	1.08353
Cerebellum	TELO2	Non-GB	Wald ratio	1	0.755686	0.97834	0.852282	1.12304
Cortex	PEX11A	All	Wald ratio	1	0.755689	0.978834	0.855428	1.12004
Cortex	SLC7A4	GB	Wald ratio	1	0.755694	1.03182	0.847033	1.25693
Cerebellum	ATIC	Non-GB	Wald ratio	1	0.75571	1.01048	0.946265	1.07904
Cortex	SIGLEC9	All	Wald ratio	1	0.755756	1.01997	0.900498	1.15529
Cerebellum	ACOT6	Non-GB	Wald ratio	1	0.755768	1.01529	0.922709	1.11716
Cerebellum	PRSS35	Non-GB	Wald ratio	1	0.755771	1.02146	0.893545	1.16768
Cortex	SYK	All	Wald ratio	1	0.755846	0.970789	0.805317	1.17026
Cortex	LRCOL1	All	Wald ratio	1	0.755854	0.982275	0.877553	1.09949
Cortex	NAA60	All	Wald ratio	1	0.755869	0.968854	0.793649	1.18274
Cerebellum	LRRC58	Non-GB	Wald ratio	1	0.755926	1.02528	0.875958	1.20005
Cortex	LRRC58	Non-GB	Wald ratio	1	0.755926	1.03972	0.813298	1.32918
Cortex	SLC38A4	GB	Wald ratio	1	0.755977	1.0214	0.893691	1.16737
Cerebellum	CMKLR1	GB	Wald ratio	1	0.75599	1.01944	0.902878	1.15104
Cerebellum	MTHFS	GB	Weighted mode	3	0.755996	0.985596	0.909896	1.06759
Cortex	STXBP5	All	Inverse variance weighted	2	0.756018	0.989097	0.923011	1.05992
Hippocampus	CYP2D6	Non-GB	Wald ratio	1	0.756031	0.988652	0.919977	1.06245
Cortex	RPP25	All	Wald ratio	1	0.756034	0.966944	0.782178	1.19535
Cortex	ZNF266	All	Inverse variance weighted	2	0.756052	1.01197	0.938759	1.0909
Cortex	OGFOD1	GB	Wald ratio	1	0.756093	1.02535	0.875542	1.20078
Cerebellum	RAP1A	Non-GB	Wald ratio	1	0.756143	1.02035	0.898537	1.15867
Spinal Cord	FAM90A26	GB	Wald ratio	1	0.75618	1.01163	0.940416	1.08824
Cerebellum	WDR73	Non-GB	Wald ratio	1	0.756208	0.981387	0.871623	1.10497
Cortex	AGTPBP1	GB	Wald ratio	1	0.756237	0.96083	0.746583	1.23656
Cerebellum	AK9	GB	Wald ratio	1	0.756287	1.01019	0.947546	1.07697
Cerebellum	AKT1	GB	Wald ratio	1	0.756317	1.01795	0.90976	1.13901
Cortex	AKT1	GB	Wald ratio	1	0.756317	1.03461	0.834554	1.28261
Cerebellum	RTP1	Non-GB	Wald ratio	1	0.756321	0.979767	0.8611	1.11479
Basal Ganglia	EPCAM	All	Wald ratio	1	0.756335	1.01028	0.947089	1.07768
Hippocampus	EPCAM	All	Wald ratio	1	0.756335	1.011	0.943508	1.08332
Cortex	ARPC2	Non-GB	Wald ratio	1	0.756409	0.97389	0.823968	1.15109
Cerebellum	CCZ1	Non-GB	Inverse variance weighted	2	0.756417	1.00808	0.958101	1.06067
Cortex	PFKM	All	Simple mode	3	0.75642	0.978966	0.8706	1.10082
Cerebellum	ALDH1B1	All	Wald ratio	1	0.756424	1.01509	0.92344	1.11583
Cerebellum	TDGF1	Non-GB	Wald ratio	1	0.756462	1.00921	0.952422	1.06937
Spinal Cord	TDGF1	Non-GB	Wald ratio	1	0.756462	1.01095	0.943727	1.08295
Cerebellum	TBX10	GB	Wald ratio	1	0.756536	1.01886	0.905353	1.1466
Cortex	TPH1	Non-GB	Wald ratio	1	0.756549	0.989539	0.925886	1.05757
Cortex	ANO1	All	Inverse variance weighted	2	0.75657	0.977819	0.848522	1.12682
Cortex	G3BP1	Non-GB	Wald ratio	1	0.756674	1.03395	0.837088	1.27712
Cortex	ERV3-1	GB	Weighted mode	4	0.756727	0.989351	0.930025	1.05246
Cerebellum	RIC1	GB	Wald ratio	1	0.756758	0.988372	0.917864	1.0643
Cortex	SMC2	Non-GB	Weighted mode	4	0.756761	1.01087	0.949652	1.07604
Cortex	BNC2	Non-GB	Wald ratio	1	0.756771	1.04917	0.774317	1.4216
Basal Ganglia	CCBE1	All	Wald ratio	1	0.756792	1.01073	0.944723	1.08135
Cortex	TSNARE1	All	Wald ratio	1	0.756814	1.01255	0.935692	1.09572
Cerebellum	MDH1B	Non-GB	Wald ratio	1	0.756893	1.00998	0.948412	1.07555
Cortex	CPO	Non-GB	Wald ratio	1	0.756893	0.970183	0.800974	1.17514
Cerebellum	MRPL39	GB	Wald ratio	1	0.756946	0.98726	0.910263	1.07077
Hippocampus	RTP4	All	Wald ratio	1	0.757025	1.01049	0.94586	1.07953
Cortex	EFNB3	Non-GB	Wald ratio	1	0.757027	0.956624	0.722332	1.26691
Cortex	EPHA2	Non-GB	Wald ratio	1	0.75712	0.96754	0.784956	1.1926
Basal Ganglia	TPSB2	All	Wald ratio	1	0.757187	1.01	0.948278	1.07573
Cerebellum	EXOSC1	GB	Wald ratio	1	0.757198	0.983517	0.885158	1.09281
Cortex	CHRNA1	All	Wald ratio	1	0.757204	0.987536	0.912053	1.06927
Cortex	SCARF2	GB	Wald ratio	1	0.757225	0.968629	0.79139	1.18556
Cortex	HLA-DQB1	Non-GB	Inverse variance weighted	2	0.757227	1.01078	0.944342	1.08189
Basal Ganglia	ITPA	Non-GB	Wald ratio	1	0.757229	1.0138	0.929419	1.10584
Cortex	MFSD1	All	Wald ratio	1	0.757284	1.02228	0.888955	1.1756
Cortex	MRPL20	Non-GB	Wald ratio	1	0.75731	0.984048	0.888627	1.08971
Cerebellum	ZNF438	Non-GB	Wald ratio	1	0.75732	1.01849	0.906725	1.14404
Cortex	NT5C3A	GB	Wald ratio	1	0.757344	0.981267	0.870336	1.10634
Cerebellum	SFTPA2	GB	Wald ratio	1	0.757396	1.01206	0.937937	1.09204
Basal Ganglia	ARHGEF10	Non-GB	Wald ratio	1	0.757411	1.01425	0.927174	1.10949
Cortex	KRT5	Non-GB	Wald ratio	1	0.757413	0.974251	0.825621	1.14964
Cortex	SPON2	Non-GB	Inverse variance weighted	2	0.757477	1.0187	0.905687	1.14581
Cerebellum	ZNF215	Non-GB	Wald ratio	1	0.757478	0.979021	0.855747	1.12005
Cortex	ZNF215	Non-GB	Wald ratio	1	0.757478	0.953544	0.705037	1.28964
Cortex	CDIP1	GB	Wald ratio	1	0.757483	0.983193	0.882906	1.09487
Cerebellum	RPL7L1	GB	Wald ratio	1	0.757493	0.986219	0.903064	1.07703
Cortex	RNF139	Non-GB	Wald ratio	1	0.757521	1.04396	0.794442	1.37186
Cortex	ZNF729	GB	Wald ratio	1	0.757552	1.02109	0.894368	1.16577
Cortex	PWP2	All	Weighted mode	7	0.757585	1.0064	0.968173	1.04615
Cerebellum	LYN	All	Wald ratio	1	0.75763	0.986946	0.907922	1.07285
Cerebellum	ACMSD	All	Wald ratio	1	0.75767	0.983261	0.883282	1.09456
Cortex	ACMSD	All	Wald ratio	1	0.75767	0.971231	0.806843	1.16911
Cortex	ERV3-1	All	Inverse variance weighted	4	0.75772	0.992635	0.947089	1.04037
Cerebellum	TACC2	All	Wald ratio	1	0.757736	0.981394	0.870995	1.10579
Cerebellum	AGAP3	All	Wald ratio	1	0.75774	0.988104	0.915748	1.06618
Cerebellum	STYX	Non-GB	Wald ratio	1	0.757748	0.980631	0.866017	1.11041
Cortex	MYO19	All	Wald ratio	1	0.757752	0.986857	0.907278	1.07342
Cerebellum	FAAP20	All	Wald ratio	1	0.757789	0.990312	0.930894	1.05352
Cerebellum	VPS37C	GB	Wald ratio	1	0.75785	1.02614	0.870893	1.20906
Cortex	ITGAD	Non-GB	Wald ratio	1	0.75786	1.02836	0.860869	1.22843
Cortex	HOGA1	GB	Inverse variance weighted	2	0.757885	0.982553	0.878524	1.0989
Cerebellum	CD247	GB	Wald ratio	1	0.75794	1.01376	0.929394	1.10577
Cortex	MARCH3	Non-GB	Wald ratio	1	0.757962	1.03506	0.831344	1.28869
Cortex	ZNF155	All	MR Egger	3	0.757985	1.03358	0.878999	1.21534
Cerebellum	LPAR3	GB	Wald ratio	1	0.757999	0.98786	0.91401	1.06768
Cerebellum	CCZ1B	Non-GB	Inverse variance weighted	2	0.758054	0.991533	0.939316	1.04665
Cortex	MPDZ	Non-GB	Wald ratio	1	0.758058	1.02801	0.862288	1.22559
Cortex	C2CD6	All	Wald ratio	1	0.75807	0.97924	0.856867	1.11909
Cortex	EXOSC2	Non-GB	Wald ratio	1	0.758119	0.963828	0.762366	1.21853
Cerebellum	MAP3K6	GB	Wald ratio	1	0.75813	1.02294	0.885423	1.18182
Cerebellum	NODAL	All	Wald ratio	1	0.758147	0.987327	0.91034	1.07083
Cerebellum	TRIM73	Non-GB	Wald ratio	1	0.758155	1.0227	0.886529	1.17979
Basal Ganglia	ATIC	Non-GB	Wald ratio	1	0.758163	0.989471	0.924993	1.05844
Hippocampus	ATIC	Non-GB	Wald ratio	1	0.758163	0.989144	0.922749	1.06032
Cortex	STEAP1B	All	Simple mode	3	0.758184	0.987381	0.920057	1.05963
Hippocampus	KNOP1	Non-GB	Wald ratio	1	0.758185	0.991112	0.936353	1.04907
Cortex	FOXO6	All	Wald ratio	1	0.758202	1.01944	0.901846	1.15236
Cerebellum	ZNF181	GB	Wald ratio	1	0.758217	1.01153	0.940341	1.0881
Cortex	ZNF181	GB	Wald ratio	1	0.758217	1.00996	0.948205	1.07573
Cortex	TTC1	All	Wald ratio	1	0.758224	1.02135	0.892791	1.16843
Cortex	PIK3AP1	Non-GB	Wald ratio	1	0.758312	1.043	0.797637	1.36385
Cerebellum	ENTPD7	Non-GB	Inverse variance weighted	3	0.758323	1.00803	0.957942	1.06074
Cortex	CSNK1E	All	Wald ratio	1	0.75833	0.975636	0.833769	1.14164
Cortex	AMIGO1	GB	Wald ratio	1	0.75835	1.02113	0.893783	1.16662
Hippocampus	IPO8	All	Wald ratio	1	0.758399	0.990931	0.935043	1.05016
Basal Ganglia	FLT4	Non-GB	Wald ratio	1	0.758401	0.98871	0.919703	1.0629
Cerebellum	KRTAP5-9	Non-GB	Wald ratio	1	0.758431	1.01687	0.914011	1.13131
Cerebellum	GCM2	Non-GB	Wald ratio	1	0.758465	1.01909	0.903348	1.14967
Cerebellum	SIPA1L3	GB	Wald ratio	1	0.758509	0.985645	0.898853	1.08082
Cerebellum	PLPP3	Non-GB	Wald ratio	1	0.758529	0.983177	0.882376	1.09549
Cerebellum	FAM98B	Non-GB	Wald ratio	1	0.75859	1.01961	0.900828	1.15406
Cortex	MYO9B	GB	Inverse variance weighted	2	0.758595	1.02132	0.892753	1.1684
Cortex	ARHGAP31	All	Wald ratio	1	0.758604	0.976462	0.838841	1.13666
Basal Ganglia	LYRM4	GB	Wald ratio	1	0.758623	0.984833	0.893359	1.08567
Cerebellum	LYRM4	GB	Wald ratio	1	0.758623	0.986758	0.906324	1.07433
Cortex	IFI30	All	Wald ratio	1	0.758635	1.0322	0.843286	1.26343
Spinal Cord	IQCB1	GB	Wald ratio	1	0.758664	0.990769	0.933854	1.05115
Cerebellum	ZNF215	All	Wald ratio	1	0.758667	1.01654	0.915514	1.12872
Cortex	ZNF215	All	Wald ratio	1	0.758667	1.0375	0.820337	1.31215
Cerebellum	VAT1L	Non-GB	Wald ratio	1	0.758682	0.980826	0.866858	1.10978
Cortex	GKN2	Non-GB	Wald ratio	1	0.758683	1.04848	0.775151	1.41819
Cortex	FAM228A	All	Inverse variance weighted	2	0.75869	1.02641	0.869159	1.2121
Cortex	KRCC1	All	Wald ratio	1	0.758695	1.05279	0.758203	1.46185
Cerebellum	SCNN1D	All	Inverse variance weighted	2	0.758711	1.01116	0.942011	1.08539
Cerebellum	TNFRSF25	Non-GB	Inverse variance weighted	2	0.758728	1.01387	0.928542	1.10705
Cortex	YTHDC2	Non-GB	Wald ratio	1	0.75878	0.988553	0.918516	1.06393
Cortex	GIMAP5	GB	Wald ratio	1	0.758781	0.964904	0.768162	1.21204
Cortex	PYCR3	GB	Inverse variance weighted	2	0.758789	0.981811	0.873259	1.10386
Spinal Cord	YBEY	GB	Wald ratio	1	0.758791	1.00952	0.950295	1.07243
Cerebellum	GJB3	GB	Wald ratio	1	0.758796	1.02181	0.890368	1.17265
Cortex	GDF6	GB	Wald ratio	1	0.758802	0.961967	0.75105	1.23212
Cortex	SLC17A9	All	Wald ratio	1	0.758815	0.972328	0.812861	1.16308
Basal Ganglia	SLC27A6	All	Wald ratio	1	0.758835	1.00932	0.951286	1.07089
Basal Ganglia	CDS2	All	Wald ratio	1	0.758843	1.00922	0.951779	1.07013
Cortex	L3MBTL4	GB	Wald ratio	1	0.758862	0.965283	0.770328	1.20958
Cerebellum	SYNGR1	GB	Wald ratio	1	0.758866	1.01445	0.92565	1.11177
Cortex	EPCAM	Non-GB	Inverse variance weighted	2	0.758868	1.00959	0.94991	1.07302
Cerebellum	UPB1	GB	Wald ratio	1	0.758896	0.98674	0.906111	1.07454
Cerebellum	GIPC3	Non-GB	Wald ratio	1	0.75896	0.981663	0.872209	1.10485
Cortex	ZBTB38	Non-GB	Wald ratio	1	0.758969	0.968252	0.787927	1.18985
Cortex	SP140L	Non-GB	Inverse variance weighted	2	0.759004	0.974431	0.82582	1.14979
Basal Ganglia	TMEM50B	Non-GB	Wald ratio	1	0.759008	0.986376	0.90361	1.07672
Cortex	GLB1L2	GB	Inverse variance weighted	2	0.75901	1.01427	0.926505	1.11034
Cerebellum	RPP25L	All	Wald ratio	1	0.759028	0.985743	0.899328	1.08046
Cortex	COL4A2	Non-GB	Wald ratio	1	0.759053	1.03967	0.810818	1.33312
Cortex	PCSK1	All	Wald ratio	1	0.759084	1.02901	0.857112	1.23539
Cerebellum	LIN52	GB	Wald ratio	1	0.759085	0.986202	0.902404	1.07778
Cerebellum	CLEC19A	GB	Wald ratio	1	0.759104	0.981939	0.873961	1.10326
Cerebellum	IL11RA	GB	Wald ratio	1	0.759113	1.0103	0.94625	1.07868
Cortex	IL11RA	GB	Wald ratio	1	0.759113	1.01743	0.911046	1.13623
Cortex	ZNF558	GB	Wald ratio	1	0.759164	0.957363	0.724597	1.2649
Cerebellum	AC073111.4	Non-GB	Wald ratio	1	0.759179	0.980229	0.862742	1.11372
Cortex	BTN2A1	All	Simple mode	3	0.759195	0.978032	0.863905	1.10724
Cerebellum	TNS2	Non-GB	Wald ratio	1	0.759231	0.99191	0.941698	1.0448
Cerebellum	PYGM	Non-GB	Wald ratio	1	0.759255	1.01657	0.915159	1.12921
Cerebellum	TANC2	Non-GB	Wald ratio	1	0.759261	1.01503	0.922662	1.11664
Cerebellum	NKX2-5	All	Wald ratio	1	0.759266	0.986449	0.904014	1.0764
Cortex	LCE5A	Non-GB	Inverse variance weighted	2	0.759275	1.02323	0.883449	1.18513
Cortex	PCGF3	GB	Simple mode	3	0.759314	1.01863	0.918767	1.12936
Cortex	COL2A1	Non-GB	Weighted mode	3	0.759354	1.02675	0.885893	1.19
Cerebellum	TAFA3	All	Wald ratio	1	0.759368	1.01191	0.938077	1.09156
Basal Ganglia	UCHL3	All	Wald ratio	1	0.75937	1.01041	0.945642	1.07961
Cerebellum	PIGV	Non-GB	Wald ratio	1	0.759406	0.981674	0.872087	1.10503
Cortex	PCDHB8	All	Inverse variance weighted	2	0.759433	1.00908	0.952336	1.06921
Spinal Cord	C2orf74	Non-GB	Wald ratio	1	0.759447	1.00879	0.953839	1.0669
Cerebellum	SNPH	Non-GB	Wald ratio	1	0.759465	0.986546	0.90461	1.0759
Basal Ganglia	ODF2L	GB	Wald ratio	1	0.759478	1.01227	0.936227	1.0945
Cortex	WDR18	Non-GB	Inverse variance weighted	2	0.759502	1.00975	0.948913	1.0745
Cortex	AC055839.2	GB	Wald ratio	1	0.759524	1.02768	0.862833	1.22403
Cortex	RFX2	All	Wald ratio	1	0.759539	0.969486	0.794988	1.18229
Cerebellum	PRPH	GB	Wald ratio	1	0.759558	1.01573	0.919107	1.12251
Cortex	ADRB1	All	Wald ratio	1	0.759616	0.967195	0.781132	1.19758
Cortex	SCN5A	All	Wald ratio	1	0.759639	0.975058	0.829389	1.14631
Cortex	AKR7A3	All	Wald ratio	1	0.759643	1.02245	0.886899	1.17872
Cortex	AC004706.3	All	Wald ratio	1	0.75967	0.96958	0.795469	1.1818
Cortex	PIWIL1	GB	Wald ratio	1	0.75972	0.957261	0.723547	1.26647
Cortex	PAH	All	Simple mode	4	0.759736	0.988951	0.926694	1.05539
Cerebellum	ADAL	All	Wald ratio	1	0.759751	1.00722	0.961827	1.05476
Cortex	ADAL	All	Wald ratio	1	0.759751	1.00776	0.95905	1.05894
Cerebellum	PCNA	Non-GB	Wald ratio	1	0.759752	0.985341	0.896355	1.08316
Cortex	PCNA	Non-GB	Wald ratio	1	0.759752	0.968581	0.789364	1.18849
Cortex	ARSK	All	Wald ratio	1	0.75978	0.973159	0.817414	1.15858
Hippocampus	ZNF181	All	Wald ratio	1	0.759827	1.00986	0.948272	1.07546
Cerebellum	TMC6	All	Wald ratio	1	0.759869	0.980469	0.863983	1.11266
Cortex	ZNF415	Non-GB	Inverse variance weighted	2	0.75989	1.01292	0.932857	1.09986
Cortex	AC005726.1	Non-GB	Wald ratio	1	0.75992	0.96196	0.750117	1.23363
Cortex	THEM4	GB	Wald ratio	1	0.759941	0.991892	0.941421	1.04507
Cerebellum	CDYL	Non-GB	Wald ratio	1	0.759982	0.979105	0.855054	1.12115
Cerebellum	PIK3C2B	All	Wald ratio	1	0.76001	0.984775	0.892452	1.08665
Cortex	PIK3C2B	All	Wald ratio	1	0.76001	0.977205	0.842807	1.13303
Cortex	C4B	GB	Inverse variance weighted	3	0.76002	0.951223	0.690122	1.31111
Cerebellum	ZSCAN21	GB	Wald ratio	1	0.760073	0.989321	0.923446	1.0599
Cortex	FILIP1L	All	Wald ratio	1	0.760113	1.01689	0.91324	1.1323
Cortex	WNT8A	GB	Wald ratio	1	0.760114	0.972894	0.815561	1.16058
Cortex	PPP3CB	All	Wald ratio	1	0.760184	1.02287	0.884648	1.18268
Cerebellum	MRPL40	All	Wald ratio	1	0.760186	1.01387	0.928024	1.10767
Cortex	MRPL40	All	Wald ratio	1	0.760186	1.02232	0.887235	1.17796
Hippocampus	CWF19L1	Non-GB	Wald ratio	1	0.760197	1.01113	0.941742	1.08564
Cortex	METTL26	Non-GB	Inverse variance weighted	2	0.760216	1.02135	0.891772	1.16976
Cortex	ROBO1	Non-GB	Wald ratio	1	0.760253	1.04066	0.805629	1.34426
Spinal Cord	ZNF880	Non-GB	Wald ratio	1	0.760287	1.00786	0.958425	1.05984
Cortex	ZNF880	Non-GB	Wald ratio	1	0.760287	1.01005	0.947208	1.07706
Cortex	CEP290	Non-GB	Wald ratio	1	0.760289	1.0323	0.841632	1.26615
Cerebellum	TSPAN11	All	Wald ratio	1	0.760329	0.993666	0.953917	1.03507
Cortex	AGPS	All	Wald ratio	1	0.760372	0.975439	0.831372	1.14447
Cerebellum	GSTO1	All	Wald ratio	1	0.760375	1.01644	0.915333	1.12871
Cortex	PAQR3	GB	Wald ratio	1	0.7604	1.0228	0.884858	1.18224
Basal Ganglia	GSTM4	All	Wald ratio	1	0.76041	1.01027	0.946029	1.07888
Cortex	GANC	GB	Wald ratio	1	0.76042	0.972969	0.815837	1.16037
Cerebellum	GAA	GB	Wald ratio	1	0.760422	0.992377	0.944748	1.04241
Cortex	PXMP2	All	Inverse variance weighted	2	0.760474	1.01097	0.942487	1.08443
Cerebellum	QSOX1	GB	Wald ratio	1	0.760488	1.0094	0.950467	1.07199
Cerebellum	CYP2A7	Non-GB	Wald ratio	1	0.760536	0.981262	0.868867	1.1082
Cerebellum	OSBPL10	GB	Wald ratio	1	0.760552	1.00865	0.954308	1.06608
Cerebellum	ASB2	All	Wald ratio	1	0.760631	0.989614	0.925325	1.05837
Basal Ganglia	SLC44A3	All	Wald ratio	1	0.76064	0.990373	0.930613	1.05397
Basal Ganglia	CCNB1IP1	All	Wald ratio	1	0.760642	1.00995	0.947635	1.07636
Cerebellum	CTTN	All	Wald ratio	1	0.760671	1.01416	0.926449	1.11017
Cortex	MYO1F	Non-GB	Wald ratio	1	0.760681	1.02799	0.860663	1.22786
Cortex	HRK	All	Wald ratio	1	0.760729	1.02597	0.869918	1.21001
Cortex	SLC15A2	All	Wald ratio	1	0.760783	1.01201	0.937144	1.09286
Cortex	MYPOP	GB	Wald ratio	1	0.760809	1.04495	0.787328	1.38686
Cortex	RHOQ	GB	Wald ratio	1	0.760818	1.03026	0.850335	1.24825
Cortex	AADAT	GB	Inverse variance weighted	2	0.760825	0.983544	0.883878	1.09445
Cerebellum	DTX4	Non-GB	Wald ratio	1	0.760836	1.02111	0.892613	1.16809
Spinal Cord	GAB4	All	Wald ratio	1	0.760859	0.992543	0.945837	1.04156
Cortex	FAM167A	Non-GB	Wald ratio	1	0.760904	1.01559	0.919292	1.12197
Cortex	SMG9	GB	Wald ratio	1	0.76091	0.9678	0.783839	1.19494
Cortex	ANKMY1	GB	Wald ratio	1	0.760912	1.02774	0.861645	1.22586
Cortex	EYA1	All	Inverse variance weighted	3	0.760964	0.980474	0.863498	1.1133
Cortex	BICRAL	Non-GB	Wald ratio	1	0.760966	1.04046	0.805819	1.34343
Cortex	RASGRP3	GB	Inverse variance weighted	2	0.760989	0.98343	0.88305	1.09522
Cortex	CFAP299	All	Wald ratio	1	0.76104	1.01558	0.919277	1.12197
Cerebellum	VPS37C	Non-GB	Wald ratio	1	0.761069	1.02706	0.864692	1.21991
Cerebellum	TRPT1	All	Wald ratio	1	0.76109	0.985177	0.89476	1.08473
Cortex	IPO8	GB	Wald ratio	1	0.761136	1.01051	0.944644	1.08097
Cortex	POLRMT	All	Wald ratio	1	0.761141	1.02241	0.886255	1.17949
Cortex	ZNF75A	Non-GB	Wald ratio	1	0.761165	0.978804	0.852507	1.12381
Cerebellum	WDR88	Non-GB	Wald ratio	1	0.761186	0.985254	0.895245	1.08431
Cerebellum	G3BP2	GB	Wald ratio	1	0.761194	0.984323	0.888956	1.08992
Cerebellum	OVOL1	Non-GB	Wald ratio	1	0.761201	1.00957	0.94941	1.07355
Cortex	C12orf43	All	Simple mode	3	0.761217	0.986786	0.915508	1.06361
Cerebellum	SMIM7	All	Wald ratio	1	0.761233	0.987572	0.911035	1.07054
Cortex	SMIM7	All	Wald ratio	1	0.761233	0.98716	0.908208	1.07298
Cortex	CLMN	All	Inverse variance weighted	2	0.761271	1.02073	0.894196	1.16516
Cortex	ZNF496	GB	Inverse variance weighted	2	0.761328	1.01009	0.946709	1.07772
Cerebellum	CD247	All	Wald ratio	1	0.761337	1.01106	0.941777	1.08544
Cortex	NAV3	GB	Inverse variance weighted	2	0.761348	1.02659	0.866666	1.21602
Cortex	VSTM4	All	Wald ratio	1	0.76136	0.987541	0.910785	1.07077
Cortex	KIAA1586	Non-GB	Wald ratio	1	0.761404	1.02889	0.856089	1.23658
Cortex	C1orf141	All	Wald ratio	1	0.761406	1.01346	0.929661	1.10481
Basal Ganglia	HAGH	GB	Wald ratio	1	0.761412	0.989609	0.925081	1.05864
Cerebellum	ZSCAN1	All	Wald ratio	1	0.761426	0.989125	0.921713	1.06147
Cortex	SIPA1L3	GB	Wald ratio	1	0.761441	1.03714	0.819582	1.31245
Cortex	LYSMD4	GB	Inverse variance weighted	2	0.761451	1.00914	0.951565	1.0702
Hippocampus	WDSUB1	GB	Wald ratio	1	0.761465	1.01071	0.943531	1.08267
Cortex	STAM2	GB	Inverse variance weighted	2	0.761504	0.981473	0.869823	1.10746
Cerebellum	REM2	GB	Wald ratio	1	0.76151	1.02054	0.894953	1.16376
Cortex	ZP3	GB	Inverse variance weighted	4	0.76152	1.0073	0.961075	1.05575
Cortex	LIPT1	Non-GB	Wald ratio	1	0.761555	1.01299	0.931946	1.10109
Cortex	WDR62	Non-GB	Wald ratio	1	0.761583	1.02518	0.873024	1.20386
Basal Ganglia	SEPTIN1	GB	Wald ratio	1	0.761614	1.01219	0.93596	1.09464
Cerebellum	EMCN	GB	Wald ratio	1	0.761636	1.01948	0.89998	1.15485
Cerebellum	RET	All	Wald ratio	1	0.761663	0.985065	0.893782	1.08567
Cortex	ABCC4	GB	Inverse variance weighted	3	0.761666	1.01828	0.905785	1.14475
Cortex	SLF1	Non-GB	Wald ratio	1	0.761669	1.01426	0.925566	1.11146
Cortex	IMPG2	All	Wald ratio	1	0.761675	1.0148	0.922899	1.11584
Cortex	ADAM12	All	Inverse variance weighted	2	0.761679	0.969675	0.794686	1.1832
Cortex	IQSEC1	Non-GB	Wald ratio	1	0.76169	0.969227	0.79194	1.1862
Cerebellum	MAN2B2	All	Wald ratio	1	0.761741	1.01157	0.939052	1.0897
Hippocampus	SVBP	GB	Wald ratio	1	0.761747	1.01038	0.945124	1.08014
Cerebellum	PLEKHM2	All	Wald ratio	1	0.761772	0.991748	0.940015	1.04633
Cortex	MARVELD3	Non-GB	Weighted mode	3	0.761831	0.985972	0.91031	1.06792
Cortex	COX11	GB	Inverse variance weighted	2	0.761839	0.987355	0.909347	1.07205
Cortex	AKAP1	All	Wald ratio	1	0.76185	0.987628	0.911224	1.07044
Cerebellum	ZBED6CL	All	Wald ratio	1	0.761878	0.986792	0.905472	1.07542
Basal Ganglia	APOC2	GB	Wald ratio	1	0.761899	1.00974	0.948357	1.0751
Cortex	RWDD3	Non-GB	Weighted mode	3	0.76192	1.01334	0.940201	1.09216
Cortex	RNF139	All	Wald ratio	1	0.761943	1.03259	0.839092	1.27071
Cerebellum	DMBT1	All	Wald ratio	1	0.761964	0.987954	0.91344	1.06855
Cortex	NUTM2A	GB	Wald ratio	1	0.761971	1.08899	0.62727	1.89056
Hippocampus	POMZP3	GB	Wald ratio	1	0.761995	0.990769	0.933054	1.05205
Cerebellum	DHRS11	Non-GB	Wald ratio	1	0.76203	1.01254	0.93405	1.09764
Cerebellum	MRPL58	All	Wald ratio	1	0.762036	0.985642	0.897566	1.08236
Cerebellum	AP4M1	Non-GB	Wald ratio	1	0.762061	1.01275	0.933017	1.09929
Cortex	RASSF2	GB	Inverse variance weighted	2	0.762066	1.02516	0.872827	1.20408
Cerebellum	TMEM169	Non-GB	Wald ratio	1	0.762107	0.979052	0.853643	1.12289
Cortex	ACOX1	All	Inverse variance weighted	2	0.762113	1.02298	0.883023	1.18513
Cortex	ITGB2	All	Inverse variance weighted	2	0.762126	0.979265	0.855022	1.12156
Cortex	DCDC2	All	Inverse variance weighted	2	0.762131	1.0118	0.937809	1.09162
Cortex	ZNF556	GB	Wald ratio	1	0.762168	1.02421	0.877214	1.19584
Cortex	DLGAP2	Non-GB	Wald ratio	1	0.762219	1.04558	0.783351	1.3956
Cerebellum	PSMG4	Non-GB	Wald ratio	1	0.762224	1.0172	0.910802	1.13603
Cortex	SAMD5	Non-GB	Weighted median	3	0.762227	0.978657	0.851011	1.12545
Cerebellum	ZNF814	Non-GB	Wald ratio	1	0.762256	0.987735	0.911837	1.06995
Cerebellum	MMAA	GB	Wald ratio	1	0.762259	1.01665	0.913521	1.13141
Cerebellum	FUT8	Non-GB	Wald ratio	1	0.76226	1.01659	0.913815	1.13091
Cortex	CMTM4	Non-GB	Wald ratio	1	0.762284	1.0426	0.795632	1.36624
Cortex	PREX2	All	Inverse variance weighted	2	0.76229	1.0143	0.925153	1.11203
Cortex	TSKU	Non-GB	Wald ratio	1	0.762293	1.02345	0.880699	1.18935
Cortex	PMEPA1	All	Wald ratio	1	0.76234	0.983798	0.884966	1.09367
Cerebellum	WDSUB1	GB	Wald ratio	1	0.762341	1.01172	0.938144	1.09106
Cortex	KAT8	Non-GB	Wald ratio	1	0.762385	0.978382	0.849141	1.12729
Cerebellum	PSRC1	Non-GB	Wald ratio	1	0.762421	1.01491	0.922073	1.11708
Hippocampus	LIPT1	Non-GB	Wald ratio	1	0.762517	1.01032	0.945228	1.0799
Basal Ganglia	SMC2	Non-GB	Wald ratio	1	0.762539	1.01019	0.945888	1.07886
Cerebellum	ADAMTSL2	GB	Wald ratio	1	0.762554	0.982777	0.878029	1.10002
Cortex	ARSG	All	Wald ratio	1	0.762576	1.03096	0.845944	1.25643
Cortex	BEAN1	GB	Inverse variance weighted	2	0.762584	0.937975	0.619102	1.42108
Cerebellum	RIBC2	Non-GB	Wald ratio	1	0.762591	0.981138	0.867108	1.11016
Cortex	SMC1B	Non-GB	Wald ratio	1	0.762591	0.977331	0.842229	1.13411
Cerebellum	G6PC3	Non-GB	Wald ratio	1	0.762625	0.985107	0.89371	1.08585
Cortex	PGGT1B	GB	Wald ratio	1	0.762658	0.968314	0.785701	1.19337
Cortex	KAT6B	Non-GB	Wald ratio	1	0.762665	0.964855	0.764918	1.21705
Cortex	SLC15A4	All	Wald ratio	1	0.762666	1.02701	0.863873	1.22095
Cerebellum	BAIAP2L1	GB	Wald ratio	1	0.762674	0.983106	0.880178	1.09807
Cerebellum	NUAK2	Non-GB	Wald ratio	1	0.762681	1.01781	0.907618	1.14138
Cortex	OR2T8	Non-GB	Wald ratio	1	0.762685	0.953903	0.702207	1.29582
Cortex	UQCRHL	Non-GB	Wald ratio	1	0.762706	1.04243	0.795954	1.36524
Cortex	TACC2	Non-GB	Wald ratio	1	0.762718	1.01671	0.912982	1.13223
Cortex	STAP2	GB	Inverse variance weighted	2	0.762721	0.990571	0.931485	1.05341
Cerebellum	NIT1	Non-GB	Wald ratio	1	0.762723	0.978189	0.847709	1.12875
Cerebellum	KCNQ5	GB	Wald ratio	1	0.762779	0.982165	0.873842	1.10392
Cortex	UBR2	Non-GB	Wald ratio	1	0.762812	1.03234	0.839546	1.26941
Cerebellum	NIPAL2	GB	Wald ratio	1	0.762816	1.01196	0.936772	1.09318
Cortex	NUFIP2	GB	Wald ratio	1	0.762834	1.03365	0.833718	1.28152
Cerebellum	PRKRIP1	All	Wald ratio	1	0.762842	0.984898	0.892208	1.08722
Basal Ganglia	RSAD1	GB	Wald ratio	1	0.762852	0.988996	0.920408	1.0627
Cerebellum	RNF187	GB	Wald ratio	1	0.76288	1.0197	0.898308	1.1575
Cortex	BRF1	GB	Wald ratio	1	0.7629	0.974433	0.82352	1.153
Cortex	CPNE3	Non-GB	Weighted mode	3	0.762907	0.9755	0.847324	1.12306
Cerebellum	BEND7	Non-GB	Inverse variance weighted	2	0.762929	0.986153	0.900733	1.07967
Cortex	OR52W1	GB	Wald ratio	1	0.762953	1.03593	0.823588	1.30301
Cerebellum	IFITM2	All	Wald ratio	1	0.762986	0.981496	0.869294	1.10818
Cerebellum	ADAMTSL5	Non-GB	Wald ratio	1	0.76299	1.01645	0.914162	1.13019
Cortex	CARF	Non-GB	Wald ratio	1	0.763009	0.976807	0.838619	1.13777
Cerebellum	CCN5	All	Wald ratio	1	0.763009	1.01319	0.93047	1.10326
Cortex	STYXL1	All	Inverse variance weighted	2	0.763022	0.990819	0.933156	1.05204
Cortex	ROBO3	All	Inverse variance weighted	2	0.763048	1.04016	0.805246	1.3436
Cortex	DOK4	Non-GB	Wald ratio	1	0.763108	0.9605	0.73906	1.24829
Cerebellum	ZNF34	All	Wald ratio	1	0.763116	1.0081	0.956601	1.06236
Cortex	GIMAP8	All	Wald ratio	1	0.763126	1.02045	0.894567	1.16405
Spinal Cord	HEBP1	Non-GB	Wald ratio	1	0.763173	1.00986	0.94744	1.07638
Cortex	COG4	GB	Inverse variance weighted	2	0.763178	1.01732	0.909789	1.13757
Cortex	GSTCD	All	Inverse variance weighted	2	0.763196	1.01902	0.901484	1.15187
Cortex	CRYZ	Non-GB	Simple mode	3	0.763208	1.01779	0.920691	1.12512
Basal Ganglia	ROPN1B	Non-GB	Wald ratio	1	0.763264	1.01066	0.943279	1.08285
Cortex	NCR3LG1	All	Inverse variance weighted	3	0.763325	0.987336	0.908735	1.07274
Cerebellum	NME4	Non-GB	Wald ratio	1	0.763376	0.9819	0.87181	1.10589
Cerebellum	FOXRED2	All	Wald ratio	1	0.763401	0.985961	0.899245	1.08104
Hippocampus	FOXRED2	All	Wald ratio	1	0.763401	0.991009	0.934412	1.05103
Cortex	FOXRED2	All	Wald ratio	1	0.763401	0.990955	0.934032	1.05135
Cortex	BBS12	Non-GB	Wald ratio	1	0.763442	1.02042	0.894554	1.164
Cerebellum	ALPK3	GB	Wald ratio	1	0.763453	1.01442	0.924086	1.11359
Cortex	NMB	GB	Wald ratio	1	0.763453	0.971222	0.803022	1.17465
Cerebellum	GPR39	Non-GB	Wald ratio	1	0.763519	1.01572	0.917563	1.12439
Cortex	PPIL3	All	Inverse variance weighted	2	0.763548	0.979911	0.858548	1.11843
Cortex	ALG3	All	Wald ratio	1	0.763568	1.0192	0.900402	1.15368
Cerebellum	CPXM2	GB	Wald ratio	1	0.763572	1.02022	0.895448	1.16238
Cortex	PTGDS	GB	Wald ratio	1	0.763575	0.974001	0.820374	1.1564
Cortex	NTPCR	All	Inverse variance weighted	2	0.763598	0.992868	0.947618	1.04028
Cerebellum	TMED4	GB	Wald ratio	1	0.763617	0.98063	0.863259	1.11396
Cortex	FER	Non-GB	Wald ratio	1	0.76363	0.962501	0.750266	1.23477
Cortex	CALR	Non-GB	Wald ratio	1	0.763683	0.958079	0.724691	1.26663
Cerebellum	RPL36AL	All	Wald ratio	1	0.76369	1.00626	0.966156	1.04802
Hippocampus	RPL36AL	All	Wald ratio	1	0.76369	1.00722	0.961057	1.05561
Cortex	CCDC168	GB	Wald ratio	1	0.763694	0.98216	0.873399	1.10446
Hippocampus	GOLGA8N	All	Wald ratio	1	0.763726	0.990826	0.933033	1.0522
Cortex	PPP4R4	GB	Wald ratio	1	0.76373	1.01756	0.908389	1.13984
Cerebellum	C19orf53	All	Wald ratio	1	0.763744	0.984047	0.886075	1.09285
Cortex	PTPN23	Non-GB	Wald ratio	1	0.763769	0.952455	0.693226	1.30862
Cortex	IGSF5	All	Wald ratio	1	0.7638	0.976566	0.83662	1.13992
Cortex	IER5L	All	Wald ratio	1	0.763822	1.03552	0.824656	1.30031
Cortex	ACTN2	Non-GB	Inverse variance weighted	2	0.763853	1.02032	0.894849	1.16337
Cortex	TCTEX1D1	Non-GB	Wald ratio	1	0.763869	0.986227	0.900904	1.07963
Cortex	ZNF248	Non-GB	MR Egger	3	0.763871	0.949547	0.731487	1.23261
Cortex	METTL25	GB	Inverse variance weighted	2	0.763876	0.985484	0.89581	1.08414
Cortex	ODF2	Non-GB	Wald ratio	1	0.763906	0.979227	0.853868	1.12299
Cerebellum	TTC27	Non-GB	Wald ratio	1	0.763935	0.983459	0.882023	1.09656
Cortex	TTC27	Non-GB	Wald ratio	1	0.763935	0.984638	0.890015	1.08932
Cerebellum	LILRB1	Non-GB	Wald ratio	1	0.763939	1.01723	0.909892	1.13724
Basal Ganglia	RTL10	GB	Wald ratio	1	0.763981	1.01374	0.927342	1.10819
Cortex	GGPS1	All	Wald ratio	1	0.763988	0.982136	0.873106	1.10478
Cortex	FUT7	GB	Wald ratio	1	0.76399	1.04652	0.777761	1.40814
Cerebellum	TAF1A	GB	Wald ratio	1	0.764008	0.984082	0.886206	1.09277
Cerebellum	IGFL4	Non-GB	Wald ratio	1	0.764014	0.982616	0.876313	1.10181
Cerebellum	PGLYRP1	Non-GB	Wald ratio	1	0.764014	1.01918	0.900282	1.15379
Cortex	HCRTR2	Non-GB	Wald ratio	1	0.764078	0.963745	0.757227	1.22659
Cerebellum	CRYBA1	All	Wald ratio	1	0.764116	0.985151	0.893439	1.08628
Cortex	ZNF514	All	MR Egger	4	0.764122	0.95999	0.760347	1.21205
Cerebellum	UBE2E3	Non-GB	Wald ratio	1	0.764154	1.01584	0.916718	1.12568
Cerebellum	GGH	Non-GB	Inverse variance weighted	2	0.76418	1.0083	0.955293	1.06425
Cerebellum	NSG2	Non-GB	Wald ratio	1	0.764181	1.02066	0.893	1.16658
Cortex	TIGD2	All	Wald ratio	1	0.764233	0.97432	0.821993	1.15488
Cortex	ANTXR1	Non-GB	Inverse variance weighted	2	0.764237	0.973212	0.814975	1.16217
Cortex	HSF2	GB	Wald ratio	1	0.764258	1.02843	0.856254	1.23523
Cortex	MXI1	Non-GB	Wald ratio	1	0.764282	1.0159	0.91637	1.12624
Cerebellum	RAB7B	Non-GB	Wald ratio	1	0.764306	1.01255	0.933271	1.09856
Cortex	FES	GB	Wald ratio	1	0.764335	0.970067	0.795266	1.18329
Cerebellum	AMIGO1	All	Wald ratio	1	0.764367	0.987205	0.907486	1.07393
Cerebellum	PIK3C3	All	Wald ratio	1	0.764381	0.988381	0.915658	1.06688
Cerebellum	BAAT	Non-GB	Wald ratio	1	0.764394	0.98537	0.894832	1.08507
Cerebellum	DAGLA	GB	Wald ratio	1	0.764411	1.01115	0.94043	1.08718
Cerebellum	ZNF705E	Non-GB	Wald ratio	1	0.764461	1.02119	0.890289	1.17134
Cerebellum	TDP2	All	Wald ratio	1	0.764488	1.01293	0.931271	1.10175
Cerebellum	RSPH10B2	Non-GB	Wald ratio	1	0.764519	0.990759	0.932368	1.05281
Spinal Cord	CCZ1B	Non-GB	Wald ratio	1	0.764519	0.99113	0.935004	1.05063
Spinal Cord	RSPH10B2	Non-GB	Wald ratio	1	0.764519	0.98948	0.923324	1.06038
Spinal Cord	CCZ1	Non-GB	Wald ratio	1	0.764519	1.01022	0.945195	1.07972
Cerebellum	CDH2	All	Wald ratio	1	0.764558	0.987059	0.906407	1.07489
Cortex	ACOT8	All	Wald ratio	1	0.764574	0.968642	0.786331	1.19322
Cortex	KRT82	Non-GB	Wald ratio	1	0.764593	1.02978	0.849805	1.24788
Cortex	GSTCD	GB	Inverse variance weighted	2	0.764605	1.03612	0.821364	1.30703
Cortex	LAIR1	GB	Wald ratio	1	0.764619	0.963521	0.755468	1.22887
Cortex	NAPA	GB	Wald ratio	1	0.764653	1.04	0.804502	1.34442
Cortex	CCDC92	GB	Wald ratio	1	0.764663	1.02029	0.894541	1.16372
Cortex	HMGCLL1	All	Inverse variance weighted	2	0.764752	1.01853	0.903144	1.14865
Cortex	C9orf43	GB	Wald ratio	1	0.764753	0.958446	0.725839	1.2656
Cortex	JMJD4	Non-GB	Wald ratio	1	0.76477	1.0373	0.816088	1.31846
Basal Ganglia	ATP10B	All	Wald ratio	1	0.764804	0.9921	0.941867	1.04501
Cerebellum	SMC2	Non-GB	Weighted mode	3	0.764812	1.0081	0.962557	1.05581
Cerebellum	WNT2	All	Wald ratio	1	0.764836	1.0133	0.929256	1.10495
Cortex	STIM1	All	Wald ratio	1	0.764839	0.970077	0.794978	1.18374
Cortex	FBXL12	Non-GB	Wald ratio	1	0.764846	0.966957	0.77587	1.20511
Cortex	MAP3K3	GB	Wald ratio	1	0.76487	0.977331	0.840975	1.1358
Basal Ganglia	ZSCAN21	Non-GB	Wald ratio	1	0.76488	1.01416	0.924892	1.11204
Cerebellum	SPDL1	All	Wald ratio	1	0.76489	1.01463	0.922507	1.11595
Cortex	EMILIN3	All	Wald ratio	1	0.764906	0.972541	0.810313	1.16725
Cortex	PRDX1	GB	Wald ratio	1	0.764955	1.02851	0.855432	1.2366
Cortex	IGFBP3	All	Wald ratio	1	0.764979	1.03252	0.83708	1.2736
Cerebellum	ZNF763	GB	Wald ratio	1	0.764983	0.986614	0.90318	1.07776
Cortex	ADAMTS17	All	Inverse variance weighted	2	0.764998	1.02466	0.873391	1.20213
Cerebellum	SALL4	All	MR Egger	3	0.76501	1.09543	0.690287	1.73836
Cerebellum	CAPN8	All	Inverse variance weighted	2	0.765014	0.994289	0.957643	1.03234
Cerebellum	MRTO4	All	Wald ratio	1	0.765075	1.00935	0.949588	1.07287
Cerebellum	TMEM72	All	Wald ratio	1	0.765099	1.01286	0.931424	1.10142
Cerebellum	BORCS7	Non-GB	Wald ratio	1	0.765103	1.00979	0.947254	1.07646
Cortex	GALNT3	All	Wald ratio	1	0.76511	0.970038	0.79455	1.18428
Cortex	SRP14	GB	Wald ratio	1	0.765144	0.973786	0.818034	1.15919
Cortex	FTCD	Non-GB	Inverse variance weighted	2	0.765156	1.01794	0.905824	1.14394
Cortex	FURIN	GB	Wald ratio	1	0.765162	0.981345	0.867283	1.11041
Cortex	RNF4	All	Wald ratio	1	0.765164	0.98291	0.87779	1.10062
Cortex	PEG10	All	Wald ratio	1	0.765241	0.976969	0.838417	1.13842
Cerebellum	ZP1	Non-GB	Wald ratio	1	0.765284	1.0128	0.931689	1.10096
Cortex	C2CD4A	All	Wald ratio	1	0.765294	1.02515	0.870876	1.20676
Cerebellum	GRM4	Non-GB	Wald ratio	1	0.765335	0.987415	0.908616	1.07305
Cortex	WASHC4	Non-GB	Wald ratio	1	0.765392	0.981003	0.864887	1.11271
Cortex	AP4E1	Non-GB	Wald ratio	1	0.765404	1.02233	0.884293	1.18191
Cortex	MRPL58	GB	Wald ratio	1	0.765418	1.03246	0.837036	1.27351
Cortex	ZNF587B	GB	Wald ratio	1	0.765421	1.02752	0.859693	1.22811
Cortex	SASS6	GB	Wald ratio	1	0.76545	0.981136	0.865748	1.1119
Cortex	SLC39A10	All	Wald ratio	1	0.765484	0.972597	0.810292	1.16741
Cerebellum	RDH11	GB	Wald ratio	1	0.765487	1.01872	0.901823	1.15077
Cortex	DDTL	GB	Wald ratio	1	0.76549	1.0296	0.850016	1.24712
Cortex	CPNE1	All	Inverse variance weighted	2	0.76549	1.00892	0.95173	1.06955
Cerebellum	CEP290	Non-GB	Wald ratio	1	0.765557	0.979063	0.851939	1.12516
Cerebellum	PTGR2	GB	Wald ratio	1	0.765598	1.01145	0.938526	1.09003
Cortex	ZNF410	GB	Wald ratio	1	0.765598	1.02877	0.853744	1.23969
Cortex	LAMTOR4	Non-GB	Wald ratio	1	0.765645	0.969077	0.78824	1.1914
Cortex	ZNF385B	All	Wald ratio	1	0.765647	0.965988	0.769398	1.21281
Cortex	SKOR1	All	Wald ratio	1	0.765659	0.985282	0.893747	1.08619
Cortex	PTGDR	GB	Inverse variance weighted	2	0.765676	0.984435	0.887937	1.09142
Cortex	RFC5	Non-GB	Wald ratio	1	0.765702	0.962228	0.746953	1.23954
Basal Ganglia	SULT1C2	All	Wald ratio	1	0.765734	0.993349	0.950685	1.03793
Cortex	DCLRE1B	All	Inverse variance weighted	2	0.765744	1.03424	0.828769	1.29066
Cortex	CCDC192	GB	Inverse variance weighted	2	0.765762	1.01813	0.904609	1.1459
Cortex	SEMA4D	GB	Inverse variance weighted	3	0.765775	0.988936	0.919133	1.06404
Cortex	PDE7B	Non-GB	Wald ratio	1	0.765796	1.03379	0.830738	1.28648
Cerebellum	PAQR3	Non-GB	Wald ratio	1	0.765828	0.978351	0.847112	1.12992
Cerebellum	DEPDC1B	All	Wald ratio	1	0.765833	0.991498	0.937322	1.04881
Cortex	WWP2	GB	Wald ratio	1	0.765834	1.0182	0.904246	1.14651
Cortex	U2AF1L4	Non-GB	Inverse variance weighted	2	0.765858	1.01266	0.932205	1.10005
Cerebellum	GPR142	All	Wald ratio	1	0.765863	0.992465	0.944266	1.04312
Cortex	CYP4F3	Non-GB	Weighted mode	4	0.76588	1.00999	0.951401	1.07218
Cerebellum	CHGB	GB	Wald ratio	1	0.765881	1.01534	0.918511	1.12238
Cerebellum	TMEM87B	Non-GB	Wald ratio	1	0.765914	1.01572	0.916583	1.12559
Cortex	PCGF3	All	Simple mode	3	0.765961	0.984711	0.901128	1.07605
Cortex	BBS2	GB	Wald ratio	1	0.765968	1.01431	0.923722	1.11378
Cortex	TMEM266	All	Wald ratio	1	0.765975	0.970158	0.794691	1.18437
Cortex	ACAA1	GB	Wald ratio	1	0.765999	1.02443	0.873885	1.2009
Basal Ganglia	NUP42	All	Wald ratio	1	0.766032	1.00969	0.947534	1.07593
Cerebellum	VPS37A	All	Wald ratio	1	0.766038	1.01514	0.919451	1.1208
Cortex	RASSF8	All	Wald ratio	1	0.766128	0.980388	0.860429	1.11707
Cortex	CLPP	Non-GB	Inverse variance weighted	2	0.766139	1.0241	0.875347	1.19814
Cerebellum	ORC4	Non-GB	Wald ratio	1	0.766192	1.01484	0.920951	1.11829
Cortex	PFKM	Non-GB	Weighted mode	3	0.766196	0.974113	0.83745	1.13308
Cerebellum	CNOT6L	All	Wald ratio	1	0.766249	0.989998	0.926512	1.05783
Cerebellum	POLDIP3	GB	Wald ratio	1	0.766258	1.01049	0.94329	1.08248
Cortex	GPR153	Non-GB	Weighted mode	4	0.766266	1.03049	0.859963	1.23482
Cerebellum	AFF1	Non-GB	Inverse variance weighted	2	0.766271	1.02726	0.86035	1.22654
Cerebellum	MTMR3	Non-GB	Wald ratio	1	0.766284	0.985485	0.894909	1.08523
Cortex	RGPD8	All	Inverse variance weighted	2	0.7663	1.00977	0.94708	1.0766
Cortex	ACTR10	GB	Inverse variance weighted	2	0.766345	0.976288	0.833369	1.14372
Cerebellum	MRPS9	GB	Wald ratio	1	0.766356	1.01152	0.937933	1.09087
Cortex	SSR1	All	Weighted mode	4	0.766374	1.0107	0.947901	1.07766
Cortex	PBX4	All	Wald ratio	1	0.766378	1.02672	0.862784	1.22181
Cortex	OR51I2	All	Wald ratio	1	0.766381	1.02496	0.871095	1.20601
Cortex	OR52N2	All	Wald ratio	1	0.766381	1.03375	0.83045	1.28682
Cortex	ADAM15	GB	Weighted median	3	0.766383	1.01056	0.942914	1.08305
Cortex	LYPD1	All	Weighted mode	3	0.766426	0.986494	0.912058	1.06701
Cortex	MIP	GB	Wald ratio	1	0.766431	0.972678	0.810189	1.16776
Cerebellum	ACKR2	Non-GB	Wald ratio	1	0.766432	1.01822	0.903834	1.14709
Cortex	AK9	GB	Wald ratio	1	0.766435	0.989168	0.920578	1.06287
Cerebellum	TMEM260	Non-GB	Wald ratio	1	0.76645	1.022	0.885294	1.17981
Cerebellum	SLFN5	Non-GB	Wald ratio	1	0.766451	0.988001	0.912349	1.06993
Cortex	GPR157	Non-GB	Wald ratio	1	0.766477	0.972082	0.806393	1.17182
Cortex	ANXA2	Non-GB	Weighted mode	3	0.766514	0.976402	0.850683	1.1207
Cerebellum	ZNF514	Non-GB	Inverse variance weighted	2	0.766515	0.990708	0.931502	1.05368
Spinal Cord	PIGZ	Non-GB	Wald ratio	1	0.766536	0.988938	0.918923	1.06429
Cortex	BIRC5	All	Wald ratio	1	0.766574	0.972718	0.810345	1.16763
Cerebellum	C14orf132	GB	Wald ratio	1	0.766614	1.01809	0.904395	1.14609
Basal Ganglia	TRIM65	GB	Wald ratio	1	0.76666	1.01079	0.941629	1.08503
Basal Ganglia	FKBP11	GB	Wald ratio	1	0.766669	0.990681	0.93127	1.05388
Cerebellum	GLRX2	GB	Wald ratio	1	0.766673	0.985093	0.892055	1.08783
Cortex	GGT1	GB	Wald ratio	1	0.766686	1.05351	0.746596	1.4866
Cerebellum	NDST3	GB	Wald ratio	1	0.766695	0.988703	0.917211	1.06577
Cortex	FCGR2B	Non-GB	Inverse variance weighted	2	0.766697	1.02894	0.85218	1.24237
Hippocampus	NAXE	GB	Wald ratio	1	0.766706	1.0103	0.944186	1.08104
Cortex	UBR4	GB	Wald ratio	1	0.766718	1.03354	0.831116	1.28528
Cortex	LARP1B	GB	Wald ratio	1	0.766732	0.973193	0.813258	1.16458
Cerebellum	KDM6B	All	Wald ratio	1	0.766737	0.987457	0.908444	1.07334
Cortex	SLC39A13	GB	Wald ratio	1	0.766742	0.975945	0.830914	1.14629
Cerebellum	MPHOSPH9	Non-GB	Wald ratio	1	0.766751	0.980065	0.857969	1.11954
Cortex	MPHOSPH9	Non-GB	Wald ratio	1	0.766751	0.970268	0.794833	1.18442
Cortex	ZNF257	Non-GB	Inverse variance weighted	2	0.766755	1.01518	0.918992	1.12143
Cortex	IFI27L2	All	Wald ratio	1	0.766766	0.990557	0.930362	1.05465
Cortex	SPON2	GB	Inverse variance weighted	2	0.766774	1.01748	0.907406	1.1409
Cortex	MICU1	All	Wald ratio	1	0.76678	1.01529	0.918421	1.12237
Cortex	MN1	Non-GB	Wald ratio	1	0.766814	1.04688	0.773362	1.41714
Cortex	MTHFS	All	Simple mode	4	0.766814	1.01652	0.920767	1.12223
Cortex	CNKSR3	GB	Weighted mode	3	0.76687	1.02194	0.90145	1.15853
Cortex	C9orf152	Non-GB	Wald ratio	1	0.766905	1.01713	0.909075	1.13803
Cortex	FYN	Non-GB	Wald ratio	1	0.766917	1.03709	0.815142	1.31947
Cerebellum	DPP6	All	Wald ratio	1	0.766927	1.01459	0.921923	1.11657
Cerebellum	CEP164	GB	Wald ratio	1	0.766936	0.991292	0.935582	1.05032
Cortex	CEP164	GB	Wald ratio	1	0.766936	0.987056	0.905573	1.07587
Cerebellum	LINC00634	Non-GB	Wald ratio	1	0.766966	0.9835	0.881021	1.0979
Cortex	FAM53B	Non-GB	Wald ratio	1	0.766974	1.02835	0.854731	1.23724
Cerebellum	CRTC1	All	Wald ratio	1	0.766986	1.01198	0.935307	1.09495
Cerebellum	BCKDHB	GB	Wald ratio	1	0.767007	0.984107	0.885152	1.09413
Hippocampus	C1QTNF9	All	Wald ratio	1	0.767059	0.991623	0.937938	1.04838
Cerebellum	VPS11	All	Wald ratio	1	0.76707	1.00741	0.959399	1.05782
Cerebellum	ESR2	Non-GB	Wald ratio	1	0.767084	1.01638	0.912795	1.13171
Basal Ganglia	IQCB1	GB	Wald ratio	1	0.767101	0.990876	0.932556	1.05284
Cerebellum	SELENOW	Non-GB	Wald ratio	1	0.767151	0.976628	0.835107	1.14213
Cortex	SELENOW	Non-GB	Wald ratio	1	0.767151	0.968654	0.784542	1.19597
Cerebellum	FTCD	Non-GB	Inverse variance weighted	3	0.767153	1.0097	0.947176	1.07636
Cerebellum	PPDPF	GB	Wald ratio	1	0.767207	0.979477	0.853821	1.12363
Cortex	SURF6	Non-GB	Inverse variance weighted	2	0.76722	1.01201	0.935079	1.09528
Cerebellum	NPIPB9	All	Wald ratio	1	0.767245	1.01147	0.937919	1.09078
Cerebellum	MCAT	Non-GB	Wald ratio	1	0.767286	0.983733	0.882471	1.09661
Cortex	TTYH2	Non-GB	Wald ratio	1	0.767327	1.03493	0.824414	1.29919
Cortex	TULP4	All	Wald ratio	1	0.767343	1.02259	0.881944	1.18565
Cortex	EXOSC3	GB	Wald ratio	1	0.767345	0.976144	0.831845	1.14547
Basal Ganglia	AACS	Non-GB	Wald ratio	1	0.76735	1.01419	0.923823	1.11339
Cerebellum	SNED1	All	Wald ratio	1	0.767392	1.00881	0.951834	1.0692
Cerebellum	CIAO3	GB	Wald ratio	1	0.767496	1.0101	0.944981	1.07971
Cortex	CCDC6	Non-GB	Inverse variance weighted	2	0.767544	0.941445	0.631009	1.40461
Cortex	C2orf74	Non-GB	Simple mode	3	0.76757	1.02797	0.875983	1.20633
Cortex	OSBPL8	Non-GB	Wald ratio	1	0.767578	1.04161	0.794844	1.36499
Cortex	DAD1	GB	Wald ratio	1	0.767595	1.0138	0.925717	1.11026
Cortex	GTF2H4	GB	Wald ratio	1	0.7676	0.977535	0.840783	1.13653
Cortex	ABCD4	GB	Wald ratio	1	0.767677	0.960228	0.733553	1.25695
Cerebellum	ASF1A	Non-GB	Wald ratio	1	0.767811	1.01862	0.901224	1.1513
Cerebellum	RPS7	Non-GB	Wald ratio	1	0.767824	1.01967	0.89597	1.16045
Cerebellum	POU5F1	GB	Inverse variance weighted	2	0.76783	1.01412	0.924002	1.11302
Cerebellum	UVSSA	GB	Inverse variance weighted	2	0.767873	0.983385	0.87984	1.09912
Cerebellum	HIST2H2AA3	All	Wald ratio	1	0.767924	0.985313	0.893091	1.08706
Cortex	KCNS1	Non-GB	Inverse variance weighted	2	0.767949	0.959823	0.730956	1.26035
Cortex	NDUFA12	GB	Wald ratio	1	0.767967	1.03072	0.843036	1.26018
Cortex	LATS2	Non-GB	Wald ratio	1	0.767986	0.969224	0.78746	1.19294
Cortex	MIEF2	All	Wald ratio	1	0.768	0.965869	0.766853	1.21653
Cortex	FRAT1	GB	Wald ratio	1	0.768003	0.979925	0.856395	1.12127
Cortex	FGF2	GB	Wald ratio	1	0.768004	0.962987	0.749528	1.23724
Cerebellum	ZNF175	Non-GB	Wald ratio	1	0.768017	0.986017	0.897941	1.08273
Cortex	SLC5A8	All	Wald ratio	1	0.768026	0.969516	0.789249	1.19096
Cerebellum	PDS5A	GB	Wald ratio	1	0.768045	0.985775	0.896245	1.08425
Cerebellum	ZNF843	Non-GB	Wald ratio	1	0.768094	1.01229	0.933354	1.0979
Cortex	OVCH2	GB	Wald ratio	1	0.768101	0.959552	0.729243	1.2626
Cortex	CREB3L2	Non-GB	Wald ratio	1	0.768106	1.03483	0.824184	1.29932
Cortex	ACP6	All	Simple mode	3	0.768119	1.01266	0.941214	1.08954
Cortex	AIF1L	GB	Wald ratio	1	0.768158	0.979346	0.852454	1.12513
Cortex	TMEM186	All	Wald ratio	1	0.768197	1.0171	0.908655	1.13848
Cerebellum	C1orf141	GB	Wald ratio	1	0.768199	1.01413	0.923779	1.11332
Cerebellum	OPRM1	GB	Wald ratio	1	0.76822	0.986639	0.902206	1.07897
Cortex	TRERF1	Non-GB	Wald ratio	1	0.768249	1.03064	0.843198	1.25975
Cortex	AGFG1	All	Wald ratio	1	0.768301	0.969248	0.787379	1.19312
Cortex	GOLGA4	GB	Wald ratio	1	0.768369	0.980834	0.862307	1.11565
Cortex	RPA1	Non-GB	Inverse variance weighted	2	0.768416	1.01694	0.909371	1.13723
Cortex	STEAP1B	All	Weighted mode	3	0.768494	0.987381	0.916992	1.06317
Cortex	ACTA1	Non-GB	Wald ratio	1	0.768506	1.03444	0.825597	1.29612
Cortex	CHPT1	All	Inverse variance weighted	2	0.768509	1.0084	0.953777	1.06615
Cerebellum	ZP3	All	Simple mode	3	0.768575	1.00843	0.960302	1.05897
Cortex	FGGY	GB	Wald ratio	1	0.768593	0.976316	0.832234	1.14534
Cortex	PPFIA1	Non-GB	Wald ratio	1	0.768689	0.985421	0.893539	1.08675
Cerebellum	SEC31B	Non-GB	Wald ratio	1	0.76871	0.989753	0.924086	1.06009
Cortex	MED8	All	Wald ratio	1	0.768727	1.01762	0.905769	1.14329
Cerebellum	ADGRD2	GB	Wald ratio	1	0.76874	1.0111	0.93938	1.08829
Cortex	PDXK	Non-GB	Wald ratio	1	0.768745	0.973877	0.816339	1.16182
Cortex	ANKRD24	All	Inverse variance weighted	2	0.768748	1.01607	0.913602	1.13004
Cortex	LNP1	All	Inverse variance weighted	2	0.768777	1.00923	0.949259	1.07299
Cortex	AIG1	GB	Wald ratio	1	0.768819	0.985754	0.895804	1.08474
Hippocampus	GAA	All	Wald ratio	1	0.768826	0.99021	0.927332	1.05735
Cortex	NFRKB	All	Wald ratio	1	0.76885	1.0135	0.926811	1.10829
Cortex	NRP1	All	Wald ratio	1	0.768871	0.969076	0.785894	1.19495
Cerebellum	FRA10AC1	All	Wald ratio	1	0.768873	0.990598	0.930108	1.05502
Hippocampus	FRA10AC1	All	Wald ratio	1	0.768873	0.991746	0.938405	1.04812
Cerebellum	RASGEF1B	All	Wald ratio	1	0.768874	1.0085	0.953134	1.06709
Cortex	ABHD11	All	Wald ratio	1	0.768967	0.985937	0.897026	1.08366
Cortex	YPEL3	GB	Wald ratio	1	0.769003	1.02291	0.879373	1.18989
Cortex	NAP1L1	Non-GB	Inverse variance weighted	2	0.769004	1.03703	0.813591	1.32183
Cerebellum	ZGRF1	All	Wald ratio	1	0.769037	1.01504	0.918786	1.12137
Cortex	PLAC8	All	Weighted median	4	0.769037	0.992545	0.944188	1.04338
Cortex	ANKRD18A	All	Inverse variance weighted	2	0.769055	0.987897	0.910772	1.07155
Spinal Cord	METTL27	Non-GB	Wald ratio	1	0.769063	1.00876	0.951712	1.06922
Cortex	PHKB	Non-GB	Wald ratio	1	0.769072	1.03799	0.809273	1.33134
Cortex	HPCA	GB	Wald ratio	1	0.769092	0.97429	0.818777	1.15934
Cerebellum	CNTN1	Non-GB	Wald ratio	1	0.769158	1.011	0.939755	1.08765
Spinal Cord	C1QL4	GB	Wald ratio	1	0.769196	1.01013	0.94436	1.08048
Cerebellum	CDK3	All	Wald ratio	1	0.769232	0.993524	0.95132	1.0376
Cerebellum	TEN1	All	Wald ratio	1	0.769232	0.993778	0.953193	1.03609
Cortex	CDK3	All	Wald ratio	1	0.769232	0.990874	0.932003	1.05346
Cortex	TEN1	All	Wald ratio	1	0.769232	0.992437	0.943356	1.04407
Cerebellum	LYRM2	All	Wald ratio	1	0.769268	0.985494	0.893823	1.08657
Cortex	GPR180	Non-GB	Inverse variance weighted	2	0.769271	0.980355	0.858634	1.11933
Cortex	TIGD2	Non-GB	Wald ratio	1	0.769287	0.967137	0.773595	1.2091
Cerebellum	FAM120AOS	GB	Inverse variance weighted	2	0.769293	0.982898	0.875885	1.10299
Cerebellum	CCNB1IP1	All	Wald ratio	1	0.769301	1.01031	0.943355	1.08203
Cerebellum	SLC7A8	Non-GB	Wald ratio	1	0.769338	1.00847	0.953217	1.06692
Cerebellum	INTS10	Non-GB	Wald ratio	1	0.769352	1.00977	0.946254	1.07754
Cortex	TF	All	Wald ratio	1	0.769362	1.03612	0.817319	1.3135
Basal Ganglia	ZNF177	All	Wald ratio	1	0.769376	1.01097	0.939851	1.08747
Basal Ganglia	ZNF559	All	Wald ratio	1	0.769376	1.01033	0.943271	1.08215
Cerebellum	ZNF177	All	Wald ratio	1	0.769376	1.00981	0.946005	1.07792
Cerebellum	ZNF559	All	Wald ratio	1	0.769376	1.00889	0.950906	1.07042
Hippocampus	ZNF559	All	Wald ratio	1	0.769376	1.01141	0.93753	1.09112
Cerebellum	CARMIL3	All	Wald ratio	1	0.769383	0.991972	0.93993	1.04689
Cortex	TP73	GB	Wald ratio	1	0.769387	1.02814	0.854061	1.23769
Cortex	COL20A1	All	Wald ratio	1	0.769421	0.97814	0.843756	1.13393
Cortex	OLFM4	All	Inverse variance weighted	2	0.769426	0.980397	0.858836	1.11916
Cerebellum	PIGX	GB	Wald ratio	1	0.769433	1.01104	0.939447	1.0881
Cerebellum	SNX27	All	Wald ratio	1	0.769467	1.00918	0.949341	1.07279
Cortex	ARL9	Non-GB	Inverse variance weighted	3	0.769547	0.981846	0.868585	1.10988
Cerebellum	CCND3	All	Wald ratio	1	0.769594	0.984585	0.887377	1.09244
Cortex	MTFR1	All	Inverse variance weighted	2	0.769649	1.01505	0.918455	1.12181
Cerebellum	RTN4	GB	Wald ratio	1	0.769657	1.01947	0.896049	1.15988
Cerebellum	TMEM50B	Non-GB	Wald ratio	1	0.769701	0.99255	0.944085	1.0435
Cerebellum	SLC22A4	GB	Wald ratio	1	0.769704	0.985178	0.891446	1.08876
Cerebellum	CENPE	GB	Wald ratio	1	0.769742	1.01263	0.931028	1.10138
Cortex	HACE1	Non-GB	Wald ratio	1	0.769788	1.01315	0.928266	1.1058
Cerebellum	DNAH17	Non-GB	Wald ratio	1	0.769791	1.0162	0.912501	1.13169
Cortex	LMLN2	GB	Wald ratio	1	0.769792	0.969579	0.788358	1.19246
Cortex	BCL7A	Non-GB	Wald ratio	1	0.769874	0.957716	0.717009	1.27923
Basal Ganglia	AC233723.1	GB	Wald ratio	1	0.769877	0.987956	0.910918	1.07151
Cortex	PREP	All	Wald ratio	1	0.769899	0.972453	0.806452	1.17262
Cortex	ACSL6	Non-GB	Wald ratio	1	0.769946	1.01786	0.903965	1.14612
Cortex	NDUFB3	GB	Wald ratio	1	0.769946	0.966831	0.771205	1.21208
Cortex	PNMA8C	All	Wald ratio	1	0.769979	1.03727	0.811666	1.32557
Cortex	EVC2	GB	Wald ratio	1	0.769987	0.969164	0.785621	1.19559
Cortex	GSTA1	GB	Wald ratio	1	0.770025	0.991827	0.938732	1.04793
Cortex	REEP1	GB	Wald ratio	1	0.770039	1.02229	0.881813	1.18515
Cerebellum	PDCD6	GB	Wald ratio	1	0.770046	1.01114	0.938751	1.08911
Cortex	PPIE	GB	Inverse variance weighted	2	0.770056	0.992036	0.940246	1.04668
Cortex	ATP6V1C2	Non-GB	Inverse variance weighted	2	0.770079	0.985031	0.890275	1.08987
Cortex	PWP2	GB	Simple mode	7	0.770095	1.01355	0.929766	1.10489
Cortex	GC	All	Wald ratio	1	0.770134	1.01573	0.914791	1.1278
Cortex	RPL27A	Non-GB	Wald ratio	1	0.770197	1.02518	0.867616	1.21137
Cerebellum	IFNLR1	Non-GB	Wald ratio	1	0.770198	0.981056	0.862903	1.11539
Cerebellum	FXYD7	GB	Wald ratio	1	0.77023	1.01448	0.921174	1.11724
Cortex	IQCE	All	Inverse variance weighted	2	0.770253	1.02319	0.877254	1.19341
Cerebellum	LARP7	Non-GB	Wald ratio	1	0.770262	0.98409	0.883661	1.09593
Cortex	SLC9A3	All	MR Egger	3	0.770275	0.97325	0.845406	1.12043
Cortex	C4orf3	GB	Wald ratio	1	0.770279	1.04152	0.792637	1.36856
Cerebellum	LRMDA	GB	Wald ratio	1	0.770282	0.983435	0.87913	1.10012
Cerebellum	MRGPRD	All	Wald ratio	1	0.770304	0.990484	0.928909	1.05614
Cortex	SNRPE	All	Wald ratio	1	0.770346	1.01568	0.914924	1.12754
Cortex	LRRC75B	All	Inverse variance weighted	2	0.770352	1.0265	0.861197	1.22352
Cortex	SPATC1L	Non-GB	Weighted median	3	0.770393	1.01002	0.944589	1.07999
Cerebellum	EPHB1	GB	Wald ratio	1	0.770447	1.01172	0.935562	1.09407
Cortex	WNT2	All	Wald ratio	1	0.770495	1.0145	0.920962	1.11754
Cortex	CLIC4	Non-GB	Wald ratio	1	0.770547	0.969391	0.786626	1.19462
Cortex	RNF39	Non-GB	Simple mode	3	0.770566	0.973657	0.832221	1.13913
Cortex	CNRIP1	Non-GB	Wald ratio	1	0.77058	0.970055	0.790777	1.18998
Cortex	ZNF414	Non-GB	Wald ratio	1	0.770584	1.03632	0.815355	1.31718
Cerebellum	RSPRY1	GB	Wald ratio	1	0.770595	0.984282	0.884853	1.09488
Cerebellum	ATF6	GB	Wald ratio	1	0.770609	0.985607	0.894089	1.08649
Cortex	ACSS3	GB	Wald ratio	1	0.770681	0.981607	0.866413	1.11212
Cerebellum	ATP12A	All	Wald ratio	1	0.770691	1.01705	0.907758	1.1395
Cerebellum	FAM102B	GB	Wald ratio	1	0.770758	0.985981	0.896651	1.08421
Cortex	CAB39L	GB	MR Egger	3	0.770819	1.05094	0.811356	1.36128
Cortex	SLC38A8	Non-GB	Weighted median	3	0.770826	1.00858	0.952254	1.06823
Cortex	ACP6	GB	Inverse variance weighted	3	0.77084	1.01471	0.919745	1.11948
Basal Ganglia	APOC2	Non-GB	Wald ratio	1	0.77087	0.99004	0.92554	1.05903
Cerebellum	SLC36A4	Non-GB	Wald ratio	1	0.770944	1.02106	0.887378	1.17489
Cortex	BNIP3	All	Wald ratio	1	0.770973	0.985195	0.891063	1.08927
Cerebellum	HPS3	Non-GB	Wald ratio	1	0.77098	0.984329	0.885019	1.09478
Spinal Cord	UTP18	Non-GB	Wald ratio	1	0.770994	1.01003	0.944387	1.08023
Cortex	MPDZ	All	Wald ratio	1	0.77102	1.02	0.892637	1.16554
Cerebellum	THSD7A	All	Wald ratio	1	0.771023	1.01555	0.915306	1.12678
Basal Ganglia	LARS2	GB	Wald ratio	1	0.771039	0.991121	0.933343	1.05248
Spinal Cord	LARS2	GB	Wald ratio	1	0.771039	0.989965	0.924949	1.05955
Cortex	ANKRD7	Non-GB	MR Egger	3	0.771039	0.87592	0.439086	1.74735
Cortex	CDHR5	Non-GB	Simple mode	3	0.771046	0.972296	0.82395	1.14735
Cortex	WNT9B	GB	Wald ratio	1	0.771088	1.0296	0.845936	1.25313
Cerebellum	SPATC1L	All	Simple mode	3	0.77109	0.988217	0.92154	1.05972
Cortex	FAN1	Non-GB	Wald ratio	1	0.771098	1.02202	0.882541	1.18354
Cerebellum	INPP1	GB	Wald ratio	1	0.771174	0.992321	0.94209	1.04523
Cerebellum	THNSL1	GB	Wald ratio	1	0.771174	0.983584	0.879767	1.09965
Cerebellum	CLEC4F	All	Wald ratio	1	0.77121	1.01625	0.911635	1.13286
Cerebellum	CABP4	GB	Wald ratio	1	0.771213	1.01671	0.909262	1.13685
Cortex	C11orf91	Non-GB	Wald ratio	1	0.771242	1.02025	0.891267	1.16791
Cortex	ZNF582	All	Wald ratio	1	0.771263	1.03093	0.839534	1.26596
Cortex	TYW5	Non-GB	Inverse variance weighted	3	0.771275	1.00991	0.944925	1.07937
Cerebellum	EFCAB7	Non-GB	Wald ratio	1	0.771282	0.988282	0.912776	1.07003
Spinal Cord	ZNF334	GB	Wald ratio	1	0.771289	0.990803	0.930958	1.05449
Cortex	BRD9	Non-GB	Inverse variance weighted	2	0.771294	0.978243	0.843398	1.13465
Basal Ganglia	ARHGEF5	GB	Wald ratio	1	0.771295	0.989866	0.924163	1.06024
Hippocampus	ARHGEF5	GB	Wald ratio	1	0.771295	0.988389	0.913539	1.06937
Cortex	GNA15	Non-GB	Wald ratio	1	0.771315	0.972757	0.807443	1.17192
Cortex	PAQR8	All	Weighted median	3	0.771366	0.988788	0.916379	1.06692
Cortex	CENPJ	Non-GB	Inverse variance weighted	3	0.771379	0.989061	0.918332	1.06524
Cerebellum	ST8SIA1	GB	Wald ratio	1	0.771449	1.01396	0.923432	1.11335
Spinal Cord	ZNF669	All	Wald ratio	1	0.771525	1.00726	0.959252	1.05767
Cerebellum	NT5M	GB	Wald ratio	1	0.771581	0.981418	0.864681	1.11391
Cortex	CAPZA2	GB	Wald ratio	1	0.771615	1.0256	0.86466	1.2165
Cortex	ANO7	All	Simple mode	3	0.771667	1.00968	0.953799	1.06884
Cortex	ASB4	GB	Simple mode	3	0.771675	1.02966	0.866326	1.22378
Cerebellum	DHRS7	Non-GB	Wald ratio	1	0.77169	1.01878	0.898479	1.15518
Cerebellum	NMUR1	GB	Wald ratio	1	0.771708	1.01083	0.939913	1.08709
Cortex	ACOX3	GB	Weighted mode	3	0.771755	0.97668	0.84951	1.12289
Cerebellum	CASP6	All	Wald ratio	1	0.771755	0.991244	0.934057	1.05193
Cerebellum	ELAVL2	GB	Wald ratio	1	0.771761	1.01704	0.907322	1.14002
Cerebellum	AACS	Non-GB	Inverse variance weighted	2	0.771772	0.989783	0.923424	1.06091
Cerebellum	SLC25A4	GB	Wald ratio	1	0.771777	0.980524	0.858493	1.1199
Cortex	COL18A1	Non-GB	Inverse variance weighted	2	0.771823	1.03913	0.801697	1.34687
Cortex	UVSSA	All	Weighted median	3	0.771849	0.991346	0.934781	1.05133
Cortex	DYDC2	Non-GB	Wald ratio	1	0.771857	0.98398	0.882212	1.09749
Cortex	CRHR1	GB	Inverse variance weighted	2	0.771861	1.01093	0.939294	1.08803
Cortex	HOXD1	All	Wald ratio	1	0.77193	1.02047	0.889817	1.1703
Cortex	TRIM35	GB	Inverse variance weighted	2	0.771958	0.984607	0.886544	1.09352
Cortex	PLD1	Non-GB	Inverse variance weighted	2	0.771965	0.968963	0.782889	1.19926
Cortex	ECHDC3	Non-GB	MR Egger	3	0.771999	0.912653	0.565507	1.4729
Cortex	RHEBL1	All	Wald ratio	1	0.772003	0.986894	0.902639	1.07901
Cortex	CPT1B	All	Simple mode	3	0.772049	1.01178	0.944027	1.08439
Cerebellum	CLNK	GB	Wald ratio	1	0.772055	1.00886	0.950402	1.07092
Cerebellum	DTX2	Non-GB	Wald ratio	1	0.772104	1.01285	0.929022	1.10424
Cortex	KCNV2	GB	Wald ratio	1	0.772106	1.02617	0.861555	1.22225
Cerebellum	STOX1	GB	Wald ratio	1	0.772128	0.990632	0.929497	1.05579
Cortex	PPP2R5B	GB	Wald ratio	1	0.772132	0.965721	0.76265	1.22286
Cortex	HIST1H4K	Non-GB	Inverse variance weighted	2	0.772181	1.05672	0.727369	1.5352
Cortex	SAPCD1	GB	Inverse variance weighted	2	0.772185	1.02226	0.880715	1.18655
Cortex	MYO7A	All	Inverse variance weighted	2	0.772261	0.982961	0.874966	1.10429
Cerebellum	C1orf127	All	Wald ratio	1	0.772271	0.994062	0.954766	1.03498
Cortex	UVSSA	GB	Inverse variance weighted	3	0.772298	0.984349	0.884595	1.09535
Cortex	GALR1	All	Simple mode	3	0.772323	0.981697	0.879881	1.09529
Hippocampus	FREM2	GB	Wald ratio	1	0.772345	1.0106	0.940911	1.08546
Cortex	ADAM15	Non-GB	Inverse variance weighted	3	0.772345	0.97707	0.834976	1.14334
Cortex	ZNF573	Non-GB	Wald ratio	1	0.772376	0.976189	0.829123	1.14934
Cerebellum	ASRGL1	GB	Wald ratio	1	0.772402	0.989232	0.919252	1.06454
Spinal Cord	OTUD7A	Non-GB	Wald ratio	1	0.772406	0.99157	0.936283	1.05012
Cortex	AP5Z1	All	Wald ratio	1	0.772428	1.03026	0.841776	1.26095
Cortex	TRIM2	Non-GB	Inverse variance weighted	2	0.772452	0.984788	0.887607	1.09261
Cortex	TRIM7	All	Wald ratio	1	0.772505	0.986592	0.90031	1.08114
Cortex	PRIMA1	GB	Wald ratio	1	0.772509	0.976774	0.832913	1.14548
Cortex	BRI3BP	GB	Wald ratio	1	0.772525	1.03582	0.815911	1.31501
Cortex	UBE3D	GB	Wald ratio	1	0.772537	1.02688	0.857825	1.22926
Cerebellum	TXNL4A	All	Wald ratio	1	0.772539	0.984996	0.88903	1.09132
Cortex	OR52K1	Non-GB	Wald ratio	1	0.772546	1.04215	0.787679	1.37883
Cortex	DOP1A	Non-GB	Inverse variance weighted	2	0.772547	1.02367	0.873495	1.19967
Cortex	HLA-A	Non-GB	Weighted mode	5	0.772566	1.0087	0.954801	1.06565
Cerebellum	TRABD2A	Non-GB	Wald ratio	1	0.772582	1.01964	0.893646	1.16339
Cerebellum	CCDC88A	GB	Wald ratio	1	0.772628	0.989076	0.918058	1.06559
Cortex	IL18	GB	Wald ratio	1	0.772631	1.04081	0.793463	1.36527
Cerebellum	IFT74	Non-GB	Wald ratio	1	0.772641	1.01282	0.928946	1.10428
Cortex	ANO4	Non-GB	Wald ratio	1	0.772671	1.02678	0.85824	1.22841
Cortex	OR51B5	All	Weighted mode	3	0.772677	0.982972	0.887681	1.08849
Cerebellum	HSD17B7	All	Wald ratio	1	0.772692	1.01161	0.935391	1.09404
Cortex	ANKEF1	Non-GB	Wald ratio	1	0.7727	1.03998	0.797058	1.35695
Cortex	TRNT1	All	Wald ratio	1	0.772707	0.977793	0.839587	1.13875
Cerebellum	PYROXD2	Non-GB	Wald ratio	1	0.772731	1.01148	0.93608	1.09295
Cortex	MED6	Non-GB	Wald ratio	1	0.772758	1.04109	0.792119	1.36831
Cerebellum	UCK2	All	Wald ratio	1	0.772765	0.985822	0.894759	1.08615
Cerebellum	RGL4	GB	Wald ratio	1	0.772777	1.01222	0.932097	1.09924
Cortex	ZDHHC20	GB	Wald ratio	1	0.772793	1.03216	0.832599	1.27954
Cerebellum	TCEA2	Non-GB	Wald ratio	1	0.772802	1.01668	0.908707	1.13747
Basal Ganglia	FOXD4L1	GB	Wald ratio	1	0.772841	1.01301	0.92788	1.10595
Hippocampus	CBWD2	GB	Wald ratio	1	0.772841	0.987599	0.90737	1.07492
Cortex	FOXD4L1	GB	Wald ratio	1	0.772841	0.983206	0.876399	1.10303
Cortex	PLPPR1	GB	Wald ratio	1	0.772851	1.03386	0.824645	1.29615
Cortex	LTBP4	GB	Wald ratio	1	0.772862	1.03882	0.802098	1.3454
Cerebellum	FAM131C	GB	Inverse variance weighted	2	0.772881	0.98936	0.920039	1.0639
Cerebellum	CYB5RL	GB	Wald ratio	1	0.772883	1.02032	0.89001	1.16972
Cortex	TUBGCP2	GB	Wald ratio	1	0.772927	1.0377	0.807039	1.33429
Cortex	HMGXB3	Non-GB	Wald ratio	1	0.772942	1.01753	0.904246	1.145
Hippocampus	EMILIN3	GB	Wald ratio	1	0.773043	0.984505	0.885371	1.09474
Cerebellum	SNTG1	All	Inverse variance weighted	2	0.773121	1.0101	0.943396	1.08152
Cortex	TCIM	Non-GB	Wald ratio	1	0.773161	1.03571	0.815864	1.3148
Cortex	CFAP299	GB	Wald ratio	1	0.773162	0.982245	0.869593	1.10949
Cortex	ABCC4	All	Weighted median	3	0.773168	0.983619	0.879124	1.10054
Cerebellum	SMPDL3A	GB	Wald ratio	1	0.77319	0.986139	0.896835	1.08434
Cortex	PIGX	GB	Wald ratio	1	0.773198	0.988803	0.915907	1.0675
Cortex	DDIT4L	Non-GB	Wald ratio	1	0.77321	1.01481	0.918224	1.12157
Cortex	SLC26A1	All	Wald ratio	1	0.77327	1.00795	0.955084	1.06374
Cerebellum	NUDT1	All	Wald ratio	1	0.77329	1.01394	0.922819	1.11405
Cortex	RNASE1	All	Wald ratio	1	0.773314	0.966229	0.764817	1.22068
Cortex	PENK	Non-GB	MR Egger	3	0.77332	0.799148	0.245176	2.60481
Basal Ganglia	NPIPA5	GB	Wald ratio	1	0.773332	0.988111	0.910874	1.0719
Basal Ganglia	NPIPA1	GB	Wald ratio	1	0.773332	1.00941	0.947091	1.07583
Cerebellum	NPIPA1	GB	Wald ratio	1	0.773332	1.00945	0.946853	1.07619
Cerebellum	NTAN1	GB	Wald ratio	1	0.773332	1.01633	0.91023	1.13481
Cerebellum	NPIPA5	GB	Wald ratio	1	0.773332	0.984793	0.887273	1.09303
Cerebellum	SLC26A1	GB	Wald ratio	1	0.773412	1.00872	0.950826	1.07014
Cortex	PCTP	All	Wald ratio	1	0.77345	0.974179	0.815235	1.16411
Cortex	CTSW	All	Wald ratio	1	0.773468	0.976908	0.833231	1.14536
Cortex	FIBP	All	Wald ratio	1	0.773468	1.01216	0.93221	1.09896
Cortex	TTLL6	All	Simple mode	3	0.773489	0.983149	0.88845	1.08794
Cerebellum	SPPL2C	GB	Wald ratio	1	0.773496	1.00848	0.952127	1.06817
Cerebellum	EXT2	Non-GB	Wald ratio	1	0.773508	0.9889	0.916508	1.06701
Cortex	KIF13B	GB	Wald ratio	1	0.773547	0.977234	0.835354	1.14321
Basal Ganglia	CCDC82	All	Wald ratio	1	0.773564	0.992077	0.939745	1.04732
Cortex	MGST1	Non-GB	Inverse variance weighted	2	0.773566	0.987849	0.908909	1.07364
Cerebellum	WNT5A	All	Inverse variance weighted	2	0.773592	0.990807	0.930382	1.05516
Cortex	MUSK	GB	Wald ratio	1	0.773613	0.975741	0.825394	1.15347
Cortex	KRT6A	All	Wald ratio	1	0.773613	1.02585	0.862121	1.22067
Cerebellum	RPL36AL	Non-GB	Wald ratio	1	0.773624	1.00784	0.955615	1.06292
Hippocampus	RPL36AL	Non-GB	Wald ratio	1	0.773624	1.00905	0.94897	1.07293
Basal Ganglia	BTN3A2	Non-GB	Wald ratio	1	0.773629	0.988834	0.915997	1.06746
Basal Ganglia	BTN2A2	Non-GB	Wald ratio	1	0.773629	0.986509	0.899296	1.08218
Cerebellum	TMEM74B	GB	Wald ratio	1	0.77363	0.982807	0.873261	1.1061
Cortex	TMEM52B	GB	Wald ratio	1	0.773639	0.963105	0.745449	1.24431
Cerebellum	SNX16	Non-GB	Wald ratio	1	0.773651	1.00953	0.946323	1.07696
Cortex	MAGOHB	GB	Wald ratio	1	0.773675	1.02745	0.854286	1.23571
Cortex	SERPINB8	GB	Inverse variance weighted	2	0.773677	0.975602	0.824436	1.15448
Cortex	ZNF843	Non-GB	Wald ratio	1	0.773685	1.02881	0.847753	1.24853
Cortex	KCNK17	All	Wald ratio	1	0.773728	1.02514	0.865491	1.21425
Cortex	KDR	Non-GB	Wald ratio	1	0.77375	1.03862	0.802145	1.34481
Cortex	C5orf51	Non-GB	Wald ratio	1	0.773755	0.964417	0.75332	1.23467
Cerebellum	FOXN2	Non-GB	Wald ratio	1	0.773757	1.00878	0.950411	1.07073
Cortex	FOXN2	Non-GB	Wald ratio	1	0.773757	1.01294	0.92792	1.10575
Cerebellum	UCK1	All	Wald ratio	1	0.773782	0.985954	0.895296	1.08579
Basal Ganglia	IPO8	GB	Wald ratio	1	0.773795	1.01077	0.939584	1.08734
Basal Ganglia	PTGR1	GB	Wald ratio	1	0.773799	0.98796	0.90963	1.07304
Cortex	MLIP	Non-GB	Wald ratio	1	0.773848	1.02261	0.87797	1.19108
Cortex	GRM7	Non-GB	Wald ratio	1	0.773881	0.971824	0.799664	1.18105
Cortex	AP4S1	All	Wald ratio	1	0.773884	1.02945	0.844503	1.25491
Cerebellum	RETREG3	Non-GB	Wald ratio	1	0.7739	0.980148	0.854823	1.12385
Cortex	BCAT1	All	Wald ratio	1	0.773905	1.01322	0.926366	1.10822
Basal Ganglia	MRM2	Non-GB	Wald ratio	1	0.773929	0.987193	0.904077	1.07795
Basal Ganglia	USP17L18	GB	Wald ratio	1	0.773995	0.987151	0.90375	1.07825
Cerebellum	CDCA3	All	Wald ratio	1	0.774001	1.00741	0.957912	1.05946
Cortex	CDCA3	All	Wald ratio	1	0.774001	1.01024	0.942397	1.08296
Cortex	PFKM	Non-GB	Simple mode	3	0.774013	0.975018	0.838246	1.13411
Hippocampus	ALG1L	Non-GB	Wald ratio	1	0.774017	1.00994	0.944	1.08049
Cortex	SF3B1	All	Wald ratio	1	0.774018	1.01588	0.912285	1.13124
Cortex	MTCL1	All	Wald ratio	1	0.77404	1.02546	0.863709	1.21751
Cortex	ARHGEF4	Non-GB	Wald ratio	1	0.774056	1.04118	0.790426	1.37149
Cerebellum	TCP10L	Non-GB	Wald ratio	1	0.774089	1.01675	0.907706	1.1389
Cortex	ZFAND2A	All	Inverse variance weighted	2	0.774116	1.01711	0.905859	1.14201
Cortex	PIWIL2	All	Wald ratio	1	0.77415	0.991382	0.934473	1.05176
Cortex	KCNK7	GB	Wald ratio	1	0.774152	0.969649	0.785571	1.19686
Cerebellum	KATNAL2	Non-GB	Wald ratio	1	0.774156	0.982115	0.868211	1.11096
Cortex	ASIP	Non-GB	Wald ratio	1	0.774165	0.957222	0.710087	1.29037
Cerebellum	ITPA	GB	Wald ratio	1	0.774209	0.988618	0.914244	1.06904
Cortex	ELOVL4	All	Wald ratio	1	0.774228	1.03124	0.83577	1.27242
Basal Ganglia	MSH3	Non-GB	Wald ratio	1	0.774253	0.987164	0.903747	1.07828
Cortex	PTK7	Non-GB	Wald ratio	1	0.774266	0.97346	0.809999	1.16991
Cerebellum	TBC1D3	All	Wald ratio	1	0.774266	0.99042	0.927358	1.05777
Cortex	NMBR	GB	Wald ratio	1	0.774282	0.971988	0.800438	1.1803
Cortex	CLEC7A	All	Wald ratio	1	0.774291	1.01446	0.919632	1.11907
Cortex	UPP1	Non-GB	Wald ratio	1	0.774299	1.03478	0.819165	1.30714
Cortex	SUCLG2	Non-GB	Weighted median	3	0.774364	0.984662	0.885912	1.09442
Cerebellum	TRIM35	Non-GB	Wald ratio	1	0.774386	1.01505	0.916505	1.12419
Cortex	SENP6	All	Wald ratio	1	0.774389	1.02437	0.86888	1.20768
Cortex	CAB39L	GB	Simple mode	3	0.774401	1.015	0.928446	1.10963
Basal Ganglia	NOTUM	All	Wald ratio	1	0.774447	0.989444	0.920173	1.06393
Cerebellum	TMEM215	GB	Wald ratio	1	0.77453	1.01251	0.929966	1.10237
Cortex	TRIM32	All	Wald ratio	1	0.774568	0.974051	0.813655	1.16607
Basal Ganglia	CCDC190	All	Wald ratio	1	0.774639	1.00994	0.943823	1.08069
Cortex	GARNL3	GB	Wald ratio	1	0.774645	0.973152	0.807733	1.17245
Cerebellum	TBC1D32	Non-GB	Wald ratio	1	0.77466	1.01715	0.905368	1.14273
Cortex	SIGLEC9	GB	Wald ratio	1	0.774683	1.02271	0.87694	1.19272
Cerebellum	TICRR	All	Wald ratio	1	0.774687	0.989826	0.922886	1.06162
Cortex	OR14A16	All	Wald ratio	1	0.774703	1.02642	0.858565	1.22709
Cortex	GPC5	Non-GB	Inverse variance weighted	3	0.774704	0.984806	0.886782	1.09366
Cortex	C2orf74	Non-GB	Weighted mode	3	0.774724	1.02748	0.873398	1.20874
Cerebellum	C5orf63	Non-GB	Wald ratio	1	0.774733	1.0118	0.93369	1.09644
Cerebellum	YTHDC2	Non-GB	Wald ratio	1	0.774756	0.990583	0.928422	1.05691
Cortex	CDKL2	Non-GB	Wald ratio	1	0.774786	0.988659	0.914356	1.069
Hippocampus	BAIAP3	All	Wald ratio	1	0.774789	1.00938	0.946829	1.07607
Cortex	SDR16C5	GB	Simple mode	3	0.774805	0.975408	0.840124	1.13248
Cortex	CNKSR1	GB	Inverse variance weighted	2	0.774812	0.992076	0.939447	1.04765
Cerebellum	BSND	GB	Wald ratio	1	0.77486	0.990724	0.929432	1.05606
Basal Ganglia	ZNF391	All	Wald ratio	1	0.774879	0.989912	0.923466	1.06114
Cortex	PNPLA6	All	Wald ratio	1	0.77489	1.03462	0.819374	1.30641
Spinal Cord	CD151	All	Wald ratio	1	0.774925	1.00741	0.957709	1.05969
Hippocampus	CD151	All	Wald ratio	1	0.774925	1.0083	0.95276	1.06708
Spinal Cord	TMEM199	All	Wald ratio	1	0.774932	1.00731	0.958261	1.05887
Cerebellum	BIN1	All	Wald ratio	1	0.774937	1.00888	0.949541	1.07193
Cortex	KIF19	GB	Wald ratio	1	0.77495	0.973822	0.8119	1.16804
Cerebellum	NMNAT3	Non-GB	Wald ratio	1	0.774985	1.01083	0.938874	1.0883
Cerebellum	TTC9B	All	Wald ratio	1	0.774986	0.985929	0.894641	1.08653
Cortex	DDX59	GB	Wald ratio	1	0.775012	1.03679	0.809288	1.32824
Cortex	HIF1AN	Non-GB	Inverse variance weighted	2	0.775061	0.977936	0.839173	1.13964
Cortex	OR2T1	Non-GB	Wald ratio	1	0.775106	1.0319	0.831911	1.27997
Cerebellum	ITGA2	Non-GB	Wald ratio	1	0.775174	0.985504	0.891536	1.08938
Cortex	MOCS2	Non-GB	Wald ratio	1	0.775174	1.03544	0.815312	1.31501
Cerebellum	NOP14	Non-GB	Wald ratio	1	0.775189	0.985941	0.894647	1.08655
Cortex	LRRC56	All	Inverse variance weighted	2	0.775223	1.01047	0.940735	1.08538
Cortex	HLA-A	All	Weighted median	5	0.775298	1.00661	0.962095	1.05318
Cerebellum	PIWIL2	GB	Wald ratio	1	0.7753	1.0119	0.932965	1.09751
Cerebellum	RNFT1	Non-GB	Wald ratio	1	0.775301	0.981214	0.86141	1.11768
Cortex	SH3BP5	Non-GB	Wald ratio	1	0.775316	1.0489	0.755731	1.45579
Cortex	SPRY1	All	Inverse variance weighted	2	0.775396	0.976873	0.831828	1.14721
Cerebellum	SLC26A1	All	Wald ratio	1	0.775403	1.00704	0.959645	1.05678
Cortex	SMO	Non-GB	Wald ratio	1	0.775435	1.03468	0.818619	1.30776
Cortex	FBXO16	Non-GB	Inverse variance weighted	2	0.775446	0.951269	0.67488	1.34085
Cerebellum	ASCL5	Non-GB	Wald ratio	1	0.775462	1.0082	0.953205	1.06636
Cerebellum	NCAN	All	Wald ratio	1	0.775464	1.0107	0.939434	1.08737
Cortex	CCBE1	GB	Weighted mode	3	0.775467	1.0143	0.931261	1.10475
Cortex	ABCC4	All	MR Egger	3	0.775476	1.05898	0.780483	1.43685
Cortex	HPS1	Non-GB	Inverse variance weighted	2	0.77549	1.01553	0.913456	1.12902
Cortex	OC90	GB	Wald ratio	1	0.775498	0.965979	0.761476	1.2254
Cerebellum	PSAT1	All	Wald ratio	1	0.775529	1.01516	0.915436	1.12574
Cerebellum	NOTO	GB	Inverse variance weighted	2	0.775532	1.0082	0.953167	1.06641
Cortex	GARNL3	All	Wald ratio	1	0.775608	1.02234	0.878228	1.19011
Cortex	WASF3	GB	Wald ratio	1	0.775633	1.01861	0.897315	1.1563
Cortex	PDCD6	All	Wald ratio	1	0.775652	1.0254	0.86295	1.21842
Basal Ganglia	CCDC32	All	Wald ratio	1	0.775661	1.00605	0.965162	1.04867
Cerebellum	TRAPPC13	GB	Wald ratio	1	0.775666	0.985387	0.890504	1.09038
Cerebellum	CHRM5	Non-GB	Wald ratio	1	0.775699	1.00923	0.947414	1.07508
Hippocampus	NQO2	Non-GB	Wald ratio	1	0.775704	1.0111	0.937184	1.09084
Cortex	ARHGAP8	All	Simple mode	3	0.775706	0.980189	0.868924	1.1057
Cerebellum	PXK	All	Wald ratio	1	0.775714	1.01401	0.921432	1.1159
Cortex	COMTD1	Non-GB	Wald ratio	1	0.775718	0.969935	0.786213	1.19659
Cortex	ZMIZ2	All	Wald ratio	1	0.775718	1.02343	0.872701	1.20019
Cerebellum	KCNN4	All	Wald ratio	1	0.775724	1.01231	0.930583	1.10122
Cerebellum	FFAR1	GB	Wald ratio	1	0.775779	1.01738	0.903617	1.14547
Cortex	FFAR3	GB	Wald ratio	1	0.775779	1.03339	0.824318	1.2955
Cortex	FFAR1	GB	Wald ratio	1	0.775779	1.01215	0.931429	1.09987
Cortex	JOSD1	All	Wald ratio	1	0.775789	1.01918	0.894261	1.16155
Cortex	C1QBP	Non-GB	Wald ratio	1	0.775792	0.970422	0.789273	1.19315
Cerebellum	SPTBN5	GB	Wald ratio	1	0.775871	0.991576	0.935478	1.05104
Cortex	PON3	GB	Wald ratio	1	0.775876	1.02754	0.852235	1.23892
Cerebellum	CCDC91	All	Wald ratio	1	0.775886	1.01135	0.935721	1.0931
Cerebellum	YPEL3	All	Wald ratio	1	0.775895	0.990593	0.928186	1.0572
Cerebellum	ERC2	Non-GB	Wald ratio	1	0.775926	1.0109	0.938159	1.08929
Cortex	RNF145	Non-GB	Wald ratio	1	0.775932	0.964071	0.74934	1.24034
Cerebellum	ZNF524	Non-GB	Wald ratio	1	0.775945	0.983733	0.878665	1.10136
Cortex	NIT2	All	Inverse variance weighted	2	0.775971	1.00751	0.956918	1.06077
Cortex	DEAF1	Non-GB	Wald ratio	1	0.775972	1.02511	0.864167	1.21602
Cerebellum	ARHGAP9	All	Wald ratio	1	0.775984	1.00902	0.948525	1.07336
Cerebellum	SLITRK6	GB	Wald ratio	1	0.776037	0.992218	0.940228	1.04708
Cerebellum	L3MBTL3	Non-GB	Wald ratio	1	0.776054	1.01863	0.896989	1.15676
Cortex	L1TD1	All	Inverse variance weighted	2	0.776084	1.01513	0.915319	1.12583
Cortex	COL2A1	Non-GB	Simple mode	3	0.776089	1.02554	0.880802	1.19407
Cortex	RSPO2	Non-GB	Weighted median	3	0.776141	1.01385	0.922149	1.11467
Cortex	ZNF843	All	Wald ratio	1	0.776218	0.978938	0.845299	1.13371
Cortex	XXYLT1	All	Inverse variance weighted	2	0.776258	0.98655	0.898591	1.08312
Cortex	NF1	GB	Wald ratio	1	0.776302	1.02357	0.871596	1.20205
Cortex	CYP26A1	All	Wald ratio	1	0.776324	1.01745	0.902975	1.14644
Cerebellum	ULK3	GB	Wald ratio	1	0.776328	0.98636	0.897198	1.08438
Cortex	COMTD1	GB	Wald ratio	1	0.776346	1.02886	0.845499	1.25198
Cerebellum	WDR37	GB	Wald ratio	1	0.77635	0.979705	0.850468	1.12858
Basal Ganglia	MALRD1	GB	Wald ratio	1	0.776367	0.988592	0.913343	1.07004
Cortex	ABRACL	GB	Wald ratio	1	0.776435	1.01979	0.890772	1.1675
Cortex	IER5L	GB	Wald ratio	1	0.776498	0.960381	0.726492	1.26957
Cerebellum	WIPF1	Non-GB	Wald ratio	1	0.776508	1.01251	0.929221	1.10326
Cortex	S100A10	Non-GB	Wald ratio	1	0.776547	1.0196	0.891696	1.16585
Cortex	NDE1	GB	Wald ratio	1	0.776551	1.02921	0.843633	1.25561
Cortex	RIMBP2	GB	Wald ratio	1	0.776668	1.04288	0.780278	1.39385
Cortex	ACSS1	Non-GB	Wald ratio	1	0.776728	0.956264	0.702006	1.30261
Cortex	TREM2	All	Wald ratio	1	0.776752	1.02241	0.877174	1.1917
Cortex	SLC9C2	Non-GB	MR Egger	3	0.776772	0.962916	0.786403	1.17905
Hippocampus	BAG6	GB	Wald ratio	1	0.776776	0.988808	0.91479	1.06882
Cortex	DPP8	All	Wald ratio	1	0.776796	0.966909	0.766208	1.22018
Cortex	CHRD	GB	Wald ratio	1	0.7768	1.03769	0.803504	1.34012
Cortex	RABGEF1	Non-GB	Inverse variance weighted	2	0.776805	0.988446	0.91213	1.07115
Cortex	PCDH20	All	Wald ratio	1	0.77681	0.966507	0.763682	1.2232
Cortex	SP1	Non-GB	Wald ratio	1	0.776816	0.975372	0.820902	1.15891
Cerebellum	FAM227A	All	Wald ratio	1	0.776825	1.00806	0.953647	1.06557
Cerebellum	FAM8A1	Non-GB	Wald ratio	1	0.776858	1.0166	0.907217	1.13916
Cortex	CGREF1	Non-GB	Wald ratio	1	0.776873	0.973979	0.811626	1.16881
Cerebellum	SPACA4	Non-GB	Wald ratio	1	0.776907	1.01965	0.891241	1.16656
Cerebellum	FAM83E	Non-GB	Wald ratio	1	0.776907	1.01251	0.929057	1.10347
Cortex	FAM83E	Non-GB	Wald ratio	1	0.776907	1.01974	0.890751	1.16742
Cerebellum	FAM216A	GB	Wald ratio	1	0.776962	0.980691	0.856929	1.12233
Cerebellum	C17orf67	GB	Wald ratio	1	0.776979	0.983022	0.873183	1.10668
Cortex	C17orf67	GB	Wald ratio	1	0.776979	0.975673	0.822801	1.15695
Cerebellum	UMAD1	All	Wald ratio	1	0.776981	1.01273	0.927877	1.10533
Cortex	PCP4	GB	Inverse variance weighted	2	0.777041	1.01986	0.890079	1.16856
Cerebellum	SYMPK	Non-GB	Wald ratio	1	0.777079	0.982338	0.868331	1.11131
Cortex	TNFRSF19	Non-GB	Simple mode	3	0.777081	0.966264	0.784813	1.18967
Cerebellum	PCDHA12	GB	Wald ratio	1	0.777083	1.01575	0.911572	1.13184
Cerebellum	PCDHA6	GB	Wald ratio	1	0.777083	1.01373	0.92241	1.11409
Cerebellum	ZNF492	GB	Wald ratio	1	0.777089	0.988071	0.909298	1.07367
Cortex	NUBPL	Non-GB	Wald ratio	1	0.777101	1.02586	0.859631	1.22424
Cortex	HTR1B	All	Wald ratio	1	0.777109	0.979203	0.846603	1.13257
Cortex	REV1	Non-GB	Wald ratio	1	0.777157	1.03314	0.824325	1.29486
Cerebellum	GPR149	Non-GB	Wald ratio	1	0.777167	1.01758	0.901879	1.14813
Cerebellum	BMP8A	All	Wald ratio	1	0.777172	1.01133	0.935433	1.09338
Cortex	TRPM4	Non-GB	Simple mode	3	0.777181	0.970021	0.806542	1.16664
Cerebellum	REPS1	Non-GB	Wald ratio	1	0.777183	1.01409	0.920427	1.11728
Cortex	REPS1	Non-GB	Wald ratio	1	0.777183	1.01514	0.914804	1.12648
Cortex	ATP6V1E1	All	Wald ratio	1	0.77719	0.977055	0.831947	1.14747
Cerebellum	SCG3	Non-GB	Wald ratio	1	0.7772	0.990359	0.926082	1.0591
Cortex	MOB3C	GB	Wald ratio	1	0.777204	1.02325	0.872643	1.19985
Cortex	GCNT2	GB	Wald ratio	1	0.777228	0.962169	0.73659	1.25683
Basal Ganglia	ZNF738	GB	Wald ratio	1	0.777241	0.988908	0.915367	1.06836
Cortex	SLCO3A1	GB	Wald ratio	1	0.777242	0.964878	0.753182	1.23608
Cortex	ZFP64	All	Wald ratio	1	0.777311	1.02525	0.862535	1.21866
Cerebellum	NUDT16L1	All	Wald ratio	1	0.77732	0.987083	0.902037	1.08015
Cortex	BBOX1	Non-GB	Inverse variance weighted	2	0.777363	1.01825	0.898275	1.15425
Cortex	TNR	GB	Wald ratio	1	0.777364	1.02936	0.842265	1.25802
Cerebellum	CHAF1A	Non-GB	Wald ratio	1	0.777368	1.00894	0.948588	1.07313
Cortex	WDR93	GB	Wald ratio	1	0.777411	1.03062	0.836163	1.27029
Cerebellum	OSGEP	GB	Wald ratio	1	0.777417	0.992263	0.940238	1.04717
Cerebellum	TTYH3	Non-GB	Wald ratio	1	0.777422	1.01447	0.918283	1.12073
Cortex	GLB1	GB	Wald ratio	1	0.777447	1.03182	0.830378	1.28212
Cerebellum	TIMM13	Non-GB	Wald ratio	1	0.777455	1.01101	0.937069	1.09079
Cortex	BOC	All	MR Egger	3	0.777488	1.316	0.300585	5.76159
Cortex	BRD2	GB	Inverse variance weighted	2	0.777509	0.977868	0.837258	1.14209
Cerebellum	CRHR1	All	Wald ratio	1	0.777512	1.01282	0.927153	1.10641
Cerebellum	BCAS4	GB	Wald ratio	1	0.777554	0.987929	0.9081	1.07478
Hippocampus	NBPF3	GB	Wald ratio	1	0.777598	0.989898	0.92255	1.06216
Cortex	CDH24	GB	Wald ratio	1	0.777631	1.03543	0.813172	1.31843
Cortex	ADAM10	Non-GB	Wald ratio	1	0.777639	1.02275	0.874933	1.19553
Cerebellum	DYNLL2	GB	Wald ratio	1	0.777647	1.01656	0.907019	1.13934
Cerebellum	FXYD3	All	Wald ratio	1	0.777671	0.985473	0.890287	1.09084
Cortex	FXYD3	All	Wald ratio	1	0.777671	0.984715	0.884864	1.09583
Cortex	ATP8B1	Non-GB	Simple mode	4	0.777685	0.974727	0.828553	1.14669
Cerebellum	CDC34	GB	Wald ratio	1	0.7777	1.0174	0.902546	1.14688
Cerebellum	GZMM	GB	Wald ratio	1	0.7777	1.01521	0.914193	1.12739
Cerebellum	ADRA2C	GB	Wald ratio	1	0.777705	0.988954	0.915554	1.06824
Spinal Cord	ZNF575	Non-GB	Wald ratio	1	0.777724	1.01076	0.938387	1.08871
Cortex	ZNF575	Non-GB	Wald ratio	1	0.777724	1.02804	0.848444	1.24565
Cortex	ITGA2	Non-GB	Wald ratio	1	0.777736	1.02361	0.870486	1.20367
Cerebellum	PEAK1	All	Wald ratio	1	0.777749	0.990303	0.925511	1.05963
Cerebellum	CAMK2N2	Non-GB	Wald ratio	1	0.777756	0.981726	0.863708	1.11587
Cortex	LAIR2	GB	MR Egger	3	0.777815	1.04438	0.826576	1.31958
Cortex	HMBS	All	Inverse variance weighted	2	0.777818	1.00957	0.944943	1.07862
Cerebellum	MFF	Non-GB	Wald ratio	1	0.777834	1.01164	0.933513	1.0963
Cerebellum	PJVK	All	Wald ratio	1	0.777838	0.985081	0.887402	1.09351
Cerebellum	RANBP17	Non-GB	Wald ratio	1	0.777874	1.01373	0.922076	1.1145
Cortex	NPIPA1	Non-GB	MR Egger	3	0.777906	0.939491	0.671159	1.3151
Cerebellum	TMEM249	All	Wald ratio	1	0.77791	1.01557	0.91218	1.13068
Cortex	ACOT1	GB	MR Egger	3	0.777916	1.07264	0.735108	1.56515
Cortex	APRT	Non-GB	Inverse variance weighted	2	0.777931	1.02014	0.888137	1.17176
Cortex	SPATC1L	All	Weighted mode	3	0.777944	0.990828	0.9368	1.04797
Cortex	PLCXD2	GB	Wald ratio	1	0.777958	1.02621	0.857288	1.22842
Cortex	SEMA5A	All	Inverse variance weighted	2	0.777982	0.979079	0.845249	1.1341
Cortex	ZNF557	All	Wald ratio	1	0.778121	0.975103	0.818247	1.16203
Cerebellum	IGF1R	All	Wald ratio	1	0.778128	1.00635	0.962976	1.05169
Cerebellum	PGPEP1L	All	Wald ratio	1	0.778128	1.00806	0.953286	1.06599
Cortex	IGF1R	All	Wald ratio	1	0.778128	1.01966	0.89049	1.16757
Cortex	HTR6	All	Wald ratio	1	0.77813	0.988226	0.91007	1.07309
Cerebellum	SLC35E3	Non-GB	Wald ratio	1	0.778131	1.01876	0.895227	1.15933
Cortex	USP31	All	Wald ratio	1	0.778192	1.02886	0.84405	1.25414
Cortex	HSD17B11	Non-GB	Inverse variance weighted	2	0.778196	0.988312	0.910675	1.07257
Cerebellum	CNOT7	All	Wald ratio	1	0.778206	1.00867	0.949852	1.07113
Cortex	APIP	All	Inverse variance weighted	3	0.778214	0.993172	0.94693	1.04167
Cortex	ALX4	Non-GB	Wald ratio	1	0.778226	1.02764	0.850044	1.24233
Spinal Cord	ARL17A	GB	Wald ratio	1	0.778293	0.991014	0.930654	1.05529
Hippocampus	KANSL1	GB	Wald ratio	1	0.778293	0.988727	0.91369	1.06993
Cortex	NADSYN1	GB	Wald ratio	1	0.778326	0.985765	0.892114	1.08925
Cortex	ULBP2	Non-GB	Inverse variance weighted	2	0.778358	1.01799	0.899104	1.15261
Cortex	AGAP9	GB	Inverse variance weighted	2	0.778359	1.01287	0.926578	1.1072
Cortex	CHST8	GB	Weighted median	3	0.77837	1.01529	0.91345	1.12849
Cortex	HSPB8	All	Wald ratio	1	0.778407	0.974846	0.816343	1.16412
Cortex	SLC2A8	Non-GB	Inverse variance weighted	2	0.778431	1.01132	0.935056	1.0938
Cortex	NDUFS1	All	Wald ratio	1	0.778434	0.985127	0.887479	1.09352
Cortex	MCEE	All	Wald ratio	1	0.778442	0.978083	0.838163	1.14136
Cerebellum	ODF2	Non-GB	Wald ratio	1	0.778485	0.989108	0.91644	1.06754
Cortex	PTRH1	All	Wald ratio	1	0.778494	1.02285	0.873836	1.19729
Cerebellum	ADAMTSL1	GB	Wald ratio	1	0.778512	1.0109	0.93733	1.09025
Cortex	CCNDBP1	All	Wald ratio	1	0.778534	0.981542	0.86202	1.11763
Basal Ganglia	FRA10AC1	GB	Wald ratio	1	0.778592	1.00946	0.945305	1.07798
Cortex	MCTP1	Non-GB	Wald ratio	1	0.778621	0.977947	0.837131	1.14245
Basal Ganglia	GNG10	Non-GB	Wald ratio	1	0.778643	1.01198	0.931313	1.09964
Cerebellum	STX1A	GB	Wald ratio	1	0.778643	1.02082	0.884181	1.17858
Cortex	CLPS	GB	Wald ratio	1	0.778658	0.985504	0.890097	1.09114
Cortex	SULF1	All	Wald ratio	1	0.778686	1.01698	0.904316	1.14367
Cortex	OR2G6	Non-GB	Wald ratio	1	0.77869	1.02547	0.860468	1.22212
Cerebellum	MAP3K10	GB	Wald ratio	1	0.778724	1.01585	0.91032	1.13361
Cerebellum	SIK1	All	Wald ratio	1	0.778729	1.01661	0.906241	1.14042
Cortex	TUSC3	All	Wald ratio	1	0.778748	0.98305	0.872529	1.10757
Cortex	KATNA1	Non-GB	Wald ratio	1	0.77875	0.965681	0.756882	1.23208
Cerebellum	ELOVL4	All	Wald ratio	1	0.778754	1.01267	0.927518	1.10564
Cortex	ARMH4	All	Wald ratio	1	0.77883	1.01837	0.896874	1.15633
Cortex	TOP1MT	GB	Wald ratio	1	0.778832	0.97907	0.844698	1.13482
Cortex	ALDH8A1	GB	Wald ratio	1	0.77885	1.01969	0.889928	1.16838
Cortex	ACADVL	Non-GB	Wald ratio	1	0.778865	1.01732	0.902385	1.1469
Cerebellum	SIDT1	All	Wald ratio	1	0.778867	1.00708	0.958664	1.05795
Cortex	ZNF792	GB	Wald ratio	1	0.778898	0.983135	0.87306	1.10709
Cerebellum	PLAC8	GB	Wald ratio	1	0.7789	0.991114	0.931243	1.05483
Cortex	UBE2U	GB	Inverse variance weighted	2	0.77895	0.993108	0.94629	1.04224
Cortex	LIMD1	Non-GB	Inverse variance weighted	2	0.77897	1.01588	0.910023	1.13406
Cortex	MROH6	Non-GB	Inverse variance weighted	2	0.779	0.959634	0.719656	1.27964
Cerebellum	SLC43A1	GB	Wald ratio	1	0.779044	1.01226	0.929637	1.10223
Cortex	CAAP1	All	Wald ratio	1	0.779051	0.971411	0.793229	1.18962
Cortex	TRPV2	GB	MR Egger	3	0.779066	0.983691	0.899825	1.07537
Cerebellum	SKAP2	GB	Wald ratio	1	0.779104	0.988	0.908067	1.07497
Cerebellum	MYADML2	All	Wald ratio	1	0.779139	0.994029	0.953284	1.03652
Cortex	AKR1C1	All	Wald ratio	1	0.779144	0.991556	0.934499	1.0521
Cerebellum	MAN2C1	Non-GB	Wald ratio	1	0.779151	0.987643	0.905434	1.07732
Cerebellum	LPL	All	Wald ratio	1	0.77918	0.985854	0.892401	1.08909
Cerebellum	LAMP5	Non-GB	Wald ratio	1	0.779239	0.988073	0.908558	1.07455
Cerebellum	DNAH3	Non-GB	Wald ratio	1	0.779248	0.987224	0.902333	1.0801
Cortex	GSN	All	Wald ratio	1	0.77927	1.01764	0.900504	1.15001
Spinal Cord	RPH3AL	Non-GB	Wald ratio	1	0.779277	0.991239	0.932075	1.05416
Cortex	ABAT	All	Inverse variance weighted	2	0.779315	1.07563	0.645934	1.79118
Cortex	CMKLR1	Non-GB	Wald ratio	1	0.779316	0.979771	0.849265	1.13033
Cortex	ELMOD3	GB	Wald ratio	1	0.779421	1.03114	0.831969	1.278
Cerebellum	SART3	GB	Wald ratio	1	0.779542	0.982893	0.871033	1.10912
Cortex	STARD13	Non-GB	Inverse variance weighted	2	0.779575	0.973942	0.809519	1.17176
Cortex	ZKSCAN1	Non-GB	Wald ratio	1	0.779602	1.03934	0.79321	1.36184
Cortex	RASIP1	All	Wald ratio	1	0.779602	0.971495	0.793369	1.18961
Cortex	PTPRN2	GB	Inverse variance weighted	2	0.779624	0.989894	0.92191	1.06289
Spinal Cord	PDE2A	GB	Wald ratio	1	0.779647	0.991874	0.936768	1.05022
Cerebellum	ALDH2	All	Wald ratio	1	0.779656	0.98633	0.895662	1.08618
Cerebellum	RALGAPA1	All	Wald ratio	1	0.779665	1.00858	0.949973	1.07081
Cortex	ADAM21	GB	Wald ratio	1	0.779687	0.978279	0.83876	1.14101
Basal Ganglia	ACOT1	GB	Wald ratio	1	0.77972	0.98893	0.914713	1.06917
Cerebellum	ACOT1	GB	Wald ratio	1	0.77972	0.990219	0.924306	1.06083
Cerebellum	EMCN	Non-GB	Wald ratio	1	0.77974	0.981156	0.858685	1.12109
Cortex	CD151	GB	Wald ratio	1	0.779753	1.01129	0.93477	1.09407
Cortex	STAB2	Non-GB	Inverse variance weighted	2	0.779758	1.01625	0.907661	1.13784
Cerebellum	USP40	GB	Wald ratio	1	0.779786	0.98974	0.920712	1.06394
Cortex	ASCL2	GB	Wald ratio	1	0.779788	0.975795	0.821792	1.15866
Basal Ganglia	DNLZ	All	Wald ratio	1	0.779882	0.989477	0.918722	1.06568
Cortex	ZNF780A	Non-GB	Wald ratio	1	0.779896	1.02066	0.884304	1.17803
Cortex	ESRRB	GB	Inverse variance weighted	2	0.779928	0.972185	0.797648	1.18491
Cerebellum	TMEM80	All	Wald ratio	1	0.779942	1.00613	0.963911	1.0502
Cerebellum	SEPTIN2	GB	Wald ratio	1	0.779943	0.991013	0.930198	1.0558
Cortex	CITED4	GB	Wald ratio	1	0.779951	1.02339	0.870138	1.20364
Cerebellum	TYW3	GB	Wald ratio	1	0.779999	1.00962	0.944025	1.07977
Cortex	CPNE5	All	Wald ratio	1	0.780023	1.03121	0.831147	1.27943
Cortex	TMEM169	Non-GB	Wald ratio	1	0.780027	0.974912	0.81569	1.16521
Basal Ganglia	SPATA7	All	Wald ratio	1	0.780047	0.990732	0.92806	1.05764
Cerebellum	TMED9	Non-GB	Wald ratio	1	0.780058	0.984854	0.884808	1.09621
Cortex	RWDD3	GB	Inverse variance weighted	3	0.780112	0.984469	0.882011	1.09883
Cerebellum	BEGAIN	Non-GB	Wald ratio	1	0.780162	1.01132	0.934441	1.09453
Cerebellum	NYNRIN	Non-GB	Wald ratio	1	0.780169	1.02632	0.855182	1.2317
Cortex	ABHD15	All	Wald ratio	1	0.780174	1.01339	0.922988	1.11266
Cortex	OR1N1	All	Wald ratio	1	0.780181	1.02401	0.866821	1.20971
Cortex	HLA-F	GB	Inverse variance weighted	2	0.780191	0.976049	0.823243	1.15722
Cerebellum	QDPR	GB	Wald ratio	1	0.780202	1.01603	0.908628	1.13614
Cerebellum	ARFIP1	Non-GB	Wald ratio	1	0.78023	1.01751	0.90072	1.14944
Hippocampus	CHRNA5	GB	Wald ratio	1	0.780246	1.00885	0.948277	1.0733
Cortex	MRPL19	GB	Wald ratio	1	0.780289	1.02029	0.885992	1.17494
Cerebellum	PCBP3	All	Wald ratio	1	0.780298	0.988415	0.910711	1.07275
Cerebellum	CCDC113	All	Wald ratio	1	0.780311	0.987979	0.907486	1.07561
Cortex	IP6K3	Non-GB	Inverse variance weighted	2	0.780322	1.02068	0.883941	1.17857
Cerebellum	ACO1	Non-GB	Wald ratio	1	0.780452	1.00957	0.944144	1.07954
Cerebellum	TMX4	GB	Wald ratio	1	0.780466	1.01307	0.924684	1.10989
Cortex	TMX4	GB	Wald ratio	1	0.780466	1.01473	0.915554	1.12465
Cerebellum	RGMB	GB	Wald ratio	1	0.780514	0.986597	0.897265	1.08482
Hippocampus	RGMB	GB	Wald ratio	1	0.780514	0.98944	0.918249	1.06615
Cerebellum	C10orf88	All	Wald ratio	1	0.780529	0.985589	0.889921	1.09154
Cortex	LIMK2	All	Wald ratio	1	0.780554	1.01058	0.938483	1.08821
Cortex	POLR1B	Non-GB	Inverse variance weighted	2	0.780555	1.01063	0.938177	1.08868
Cortex	HABP4	GB	Wald ratio	1	0.7806	0.973891	0.808461	1.17317
Cortex	CFAP300	All	Wald ratio	1	0.780604	0.984721	0.883608	1.0974
Cortex	SUCLG2	All	Inverse variance weighted	3	0.780653	0.989782	0.920757	1.06398
Cerebellum	RIOK1	Non-GB	Wald ratio	1	0.780653	1.01417	0.91855	1.11974
Cortex	PYCR2	Non-GB	Wald ratio	1	0.780692	1.02939	0.8395	1.26223
Cortex	CAV2	Non-GB	Inverse variance weighted	2	0.780697	0.979844	0.848987	1.13087
Spinal Cord	ITIH4	All	Wald ratio	1	0.780729	1.0075	0.955892	1.06188
Cortex	ZNF891	Non-GB	Wald ratio	1	0.780732	0.961422	0.728801	1.26829
Cortex	OTUD6B	Non-GB	Wald ratio	1	0.780747	1.04234	0.778362	1.39586
Cortex	TMEM54	All	Wald ratio	1	0.780765	1.01889	0.89309	1.16241
Cortex	GGT1	All	Wald ratio	1	0.78077	0.961022	0.726333	1.27154
Cerebellum	RNPS1	All	Wald ratio	1	0.780771	1.00667	0.960649	1.05489
Cortex	STAT4	GB	Wald ratio	1	0.780814	0.983434	0.874266	1.10623
Cortex	CNN2	GB	Inverse variance weighted	2	0.780825	1.01291	0.925399	1.1087
Cortex	ATP13A2	All	Wald ratio	1	0.780864	1.01569	0.910194	1.13341
Cortex	PAXX	GB	Wald ratio	1	0.780866	0.989684	0.919954	1.0647
Cortex	TRPC7	GB	Wald ratio	1	0.780876	1.04139	0.782562	1.38582
Cerebellum	TMEM98	All	Wald ratio	1	0.780879	1.0098	0.942756	1.08161
Cerebellum	STK32C	All	Wald ratio	1	0.780881	0.988538	0.911417	1.07218
Cortex	RAD9B	GB	Wald ratio	1	0.780884	1.02767	0.84788	1.24558
Cortex	SUCLG2	Non-GB	Simple mode	3	0.780916	0.977173	0.847369	1.12686
Cortex	SLC35E2B	All	Wald ratio	1	0.780944	0.971388	0.791657	1.19192
Cerebellum	CHGB	Non-GB	Wald ratio	1	0.780953	1.01534	0.912018	1.13037
Cortex	USP22	All	Wald ratio	1	0.780977	0.987883	0.906534	1.07653
Cerebellum	DDX1	GB	Wald ratio	1	0.780979	0.98498	0.885307	1.09587
Basal Ganglia	ARL17A	All	Wald ratio	1	0.781073	1.00714	0.957867	1.05894
Cerebellum	RASGRF1	Non-GB	Wald ratio	1	0.781078	0.987371	0.902718	1.07996
Cerebellum	GSKIP	All	Wald ratio	1	0.781137	1.0074	0.956341	1.06119
Cortex	INKA2	All	Wald ratio	1	0.781139	1.03023	0.834996	1.27112
Cortex	JAKMIP2	GB	Wald ratio	1	0.781166	0.970916	0.78839	1.1957
Cerebellum	SLC36A1	All	Wald ratio	1	0.781178	1.00677	0.959951	1.05588
Cerebellum	ALDH7A1	Non-GB	Wald ratio	1	0.7812	0.985204	0.886837	1.09448
Basal Ganglia	MRPL23	All	MR Egger	5	0.781211	0.877531	0.377639	2.03914
Cortex	PPIL6	GB	Wald ratio	1	0.781226	1.02362	0.868137	1.20695
Cortex	SPATA22	All	Inverse variance weighted	2	0.781227	1.01419	0.918184	1.12024
Cerebellum	TIGD2	All	Wald ratio	1	0.781231	0.986667	0.897486	1.08471
Cortex	KCNAB1	Non-GB	Wald ratio	1	0.781238	1.02647	0.853633	1.2343
Cortex	FAM192A	All	Wald ratio	1	0.781275	0.98102	0.856901	1.12312
Cortex	LYPD1	Non-GB	Simple mode	3	0.781277	0.981527	0.874652	1.10146
Cortex	RAB4B	GB	Wald ratio	1	0.781313	0.975576	0.819299	1.16166
Cortex	NOP10	Non-GB	Wald ratio	1	0.781324	1.01294	0.92504	1.10919
Cortex	MUC5B	Non-GB	Wald ratio	1	0.781325	0.986148	0.893657	1.08821
Basal Ganglia	UPK3BL1	Non-GB	Wald ratio	1	0.781337	1.01187	0.930965	1.09981
Cerebellum	SPDYE2B	Non-GB	Wald ratio	1	0.781337	1.01219	0.929216	1.10256
Cerebellum	UPK3BL1	Non-GB	Wald ratio	1	0.781337	1.01097	0.935993	1.09196
Basal Ganglia	SLC25A41	All	Wald ratio	1	0.781374	1.00969	0.943203	1.08087
Cortex	PARPBP	All	Wald ratio	1	0.781385	0.983927	0.877532	1.10322
Cortex	TYW5	All	MR Egger	3	0.781408	0.888187	0.46366	1.70141
Cerebellum	ADCY3	GB	Wald ratio	1	0.781475	1.01513	0.912919	1.12879
Cortex	VAPB	Non-GB	Wald ratio	1	0.78148	0.989832	0.920875	1.06395
Cortex	PLEKHD1	Non-GB	Wald ratio	1	0.7815	0.985762	0.890767	1.09089
Cortex	EPHA2	All	Wald ratio	1	0.781563	1.02278	0.872233	1.19931
Cortex	MYSM1	All	Wald ratio	1	0.781583	1.00834	0.95084	1.06932
Cortex	CHRFAM7A	Non-GB	Wald ratio	1	0.781595	1.01925	0.890736	1.1663
Cortex	PLEK2	All	Wald ratio	1	0.781613	0.964143	0.74476	1.24815
Cortex	GRPEL1	Non-GB	Wald ratio	1	0.781616	1.0152	0.912476	1.1295
Cortex	ALOX15	All	Wald ratio	1	0.78165	0.992522	0.941216	1.04663
Cortex	STAM2	Non-GB	Inverse variance weighted	2	0.78165	1.0263	0.85419	1.23308
Cerebellum	CENPBD1	All	Wald ratio	1	0.781653	1.00981	0.942475	1.08195
Cortex	SLC41A2	All	Wald ratio	1	0.781667	1.02618	0.854777	1.23195
Cerebellum	SPATC1L	Non-GB	Inverse variance weighted	3	0.781679	1.00895	0.947333	1.07457
Cortex	PLCB1	Non-GB	Wald ratio	1	0.781683	1.03471	0.812878	1.31707
Cortex	PRMT3	Non-GB	Wald ratio	1	0.781744	0.960952	0.724974	1.27374
Spinal Cord	EYA4	GB	Wald ratio	1	0.781778	1.00927	0.94546	1.07739
Cerebellum	CYTH2	Non-GB	Wald ratio	1	0.781785	1.0122	0.928989	1.10286
Cortex	KCNJ14	Non-GB	Wald ratio	1	0.781785	0.981476	0.859847	1.12031
Cortex	UPP2	GB	Inverse variance weighted	2	0.781793	1.02406	0.865487	1.21169
Spinal Cord	IGHMBP2	All	Wald ratio	1	0.781794	1.00684	0.959424	1.0566
Cerebellum	COBLL1	GB	Wald ratio	1	0.78182	0.986199	0.893823	1.08812
Cortex	APCDD1	All	Simple mode	3	0.781826	0.979271	0.860018	1.11506
Cortex	NCAN	All	Wald ratio	1	0.781833	1.03701	0.801814	1.3412
Cerebellum	SOX7	Non-GB	Wald ratio	1	0.78186	0.983348	0.873146	1.10746
Cerebellum	TDRD3	GB	Wald ratio	1	0.781906	1.01778	0.898389	1.15304
Spinal Cord	C12orf60	All	Wald ratio	1	0.781933	1.00703	0.958266	1.05829
Cortex	PCED1B	Non-GB	Inverse variance weighted	3	0.781938	1.01771	0.898758	1.1524
Basal Ganglia	C19orf54	All	Wald ratio	1	0.781945	0.990838	0.928316	1.05757
Cerebellum	C19orf54	All	Wald ratio	1	0.781945	0.992033	0.937407	1.04984
Cortex	C19orf54	All	Wald ratio	1	0.781945	0.989089	0.91516	1.06899
Cortex	PTH1R	GB	Wald ratio	1	0.781967	0.984449	0.881022	1.10002
Cortex	UCK2	All	Wald ratio	1	0.781971	0.968364	0.77119	1.21595
Cortex	FSTL1	GB	Wald ratio	1	0.781983	0.980829	0.855167	1.12496
Cortex	PLXDC2	All	Wald ratio	1	0.782003	0.979776	0.847767	1.13234
Cortex	OR2L5	All	MR Egger	3	0.782195	0.946461	0.699167	1.28122
Cerebellum	PRXL2B	Non-GB	Wald ratio	1	0.782207	0.981413	0.859172	1.12105
Cortex	PCDHGA11	GB	Inverse variance weighted	2	0.782233	1.02206	0.875548	1.19309
Cortex	SCG3	All	Wald ratio	1	0.782248	1.01301	0.924295	1.11024
Cortex	SLC9C2	Non-GB	Weighted median	3	0.782268	0.990527	0.925871	1.0597
Cerebellum	ZP3	All	Weighted mode	3	0.782319	1.00627	0.967927	1.04614
Cerebellum	KLHL9	All	Wald ratio	1	0.782358	0.986422	0.895239	1.08689
Cerebellum	ITPKC	GB	Wald ratio	1	0.782378	1.01384	0.919604	1.11774
Cerebellum	LRRC46	Non-GB	Wald ratio	1	0.782427	1.01071	0.937135	1.09005
Cortex	ABR	Non-GB	Wald ratio	1	0.782461	0.961437	0.72725	1.27104
Cortex	ASXL2	Non-GB	Wald ratio	1	0.782468	0.957955	0.706182	1.29949
Cortex	C19orf48	GB	Wald ratio	1	0.782468	1.02511	0.859622	1.22246
Cerebellum	RC3H1	Non-GB	Wald ratio	1	0.78248	0.977369	0.830774	1.14983
Cerebellum	MOV10L1	GB	Wald ratio	1	0.782483	0.98386	0.876526	1.10434
Cortex	CAPN5	All	Inverse variance weighted	2	0.78253	0.971743	0.792783	1.1911
Cerebellum	MRPL37	GB	Wald ratio	1	0.78255	1.0103	0.939399	1.08655
Cerebellum	ACER3	GB	Wald ratio	1	0.782578	0.982478	0.866556	1.11391
Cortex	ADAM32	GB	Wald ratio	1	0.782613	1.02004	0.88594	1.17444
Cortex	LIPJ	All	Wald ratio	1	0.782614	1.02582	0.855919	1.22944
Cerebellum	ZNF135	Non-GB	Wald ratio	1	0.782673	1.01065	0.937384	1.08964
Cerebellum	GTF2H3	All	Wald ratio	1	0.782727	0.989455	0.917643	1.06689
Cortex	GTF2H3	All	Wald ratio	1	0.782727	0.983909	0.876763	1.10415
Cortex	RPL7L1	Non-GB	Wald ratio	1	0.78273	1.01685	0.902998	1.14505
Cortex	MPDZ	GB	Wald ratio	1	0.782735	1.02328	0.868873	1.20513
Cerebellum	HACD2	GB	Wald ratio	1	0.78274	0.988949	0.913841	1.07023
Cortex	PSMG4	Non-GB	Wald ratio	1	0.782755	0.981063	0.856399	1.12387
Basal Ganglia	FAM228A	Non-GB	Wald ratio	1	0.782758	1.01217	0.928768	1.10306
Cortex	TRAF3IP1	Non-GB	Wald ratio	1	0.78278	0.976724	0.826149	1.15474
Cortex	PSMC3	Non-GB	Inverse variance weighted	2	0.782792	0.983309	0.872404	1.10831
Cortex	ZNF440	GB	Wald ratio	1	0.782798	1.01912	0.890719	1.16603
Cerebellum	LRP8	All	Wald ratio	1	0.782818	1.01203	0.929529	1.10186
Cortex	SLC15A5	All	Wald ratio	1	0.782828	1.02229	0.873959	1.1958
Cortex	PARP2	GB	Wald ratio	1	0.782872	0.979394	0.844587	1.13572
Cerebellum	PROCR	GB	Wald ratio	1	0.782893	0.982259	0.864825	1.11564
Cortex	CD109	GB	MR Egger	3	0.782902	1.09754	0.656403	1.83516
Cortex	PTPN4	Non-GB	Wald ratio	1	0.782919	1.03794	0.79639	1.35275
Cortex	MGARP	Non-GB	Wald ratio	1	0.782928	0.968713	0.772655	1.21452
Cerebellum	NKAIN4	Non-GB	Wald ratio	1	0.782963	1.00971	0.942624	1.08157
Spinal Cord	FAM131C	All	Wald ratio	1	0.782965	1.00745	0.955613	1.0621
Cerebellum	ATXN7L3B	All	Wald ratio	1	0.783011	0.985973	0.891669	1.09025
Cerebellum	CEP85L	GB	Wald ratio	1	0.783026	1.00927	0.945133	1.07775
Cortex	TRPM4	Non-GB	Inverse variance weighted	3	0.783028	1.01813	0.895934	1.15698
Cerebellum	ISLR	GB	Inverse variance weighted	2	0.783034	1.01114	0.934486	1.09408
Cortex	TOGARAM2	Non-GB	Inverse variance weighted	3	0.783058	0.992142	0.937964	1.04945
Basal Ganglia	ENGASE	All	Wald ratio	1	0.783141	1.01129	0.933566	1.09549
Cerebellum	ENGASE	All	Wald ratio	1	0.783141	1.01448	0.915779	1.12381
Cerebellum	ZP3	All	Weighted median	3	0.783147	1.00544	0.967358	1.04501
Cerebellum	DHX57	Non-GB	Wald ratio	1	0.783246	1.01434	0.916494	1.12263
Cortex	TMEM235	GB	MR Egger	3	0.783255	1.09182	0.67154	1.77513
Cortex	NEK11	Non-GB	MR Egger	3	0.783279	1.08547	0.689493	1.70886
Hippocampus	CCDC32	GB	Wald ratio	1	0.783292	1.00767	0.954293	1.06402
Cortex	ZNF302	All	Wald ratio	1	0.783302	1.00893	0.94698	1.07493
Cerebellum	HAUS8	GB	Wald ratio	1	0.783311	0.984107	0.877917	1.10314
Cerebellum	ZNF660	Non-GB	Wald ratio	1	0.783329	1.00827	0.950766	1.06926
Cortex	ALDH4A1	All	Wald ratio	1	0.783345	1.01227	0.927979	1.10422
Cortex	PPM1A	Non-GB	Wald ratio	1	0.783352	0.97711	0.828432	1.15247
Cerebellum	HP	All	Wald ratio	1	0.783379	1.0082	0.951174	1.06865
Cortex	PPIF	GB	Wald ratio	1	0.783383	1.01975	0.887052	1.17229
Cerebellum	TMX4	All	Wald ratio	1	0.783384	0.989574	0.918323	1.06635
Cortex	TMX4	All	Wald ratio	1	0.783384	0.98826	0.908461	1.07507
Cortex	ALDH3A1	Non-GB	Wald ratio	1	0.783406	0.967358	0.763517	1.22562
Cerebellum	TLL1	GB	Wald ratio	1	0.783407	0.98515	0.885468	1.09605
Cortex	CUBN	Non-GB	Inverse variance weighted	2	0.78342	1.01471	0.914355	1.12608
Cerebellum	PGBD5	GB	Wald ratio	1	0.783444	1.01575	0.908647	1.13547
Cerebellum	IFT88	Non-GB	Wald ratio	1	0.783455	1.01076	0.936504	1.0909
Cortex	PPP3CB	Non-GB	Wald ratio	1	0.783457	1.02716	0.848464	1.24349
Cerebellum	DMTN	GB	Wald ratio	1	0.783497	0.986468	0.895104	1.08716
Cerebellum	CCDC167	All	Wald ratio	1	0.783512	0.991195	0.930591	1.05575
Cortex	DCP2	Non-GB	Wald ratio	1	0.783516	1.03279	0.820468	1.30005
Cortex	CDC34	Non-GB	Wald ratio	1	0.783586	0.949832	0.657848	1.37141
Cortex	CLEC11A	GB	Wald ratio	1	0.783589	1.03164	0.826022	1.28843
Cortex	SMAP2	GB	Wald ratio	1	0.783592	1.03188	0.824834	1.29089
Cortex	PLAC8	Non-GB	Inverse variance weighted	4	0.783619	1.01749	0.899047	1.15154
Cerebellum	MAP3K5	All	Wald ratio	1	0.783621	1.00969	0.942547	1.08161
Cerebellum	MFAP3L	All	Wald ratio	1	0.783624	0.988796	0.912386	1.0716
Cortex	POC5	GB	Wald ratio	1	0.783658	1.01915	0.890087	1.16692
Cerebellum	LRRC3	Non-GB	Wald ratio	1	0.783718	0.982459	0.865832	1.1148
Hippocampus	AK9	All	Wald ratio	1	0.783802	0.99213	0.937685	1.04974
Cerebellum	RPS6KA5	Non-GB	Wald ratio	1	0.783807	1.01846	0.893706	1.16063
Cortex	MAPK13	All	Wald ratio	1	0.78382	0.991834	0.935401	1.05167
Cortex	PTPN13	Non-GB	Simple mode	3	0.783836	0.984801	0.894769	1.08389
Cerebellum	GPN1	Non-GB	Wald ratio	1	0.78384	0.985665	0.889045	1.09278
Cortex	NIPAL2	All	Inverse variance weighted	2	0.783866	1.01102	0.934838	1.09342
Cerebellum	PITRM1	Non-GB	Inverse variance weighted	2	0.783875	1.00938	0.94421	1.07906
Cortex	PRSS51	Non-GB	Inverse variance weighted	2	0.78392	1.04951	0.742989	1.48249
Cerebellum	FUT2	All	Wald ratio	1	0.783926	1.00979	0.941859	1.08262
Cortex	FRAS1	All	MR Egger	3	0.78393	1.16826	0.492719	2.77
Cortex	FBLL1	All	Inverse variance weighted	2	0.784004	0.989482	0.917426	1.0672
Cortex	PON3	Non-GB	Wald ratio	1	0.784011	1.02839	0.841831	1.25629
Cerebellum	RNPEP	All	Wald ratio	1	0.784018	0.984537	0.880714	1.1006
Cortex	HSPB7	Non-GB	Wald ratio	1	0.784037	1.01427	0.916501	1.12248
Hippocampus	ZP3	GB	Wald ratio	1	0.78404	1.00753	0.954915	1.06304
Cortex	APOC2	All	Wald ratio	1	0.784074	0.98144	0.858353	1.12218
Cortex	SH3PXD2A	GB	Wald ratio	1	0.784074	1.04029	0.78423	1.37996
Cortex	CWC25	GB	Wald ratio	1	0.784103	1.02894	0.838964	1.26194
Cortex	PIGW	Non-GB	Wald ratio	1	0.784145	1.02118	0.878976	1.18639
Cerebellum	LHFPL5	All	Wald ratio	1	0.784162	1.01306	0.923223	1.11164
Cerebellum	MSRB3	Non-GB	Wald ratio	1	0.784251	1.01856	0.892906	1.1619
Basal Ganglia	HOGA1	Non-GB	Wald ratio	1	0.784263	0.986785	0.897142	1.08539
Cerebellum	HOGA1	Non-GB	Wald ratio	1	0.784263	0.980499	0.851555	1.12897
Spinal Cord	HOGA1	Non-GB	Wald ratio	1	0.784263	0.989638	0.918523	1.06626
Cerebellum	NEU4	All	Wald ratio	1	0.784318	1.01455	0.914868	1.12508
Cortex	CUBN	GB	Inverse variance weighted	2	0.784343	1.0181	0.895354	1.15767
Cerebellum	MKX	Non-GB	Wald ratio	1	0.784397	0.9817	0.860036	1.12058
Basal Ganglia	TBC1D2	GB	Wald ratio	1	0.784402	1.01058	0.937201	1.0897
Cerebellum	ABCA9	All	Wald ratio	1	0.784402	0.986792	0.897132	1.08541
Cortex	RNF25	Non-GB	Wald ratio	1	0.784433	0.956821	0.697396	1.31275
Cerebellum	MRPL28	GB	Wald ratio	1	0.784484	0.984548	0.880572	1.1008
Cerebellum	IQSEC1	Non-GB	Wald ratio	1	0.784487	1.01338	0.9213	1.11466
Cortex	CRACR2B	GB	Inverse variance weighted	2	0.784498	0.97862	0.83819	1.14258
Cortex	PARD6B	All	Wald ratio	1	0.7845	1.01854	0.892893	1.16187
Cortex	IGSF21	All	Inverse variance weighted	2	0.784525	0.985808	0.889804	1.09217
Cortex	CAPN14	GB	Wald ratio	1	0.784564	1.03107	0.827952	1.28403
Cortex	MRI1	Non-GB	Inverse variance weighted	3	0.784565	1.01255	0.925932	1.10727
Cortex	SPIDR	Non-GB	Wald ratio	1	0.784602	1.01514	0.911427	1.13066
Cortex	OCIAD1	Non-GB	Wald ratio	1	0.784667	1.02956	0.8354	1.26885
Cortex	HSPB8	Non-GB	Wald ratio	1	0.784671	1.03311	0.817854	1.30501
Cortex	CLDN18	GB	Inverse variance weighted	2	0.784697	1.01245	0.926444	1.10644
Hippocampus	FREM2	All	Wald ratio	1	0.784702	1.00814	0.951161	1.06854
Cortex	ZNF440	Non-GB	Wald ratio	1	0.78473	1.02036	0.882946	1.17917
Cortex	PRDM5	Non-GB	Wald ratio	1	0.784777	0.974362	0.808662	1.17401
Spinal Cord	FAM118A	Non-GB	Wald ratio	1	0.784788	0.992903	0.943422	1.04498
Cerebellum	B3GALNT2	All	Wald ratio	1	0.784854	1.01175	0.930356	1.10027
Cortex	TMEM50B	Non-GB	Wald ratio	1	0.784868	0.986064	0.891548	1.0906
Spinal Cord	VGLL2	All	Wald ratio	1	0.784895	1.0074	0.955481	1.06213
Cerebellum	ARL4C	Non-GB	Wald ratio	1	0.784923	1.01787	0.896269	1.15598
Spinal Cord	TRMT61B	GB	Wald ratio	1	0.784924	0.991176	0.930046	1.05632
Cortex	CTPS1	Non-GB	Wald ratio	1	0.784956	0.984348	0.878892	1.10246
Cortex	GRB14	Non-GB	Wald ratio	1	0.784959	1.01855	0.892582	1.16229
Cortex	MAML1	Non-GB	Wald ratio	1	0.784986	0.978536	0.837299	1.1436
Cortex	CENPBD1	GB	Wald ratio	1	0.784993	1.01863	0.892106	1.1631
Cortex	MIP	Non-GB	Wald ratio	1	0.785028	0.972665	0.797028	1.18701
Basal Ganglia	CCDC158	Non-GB	Wald ratio	1	0.785108	0.98669	0.896089	1.08645
Cerebellum	C5orf49	Non-GB	Wald ratio	1	0.78514	1.01889	0.890621	1.16564
Cerebellum	HAND2	GB	Wald ratio	1	0.785192	1.01111	0.933905	1.09469
Cerebellum	ACMSD	GB	Wald ratio	1	0.78522	0.981808	0.860364	1.1204
Cortex	ACMSD	GB	Wald ratio	1	0.78522	0.96875	0.770984	1.21725
Cortex	SEMA3C	GB	Inverse variance weighted	2	0.785232	1.0175	0.898163	1.15268
Cerebellum	CHPT1	GB	Inverse variance weighted	2	0.785233	0.99274	0.942049	1.04616
Cortex	CUL4A	All	Wald ratio	1	0.785255	0.969917	0.778596	1.20825
Cortex	TEAD2	GB	Wald ratio	1	0.785277	1.01147	0.931793	1.09796
Cerebellum	ODF2	All	Wald ratio	1	0.785298	1.00813	0.951062	1.06863
Cerebellum	BCO2	Non-GB	Wald ratio	1	0.785315	0.985803	0.889426	1.09262
Cerebellum	VILL	GB	Wald ratio	1	0.785318	1.01471	0.913505	1.12713
Cortex	HINT3	All	Wald ratio	1	0.785324	1.01629	0.904742	1.14159
Cortex	DUOXA1	All	Wald ratio	1	0.785384	0.983199	0.870319	1.11072
Cerebellum	PAQR3	GB	Wald ratio	1	0.785387	1.01879	0.891039	1.16485
Cortex	TSPAN4	All	Wald ratio	1	0.785453	0.981019	0.854581	1.12616
Basal Ganglia	RP9	Non-GB	Wald ratio	1	0.785525	0.989029	0.913487	1.07082
Hippocampus	CCDC163	GB	Wald ratio	1	0.785529	0.990379	0.92376	1.0618
Cortex	MGAT5	Non-GB	Wald ratio	1	0.785586	0.962076	0.728183	1.2711
Cortex	DDX42	GB	Wald ratio	1	0.785675	1.01133	0.932447	1.09689
Cortex	MED12L	Non-GB	Wald ratio	1	0.785738	0.961473	0.724295	1.27632
Cerebellum	CYP26A1	All	Wald ratio	1	0.785764	1.0132	0.92178	1.11369
Cortex	ADH1B	GB	Inverse variance weighted	2	0.785777	1.02477	0.859008	1.22252
Cortex	ADAT2	Non-GB	Wald ratio	1	0.785784	1.02657	0.849697	1.24026
Cortex	PP2D1	All	Wald ratio	1	0.785797	0.982371	0.864108	1.11682
Cortex	ZNF808	Non-GB	Inverse variance weighted	2	0.785804	0.982819	0.867343	1.11367
Cerebellum	APOL4	All	Wald ratio	1	0.785808	0.989217	0.914815	1.06967
Cortex	NPIPA1	GB	Weighted median	3	0.785825	0.990619	0.925511	1.06031
Cortex	PTPRH	All	Wald ratio	1	0.785893	1.01876	0.890894	1.16498
Cortex	TBC1D26	GB	Wald ratio	1	0.785924	0.990804	0.926905	1.05911
Cortex	TRIM16	GB	Wald ratio	1	0.785924	0.977879	0.832106	1.14919
Cerebellum	ZNF117	All	MR Egger	3	0.785945	0.949673	0.710905	1.26863
Cortex	OSBPL11	Non-GB	Inverse variance weighted	2	0.785955	1.01333	0.920975	1.11494
Cortex	GYPC	All	Wald ratio	1	0.78597	0.978001	0.832933	1.14833
Cortex	STX2	Non-GB	Inverse variance weighted	2	0.785971	0.984384	0.878669	1.10282
Cerebellum	ARL17A	GB	Wald ratio	1	0.786005	1.00717	0.956516	1.06052
Cortex	TAS2R7	GB	Wald ratio	1	0.78601	1.02737	0.845419	1.24848
Cortex	ALDH1B1	All	Wald ratio	1	0.78602	1.0234	0.866022	1.20937
Cerebellum	SLU7	Non-GB	Wald ratio	1	0.786083	0.987687	0.903155	1.08013
Cortex	HDAC11	All	Wald ratio	1	0.786091	1.0219	0.873897	1.19497
Cortex	BPTF	GB	Wald ratio	1	0.786106	1.03818	0.792048	1.36079
Cortex	HIST1H3E	Non-GB	Wald ratio	1	0.786113	1.00862	0.947987	1.07313
Cortex	CACNG6	GB	Wald ratio	1	0.786122	0.988757	0.911212	1.0729
Cortex	PEF1	All	Wald ratio	1	0.786172	1.01791	0.895412	1.15716
Cortex	ACOX3	All	Inverse variance weighted	3	0.786179	0.987846	0.904313	1.0791
Cortex	DTYMK	Non-GB	Wald ratio	1	0.786183	0.982329	0.863598	1.11738
Cerebellum	TTC4	Non-GB	Wald ratio	1	0.786198	0.985051	0.88347	1.09831
Cerebellum	ZNF30	Non-GB	Wald ratio	1	0.786205	1.00736	0.955399	1.06214
Cortex	ZNF30	Non-GB	Wald ratio	1	0.786205	1.00941	0.943349	1.0801
Cortex	APOBEC3D	Non-GB	Wald ratio	1	0.786228	0.977486	0.829162	1.15234
Spinal Cord	SPATC1L	Non-GB	Wald ratio	1	0.786233	1.00891	0.946262	1.07571
Cortex	PCSK9	All	Wald ratio	1	0.786244	0.982865	0.867449	1.11364
Cerebellum	CCL25	GB	Wald ratio	1	0.786309	0.98446	0.879071	1.10248
Cerebellum	CEACAM19	Non-GB	Wald ratio	1	0.786332	0.987718	0.903291	1.08004
Cortex	CEACAM19	Non-GB	Wald ratio	1	0.786332	0.988556	0.909617	1.07435
Cerebellum	NEUROD6	All	Inverse variance weighted	2	0.786338	1.01019	0.938769	1.08705
Cortex	KLHDC9	GB	Wald ratio	1	0.786346	0.97071	0.782952	1.20349
Cortex	TXNL4B	Non-GB	Wald ratio	1	0.786453	1.01394	0.917314	1.12074
Cerebellum	DYNC2LI1	Non-GB	Wald ratio	1	0.786456	0.983569	0.872468	1.10882
Cortex	CFHR4	Non-GB	Wald ratio	1	0.786482	1.01125	0.932606	1.09653
Cortex	PCCB	Non-GB	Inverse variance weighted	2	0.786488	0.988641	0.910205	1.07384
Cortex	ATP8B1	Non-GB	Weighted median	4	0.786489	0.982944	0.867897	1.11324
Cortex	ASXL2	All	Wald ratio	1	0.786506	1.03248	0.819292	1.30113
Cortex	SLC43A1	All	Wald ratio	1	0.786514	0.988445	0.908708	1.07518
Cerebellum	CEP85L	All	Wald ratio	1	0.786515	1.00742	0.954912	1.06283
Cortex	ZNF597	All	Wald ratio	1	0.786568	1.01605	0.905417	1.14021
Cortex	FBXO17	Non-GB	Wald ratio	1	0.786618	1.01842	0.892329	1.16233
Cortex	APOBEC3B	All	Wald ratio	1	0.786638	1.02704	0.846594	1.24595
Cortex	APOBEC3A	All	Wald ratio	1	0.786638	1.02929	0.835134	1.26858
Cerebellum	KRT86	GB	Wald ratio	1	0.786654	1.00965	0.94182	1.08236
Basal Ganglia	MRPL21	GB	Wald ratio	1	0.786691	1.00697	0.957567	1.05892
Cortex	ESPN	Non-GB	Wald ratio	1	0.786717	1.03861	0.789347	1.36659
Basal Ganglia	OXTR	GB	Wald ratio	1	0.786786	1.01081	0.935027	1.09274
Cerebellum	CYSTM1	GB	Wald ratio	1	0.786791	1.01372	0.91838	1.11897
Cerebellum	CEP57	All	Wald ratio	1	0.786799	1.01096	0.934197	1.09402
Cerebellum	TBC1D9	Non-GB	Wald ratio	1	0.786809	0.974566	0.808588	1.17461
Cerebellum	CPTP	All	Wald ratio	1	0.786852	1.01061	0.936176	1.09096
Cerebellum	GSKIP	Non-GB	Wald ratio	1	0.786861	0.990605	0.925093	1.06076
Cerebellum	NPRL3	Non-GB	Inverse variance weighted	2	0.786918	0.992202	0.937447	1.05015
Cortex	TPGS2	GB	Inverse variance weighted	2	0.786925	0.98652	0.89406	1.08854
Cortex	ZNF487	GB	Wald ratio	1	0.786938	1.03049	0.828824	1.28122
Cortex	C12orf54	All	Wald ratio	1	0.786938	1.01749	0.89725	1.15385
Basal Ganglia	PEPD	GB	Wald ratio	1	0.78696	1.01018	0.93863	1.08719
Cerebellum	ZNF462	All	Wald ratio	1	0.786977	0.989878	0.919467	1.06568
Cortex	APOC1	Non-GB	Wald ratio	1	0.786983	0.970765	0.782802	1.20386
Cortex	C2orf74	Non-GB	Inverse variance weighted	3	0.786995	1.01754	0.896972	1.15431
Cortex	ANLN	All	Wald ratio	1	0.787013	0.985318	0.88507	1.09692
Cortex	NDUFA5	GB	Wald ratio	1	0.787018	0.974061	0.804983	1.17865
Cortex	GSTO1	All	Wald ratio	1	0.787058	1.02104	0.877862	1.18757
Cortex	RNASE4	Non-GB	Wald ratio	1	0.787127	0.972163	0.792039	1.19325
Cerebellum	DPYSL4	GB	Wald ratio	1	0.787141	0.99274	0.941597	1.04666
Cortex	LENG8	All	Wald ratio	1	0.787166	0.978083	0.832737	1.1488
Cortex	IFNA8	All	Simple mode	3	0.787174	0.985031	0.894895	1.08425
Cortex	HIVEP1	All	Inverse variance weighted	2	0.787176	0.984776	0.880988	1.10079
Cortex	ERGIC2	All	Wald ratio	1	0.787226	1.03164	0.822821	1.29344
Cortex	PRPSAP2	All	Wald ratio	1	0.787232	0.992433	0.939174	1.04871
Cortex	PELO	Non-GB	Wald ratio	1	0.787233	0.97199	0.790798	1.1947
Cerebellum	SVIP	All	Wald ratio	1	0.787243	1.00934	0.943446	1.07984
Cortex	IDH3B	Non-GB	Wald ratio	1	0.787283	0.984759	0.880811	1.10098
Cortex	TYW5	All	Simple mode	3	0.787317	1.01409	0.92766	1.10857
Cortex	GPR78	Non-GB	Wald ratio	1	0.787325	1.04098	0.777533	1.39369
Cortex	KDM2B	GB	Wald ratio	1	0.787325	0.965995	0.751305	1.24203
Cortex	ZNF229	GB	Inverse variance weighted	2	0.787325	0.974563	0.808193	1.17518
Cerebellum	AIFM2	Non-GB	Wald ratio	1	0.787343	0.9911	0.928767	1.05762
Cerebellum	OIT3	All	Wald ratio	1	0.787359	0.987306	0.899779	1.08335
Cerebellum	CLNK	All	Wald ratio	1	0.787442	0.993331	0.946172	1.04284
Cortex	SARDH	Non-GB	MR Egger	3	0.787463	1.03849	0.838902	1.28556
Cortex	LRRC63	GB	Wald ratio	1	0.787469	1.03113	0.825139	1.28854
Cortex	SDR16C5	All	Simple mode	3	0.787492	1.01915	0.903085	1.15014
Cortex	CAPG	Non-GB	Simple mode	3	0.787521	1.02871	0.858915	1.23206
Cerebellum	LIN7A	All	Inverse variance weighted	2	0.787566	0.981728	0.858497	1.12265
Cortex	KIF6	GB	Weighted median	3	0.787571	0.991395	0.930993	1.05572
Cerebellum	ATP5PO	Non-GB	Wald ratio	1	0.787577	1.01096	0.933895	1.09439
Cortex	ATP5PO	Non-GB	Wald ratio	1	0.787577	1.01498	0.910925	1.13092
Cerebellum	PELO	GB	Wald ratio	1	0.787579	0.98387	0.874112	1.10741
Cerebellum	SFTA2	All	Wald ratio	1	0.787598	1.01282	0.923194	1.11114
Cortex	ZCCHC9	All	Wald ratio	1	0.787601	1.02841	0.838815	1.26085
Cortex	FANCM	Non-GB	Wald ratio	1	0.787604	1.01956	0.885558	1.17383
Cortex	EEF1AKNMT	All	Wald ratio	1	0.787639	0.982427	0.86353	1.11769
Cortex	GPI	GB	Wald ratio	1	0.787641	1.0325	0.818138	1.30303
Basal Ganglia	ASPDH	GB	Wald ratio	1	0.787666	1.01119	0.932523	1.0965
Cortex	ERICH5	Non-GB	Wald ratio	1	0.787684	0.977643	0.829312	1.15251
Cerebellum	GNPDA2	Non-GB	Wald ratio	1	0.787699	1.01046	0.936751	1.08997
Cortex	PAH	All	MR Egger	4	0.787708	0.98502	0.894595	1.08458
Cortex	TTC37	GB	Wald ratio	1	0.787748	1.01386	0.917205	1.12069
Cortex	IFIT2	GB	Wald ratio	1	0.787763	1.03248	0.81814	1.30297
Cerebellum	MRPL18	GB	Wald ratio	1	0.78777	0.988426	0.908103	1.07585
Cerebellum	SCARA3	Non-GB	Wald ratio	1	0.787829	1.01517	0.909766	1.13278
Cortex	SCARA3	Non-GB	Wald ratio	1	0.787829	1.02426	0.860197	1.21961
Cortex	HRAS	All	Wald ratio	1	0.787846	0.99	0.920123	1.06518
Cerebellum	COA1	Non-GB	Wald ratio	1	0.787846	0.987759	0.90301	1.08046
Cortex	CYP21A2	All	Inverse variance weighted	2	0.787865	0.985261	0.884261	1.0978
Cerebellum	LRRC8B	All	Wald ratio	1	0.787878	0.993646	0.948564	1.04087
Cortex	AFAP1	GB	Wald ratio	1	0.787898	0.971412	0.786383	1.19997
Cortex	ST8SIA6	GB	Wald ratio	1	0.787903	1.02308	0.86639	1.20811
Cortex	DGCR6	Non-GB	Simple mode	3	0.787943	1.02662	0.868021	1.2142
Cortex	C19orf47	All	Wald ratio	1	0.787949	1.01869	0.890116	1.16583
Cerebellum	ADCY2	All	Wald ratio	1	0.787958	0.988685	0.910006	1.07417
Cerebellum	CPTP	Non-GB	Wald ratio	1	0.78796	0.986267	0.891728	1.09083
Cortex	RBFOX2	GB	Wald ratio	1	0.787963	0.960897	0.718516	1.28504
Cerebellum	TMX1	GB	Wald ratio	1	0.787972	0.983817	0.873529	1.10803
Cortex	ZCCHC4	GB	Inverse variance weighted	2	0.787973	1.01909	0.887907	1.16965
Cerebellum	PDCD5	Non-GB	Wald ratio	1	0.787981	0.989342	0.915019	1.0697
Cortex	PDCD5	Non-GB	Wald ratio	1	0.787981	0.991162	0.929069	1.05741
Cortex	GPR161	All	Inverse variance weighted	2	0.788088	0.991067	0.928296	1.05808
Cortex	TMED8	Non-GB	Inverse variance weighted	2	0.788115	1.0141	0.915687	1.12308
Cortex	C19orf53	GB	Wald ratio	1	0.788121	0.988353	0.907416	1.07651
Cortex	JOSD1	Non-GB	Wald ratio	1	0.78815	0.97677	0.82288	1.15944
Cortex	RGL2	GB	Wald ratio	1	0.788157	1.01966	0.884694	1.17521
Basal Ganglia	NWD1	GB	Wald ratio	1	0.78818	1.00931	0.943337	1.07989
Hippocampus	NWD1	GB	Wald ratio	1	0.78818	1.00937	0.943005	1.0804
Cortex	NWD1	GB	Wald ratio	1	0.78818	1.00789	0.951705	1.0674
Cerebellum	ZNF500	All	Wald ratio	1	0.788197	1.00798	0.951213	1.06813
Cortex	SYMPK	Non-GB	Wald ratio	1	0.788211	0.984225	0.876413	1.1053
Cerebellum	EPB41L3	All	Wald ratio	1	0.78822	1.01116	0.932524	1.09642
Cerebellum	PRPSAP2	GB	Wald ratio	1	0.788242	0.992358	0.93833	1.0495
Cortex	NEK10	GB	Wald ratio	1	0.788255	0.978231	0.833076	1.14868
Cortex	ZNF559	All	Simple mode	3	0.788256	0.987515	0.911254	1.07016
Cortex	SCYL3	Non-GB	Weighted mode	3	0.788268	1.02334	0.882926	1.18608
Cortex	MYOM2	GB	Simple mode	3	0.788308	0.986702	0.905701	1.07495
Cerebellum	RIMBP2	Non-GB	Wald ratio	1	0.788313	1.01689	0.899842	1.14917
Cerebellum	CTSV	GB	Wald ratio	1	0.788347	1.01612	0.904145	1.14196
Cerebellum	MCAT	All	Wald ratio	1	0.788365	0.988733	0.910227	1.07401
Basal Ganglia	FLCN	GB	Wald ratio	1	0.788419	1.00907	0.944654	1.07789
Cerebellum	FLCN	GB	Wald ratio	1	0.788419	1.00694	0.957333	1.05912
Cerebellum	FBLN1	All	Wald ratio	1	0.788419	1.01027	0.937599	1.08858
Cortex	FBLN1	All	Wald ratio	1	0.788419	1.01547	0.907767	1.13595
Hippocampus	GATC	GB	Wald ratio	1	0.788431	1.00749	0.954042	1.06393
Cortex	TFPT	GB	Wald ratio	1	0.788493	1.01884	0.888961	1.16769
Cerebellum	TUBA3E	GB	Wald ratio	1	0.788529	0.984442	0.877868	1.10396
Basal Ganglia	COL24A1	GB	Wald ratio	1	0.788555	1.01222	0.926253	1.10616
Cortex	SEMA4D	GB	Weighted median	3	0.788576	0.989202	0.913741	1.0709
Cerebellum	CTSB	Non-GB	Wald ratio	1	0.788576	0.984602	0.879028	1.10286
Cortex	CCZ1B	Non-GB	MR Egger	3	0.788579	0.953942	0.72969	1.24711
Cerebellum	KIAA0895	All	Wald ratio	1	0.788714	0.991783	0.933703	1.05348
Cortex	NSMCE2	GB	Wald ratio	1	0.788717	1.03764	0.791906	1.35963
Basal Ganglia	CADM2	All	Wald ratio	1	0.788759	1.00974	0.94061	1.08395
Cortex	CDHR1	Non-GB	Inverse variance weighted	3	0.788784	1.00739	0.954564	1.06314
Cerebellum	ARMT1	All	Wald ratio	1	0.788811	1.014	0.915899	1.12262
Cortex	CA10	Non-GB	Wald ratio	1	0.788848	1.03764	0.791799	1.3598
Cortex	DNAJC11	All	Wald ratio	1	0.788868	0.974038	0.803451	1.18084
Cortex	PYCR1	GB	Wald ratio	1	0.788934	1.02875	0.835929	1.26606
Basal Ganglia	ALDH1B1	All	Wald ratio	1	0.788953	1.01002	0.938884	1.08656
Cerebellum	NAGS	Non-GB	Wald ratio	1	0.788982	1.01521	0.908932	1.13393
Cerebellum	ANKRD36	Non-GB	Wald ratio	1	0.789004	1.01047	0.936224	1.09061
Cortex	ADAM7	GB	Wald ratio	1	0.789028	0.978372	0.833575	1.14832
Cortex	ADAMDEC1	GB	Wald ratio	1	0.789028	0.971911	0.788843	1.19746
Cortex	ZSCAN16	GB	Wald ratio	1	0.789036	1.02612	0.849516	1.23943
Cortex	WDR25	GB	Wald ratio	1	0.789038	0.984695	0.879499	1.10247
Cerebellum	BMP8B	GB	Wald ratio	1	0.789049	0.990213	0.921376	1.06419
Cerebellum	LRTM2	Non-GB	Wald ratio	1	0.789051	1.0129	0.922126	1.11261
Cortex	CNTNAP4	All	MR Egger	3	0.789085	1.0432	0.819815	1.32745
Cortex	LRRC1	Non-GB	Inverse variance weighted	2	0.789096	0.978769	0.836351	1.14544
Cerebellum	DDX42	GB	Wald ratio	1	0.789103	1.00919	0.943759	1.07916
Cortex	SPATC1L	GB	Weighted median	3	0.789106	0.99135	0.930203	1.05652
Cortex	LONP2	Non-GB	Wald ratio	1	0.789112	0.983168	0.868165	1.1134
Cortex	SEC14L1	All	Wald ratio	1	0.789156	0.980422	0.848149	1.13332
Cortex	CSGALNACT1	All	Weighted median	3	0.789156	0.994188	0.952604	1.03759
Cortex	ZFR	All	Wald ratio	1	0.789162	1.03083	0.825129	1.28782
Cerebellum	RXRA	Non-GB	Wald ratio	1	0.789194	1.01763	0.895283	1.15669
Cerebellum	SF3B3	All	Wald ratio	1	0.789199	1.00991	0.939496	1.08559
Cerebellum	IRF6	All	Wald ratio	1	0.789208	1.00599	0.962922	1.05097
Cortex	IRF6	All	Wald ratio	1	0.789208	1.01255	0.924042	1.10955
Cerebellum	TDRD5	GB	Inverse variance weighted	2	0.789234	1.00546	0.966117	1.0464
Cerebellum	MRPS10	Non-GB	Wald ratio	1	0.789251	0.984323	0.876625	1.10525
Cortex	NLRP9	GB	Wald ratio	1	0.789261	0.963232	0.731853	1.26776
Spinal Cord	CPLANE2	Non-GB	Wald ratio	1	0.789277	1.00916	0.943864	1.07898
Cortex	LNP1	Non-GB	Inverse variance weighted	2	0.789285	1.01677	0.900011	1.14868
Cortex	CRYL1	Non-GB	Wald ratio	1	0.789293	0.971322	0.784656	1.2024
Hippocampus	C15orf40	All	Wald ratio	1	0.789309	1.0073	0.954966	1.0625
Cortex	CAMK1D	Non-GB	Wald ratio	1	0.789349	1.04002	0.779851	1.38699
Cerebellum	CSMD3	Non-GB	Wald ratio	1	0.789382	1.01243	0.924682	1.10851
Cortex	ATP10D	All	Inverse variance weighted	2	0.789392	0.962143	0.724858	1.27711
Basal Ganglia	EME2	GB	Wald ratio	1	0.789411	1.01073	0.93459	1.09307
Cerebellum	FXYD6	All	Wald ratio	1	0.789445	1.01211	0.926548	1.10556
Cortex	PHKB	All	Wald ratio	1	0.789459	1.02616	0.84897	1.24033
Cortex	MIER2	GB	Wald ratio	1	0.789464	1.01996	0.882217	1.17921
Cortex	A4GALT	All	Inverse variance weighted	2	0.789527	1.0207	0.878135	1.18641
Cerebellum	RPL36AL	GB	Wald ratio	1	0.789532	1.00681	0.957871	1.05825
Hippocampus	RPL36AL	GB	Wald ratio	1	0.789532	1.00786	0.951555	1.06749
Basal Ganglia	TUBG2	Non-GB	Wald ratio	1	0.789556	0.987543	0.900694	1.08277
Cerebellum	ZNF83	All	Simple mode	3	0.789587	0.989645	0.925486	1.05825
Cerebellum	SASS6	GB	Wald ratio	1	0.789603	0.984608	0.878574	1.10344
Hippocampus	DDX11	GB	Wald ratio	1	0.789623	0.993997	0.95099	1.03895
Cortex	TRRAP	Non-GB	Wald ratio	1	0.789657	0.976434	0.819489	1.16344
Cortex	SCYL3	Non-GB	MR Egger	3	0.789671	1.0922	0.659775	1.80805
Cortex	FRZB	GB	Wald ratio	1	0.789713	1.02714	0.84366	1.25051
Cerebellum	COL18A1	GB	Inverse variance weighted	2	0.789735	1.01014	0.937943	1.08789
Cerebellum	CTRB2	Non-GB	Wald ratio	1	0.789748	0.987141	0.897554	1.08567
Cortex	EMID1	Non-GB	Wald ratio	1	0.789772	1.04323	0.76427	1.42402
Cerebellum	NUS1	Non-GB	Wald ratio	1	0.789808	0.986977	0.896289	1.08684
Cortex	CA14	Non-GB	Wald ratio	1	0.789866	1.02686	0.844973	1.2479
Cortex	ERV3-1	GB	Weighted median	4	0.78989	0.992329	0.93768	1.05016
Hippocampus	STEAP1B	GB	Inverse variance weighted	2	0.789897	0.99274	0.940931	1.0474
Cerebellum	RMI2	All	Wald ratio	1	0.789905	0.992711	0.940698	1.0476
Cortex	TPCN2	Non-GB	Wald ratio	1	0.789932	1.01679	0.89958	1.14926
Cerebellum	ZNF816	Non-GB	Wald ratio	1	0.789935	0.985672	0.88638	1.09609
Cortex	CDCA8	Non-GB	Wald ratio	1	0.789942	1.03137	0.821678	1.29459
Cortex	ITIH3	All	Wald ratio	1	0.789943	1.02161	0.87292	1.19562
Basal Ganglia	DDX11	GB	Wald ratio	1	0.78999	0.993995	0.950894	1.03905
Cortex	FYB2	All	Wald ratio	1	0.789996	0.969054	0.76891	1.2213
Cortex	KCNS1	All	Inverse variance weighted	2	0.789997	0.966633	0.752993	1.24089
Cortex	YY1AP1	GB	Wald ratio	1	0.790022	0.977582	0.827322	1.15513
Cortex	RFNG	Non-GB	Wald ratio	1	0.790033	0.983877	0.872926	1.10893
Cerebellum	MINDY1	All	Wald ratio	1	0.790033	0.986237	0.890588	1.09216
Cerebellum	ANXA9	All	Wald ratio	1	0.790033	0.987046	0.896715	1.08648
Cerebellum	WDR43	GB	Wald ratio	1	0.790045	0.985889	0.887963	1.09462
Cortex	B4GALNT4	All	Inverse variance weighted	2	0.790131	1.01315	0.920225	1.11545
Cortex	UQCC2	Non-GB	Wald ratio	1	0.79015	0.974576	0.806196	1.17812
Cortex	MXRA8	All	Wald ratio	1	0.790152	0.986967	0.896062	1.08709
Cortex	COL8A2	GB	Wald ratio	1	0.790207	0.961364	0.719146	1.28516
Cortex	CACFD1	All	Wald ratio	1	0.790207	0.979859	0.843454	1.13832
Cerebellum	COL5A1	Non-GB	Wald ratio	1	0.790211	0.986599	0.893247	1.08971
Cerebellum	RALGDS	All	Wald ratio	1	0.790237	0.988821	0.910214	1.07422
Hippocampus	ROPN1B	Non-GB	Wald ratio	1	0.790282	1.01014	0.937753	1.08812
Cerebellum	MAP2K5	GB	Wald ratio	1	0.790299	0.988983	0.911442	1.07312
Cortex	ALKBH7	Non-GB	Wald ratio	1	0.790315	1.03001	0.828282	1.28088
Cortex	ANKRD2	GB	Wald ratio	1	0.790367	0.97893	0.836687	1.14536
Cerebellum	PILRB	Non-GB	Wald ratio	1	0.790406	0.993234	0.944734	1.04422
Cortex	AKIP1	GB	Wald ratio	1	0.790412	1.0191	0.886387	1.17168
Cerebellum	ARHGEF39	Non-GB	Wald ratio	1	0.790431	1.01497	0.909603	1.13255
Cortex	RPS14	GB	Inverse variance weighted	2	0.79045	0.959677	0.708404	1.30008
Cerebellum	MS4A14	GB	Wald ratio	1	0.790471	0.988679	0.909036	1.0753
Cerebellum	OR7D2	Non-GB	Wald ratio	1	0.790484	1.01064	0.934759	1.09267
Cerebellum	ZNF317	Non-GB	Wald ratio	1	0.790484	0.979093	0.83778	1.14424
Hippocampus	OR7D2	Non-GB	Wald ratio	1	0.790484	1.01126	0.931066	1.09837
Cortex	ZNF317	Non-GB	Wald ratio	1	0.790484	0.980718	0.849498	1.13221
Cortex	PEX26	All	Wald ratio	1	0.790488	1.02065	0.87779	1.18676
Cortex	CDC14C	All	Wald ratio	1	0.79051	0.970898	0.780798	1.20728
Cerebellum	PELO	Non-GB	Wald ratio	1	0.790515	1.01725	0.896628	1.15411
Cortex	NDUFB2	GB	Wald ratio	1	0.790528	1.02468	0.855995	1.2266
Cerebellum	PROM1	GB	Wald ratio	1	0.790569	1.00951	0.941387	1.08257
Cerebellum	ZKSCAN3	GB	Wald ratio	1	0.790606	0.985789	0.886949	1.09564
Cerebellum	ZSCAN31	GB	Wald ratio	1	0.790606	1.01018	0.9374	1.08861
Cortex	GMFG	GB	Wald ratio	1	0.790619	1.02813	0.837751	1.26177
Cortex	ACOT1	GB	Weighted mode	3	0.790643	1.0107	0.943389	1.08282
Cerebellum	SDK2	Non-GB	Wald ratio	1	0.790648	0.986425	0.891737	1.09117
Cortex	SLCO1C1	All	Wald ratio	1	0.790658	0.986597	0.893038	1.08996
Spinal Cord	IQGAP1	All	Wald ratio	1	0.790683	0.993218	0.944538	1.04441
Cortex	KIAA1755	All	Wald ratio	1	0.790695	0.985669	0.886004	1.09655
Cerebellum	SUCLG2	GB	Inverse variance weighted	2	0.790735	0.988585	0.908211	1.07607
Cortex	NUTM2E	Non-GB	Inverse variance weighted	2	0.790745	0.98978	0.917455	1.06781
Cerebellum	CD40	Non-GB	Wald ratio	1	0.790758	0.987463	0.899589	1.08392
Cortex	DYRK1B	Non-GB	Wald ratio	1	0.790773	0.973663	0.799425	1.18588
Hippocampus	FLT3	GB	Wald ratio	1	0.790788	0.989946	0.918735	1.06668
Cortex	ARHGAP8	All	Weighted median	3	0.790798	0.988104	0.904484	1.07945
Cortex	KIF6	All	MR Egger	3	0.7908	1.03529	0.848187	1.26366
Basal Ganglia	CYB5R3	GB	Wald ratio	1	0.790803	1.01165	0.928662	1.10206
Cerebellum	PMS2	GB	MR Egger	3	0.79084	0.917891	0.560868	1.50218
Basal Ganglia	GSTM5	GB	Wald ratio	1	0.790863	0.991717	0.93259	1.05459
Cerebellum	GSTM5	GB	Wald ratio	1	0.790863	0.992873	0.94175	1.04677
Cerebellum	SLC7A5	Non-GB	Wald ratio	1	0.790875	1.0207	0.877255	1.1876
Cortex	TIGD2	GB	Wald ratio	1	0.79089	0.97226	0.789719	1.197
Cortex	TK1	GB	Wald ratio	1	0.790899	1.03783	0.788721	1.36561
Cortex	TMEM161B	Non-GB	Wald ratio	1	0.790904	1.03518	0.8017	1.33666
Cortex	MYOT	GB	Wald ratio	1	0.790904	0.970113	0.775191	1.21405
Cerebellum	ARL14EP	Non-GB	Wald ratio	1	0.790908	1.00812	0.949597	1.07026
Cerebellum	SLC16A5	Non-GB	Wald ratio	1	0.790935	1.01861	0.88881	1.16736
Cerebellum	SLC12A2	Non-GB	Wald ratio	1	0.790946	1.0095	0.941357	1.08257
Cortex	ESR1	Non-GB	Inverse variance weighted	2	0.791018	1.01971	0.882651	1.17804
Cortex	NPIPA1	GB	Inverse variance weighted	3	0.791033	0.991305	0.929295	1.05745
Cortex	AGMAT	All	Inverse variance weighted	2	0.791074	0.991038	0.927178	1.0593
Cerebellum	TLE6	Non-GB	Wald ratio	1	0.79108	0.986425	0.891553	1.09139
Cortex	SNX7	GB	Wald ratio	1	0.791087	0.969256	0.769304	1.22118
Cortex	SESN1	GB	Wald ratio	1	0.791104	1.02794	0.838319	1.26045
Cortex	VPS41	Non-GB	Wald ratio	1	0.79111	1.01786	0.892912	1.16028
Cortex	RPL37	All	Wald ratio	1	0.791122	1.02463	0.855795	1.22677
Cortex	CCRL2	GB	Wald ratio	1	0.791126	1.03724	0.791335	1.35956
Basal Ganglia	LCA5L	Non-GB	Wald ratio	1	0.791154	0.991726	0.932582	1.05462
Cortex	NDUFAF6	Non-GB	Wald ratio	1	0.791213	0.981271	0.853094	1.12871
Cerebellum	PCDHB10	Non-GB	Inverse variance weighted	2	0.791256	1.01178	0.927723	1.10346
Cortex	ZNRF2	GB	Wald ratio	1	0.791353	1.04254	0.765706	1.41945
Cerebellum	NOD1	All	Wald ratio	1	0.791373	0.986816	0.894396	1.08879
Cortex	KRT8	GB	Wald ratio	1	0.791379	0.965785	0.746192	1.25
Cerebellum	MLXIPL	GB	Wald ratio	1	0.791444	1.0174	0.895299	1.15615
Cortex	MRPS10	All	Wald ratio	1	0.791446	1.00933	0.94217	1.08129
Cerebellum	WDR36	All	Wald ratio	1	0.791469	0.989552	0.91543	1.06967
Cortex	PROS1	Non-GB	Wald ratio	1	0.791602	1.02729	0.841314	1.25438
Spinal Cord	SNORC	GB	Wald ratio	1	0.791641	0.992225	0.936401	1.05138
Cortex	STXBP6	GB	Inverse variance weighted	2	0.791646	0.986205	0.889628	1.09327
Cerebellum	SLC35G2	GB	Wald ratio	1	0.791649	0.987742	0.901364	1.0824
Cerebellum	PIGX	Non-GB	Wald ratio	1	0.791694	0.989458	0.91462	1.07042
Basal Ganglia	MRPL23	Non-GB	MR Egger	5	0.791706	0.852628	0.288708	2.51803
Cerebellum	EN1	All	Wald ratio	1	0.791724	0.988303	0.905656	1.07849
Cortex	IGSF22	GB	Wald ratio	1	0.79173	0.970834	0.779344	1.20937
Cortex	GLYR1	GB	Wald ratio	1	0.791735	1.02667	0.844467	1.24819
Cortex	CES3	GB	Wald ratio	1	0.791787	1.0308	0.822941	1.29115
Basal Ganglia	ECI2	Non-GB	Wald ratio	1	0.791789	1.01126	0.930584	1.09893
Cortex	CACNA2D1	GB	Wald ratio	1	0.791797	0.980253	0.84533	1.13671
Cerebellum	NUP42	Non-GB	Wald ratio	1	0.791803	1.00732	0.954248	1.06333
Cortex	THSD4	All	Wald ratio	1	0.791814	1.02189	0.870135	1.2001
Cortex	CERS4	Non-GB	Wald ratio	1	0.791816	1.03223	0.815583	1.30643
Basal Ganglia	AATK	GB	Wald ratio	1	0.791819	0.98838	0.906218	1.07799
Cortex	AATK	GB	Wald ratio	1	0.791819	0.983658	0.870373	1.11169
Cortex	SCARB2	Non-GB	Inverse variance weighted	2	0.791835	1.01792	0.892109	1.16148
Cortex	UNG	GB	Wald ratio	1	0.791847	1.01522	0.907489	1.13574
Basal Ganglia	ZFP82	GB	Wald ratio	1	0.791902	0.988505	0.907148	1.07716
Cortex	PENK	Non-GB	Weighted median	3	0.791906	1.01931	0.884317	1.1749
Cortex	TRIAP1	GB	Wald ratio	1	0.791986	0.964952	0.740213	1.25793
Cortex	CLIC5	GB	Inverse variance weighted	2	0.79199	0.974999	0.807763	1.17686
Cortex	SIRPB1	All	Wald ratio	1	0.792011	0.956895	0.689661	1.32768
Cortex	MYO19	Non-GB	Wald ratio	1	0.792016	1.01501	0.908631	1.13384
Cortex	NR3C1	GB	Wald ratio	1	0.792028	0.972668	0.791594	1.19516
Cortex	KIF6	GB	MR Egger	3	0.792033	1.07085	0.720685	1.59116
Cerebellum	CLTCL1	GB	Wald ratio	1	0.792038	0.989888	0.917858	1.06757
Cortex	ASPA	GB	Inverse variance weighted	2	0.792061	1.03772	0.787998	1.36659
Cortex	GPX4	Non-GB	Wald ratio	1	0.792075	1.01459	0.910993	1.12997
Cerebellum	CD8B2	GB	Wald ratio	1	0.7921	1.01243	0.923572	1.10984
Cortex	NDUFB9	Non-GB	Wald ratio	1	0.792109	0.975798	0.813273	1.1708
Cortex	ITM2C	All	Wald ratio	1	0.7922	1.02623	0.846448	1.24419
Cerebellum	HMBS	GB	Wald ratio	1	0.792272	0.991365	0.929403	1.05746
Cortex	SNAP47	GB	Inverse variance weighted	2	0.79232	1.02703	0.842079	1.25261
Cerebellum	C12orf43	Non-GB	Wald ratio	1	0.792326	0.985031	0.880418	1.10207
Cortex	NPIPA1	GB	Weighted mode	3	0.79237	1.01056	0.943592	1.08227
Cortex	BSPRY	All	Wald ratio	1	0.792451	1.02281	0.864626	1.20994
Cerebellum	VOPP1	GB	Wald ratio	1	0.792464	1.0165	0.899815	1.14832
Cortex	ANO7	GB	MR Egger	4	0.792486	0.982883	0.878041	1.10024
Cortex	ESPNL	GB	Wald ratio	1	0.792501	1.01152	0.928768	1.10165
Cortex	NOP53	All	Wald ratio	1	0.792531	0.970963	0.779543	1.20939
Cerebellum	ART4	Non-GB	Wald ratio	1	0.79254	0.981743	0.855787	1.12624
Cortex	ICAM2	All	Wald ratio	1	0.792542	0.976204	0.815819	1.16812
Cerebellum	SELL	All	Wald ratio	1	0.792558	1.01268	0.921889	1.11242
Cortex	LRRC66	Non-GB	Wald ratio	1	0.792562	0.974465	0.803606	1.18165
Cortex	NUDT6	GB	Wald ratio	1	0.792591	1.0239	0.8586	1.22103
Cortex	TIGD1	All	Wald ratio	1	0.792601	0.98528	0.882166	1.10045
Cortex	BTN2A1	Non-GB	Weighted median	3	0.792632	0.984724	0.877949	1.10448
Cerebellum	C3orf33	GB	Wald ratio	1	0.792683	0.983421	0.868155	1.11399
Cerebellum	RAD23B	All	Wald ratio	1	0.792701	1.01137	0.929575	1.10037
Cerebellum	CCDC189	Non-GB	Wald ratio	1	0.792712	1.0182	0.890047	1.1648
Basal Ganglia	C19orf53	GB	Wald ratio	1	0.792721	0.989179	0.912073	1.0728
Cortex	LILRB1	Non-GB	Wald ratio	1	0.792722	0.987638	0.900131	1.08365
Cortex	ENTPD5	All	Wald ratio	1	0.792726	1.01882	0.88653	1.17086
Cortex	CDHR1	All	Weighted median	3	0.792732	0.99444	0.953935	1.03667
Cortex	LRFN4	All	Wald ratio	1	0.792733	1.02833	0.834886	1.2666
Cortex	ZNF668	GB	Wald ratio	1	0.792749	0.969626	0.770323	1.22049
Cerebellum	TRH	GB	Wald ratio	1	0.792777	0.988631	0.907788	1.07667
Cortex	XRCC1	Non-GB	Inverse variance weighted	2	0.792777	1.01262	0.922144	1.11198
Cortex	PRDM4	All	Wald ratio	1	0.792818	0.987561	0.899498	1.08425
Cortex	CNN3	All	Wald ratio	1	0.792857	0.982809	0.863496	1.11861
Cortex	NAGS	All	Wald ratio	1	0.792864	0.989496	0.914503	1.07064
Cortex	TXNDC2	Non-GB	Inverse variance weighted	2	0.792896	0.975269	0.808974	1.17575
Cerebellum	ZFYVE28	Non-GB	Wald ratio	1	0.792905	0.984102	0.873137	1.10917
Cerebellum	PEAK1	GB	Wald ratio	1	0.792928	1.0112	0.930493	1.09891
Cortex	TMEM125	Non-GB	Wald ratio	1	0.792971	0.971323	0.781618	1.20707
Cortex	CDC20	Non-GB	Wald ratio	1	0.792971	0.976991	0.821093	1.16249
Cortex	YBEY	All	Weighted median	3	0.792986	1.0059	0.962693	1.05104
Cortex	KHNYN	Non-GB	Inverse variance weighted	3	0.79299	1.01024	0.93624	1.09008
Basal Ganglia	MS4A14	All	Wald ratio	1	0.792992	0.990124	0.919382	1.06631
Cortex	NAA25	All	Wald ratio	1	0.793016	1.01767	0.892845	1.15995
Cortex	APIP	GB	Weighted median	3	0.793063	0.992173	0.935601	1.05217
Cortex	SLC13A5	Non-GB	Wald ratio	1	0.793074	1.02262	0.865212	1.20867
Cortex	ABHD1	GB	Wald ratio	1	0.793082	0.964141	0.733901	1.26661
Cortex	ZNF471	All	Wald ratio	1	0.793178	0.989908	0.917623	1.06789
Hippocampus	ADAMTS18	All	Wald ratio	1	0.793179	1.00524	0.966731	1.04528
Cerebellum	SPATS2	GB	Inverse variance weighted	2	0.793208	0.99028	0.92054	1.0653
Cortex	MRPL38	All	Inverse variance weighted	2	0.793216	0.979499	0.838956	1.14359
Cortex	ARID3C	GB	Inverse variance weighted	2	0.793222	0.980492	0.846196	1.1361
Basal Ganglia	KNSTRN	All	Wald ratio	1	0.793234	0.99376	0.948315	1.04138
Cerebellum	IVD	All	Wald ratio	1	0.793234	1.00779	0.950956	1.06803
Cerebellum	KNSTRN	All	Wald ratio	1	0.793234	0.994604	0.955165	1.03567
Cortex	MCEE	GB	Wald ratio	1	0.79325	1.02573	0.848231	1.24038
Cerebellum	MMP21	Non-GB	Wald ratio	1	0.793299	0.982358	0.859897	1.12226
Cerebellum	TLR4	Non-GB	Wald ratio	1	0.793388	1.01801	0.890711	1.16351
Cerebellum	COL5A1	GB	Wald ratio	1	0.793428	1.01245	0.922925	1.11065
Cerebellum	FXYD2	Non-GB	Wald ratio	1	0.793433	0.988131	0.903655	1.0805
Cerebellum	FAM120B	Non-GB	Wald ratio	1	0.793455	1.0112	0.930305	1.09913
Cortex	LRRC71	GB	Wald ratio	1	0.79347	1.02816	0.835158	1.26576
Cortex	ACOX3	GB	Simple mode	3	0.793475	0.978985	0.851553	1.12549
Cortex	AGMO	All	Inverse variance weighted	2	0.793477	1.01435	0.911734	1.12851
Cortex	IPO9	GB	Inverse variance weighted	2	0.793507	1.01525	0.906503	1.13703
Cortex	OR10A5	GB	Wald ratio	1	0.793552	1.02559	0.848741	1.2393
Cortex	OR7D2	Non-GB	Inverse variance weighted	2	0.793559	1.00793	0.950014	1.06938
Cortex	SULT2B1	Non-GB	Inverse variance weighted	2	0.793563	1.01634	0.900134	1.14756
Cortex	GPR153	GB	Weighted mode	4	0.793571	1.02923	0.844762	1.25397
Cerebellum	SCIMP	GB	Wald ratio	1	0.793584	0.990986	0.925999	1.06053
Cerebellum	NOXRED1	GB	Wald ratio	1	0.7936	1.01528	0.906255	1.13742
Cerebellum	AP2A1	All	Wald ratio	1	0.793605	0.988496	0.906422	1.078
Cortex	ECM2	All	Inverse variance weighted	2	0.793607	1.00903	0.943312	1.07933
Cortex	MLH3	GB	Wald ratio	1	0.793676	1.01624	0.900683	1.14662
Cortex	SLC2A11	Non-GB	Wald ratio	1	0.793676	1.01062	0.933699	1.09388
Cortex	PLEKHA6	Non-GB	Wald ratio	1	0.7937	0.976372	0.816174	1.16801
Cortex	FKBP15	Non-GB	Inverse variance weighted	2	0.79375	1.03442	0.802632	1.33315
Cerebellum	VAT1	All	Wald ratio	1	0.793768	1.0137	0.91539	1.12257
Cerebellum	LIN52	All	Wald ratio	1	0.793802	1.00973	0.939039	1.08573
Cortex	ARMC9	GB	Wald ratio	1	0.793804	1.02118	0.872671	1.19496
Cortex	MED6	GB	Wald ratio	1	0.793827	0.966482	0.748432	1.24806
Cortex	ADRA1B	All	Wald ratio	1	0.793848	0.974784	0.804855	1.18059
Cerebellum	PAPPA2	Non-GB	Wald ratio	1	0.793849	1.01609	0.901421	1.14535
Cortex	COL11A1	All	Wald ratio	1	0.793876	1.02039	0.877019	1.1872
Cortex	MKRN2	All	Inverse variance weighted	2	0.793904	1.02246	0.865528	1.20784
Cerebellum	DPP7	All	Wald ratio	1	0.793905	0.990807	0.924482	1.06189
Basal Ganglia	LYRM4	All	Wald ratio	1	0.793921	1.01061	0.933667	1.09389
Cerebellum	LYRM4	All	Wald ratio	1	0.793921	1.00925	0.941891	1.08142
Cortex	AKIRIN1	GB	Wald ratio	1	0.793925	0.981496	0.853151	1.12915
Spinal Cord	HLA-DOB	Non-GB	Wald ratio	1	0.793962	1.00866	0.945429	1.07613
Cortex	C1RL	All	Wald ratio	1	0.793965	1.02718	0.83991	1.25621
Cerebellum	ADCY2	Non-GB	Wald ratio	1	0.794017	1.01465	0.90973	1.13166
Cortex	IMPACT	GB	Wald ratio	1	0.794053	1.01989	0.879712	1.1824
Cortex	CFD	GB	MR Egger	3	0.794076	0.885845	0.436094	1.79943
Cortex	GSTK1	Non-GB	Wald ratio	1	0.794082	0.965822	0.74385	1.25403
Cerebellum	GALNT2	Non-GB	Wald ratio	1	0.794092	0.989824	0.916646	1.06884
Cortex	PIGP	Non-GB	Wald ratio	1	0.794141	1.01736	0.893976	1.15778
Cerebellum	RFT1	GB	Wald ratio	1	0.794227	1.00724	0.954087	1.06336
Cortex	HPCA	All	Wald ratio	1	0.794233	1.0191	0.884022	1.17482
Cortex	AKTIP	GB	Inverse variance weighted	2	0.794236	1.02495	0.851667	1.23349
Cortex	C1orf162	All	Wald ratio	1	0.794241	0.979282	0.836715	1.14614
Basal Ganglia	HAAO	All	Wald ratio	1	0.794259	0.992454	0.937532	1.05059
Cortex	PCSK6	GB	Inverse variance weighted	2	0.794267	0.972971	0.791875	1.19548
Cerebellum	GLRX2	All	Wald ratio	1	0.794291	0.98931	0.912525	1.07256
Cortex	CCRL2	All	Wald ratio	1	0.794292	1.0298	0.825806	1.2842
Cortex	UTP23	GB	Wald ratio	1	0.794336	1.01491	0.908007	1.13441
Cortex	NELFE	GB	Wald ratio	1	0.794387	1.02587	0.846592	1.24311
Cortex	OSGEPL1	GB	Wald ratio	1	0.794387	1.03747	0.786742	1.3681
Cortex	HMGB2	Non-GB	Wald ratio	1	0.794403	1.0409	0.769955	1.4072
Cerebellum	IFI27L2	All	Wald ratio	1	0.794415	1.00835	0.947185	1.07348
Cortex	BATF3	GB	Wald ratio	1	0.794419	0.9894	0.913186	1.07197
Cortex	RGS22	Non-GB	Wald ratio	1	0.794452	1.03155	0.816601	1.30307
Cerebellum	STAT5B	All	Wald ratio	1	0.794458	1.01236	0.923021	1.11034
Cortex	ATP6V0D1	GB	Inverse variance weighted	2	0.794479	1.02069	0.87493	1.19073
Cortex	NEB	Non-GB	MR Egger	3	0.794483	1.03742	0.836509	1.28659
Cerebellum	CDH20	GB	Wald ratio	1	0.794485	0.985747	0.884824	1.09818
Basal Ganglia	TMEM8B	Non-GB	Wald ratio	1	0.794494	1.01017	0.936104	1.0901
Cerebellum	INCENP	Non-GB	Wald ratio	1	0.794499	0.980893	0.848352	1.13414
Cortex	FER	All	Wald ratio	1	0.794501	0.975151	0.806938	1.17843
Cortex	INMT	Non-GB	Wald ratio	1	0.794506	1.03467	0.80058	1.33722
Cerebellum	RFFL	All	Wald ratio	1	0.794507	1.01418	0.912222	1.12753
Cortex	C10orf62	GB	Wald ratio	1	0.794525	1.02716	0.839564	1.25667
Cortex	ZNF766	Non-GB	Wald ratio	1	0.79455	1.03842	0.781879	1.37913
Cortex	MOB3B	All	Wald ratio	1	0.794581	1.03312	0.808413	1.32028
Basal Ganglia	AGAP9	All	Wald ratio	1	0.79461	1.01236	0.922954	1.11042
Hippocampus	AGAP9	All	Wald ratio	1	0.79461	1.01178	0.926373	1.10507
Cortex	NPY4R2	All	Wald ratio	1	0.79461	0.974564	0.802719	1.1832
Cortex	ATP2A3	All	Wald ratio	1	0.794648	1.01741	0.893428	1.15859
Cortex	SLC33A1	GB	Wald ratio	1	0.794652	0.989256	0.911971	1.07309
Cerebellum	COA1	All	Wald ratio	1	0.794679	1.00909	0.942603	1.08027
Cortex	FAM126B	GB	Wald ratio	1	0.794702	0.978004	0.827148	1.15637
Cerebellum	ARSA	Non-GB	Wald ratio	1	0.794751	0.983483	0.8675	1.11497
Cerebellum	USE1	Non-GB	Wald ratio	1	0.794764	1.01394	0.913514	1.1254
Spinal Cord	SFTPC	Non-GB	Wald ratio	1	0.794788	1.01313	0.918299	1.11775
Cortex	SLC16A10	All	Wald ratio	1	0.794799	1.02993	0.824706	1.28621
Basal Ganglia	HFM1	GB	Wald ratio	1	0.79482	1.00948	0.940191	1.08387
Cortex	HYKK	GB	Wald ratio	1	0.794843	0.988316	0.904529	1.07986
Cortex	PLTP	GB	Wald ratio	1	0.794856	1.02354	0.858878	1.21977
Cerebellum	FCRL6	Non-GB	Wald ratio	1	0.794862	1.01488	0.907939	1.13442
Cortex	FCRL6	Non-GB	Wald ratio	1	0.794862	1.03334	0.807017	1.32312
Cortex	ZKSCAN2	All	Wald ratio	1	0.794952	0.984257	0.873243	1.10938
Cortex	TAFA4	Non-GB	Wald ratio	1	0.795022	0.963071	0.725053	1.27922
Cerebellum	KLF5	GB	Inverse variance weighted	2	0.795049	0.992923	0.941117	1.04758
Cortex	ETV3L	GB	Wald ratio	1	0.79505	1.02303	0.861547	1.21478
Cerebellum	AKAP3	GB	Wald ratio	1	0.795051	0.993095	0.942505	1.0464
Cortex	SRP19	Non-GB	Wald ratio	1	0.795054	0.981612	0.853338	1.12917
Cerebellum	ZNF737	Non-GB	Wald ratio	1	0.795072	1.01555	0.903924	1.14096
Spinal Cord	RAET1G	Non-GB	Wald ratio	1	0.795072	0.992539	0.938003	1.05025
Cortex	RELN	All	Inverse variance weighted	2	0.795083	0.985467	0.882392	1.10058
Basal Ganglia	MCOLN3	Non-GB	Wald ratio	1	0.795085	1.01111	0.930199	1.09907
Cortex	AFF3	All	Wald ratio	1	0.795103	0.993032	0.941984	1.04685
Cortex	IDI1	All	Wald ratio	1	0.795107	1.03064	0.820714	1.29425
Cortex	RNFT1	Non-GB	Wald ratio	1	0.795115	0.9809	0.848023	1.1346
Hippocampus	MISP3	All	Wald ratio	1	0.795147	1.008	0.949157	1.07049
Cerebellum	SLC30A9	All	Wald ratio	1	0.795185	0.98838	0.90489	1.07957
Cerebellum	FBXL5	Non-GB	Wald ratio	1	0.795187	0.976613	0.816812	1.16768
Cerebellum	ZP2	All	Wald ratio	1	0.795196	1.00655	0.958118	1.05743
Cortex	PPP4R2	All	Wald ratio	1	0.795199	1.01973	0.879833	1.18188
Cortex	ABHD3	Non-GB	Wald ratio	1	0.795226	0.963483	0.727501	1.27601
Cerebellum	TBC1D32	GB	Wald ratio	1	0.79524	1.01435	0.910856	1.12961
Cortex	PDLIM5	All	Wald ratio	1	0.795245	1.01619	0.900083	1.14728
Cortex	ZNF140	Non-GB	Wald ratio	1	0.795264	0.966059	0.744267	1.25395
Cerebellum	TMEM169	All	Wald ratio	1	0.795282	0.986352	0.889092	1.09425
Basal Ganglia	XKR9	Non-GB	Wald ratio	1	0.795323	0.990317	0.920126	1.06586
Cerebellum	EXTL1	GB	Wald ratio	1	0.795332	0.991453	0.929185	1.05789
Cortex	MARVELD1	Non-GB	Wald ratio	1	0.795438	1.02852	0.831518	1.27221
Cortex	CSGALNACT1	Non-GB	Simple mode	3	0.795441	1.01083	0.941121	1.08571
Cortex	COLQ	GB	Wald ratio	1	0.795447	1.02124	0.87122	1.19708
Cerebellum	PDE11A	GB	Wald ratio	1	0.795461	1.01343	0.916178	1.12101
Cerebellum	TRIOBP	Non-GB	Wald ratio	1	0.795472	1.01149	0.927756	1.10279
Cortex	CD59	GB	Wald ratio	1	0.795482	1.01741	0.892893	1.1593
Basal Ganglia	TMEM80	All	Wald ratio	1	0.795485	1.00642	0.95889	1.0563
Spinal Cord	DDX42	GB	Wald ratio	1	0.795515	1.00757	0.951722	1.06669
Hippocampus	STAP1	Non-GB	Wald ratio	1	0.795553	1.00843	0.94637	1.07457
Cortex	ZFAND2A	GB	Inverse variance weighted	2	0.795591	0.981409	0.851505	1.13113
Cortex	DDX51	Non-GB	Wald ratio	1	0.795622	0.988377	0.904697	1.0798
Cortex	IGSF5	GB	Wald ratio	1	0.795631	0.975274	0.806945	1.17872
Cortex	ADH6	GB	Wald ratio	1	0.795642	1.02025	0.876623	1.18741
Cortex	CARHSP1	Non-GB	Inverse variance weighted	2	0.795657	0.973976	0.79777	1.1891
Cerebellum	NUB1	GB	Wald ratio	1	0.79568	0.986379	0.889123	1.09427
Cerebellum	PHLDB1	GB	Wald ratio	1	0.795732	1.00948	0.939886	1.08423
Cortex	OR52E4	GB	Wald ratio	1	0.795739	0.983398	0.866322	1.1163
Cerebellum	FAT2	All	Wald ratio	1	0.795758	0.987083	0.894536	1.0892
Cortex	DBX2	Non-GB	Wald ratio	1	0.795783	1.03125	0.816883	1.30187
Cerebellum	EAF2	All	Wald ratio	1	0.795801	1.0093	0.940963	1.0826
Cerebellum	ACP5	All	Wald ratio	1	0.795815	0.987321	0.896363	1.08751
Cortex	EMILIN3	GB	Wald ratio	1	0.795834	0.970882	0.77616	1.21446
Cerebellum	CFAP97	All	Wald ratio	1	0.795852	0.992576	0.938093	1.05022
Cerebellum	CAND2	All	Wald ratio	1	0.795857	0.988623	0.906536	1.07814
Cerebellum	SPRY4	GB	Wald ratio	1	0.795861	0.986969	0.893605	1.09009
Basal Ganglia	PDCD5	All	Wald ratio	1	0.795864	0.991502	0.92942	1.05773
Cortex	MRPL28	All	Inverse variance weighted	2	0.795883	0.991242	0.92733	1.05956
Cortex	TMED9	Non-GB	Wald ratio	1	0.795914	0.977261	0.820933	1.16336
Cortex	SPATC1L	All	Weighted median	3	0.79592	0.993132	0.942593	1.04638
Cortex	PRSS3	Non-GB	Weighted mode	3	0.795945	1.02351	0.876996	1.19449
Cortex	CFHR4	GB	Wald ratio	1	0.795983	1.01009	0.936073	1.08996
Cerebellum	TPMT	All	Wald ratio	1	0.795993	0.989449	0.913003	1.0723
Basal Ganglia	LNP1	All	Wald ratio	1	0.795998	1.00889	0.943432	1.07888
Cortex	PECR	All	Wald ratio	1	0.796043	0.971495	0.780192	1.20971
Cerebellum	RNF8	GB	Wald ratio	1	0.796067	0.989209	0.911075	1.07404
Cortex	CCNYL1	Non-GB	Wald ratio	1	0.796077	1.02741	0.836897	1.26129
Cerebellum	GPR17	GB	Wald ratio	1	0.796082	1.01714	0.894127	1.15708
Cortex	THAP10	GB	Wald ratio	1	0.796118	0.97453	0.801304	1.1852
Cortex	KCNV2	All	Wald ratio	1	0.796119	1.019	0.88344	1.17535
Cortex	GRIN3B	Non-GB	Wald ratio	1	0.79613	0.98629	0.888224	1.09518
Cerebellum	SFXN5	Non-GB	Wald ratio	1	0.79613	0.989518	0.913494	1.07187
Cerebellum	MAP3K5	Non-GB	Wald ratio	1	0.796148	0.988158	0.902763	1.08163
Cerebellum	TAB1	All	Wald ratio	1	0.796151	0.990417	0.920638	1.06548
Cerebellum	PLD4	All	Wald ratio	1	0.796179	1.01208	0.923925	1.10865
Cortex	SAMD5	GB	Inverse variance weighted	3	0.796181	1.01742	0.892466	1.15986
Cerebellum	DNER	Non-GB	Wald ratio	1	0.796184	0.982459	0.859004	1.12366
Cortex	PYGL	Non-GB	Inverse variance weighted	2	0.796229	1.02738	0.836918	1.26119
Cortex	APLNR	Non-GB	Inverse variance weighted	3	0.796237	1.01747	0.892135	1.16041
Hippocampus	OSGEP	GB	Wald ratio	1	0.796242	0.990596	0.922042	1.06425
Cerebellum	KBTBD2	Non-GB	Wald ratio	1	0.796284	0.982995	0.862979	1.1197
Cortex	ENC1	Non-GB	Wald ratio	1	0.796298	1.0331	0.806804	1.32286
Cerebellum	MOB3B	All	Wald ratio	1	0.796315	1.00638	0.958904	1.05622
Cortex	FREM2	All	Inverse variance weighted	2	0.796318	1.00587	0.962141	1.05159
Cerebellum	NSG2	All	Wald ratio	1	0.796327	1.01354	0.915111	1.12257
Cerebellum	EIF5AL1	All	Wald ratio	1	0.796352	0.993513	0.945597	1.04386
Cerebellum	ACAT2	Non-GB	Wald ratio	1	0.796364	0.985056	0.878606	1.1044
Cerebellum	NOP53	All	Wald ratio	1	0.796377	1.01375	0.913866	1.12455
Cortex	HDGFL2	GB	Wald ratio	1	0.796381	1.01464	0.908611	1.13303
Cerebellum	AMY2A	GB	Wald ratio	1	0.796426	0.986133	0.886868	1.09651
Cerebellum	OR4F21	All	Wald ratio	1	0.796456	0.989674	0.914618	1.07089
Cortex	ZNF626	All	Inverse variance weighted	3	0.79646	0.987145	0.894713	1.08913
Cortex	CPNE3	GB	Simple mode	3	0.796467	0.979811	0.855245	1.12252
Cortex	UBLCP1	All	Wald ratio	1	0.796468	1.0222	0.865112	1.20781
Cortex	BCO2	Non-GB	Wald ratio	1	0.796493	0.990246	0.919154	1.06684
Cortex	SSH1	All	Wald ratio	1	0.796493	0.970266	0.771366	1.22045
Cortex	HSPA4L	GB	Wald ratio	1	0.796527	1.03153	0.814722	1.30602
Cerebellum	PEX26	GB	Wald ratio	1	0.796538	1.01857	0.885589	1.17153
Cortex	LRMP	GB	Wald ratio	1	0.796591	0.985882	0.884851	1.09845
Cortex	TRPM4	Non-GB	Weighted mode	3	0.796591	0.975348	0.825741	1.15206
Cortex	PPP1R16A	Non-GB	Wald ratio	1	0.796602	1.03605	0.791444	1.35625
Cerebellum	PCTP	GB	Wald ratio	1	0.796613	0.985732	0.883679	1.09957
Cortex	IKZF3	GB	Wald ratio	1	0.796617	1.02111	0.871123	1.19692
Cerebellum	NCAPD2	Non-GB	Wald ratio	1	0.796639	1.01445	0.909587	1.1314
Cerebellum	MRPL51	Non-GB	Wald ratio	1	0.796639	1.01344	0.915584	1.12176
Cortex	TRIAP1	All	Wald ratio	1	0.796674	1.02884	0.828743	1.27725
Cerebellum	FAM241A	All	Wald ratio	1	0.796684	1.01467	0.908282	1.13351
Cortex	ANKRD45	Non-GB	Inverse variance weighted	2	0.796726	0.978442	0.828923	1.15493
Cortex	TTC32	GB	Inverse variance weighted	2	0.796747	1.00808	0.948193	1.07175
Cerebellum	CCDC90B	Non-GB	Wald ratio	1	0.796764	0.987886	0.900374	1.0839
Cerebellum	CMIP	Non-GB	Wald ratio	1	0.796772	0.98495	0.877589	1.10545
Cerebellum	ELAC2	All	Wald ratio	1	0.796776	0.993299	0.943746	1.04545
Spinal Cord	ELAC2	All	Wald ratio	1	0.796776	0.993536	0.945692	1.0438
Cerebellum	CYP4F3	GB	Wald ratio	1	0.796789	1.0092	0.941261	1.08204
Cortex	RD3	Non-GB	Wald ratio	1	0.796793	1.03753	0.783794	1.37341
Cortex	NUFIP1	GB	Wald ratio	1	0.796846	0.978023	0.825787	1.15832
Basal Ganglia	WIPF1	Non-GB	Wald ratio	1	0.796889	1.01016	0.935341	1.09096
Cortex	YBEY	All	Inverse variance weighted	3	0.79691	1.00578	0.962614	1.05087
Cortex	TREM2	GB	Wald ratio	1	0.796919	0.975651	0.808645	1.17715
Cerebellum	YTHDC2	All	Wald ratio	1	0.796945	0.993569	0.945916	1.04362
Cerebellum	ZNF544	Non-GB	Wald ratio	1	0.796962	1.01476	0.90756	1.13463
Cerebellum	ZNF329	GB	Wald ratio	1	0.796963	1.01704	0.894199	1.15676
Cortex	RAET1L	Non-GB	Wald ratio	1	0.796974	1.04089	0.767007	1.41258
Cortex	CD72	GB	Wald ratio	1	0.796999	0.97512	0.804797	1.18149
Cerebellum	CNGA1	GB	Wald ratio	1	0.797004	0.987833	0.89986	1.08441
Cortex	VWA3B	GB	Wald ratio	1	0.797024	1.01493	0.906559	1.13625
Cerebellum	VWA3B	GB	Wald ratio	1	0.797024	1.01253	0.920883	1.11329
Cerebellum	ZNF846	Non-GB	Wald ratio	1	0.797038	1.01454	0.908872	1.13248
Cerebellum	ZNF730	All	Wald ratio	1	0.797055	0.994507	0.95362	1.03715
Cortex	TIE1	Non-GB	Wald ratio	1	0.797064	0.987835	0.899844	1.08443
Cortex	ZNF708	GB	Wald ratio	1	0.797078	0.963316	0.724508	1.28084
Cortex	ABCB8	Non-GB	Wald ratio	1	0.797116	0.986125	0.886478	1.09697
Basal Ganglia	HIST1H3E	Non-GB	Wald ratio	1	0.797142	1.00807	0.948154	1.07177
Spinal Cord	HIST1H3E	Non-GB	Wald ratio	1	0.797142	1.00719	0.953655	1.06373
Cortex	VSIG10	All	Wald ratio	1	0.797167	0.990353	0.919781	1.06634
Cortex	FBXO10	GB	Wald ratio	1	0.797171	0.980445	0.843367	1.1398
Cerebellum	WDR3	GB	Wald ratio	1	0.797195	0.985793	0.883873	1.09947
Cortex	WDR3	GB	Wald ratio	1	0.797195	0.979409	0.835691	1.14784
Cerebellum	ISLR	All	Inverse variance weighted	2	0.797211	1.00846	0.945676	1.07542
Cortex	SLC6A6	GB	Inverse variance weighted	2	0.797281	1.01648	0.897289	1.1515
Cortex	RALB	Non-GB	Wald ratio	1	0.797305	1.01803	0.888238	1.16679
Cerebellum	CYP2D6	GB	Wald ratio	1	0.797401	0.991144	0.926067	1.06079
Cerebellum	CHMP2A	GB	Wald ratio	1	0.797458	0.982953	0.861994	1.12089
Cerebellum	SNX21	Non-GB	Wald ratio	1	0.797541	0.99158	0.929542	1.05776
Cerebellum	ACOT8	Non-GB	Wald ratio	1	0.797541	0.98733	0.895681	1.08836
Cerebellum	TNNC2	Non-GB	Wald ratio	1	0.797541	0.985504	0.881463	1.10182
Cerebellum	UBE2C	Non-GB	Wald ratio	1	0.797541	0.989172	0.910221	1.07497
Cortex	TOGARAM2	GB	Weighted mode	3	0.797542	0.990804	0.9313	1.05411
Cerebellum	CEACAM19	All	Wald ratio	1	0.797585	0.991178	0.926281	1.06062
Cortex	CEACAM19	All	Wald ratio	1	0.797585	0.991781	0.931161	1.05635
Cerebellum	LIN7A	GB	Inverse variance weighted	2	0.797596	0.976302	0.812796	1.1727
Cortex	MT1X	All	Wald ratio	1	0.797603	1.01718	0.892992	1.15865
Cortex	C1RL	Non-GB	Wald ratio	1	0.79769	0.966046	0.741806	1.25807
Cortex	CLEC7A	GB	Wald ratio	1	0.797691	0.984403	0.872916	1.11013
Cortex	GAS2	GB	Inverse variance weighted	3	0.797704	0.985217	0.879168	1.10406
Cerebellum	ROGDI	GB	Wald ratio	1	0.797778	0.986556	0.88952	1.09418
Cortex	TMEM154	All	Wald ratio	1	0.797816	1.03006	0.821209	1.29202
Cerebellum	COL18A1	All	Inverse variance weighted	2	0.797817	1.00794	0.948763	1.07081
Basal Ganglia	DHRS1	GB	Wald ratio	1	0.797842	1.00871	0.943956	1.0779
Cortex	CA8	GB	Inverse variance weighted	2	0.797845	1.02128	0.869271	1.19988
Cerebellum	PCDHB14	Non-GB	Wald ratio	1	0.797852	1.01664	0.896024	1.15349
Cortex	ABHD11	Non-GB	Wald ratio	1	0.797858	1.01633	0.897815	1.1505
Cortex	LRCOL1	GB	Wald ratio	1	0.797885	1.01823	0.886755	1.16919
Cerebellum	PASK	Non-GB	Wald ratio	1	0.797904	0.987007	0.892984	1.09093
Cortex	ERLEC1	GB	Wald ratio	1	0.797924	1.03537	0.793489	1.35098
Cortex	ACAT2	All	Wald ratio	1	0.797938	0.980474	0.843088	1.14025
Cerebellum	DHRS11	All	Wald ratio	1	0.797959	0.992019	0.932985	1.05479
Cortex	FGL2	Non-GB	Wald ratio	1	0.797967	0.986303	0.887456	1.09616
Cortex	GALR1	GB	Inverse variance weighted	3	0.797971	1.01222	0.922334	1.11086
Cortex	SPP1	Non-GB	Wald ratio	1	0.79798	1.03271	0.807127	1.32134
Cerebellum	C14orf132	All	Wald ratio	1	0.797999	0.987404	0.896061	1.08806
Hippocampus	CYP2D6	All	Wald ratio	1	0.798035	0.992893	0.940103	1.04865
Cortex	PSMA6	GB	Wald ratio	1	0.79808	1.03754	0.782304	1.37606
Cerebellum	TMEM171	GB	Wald ratio	1	0.798177	1.01314	0.916675	1.11975
Hippocampus	TMEM171	GB	Wald ratio	1	0.798177	1.00883	0.943092	1.07915
Basal Ganglia	CCZ1B	Non-GB	Wald ratio	1	0.798195	1.00934	0.93994	1.08386
Basal Ganglia	CCZ1	Non-GB	Wald ratio	1	0.798195	0.991367	0.927618	1.0595
Hippocampus	CCZ1	Non-GB	Wald ratio	1	0.798195	0.991967	0.932492	1.05524
Hippocampus	CCZ1B	Non-GB	Wald ratio	1	0.798195	1.00854	0.944888	1.07648
Cortex	APIP	All	Simple mode	3	0.798304	1.01225	0.932588	1.09873
Cortex	LIPA	Non-GB	Wald ratio	1	0.798315	0.978649	0.829337	1.15484
Basal Ganglia	SCAPER	GB	Wald ratio	1	0.79832	0.989979	0.916381	1.06949
Cortex	TUNAR	GB	Inverse variance weighted	2	0.798376	1.01742	0.891141	1.1616
Hippocampus	KCTD7	Non-GB	Wald ratio	1	0.798387	1.01063	0.931875	1.09604
Cortex	HID1	All	Wald ratio	1	0.798398	1.02579	0.84372	1.24715
Cortex	HDDC2	All	Weighted median	3	0.798424	1.0061	0.96025	1.05413
Cortex	CENPQ	Non-GB	Inverse variance weighted	3	0.798507	0.989523	0.912657	1.07286
Cortex	ENPP4	Non-GB	Wald ratio	1	0.798529	1.01321	0.91608	1.12064
Cortex	ASB5	All	Inverse variance weighted	2	0.798548	1.00723	0.953051	1.06448
Cerebellum	ZNF83	Non-GB	Simple mode	3	0.798552	1.01256	0.930864	1.10143
Cerebellum	GPC6	Non-GB	Wald ratio	1	0.798559	1.01682	0.894576	1.15576
Cortex	SEMA4F	GB	Wald ratio	1	0.798584	1.02713	0.836254	1.26157
Cortex	CCDC50	All	Inverse variance weighted	2	0.798607	1.01304	0.917091	1.11902
Basal Ganglia	KLRC4	All	Wald ratio	1	0.79863	0.991491	0.928488	1.05877
Cortex	ITPRIPL1	Non-GB	Wald ratio	1	0.798643	0.982138	0.85513	1.12801
Hippocampus	PIBF1	Non-GB	Wald ratio	1	0.798667	1.01113	0.928711	1.10086
Cortex	KRT33B	Non-GB	Wald ratio	1	0.798669	0.976489	0.813335	1.17237
Cerebellum	WDR59	Non-GB	Wald ratio	1	0.798727	1.01243	0.920697	1.11331
Cerebellum	PERP	GB	Inverse variance weighted	2	0.798754	0.985014	0.877062	1.10625
Basal Ganglia	GATD3A	Non-GB	Wald ratio	1	0.798766	0.992392	0.9358	1.05241
Cerebellum	GATD3A	Non-GB	Wald ratio	1	0.798766	0.99202	0.932759	1.05505
Cortex	ZNF311	All	Wald ratio	1	0.798799	1.01553	0.902031	1.14332
Cerebellum	APC2	Non-GB	Wald ratio	1	0.79882	0.991842	0.931291	1.05633
Cortex	C7orf61	All	Wald ratio	1	0.798825	1.0158	0.900446	1.14593
Cortex	DMTF1	All	Wald ratio	1	0.798827	0.975402	0.805382	1.18131
Cortex	C1orf50	Non-GB	Inverse variance weighted	2	0.79883	1.00822	0.946718	1.07371
Cerebellum	DNMBP	Non-GB	Wald ratio	1	0.798892	0.987797	0.898763	1.08565
Cerebellum	PCDH8	GB	Wald ratio	1	0.798893	1.01518	0.904066	1.13996
Basal Ganglia	CD151	All	Wald ratio	1	0.798897	1.00618	0.959599	1.05502
Cortex	CABIN1	GB	Inverse variance weighted	2	0.798913	0.985867	0.883602	1.09997
Basal Ganglia	IGHMBP2	Non-GB	Wald ratio	1	0.798943	1.01075	0.930909	1.09744
Cortex	PLEK2	Non-GB	Wald ratio	1	0.79895	0.95708	0.682877	1.34139
Cortex	OBSCN	GB	Weighted median	4	0.798951	0.989574	0.912898	1.07269
Basal Ganglia	AKR1C1	GB	Wald ratio	1	0.798978	0.991055	0.924835	1.06202
Cerebellum	CYP4F11	GB	Wald ratio	1	0.798989	0.990787	0.922659	1.06394
Cortex	MED13	Non-GB	Wald ratio	1	0.799023	0.978408	0.827072	1.15744
Cerebellum	ANKMY1	GB	Wald ratio	1	0.79904	1.01461	0.907382	1.13452
Cortex	ACADL	All	Wald ratio	1	0.79909	0.969176	0.761542	1.23342
Cerebellum	NBPF3	All	Wald ratio	1	0.79909	1.00602	0.960592	1.05359
Cerebellum	TAP2	All	Wald ratio	1	0.799091	0.992879	0.939717	1.04905
Cerebellum	PRCD	All	Wald ratio	1	0.799139	0.989298	0.910611	1.07478
Hippocampus	GATD3A	Non-GB	Wald ratio	1	0.799145	0.992561	0.937083	1.05132
Cerebellum	TECPR2	Non-GB	Wald ratio	1	0.799176	1.01234	0.921063	1.11266
Cortex	ANKRD29	All	Inverse variance weighted	2	0.799191	0.971296	0.776071	1.21563
Hippocampus	BAIAP3	Non-GB	Wald ratio	1	0.799212	0.989164	0.909513	1.07579
Cerebellum	MYZAP	GB	Wald ratio	1	0.799221	0.983716	0.86681	1.11639
Cerebellum	POMGNT1	All	Wald ratio	1	0.799223	1.01327	0.915366	1.12165
Hippocampus	CLEC2A	All	Wald ratio	1	0.799239	1.0099	0.936089	1.08952
Cortex	B3GNT5	Non-GB	Wald ratio	1	0.799258	0.969253	0.761914	1.23302
Cortex	IPCEF1	Non-GB	Wald ratio	1	0.799262	1.02111	0.869242	1.19952
Spinal Cord	SLC28A2	GB	Wald ratio	1	0.799272	0.990058	0.916669	1.06932
Cerebellum	EFCAB12	All	Wald ratio	1	0.799284	1.00962	0.937772	1.08698
Cerebellum	ADORA2A	All	Wald ratio	1	0.799337	1.01293	0.91741	1.11839
Cortex	DSCC1	All	Simple mode	3	0.799338	0.989897	0.924167	1.0603
Cortex	PFKFB4	GB	Wald ratio	1	0.799354	1.02461	0.84947	1.23585
Cortex	TUNAR	All	Inverse variance weighted	2	0.799406	1.01984	0.876441	1.1867
Cortex	IFNAR2	All	Wald ratio	1	0.799415	0.981504	0.849869	1.13353
Cortex	MARCH4	Non-GB	Wald ratio	1	0.799444	1.03365	0.800733	1.33432
Cortex	COL18A1	All	Inverse variance weighted	2	0.799447	1.02306	0.85806	1.21979
Cortex	PRR5L	Non-GB	Wald ratio	1	0.799472	1.02147	0.867067	1.20336
Cerebellum	COX15	All	Wald ratio	1	0.799475	0.987791	0.89847	1.08599
Cortex	COX15	All	Wald ratio	1	0.799475	0.978069	0.82426	1.16058
Spinal Cord	DDX11	GB	Wald ratio	1	0.79952	0.994079	0.94955	1.0407
Cortex	PIP5KL1	GB	Inverse variance weighted	2	0.799533	1.02855	0.827714	1.27811
Cortex	C1orf159	Non-GB	Wald ratio	1	0.799572	0.989208	0.909727	1.07563
Cortex	RWDD4	Non-GB	Wald ratio	1	0.799588	1.03102	0.814399	1.30526
Cerebellum	MGARP	GB	Wald ratio	1	0.799588	1.00921	0.940221	1.08327
Cortex	IQGAP1	GB	Wald ratio	1	0.799593	1.01048	0.932339	1.09517
Cortex	TTC22	GB	Wald ratio	1	0.79965	0.973014	0.787709	1.20191
Cortex	SAA4	Non-GB	Wald ratio	1	0.799657	0.966102	0.740216	1.26092
Basal Ganglia	HTATIP2	Non-GB	Wald ratio	1	0.799671	1.00873	0.943257	1.07874
Cerebellum	HTATIP2	Non-GB	Wald ratio	1	0.799671	1.01092	0.929591	1.09936
Cortex	HTATIP2	Non-GB	Wald ratio	1	0.799671	1.00909	0.940999	1.0821
Cerebellum	FAM184B	Non-GB	Wald ratio	1	0.799695	1.01504	0.904466	1.13914
Cerebellum	FAM170A	Non-GB	Wald ratio	1	0.799718	1.01302	0.916667	1.11951
Hippocampus	IGHMBP2	GB	Wald ratio	1	0.799727	0.991128	0.925183	1.06177
Cortex	SLC22A18	Non-GB	Inverse variance weighted	2	0.799759	1.01001	0.935189	1.09082
Cortex	CD276	Non-GB	Wald ratio	1	0.799761	0.979264	0.832878	1.15138
Cortex	TBCE	All	Inverse variance weighted	2	0.799777	0.989076	0.908583	1.0767
Cortex	IFNGR1	Non-GB	Wald ratio	1	0.79982	0.980069	0.838837	1.14508
Cortex	ADRA2A	All	Wald ratio	1	0.799898	0.975964	0.808593	1.17798
Cortex	FXN	All	Wald ratio	1	0.799929	0.985975	0.883952	1.09977
Hippocampus	PRSS36	Non-GB	Wald ratio	1	0.799946	1.01103	0.928792	1.10055
Cortex	C11orf68	All	Wald ratio	1	0.799983	1.02726	0.834311	1.26483
Cortex	STAC2	Non-GB	Wald ratio	1	0.800024	1.03104	0.813859	1.30618
Cortex	CNTNAP4	Non-GB	Weighted mode	3	0.800057	1.01829	0.900375	1.15164
Cerebellum	ITGA7	Non-GB	Wald ratio	1	0.800077	1.01336	0.914433	1.12299
Cerebellum	GSAP	GB	Wald ratio	1	0.800098	1.0085	0.944524	1.07682
Hippocampus	GSAP	GB	Wald ratio	1	0.800098	1.01249	0.919711	1.11464
Cortex	CNIH1	All	Inverse variance weighted	2	0.800131	0.991144	0.92519	1.0618
Cortex	WDSUB1	GB	Weighted mode	3	0.800186	1.00956	0.946334	1.07701
Cortex	TWISTNB	Non-GB	Wald ratio	1	0.800194	0.964099	0.72637	1.27963
Cerebellum	ZNF528	Non-GB	Inverse variance weighted	2	0.800201	0.992443	0.935817	1.05249
Cortex	CYP2D6	All	Inverse variance weighted	2	0.800221	0.99405	0.949153	1.04107
Cortex	LAMTOR4	GB	Wald ratio	1	0.800233	0.975545	0.805308	1.18177
Cortex	GSKIP	Non-GB	Wald ratio	1	0.800244	1.02313	0.857076	1.22134
Cerebellum	FAM167A	Non-GB	Wald ratio	1	0.800246	1.01527	0.902828	1.14171
Cortex	NRDC	Non-GB	Simple mode	3	0.800273	1.02453	0.868913	1.20801
Cortex	SULT1C2	All	Weighted mode	3	0.800309	0.992826	0.945384	1.04265
Cerebellum	RFESD	GB	Wald ratio	1	0.800325	1.01242	0.920075	1.11403
Cortex	GAA	Non-GB	Inverse variance weighted	2	0.800339	0.982283	0.85521	1.12824
Cortex	TTC9	All	Wald ratio	1	0.800418	1.03042	0.816781	1.29995
Cerebellum	GALNT7	All	Wald ratio	1	0.800501	1.00911	0.940551	1.08267
Cortex	MTR	GB	Wald ratio	1	0.800588	0.987127	0.892706	1.09153
Cortex	LMNTD2	Non-GB	Wald ratio	1	0.800677	1.04015	0.766245	1.41197
Cortex	MFSD4B	Non-GB	Wald ratio	1	0.800734	0.983971	0.867934	1.11552
Cortex	SNRPD1	Non-GB	Wald ratio	1	0.800764	1.01945	0.877798	1.18396
Cerebellum	PSMA2	Non-GB	Wald ratio	1	0.800773	1.01153	0.925355	1.10573
Cerebellum	B3GALT6	Non-GB	Wald ratio	1	0.800822	1.01214	0.921547	1.11165
Cerebellum	BCL2L2	Non-GB	Wald ratio	1	0.800845	0.983011	0.860476	1.123
Cerebellum	FAM151B	Non-GB	Wald ratio	1	0.800856	1.01394	0.910554	1.12906
Cerebellum	RBM26	Non-GB	Wald ratio	1	0.800864	0.984908	0.875136	1.10845
Cortex	RBP4	All	Simple mode	3	0.800867	1.02533	0.864488	1.21611
Cerebellum	MPI	GB	Wald ratio	1	0.800895	0.985856	0.882532	1.10128
Cortex	PFDN1	GB	Wald ratio	1	0.80092	1.02066	0.870684	1.19646
Cortex	GPR179	All	Wald ratio	1	0.800924	0.992606	0.936969	1.05155
Cerebellum	SLC51B	Non-GB	Wald ratio	1	0.800958	1.01661	0.894392	1.15553
Cortex	SLFN13	All	Wald ratio	1	0.801011	0.98554	0.879996	1.10374
Cerebellum	CAND2	Non-GB	Wald ratio	1	0.801017	0.98539	0.87882	1.10488
Cortex	PSMC3IP	All	Wald ratio	1	0.801022	0.978617	0.827194	1.15776
Hippocampus	PITRM1	Non-GB	Wald ratio	1	0.801069	1.01041	0.932215	1.09516
Cortex	PITRM1	Non-GB	Wald ratio	1	0.801069	1.00925	0.939505	1.08417
Cortex	CEBPZ	GB	Wald ratio	1	0.80107	0.976941	0.814804	1.17134
Cortex	GAL	GB	Inverse variance weighted	2	0.801083	0.988447	0.903015	1.08196
Cortex	SPPL2A	GB	Wald ratio	1	0.80109	1.01474	0.905549	1.1371
Cerebellum	IL33	Non-GB	Wald ratio	1	0.801092	1.0121	0.92169	1.11138
Cortex	CAMK2N1	All	Wald ratio	1	0.801092	0.980463	0.840945	1.14313
Cortex	UBQLNL	GB	Inverse variance weighted	2	0.801105	1.01849	0.883184	1.17453
Cortex	FASTKD2	Non-GB	Wald ratio	1	0.801139	0.976607	0.812312	1.17413
Cortex	ROS1	All	Wald ratio	1	0.801162	1.00906	0.940672	1.08242
Cortex	ADH6	Non-GB	Wald ratio	1	0.801168	0.97981	0.835991	1.14837
Cerebellum	KDM7A	GB	Wald ratio	1	0.801178	1.01292	0.916613	1.11934
Cerebellum	TFRC	All	Wald ratio	1	0.801183	1.01095	0.928819	1.10033
Cortex	SYTL2	GB	Wald ratio	1	0.801234	0.976417	0.810852	1.17579
Cortex	F12	All	Wald ratio	1	0.801278	1.02047	0.871533	1.19485
Hippocampus	EXOC3	GB	Wald ratio	1	0.801291	0.990038	0.915773	1.07032
Cortex	ONECUT2	GB	Inverse variance weighted	2	0.801316	0.984474	0.871514	1.11208
Cortex	SERINC2	Non-GB	Wald ratio	1	0.801353	0.978241	0.824173	1.16111
Cerebellum	PP2D1	All	Wald ratio	1	0.801384	1.0126	0.918453	1.11641
Cerebellum	TRIM67	Non-GB	Wald ratio	1	0.801384	1.01434	0.907842	1.13333
Cerebellum	RAB11FIP4	GB	Wald ratio	1	0.801424	1.01615	0.896897	1.15125
Cortex	POLR2I	GB	Wald ratio	1	0.801442	0.979818	0.835863	1.14857
Cerebellum	DFFB	All	Wald ratio	1	0.80145	1.0077	0.949251	1.06974
Cerebellum	CYB5R3	GB	Wald ratio	1	0.801453	1.01167	0.92418	1.10745
Cortex	TIMM21	GB	Wald ratio	1	0.801474	1.02196	0.862785	1.21049
Spinal Cord	MAN2B2	GB	Wald ratio	1	0.801496	0.992665	0.937294	1.05131
Cortex	TTLL1	All	Wald ratio	1	0.801498	1.01127	0.92665	1.10362
Cerebellum	COL27A1	GB	Wald ratio	1	0.801546	1.01497	0.903921	1.13966
Cerebellum	ENO3	All	Wald ratio	1	0.801553	0.993754	0.946362	1.04352
Cortex	COX6A1	GB	Wald ratio	1	0.801569	1.01379	0.911087	1.12807
Cortex	UGDH	GB	Wald ratio	1	0.801597	1.01938	0.877645	1.184
Spinal Cord	ROPN1B	GB	Wald ratio	1	0.801641	0.99251	0.93597	1.05247
Cerebellum	PGS1	Non-GB	Wald ratio	1	0.801743	1.01189	0.922715	1.10968
Cerebellum	ABI3BP	GB	Wald ratio	1	0.801792	0.987871	0.898092	1.08662
Cerebellum	SVBP	GB	Wald ratio	1	0.801816	1.00843	0.944422	1.07678
Cortex	CER1	All	Inverse variance weighted	2	0.801854	0.98284	0.858557	1.12511
Cerebellum	ABCC8	Non-GB	Wald ratio	1	0.801857	0.992427	0.935216	1.05314
Cortex	HNF4A	GB	Wald ratio	1	0.801885	1.00891	0.941366	1.0813
Cortex	NHLRC4	GB	Wald ratio	1	0.801901	1.02082	0.869047	1.19909
Cerebellum	ACADL	All	Wald ratio	1	0.801952	1.01	0.934442	1.09167
Cortex	RRP7A	GB	Inverse variance weighted	2	0.801964	1.00848	0.944081	1.07727
Cortex	MRPS35	All	Wald ratio	1	0.801988	0.971433	0.774526	1.2184
Cortex	CA14	GB	Wald ratio	1	0.802074	1.02374	0.852163	1.22986
Cerebellum	ERI1	All	Wald ratio	1	0.802092	0.987459	0.894659	1.08988
Cortex	IPPK	GB	Wald ratio	1	0.802108	0.980364	0.839523	1.14483
Cortex	LXN	All	Wald ratio	1	0.802117	0.990894	0.922477	1.06438
Cerebellum	PFKP	GB	Wald ratio	1	0.802118	0.986807	0.889455	1.09482
Cortex	NUFIP1	All	Wald ratio	1	0.802128	0.982519	0.855925	1.12784
Cerebellum	AFG1L	Non-GB	Wald ratio	1	0.802129	0.983898	0.866579	1.1171
Cortex	VILL	GB	Wald ratio	1	0.802183	1.00843	0.944344	1.07686
Cortex	SLC29A4	Non-GB	Wald ratio	1	0.802211	0.978839	0.827999	1.15716
Cerebellum	DARS2	GB	Wald ratio	1	0.802236	1.00926	0.939034	1.08473
Cerebellum	TPM1	Non-GB	Inverse variance weighted	2	0.802237	0.993971	0.948025	1.04214
Cortex	PLAC8	GB	Simple mode	4	0.80226	0.981695	0.859933	1.1207
Cerebellum	OCIAD2	All	Wald ratio	1	0.80226	0.990421	0.918553	1.06791
Cortex	TRAK1	Non-GB	Wald ratio	1	0.802263	1.02753	0.830766	1.2709
Cortex	ICA1L	Non-GB	Wald ratio	1	0.802279	0.986663	0.88823	1.096
Cortex	LRMDA	GB	Inverse variance weighted	2	0.802302	1.01107	0.927561	1.1021
Cortex	SUMF1	All	Inverse variance weighted	2	0.802382	1.01371	0.911193	1.12775
Cortex	RASAL2	Non-GB	Wald ratio	1	0.80239	1.02727	0.8321	1.26821
Cortex	ZNF552	All	Wald ratio	1	0.802417	0.984668	0.872423	1.11135
Cortex	EPPK1	GB	Wald ratio	1	0.802448	0.987259	0.892902	1.09159
Cortex	ABITRAM	GB	Wald ratio	1	0.80246	1.01847	0.882395	1.17554
Cortex	RABGEF1	GB	Inverse variance weighted	2	0.802477	0.987727	0.896632	1.08808
Cerebellum	DOK4	Non-GB	Wald ratio	1	0.802495	1.01813	0.884429	1.17204
Cortex	HSBP1	Non-GB	Wald ratio	1	0.802497	1.02509	0.844189	1.24475
Cerebellum	SYNPR	Non-GB	Wald ratio	1	0.802528	0.990026	0.91522	1.07095
Cortex	KRT6C	Non-GB	Wald ratio	1	0.802568	0.971421	0.773912	1.21934
Cerebellum	NDUFAF6	Non-GB	Wald ratio	1	0.802597	0.988073	0.89936	1.08554
Cortex	CCN6	GB	Wald ratio	1	0.80265	1.03372	0.797004	1.34073
Cerebellum	LYPD3	All	Wald ratio	1	0.802673	0.988621	0.903748	1.08147
Cerebellum	SAMD5	All	Wald ratio	1	0.802735	1.00659	0.956013	1.05985
Cerebellum	KAT2B	Non-GB	Wald ratio	1	0.802776	1.0111	0.927195	1.1026
Cortex	PGLYRP1	Non-GB	Wald ratio	1	0.8028	0.962326	0.711908	1.30083
Cortex	SLC25A34	All	Wald ratio	1	0.802803	1.00634	0.957663	1.05748
Cortex	AK5	Non-GB	Inverse variance weighted	2	0.802824	0.987457	0.894314	1.0903
Cortex	PDE11A	GB	Wald ratio	1	0.80284	1.03561	0.786893	1.36293
Cerebellum	ST3GAL4	Non-GB	Wald ratio	1	0.802844	0.981146	0.844963	1.13928
Cortex	OR2L2	All	MR Egger	3	0.802928	0.959585	0.745233	1.23559
Cerebellum	LYRM2	Non-GB	Wald ratio	1	0.802948	1.01654	0.893664	1.1563
Cerebellum	GCNT3	All	Wald ratio	1	0.802959	0.990747	0.920978	1.0658
Cortex	USP40	GB	Wald ratio	1	0.802978	0.990112	0.915759	1.0705
Cerebellum	RFT1	All	Wald ratio	1	0.802989	0.994399	0.951473	1.03926
Basal Ganglia	SPG21	GB	Wald ratio	1	0.803033	1.01089	0.928422	1.10068
Cortex	PPP5C	GB	Wald ratio	1	0.803054	1.0279	0.828	1.27606
Cerebellum	PMS2	All	MR Egger	3	0.80307	0.945551	0.670759	1.33292
Cerebellum	GSTT2B	GB	Inverse variance weighted	2	0.803081	1.00686	0.9542	1.06242
Cerebellum	GOSR1	Non-GB	Wald ratio	1	0.803084	0.99008	0.91546	1.07078
Cerebellum	C7orf61	Non-GB	Wald ratio	1	0.803115	0.976841	0.812501	1.17442
Cerebellum	ZC3H13	GB	Wald ratio	1	0.803139	1.00936	0.938043	1.08611
Cortex	MTHFSD	All	Wald ratio	1	0.803184	1.01663	0.892985	1.15739
Cortex	FAM170A	Non-GB	Wald ratio	1	0.803184	1.01138	0.925297	1.10546
Basal Ganglia	KCTD21	All	Wald ratio	1	0.803186	1.0071	0.952569	1.06476
Cortex	MORN3	GB	MR Egger	3	0.803204	1.06138	0.736376	1.52982
Cortex	C10orf62	Non-GB	Wald ratio	1	0.803222	1.02784	0.828168	1.27566
Cortex	AOAH	Non-GB	Wald ratio	1	0.803227	1.02508	0.84359	1.24562
Cerebellum	PPP2R2D	GB	Wald ratio	1	0.803231	1.00971	0.935814	1.08944
Cortex	OR52W1	All	Wald ratio	1	0.80325	0.976075	0.806768	1.18091
Cortex	HAAO	GB	Wald ratio	1	0.803373	0.984381	0.869649	1.11425
Cortex	SEC23B	Non-GB	Wald ratio	1	0.803392	0.990158	0.915983	1.07034
Cortex	BEST3	GB	Inverse variance weighted	2	0.80342	1.01437	0.906557	1.13501
Basal Ganglia	STMN4	All	Wald ratio	1	0.803433	1.0057	0.96165	1.05178
Cortex	CATSPERE	GB	Wald ratio	1	0.803526	1.02363	0.851611	1.23039
Cortex	SEC23IP	GB	Wald ratio	1	0.803536	1.01711	0.889852	1.16257
Cerebellum	TRAPPC10	All	Wald ratio	1	0.803547	0.990616	0.919696	1.06701
Cerebellum	FAM89A	All	Wald ratio	1	0.8036	1.00731	0.951096	1.06685
Cerebellum	FGF23	All	Wald ratio	1	0.803631	1.0129	0.915532	1.12063
Cerebellum	SLC16A5	GB	Wald ratio	1	0.803633	1.01619	0.895381	1.15329
Cortex	SLC22A5	GB	Wald ratio	1	0.803685	1.02066	0.868696	1.1992
Cortex	FEM1A	Non-GB	Inverse variance weighted	2	0.803727	0.986143	0.883378	1.10086
Cortex	SUCO	All	Wald ratio	1	0.803732	0.989039	0.906702	1.07885
Cerebellum	NOMO1	GB	Wald ratio	1	0.803733	1.01626	0.894841	1.15417
Cortex	RNASE1	Non-GB	Wald ratio	1	0.803775	0.961807	0.707421	1.30767
Cerebellum	CNGA3	All	Wald ratio	1	0.803775	1.01399	0.908726	1.13145
Cortex	SEC24D	Non-GB	Wald ratio	1	0.803786	0.967637	0.746448	1.25437
Spinal Cord	RAD21L1	Non-GB	Wald ratio	1	0.803793	1.0082	0.945299	1.07528
Cerebellum	ITGA11	Non-GB	Inverse variance weighted	2	0.80384	1.02816	0.825829	1.28006
Cerebellum	RAB27B	All	Wald ratio	1	0.803876	1.01088	0.928136	1.101
Cortex	LDAH	Non-GB	Inverse variance weighted	2	0.803892	1.00788	0.947333	1.0723
Cortex	PATE2	GB	Wald ratio	1	0.803923	1.03176	0.806109	1.32057
Cortex	PIK3R3	GB	Wald ratio	1	0.803942	1.02861	0.823263	1.28517
Cortex	ZNF106	GB	Wald ratio	1	0.803953	1.03012	0.814922	1.30216
Cerebellum	BTNL9	All	Wald ratio	1	0.803971	0.987743	0.896087	1.08877
Cortex	ZNF454	GB	Wald ratio	1	0.80399	1.01228	0.919251	1.11473
Cerebellum	PNPLA6	All	Wald ratio	1	0.804	0.989406	0.909589	1.07623
Cortex	ZNF417	All	Inverse variance weighted	2	0.80403	0.986326	0.884687	1.09964
Cortex	LGALS7	All	Wald ratio	1	0.804049	1.01005	0.933317	1.0931
Cerebellum	SYPL2	GB	Wald ratio	1	0.804104	1.00998	0.93376	1.09242
Cerebellum	BCAS4	Non-GB	Wald ratio	1	0.804127	0.988618	0.903106	1.08223
Cortex	IGFBP3	GB	Wald ratio	1	0.804189	1.03157	0.806816	1.31894
Cortex	INVS	GB	Wald ratio	1	0.804195	1.01515	0.901351	1.14333
Cerebellum	ZNF432	GB	Wald ratio	1	0.804195	0.990536	0.918805	1.06787
Hippocampus	C1QTNF9	GB	Wald ratio	1	0.804222	1.00865	0.94227	1.0797
Cerebellum	EPM2A	All	Wald ratio	1	0.804246	0.98707	0.890536	1.09407
Cortex	ATP6V0A2	Non-GB	Wald ratio	1	0.804271	1.01668	0.891997	1.15879
Cortex	HECA	Non-GB	Wald ratio	1	0.804293	1.02083	0.867254	1.20159
Cerebellum	SMIM30	GB	Wald ratio	1	0.804297	0.985862	0.880847	1.1034
Cerebellum	SLC35G6	All	Wald ratio	1	0.804326	1.01092	0.927689	1.10162
Cerebellum	PPP4R1	GB	Wald ratio	1	0.804352	0.988441	0.901571	1.08368
Cortex	APLNR	Non-GB	MR Egger	3	0.804375	0.927658	0.583396	1.47507
Basal Ganglia	MUL1	Non-GB	Wald ratio	1	0.804389	1.01155	0.923688	1.10776
Cortex	PARP14	All	Inverse variance weighted	2	0.804433	0.988039	0.898273	1.08678
Cerebellum	FMNL1	GB	Wald ratio	1	0.80444	0.990981	0.922397	1.06466
Cortex	PYGB	All	Inverse variance weighted	2	0.804542	1.01069	0.929056	1.0995
Cerebellum	NELFE	GB	Wald ratio	1	0.804567	1.01394	0.908654	1.13142
Cortex	SEC22A	Non-GB	Wald ratio	1	0.804591	1.02188	0.86084	1.21305
Cortex	WIPF1	Non-GB	Inverse variance weighted	2	0.804611	1.0083	0.944353	1.07659
Cerebellum	PRKG1	All	Wald ratio	1	0.804619	0.99115	0.923738	1.06348
Cerebellum	CLEC18B	All	Wald ratio	1	0.804627	0.990428	0.917755	1.06886
Cortex	CACNA1G	Non-GB	Wald ratio	1	0.804642	1.03639	0.780746	1.37575
Cerebellum	SAMD12	All	Wald ratio	1	0.804685	0.99203	0.931066	1.05699
Cortex	MRFAP1	GB	Wald ratio	1	0.804697	0.974772	0.796059	1.19361
Cortex	SLC9C2	Non-GB	Simple mode	3	0.804702	0.988243	0.910154	1.07303
Cortex	CENPJ	All	Weighted median	3	0.804704	0.994583	0.952669	1.03834
Cortex	ZNF432	GB	Wald ratio	1	0.804742	1.03513	0.787248	1.36106
Cortex	CD247	Non-GB	Weighted median	3	0.804771	0.984369	0.868765	1.11536
Cerebellum	POLE2	All	Wald ratio	1	0.804791	0.993115	0.940168	1.04904
Spinal Cord	RPL36AL	All	Wald ratio	1	0.804791	1.00693	0.953235	1.06366
Cerebellum	CHMP7	All	Wald ratio	1	0.804845	1.00901	0.939735	1.08338
Cortex	ANO7	GB	Inverse variance weighted	4	0.804852	1.0065	0.956044	1.05963
Cortex	COLCA2	All	Wald ratio	1	0.804864	1.0215	0.862893	1.20925
Cerebellum	FUT10	Non-GB	Wald ratio	1	0.804898	1.0098	0.934636	1.091
Cerebellum	MEST	All	Wald ratio	1	0.804911	0.991912	0.930005	1.05794
Cerebellum	ST3GAL4	All	Wald ratio	1	0.804951	0.985572	0.878202	1.10607
Basal Ganglia	CNKSR1	GB	Wald ratio	1	0.804963	0.990934	0.921827	1.06522
Hippocampus	CNKSR1	GB	Wald ratio	1	0.804963	0.991151	0.92363	1.06361
Cerebellum	ATP7B	Non-GB	Wald ratio	1	0.804963	0.990497	0.9182	1.06849
Cortex	KLRB1	Non-GB	Wald ratio	1	0.804978	0.967604	0.745011	1.2567
Cortex	PCSK7	Non-GB	Wald ratio	1	0.804988	1.02433	0.846392	1.23967
Cortex	SETD1A	Non-GB	Wald ratio	1	0.804992	1.03948	0.764401	1.41355
Cortex	ANGEL2	Non-GB	Wald ratio	1	0.805016	1.02097	0.865869	1.20385
Cortex	HS6ST1	All	Wald ratio	1	0.80504	1.02893	0.820416	1.29044
Cortex	ABCD4	Non-GB	Wald ratio	1	0.805082	0.964412	0.723215	1.28605
Cortex	CASP9	All	Wald ratio	1	0.805109	0.975362	0.800023	1.18913
Basal Ganglia	CERS3	GB	Wald ratio	1	0.805112	0.97992	0.834084	1.15125
Cortex	TDRD10	All	Wald ratio	1	0.805163	1.01963	0.873688	1.18995
Cortex	ANKRD36C	All	Wald ratio	1	0.805208	0.981607	0.846952	1.13767
Cortex	APOL4	Non-GB	Wald ratio	1	0.805244	0.989996	0.913949	1.07237
Basal Ganglia	HYAL3	All	Wald ratio	1	0.805279	0.991502	0.926455	1.06112
Cerebellum	HYAL3	All	Wald ratio	1	0.805279	0.99384	0.946195	1.04388
Cortex	HYAL3	All	Wald ratio	1	0.805279	0.9947	0.953545	1.03763
Cortex	NAA80	All	Wald ratio	1	0.805279	1.00994	0.933582	1.09254
Cortex	KDM1B	All	Wald ratio	1	0.805311	1.01508	0.901184	1.14337
Cortex	XIRP1	All	Wald ratio	1	0.805399	0.980434	0.837809	1.14734
Cerebellum	GLRX2	Non-GB	Wald ratio	1	0.805407	0.986748	0.887379	1.09724
Cerebellum	RNF187	All	Wald ratio	1	0.805413	0.987133	0.890484	1.09427
Cortex	FUT8	GB	Inverse variance weighted	2	0.805423	1.02067	0.867325	1.20113
Cortex	ATMIN	Non-GB	Wald ratio	1	0.805434	0.981796	0.848267	1.13634
Cortex	APCDD1	GB	Inverse variance weighted	3	0.805452	0.987422	0.892805	1.09207
Cortex	MMP25	All	Wald ratio	1	0.805464	0.978323	0.821744	1.16474
Cortex	PRND	GB	Wald ratio	1	0.805513	1.0217	0.861228	1.21206
Cortex	MRPS16	All	Wald ratio	1	0.805521	1.02381	0.848928	1.23471
Cortex	KIF6	Non-GB	Simple mode	3	0.805626	1.01626	0.907859	1.1376
Cortex	ASZ1	GB	Wald ratio	1	0.805643	1.03317	0.796664	1.33989
Cerebellum	REEP3	GB	Wald ratio	1	0.805655	0.985801	0.879655	1.10476
Cerebellum	CAMK2N1	All	Wald ratio	1	0.805667	1.00768	0.948069	1.07105
Hippocampus	STPG1	All	Wald ratio	1	0.805678	0.992233	0.932469	1.05583
Cerebellum	SULT1C2	GB	Wald ratio	1	0.805683	1.00709	0.951984	1.06538
Cerebellum	SALL4	GB	Simple mode	3	0.8057	1.01323	0.924207	1.11083
Cortex	RSAD1	Non-GB	Inverse variance weighted	2	0.805764	0.987702	0.894927	1.09009
Cerebellum	PRSS22	GB	Wald ratio	1	0.805783	0.984754	0.871242	1.11306
Cortex	PCP4L1	All	Wald ratio	1	0.805834	1.01848	0.88012	1.17859
Cortex	SLC15A4	GB	Wald ratio	1	0.805841	1.02698	0.830549	1.26987
Cerebellum	ERICH5	Non-GB	Wald ratio	1	0.805854	0.986267	0.883286	1.10125
Cortex	SMIM1	GB	Wald ratio	1	0.805859	0.976694	0.809249	1.17878
Cortex	ZNF639	All	Inverse variance weighted	2	0.805869	0.988957	0.905143	1.08053
Cortex	JAKMIP2	All	Wald ratio	1	0.805883	1.02151	0.862021	1.21051
Cortex	PLPPR1	All	Wald ratio	1	0.805886	0.977094	0.812211	1.17545
Basal Ganglia	TMED4	GB	Wald ratio	1	0.805901	1.0106	0.929101	1.09924
Cerebellum	REEP1	Non-GB	Wald ratio	1	0.805905	1.01696	0.889281	1.16297
Cerebellum	SEPTIN10	GB	Wald ratio	1	0.805916	1.01458	0.903917	1.1388
Cortex	IREB2	All	Inverse variance weighted	2	0.805945	0.990119	0.914703	1.07175
Hippocampus	ZNF880	Non-GB	Wald ratio	1	0.805947	1.00766	0.948159	1.07089
Cortex	PLGLB1	All	Inverse variance weighted	2	0.805975	1.00782	0.947052	1.0725
Cerebellum	IPPK	All	Wald ratio	1	0.805985	0.993378	0.942084	1.04747
Cortex	TBC1D3	All	Wald ratio	1	0.805995	0.991888	0.92946	1.05851
Cortex	TBC1D3D	All	Wald ratio	1	0.805995	0.991257	0.92417	1.06321
Cortex	H1FNT	All	Wald ratio	1	0.8061	0.974459	0.792576	1.19808
Cortex	TMEM94	Non-GB	Wald ratio	1	0.806108	0.956168	0.668485	1.36765
Cerebellum	ANKRD65	GB	Wald ratio	1	0.80611	0.991822	0.928873	1.05904
Cortex	ANKRD65	GB	Wald ratio	1	0.80611	0.990919	0.921298	1.0658
Cortex	LOXHD1	GB	Wald ratio	1	0.806111	1.02493	0.841944	1.2477
Hippocampus	CHAF1A	Non-GB	Wald ratio	1	0.806122	1.01068	0.928502	1.10012
Cortex	TBC1D16	All	Inverse variance weighted	2	0.806164	1.04374	0.741468	1.46923
Cortex	KIF6	Non-GB	Weighted mode	3	0.806185	1.01002	0.941799	1.08318
Cerebellum	OSBPL6	All	Wald ratio	1	0.806219	0.987738	0.895012	1.09007
Hippocampus	CLEC2A	GB	Wald ratio	1	0.806219	0.988408	0.900487	1.08491
Cerebellum	SYT13	Non-GB	Wald ratio	1	0.806233	0.990957	0.921573	1.06556
Cortex	SORBS2	Non-GB	Wald ratio	1	0.806255	1.02512	0.840727	1.24997
Cortex	IL6ST	All	Wald ratio	1	0.806279	0.972907	0.781146	1.21174
Cerebellum	ZNF284	Non-GB	Wald ratio	1	0.806291	1.01636	0.892728	1.15711
Cortex	REEP5	GB	Wald ratio	1	0.806314	0.970284	0.762375	1.23489
Cortex	NDUFS8	GB	Wald ratio	1	0.806325	1.02346	0.8503	1.23187
Cortex	WDR31	All	Inverse variance weighted	2	0.80635	0.983857	0.863814	1.12058
Cortex	ANKRD7	All	Weighted mode	3	0.806389	1.01186	0.931443	1.09922
Cortex	OR2L2	Non-GB	MR Egger	3	0.806411	0.958151	0.733631	1.25138
Cortex	ADH4	Non-GB	Wald ratio	1	0.806412	1.03298	0.796846	1.3391
Cortex	MCUB	All	Wald ratio	1	0.806416	0.982352	0.851953	1.13271
Cerebellum	SURF1	All	Wald ratio	1	0.80653	0.994034	0.947556	1.04279
Cerebellum	TSPAN4	Non-GB	Wald ratio	1	0.806583	0.988566	0.901619	1.0839
Cerebellum	GPR180	GB	Wald ratio	1	0.806604	1.01474	0.902561	1.14086
Basal Ganglia	CHAF1A	Non-GB	Wald ratio	1	0.806652	1.00929	0.937257	1.08686
Cortex	ATP8B1	Non-GB	Weighted mode	4	0.806668	0.98071	0.85011	1.13137
Cerebellum	OTOS	All	Wald ratio	1	0.806688	0.988512	0.901133	1.08436
Cortex	LYPD1	All	Inverse variance weighted	3	0.806726	1.00785	0.946666	1.07298
Cortex	USP30	All	Wald ratio	1	0.806727	1.01935	0.874283	1.18848
Cortex	NSUN2	Non-GB	MR Egger	4	0.806752	1.04344	0.773584	1.40745
Cortex	QTRT2	GB	Wald ratio	1	0.806756	0.97406	0.789094	1.20238
Cerebellum	CERS1	All	Wald ratio	1	0.806826	0.990612	0.918474	1.06841
Cortex	MTHFS	GB	Weighted median	4	0.806844	1.01137	0.923719	1.10734
Cortex	CATSPERE	Non-GB	Wald ratio	1	0.806859	0.975615	0.800427	1.18914
Cortex	CPQ	Non-GB	Wald ratio	1	0.806883	0.98249	0.852737	1.13199
Cortex	TEX10	All	Wald ratio	1	0.806921	0.976801	0.809198	1.17912
Cortex	SEMA4A	GB	Wald ratio	1	0.806926	0.982214	0.850554	1.13426
Cortex	NRDC	Non-GB	Weighted mode	3	0.806947	1.02429	0.864974	1.21295
Spinal Cord	GBP3	Non-GB	Wald ratio	1	0.806948	0.99322	0.940478	1.04892
Cortex	MORN1	All	Wald ratio	1	0.806954	0.986641	0.885749	1.09903
Cerebellum	TNNI3K	Non-GB	Wald ratio	1	0.806977	0.99255	0.934759	1.05391
Cerebellum	CHD3	Non-GB	Wald ratio	1	0.807054	1.0171	0.887723	1.16532
Cortex	HLA-DQB2	GB	Weighted median	3	0.807088	0.993011	0.938651	1.05052
Cerebellum	LRP8	Non-GB	Wald ratio	1	0.807104	1.01405	0.906585	1.13426
Cortex	GRK3	GB	Wald ratio	1	0.807107	0.978876	0.824696	1.16188
Cortex	PDXDC1	Non-GB	MR Egger	3	0.807122	0.875494	0.380343	2.01526
Cortex	OLFM3	Non-GB	Wald ratio	1	0.807126	0.967424	0.741555	1.26209
Cerebellum	THSD7B	All	Inverse variance weighted	2	0.807137	0.99361	0.943764	1.04609
Cerebellum	RPS27L	Non-GB	Wald ratio	1	0.807153	1.01186	0.920452	1.11235
Cerebellum	COL25A1	Non-GB	Wald ratio	1	0.807191	1.01627	0.892729	1.15691
Cerebellum	PLEKHH2	All	Wald ratio	1	0.807226	1.00933	0.936756	1.08753
Cortex	SUPV3L1	GB	Inverse variance weighted	2	0.80723	1.01914	0.875164	1.18681
Spinal Cord	STMN4	All	Wald ratio	1	0.807234	1.00497	0.965762	1.04576
Cortex	TRPM4	Non-GB	Weighted median	3	0.807238	0.982298	0.851007	1.13384
Cortex	PNMA8A	All	Wald ratio	1	0.807296	0.991412	0.925024	1.06256
Cortex	EXOC4	Non-GB	Wald ratio	1	0.807299	1.0101	0.931726	1.09507
Spinal Cord	HSD17B13	GB	Wald ratio	1	0.807301	1.00719	0.950852	1.06686
Cerebellum	TPTE2	Non-GB	Wald ratio	1	0.807342	0.988437	0.900225	1.08529
Cortex	ZNF69	Non-GB	Wald ratio	1	0.807367	1.02082	0.864982	1.20474
Cortex	ICOSLG	GB	Simple mode	6	0.807381	1.01626	0.898633	1.14929
Cerebellum	NDUFS8	Non-GB	Wald ratio	1	0.807389	1.01727	0.886463	1.16737
Cerebellum	PLD6	Non-GB	Wald ratio	1	0.80739	0.983108	0.857271	1.12742
Cortex	CCDC30	GB	Wald ratio	1	0.807392	1.02714	0.828215	1.27383
Cortex	HLA-DQB2	GB	Inverse variance weighted	3	0.807398	0.991952	0.929556	1.05854
Cortex	CLPSL1	Non-GB	Inverse variance weighted	2	0.807416	1.01404	0.906511	1.13432
Cerebellum	GNAQ	GB	Wald ratio	1	0.807418	0.991381	0.924725	1.06284
Cortex	PRSS12	All	Wald ratio	1	0.807443	0.974396	0.790948	1.20039
Cerebellum	SLC24A4	All	Wald ratio	1	0.807446	1.00601	0.958702	1.05565
Cerebellum	FAM167A	All	Wald ratio	1	0.807454	1.01114	0.924975	1.10532
Hippocampus	GTF2H2	All	Wald ratio	1	0.80747	1.00778	0.946883	1.07259
Basal Ganglia	CNGA1	GB	Wald ratio	1	0.807476	0.989929	0.912529	1.07389
Cortex	KRT83	Non-GB	Inverse variance weighted	2	0.807483	1.01464	0.902691	1.14047
Cerebellum	CRISPLD1	All	Wald ratio	1	0.807505	0.988314	0.899145	1.08633
Hippocampus	DDX51	All	Wald ratio	1	0.80755	0.99208	0.930593	1.05763
Cerebellum	POU3F3	GB	Wald ratio	1	0.807573	0.987657	0.893716	1.09147
Cerebellum	PNO1	GB	Wald ratio	1	0.807584	0.988509	0.900715	1.08486
Cortex	NFIL3	All	Wald ratio	1	0.807611	1.01444	0.903902	1.13849
Cerebellum	BBS4	Non-GB	Wald ratio	1	0.807616	1.01339	0.910487	1.12793
Cortex	BBS4	Non-GB	Wald ratio	1	0.807616	1.02435	0.84403	1.24319
Hippocampus	C20orf194	All	Wald ratio	1	0.807628	0.991445	0.925189	1.06244
Cortex	ZNF697	GB	Inverse variance weighted	2	0.807631	0.971194	0.767573	1.22883
Cerebellum	SINHCAF	GB	Wald ratio	1	0.807722	1.0113	0.923827	1.10705
Cortex	PARP11	Non-GB	Wald ratio	1	0.807748	1.01534	0.898152	1.14782
Cortex	CATSPERE	All	Wald ratio	1	0.807779	0.981487	0.844317	1.14094
Cerebellum	LSM5	GB	Wald ratio	1	0.807788	1.01105	0.925386	1.10464
Cerebellum	FLG2	All	Wald ratio	1	0.807789	1.00794	0.94574	1.07422
Cerebellum	MICA	Non-GB	Wald ratio	1	0.807795	0.990875	0.920331	1.06683
Cortex	PARP14	Non-GB	Inverse variance weighted	2	0.807817	0.984575	0.868659	1.11596
Spinal Cord	TDRD5	GB	Wald ratio	1	0.807877	0.991999	0.929799	1.05836
Cortex	CYYR1	Non-GB	Wald ratio	1	0.80789	1.03677	0.774923	1.3871
Cortex	PLEKHA6	All	Wald ratio	1	0.807927	0.983164	0.85738	1.1274
Cortex	B3GNT10	All	Wald ratio	1	0.807962	1.03206	0.800157	1.33118
Cerebellum	SMPDL3A	Non-GB	Wald ratio	1	0.807973	1.01253	0.915811	1.11946
Cortex	SCYL3	Non-GB	Weighted median	3	0.80802	1.01665	0.889872	1.16149
Cerebellum	NRDC	GB	Simple mode	3	0.808027	1.01291	0.924906	1.10929
Cortex	PCSK4	All	Wald ratio	1	0.808042	0.984461	0.867618	1.11704
Cortex	INTS1	GB	Wald ratio	1	0.808075	0.991281	0.92365	1.06386
Cortex	NFE2L2	GB	Wald ratio	1	0.808098	1.03281	0.795951	1.34015
Cerebellum	CHRND	All	Wald ratio	1	0.808107	1.00861	0.94116	1.0809
Cortex	NOA1	GB	Wald ratio	1	0.808115	1.0259	0.834598	1.26105
Cerebellum	APOC4	Non-GB	Wald ratio	1	0.808257	0.990086	0.913535	1.07305
Cortex	OPALIN	Non-GB	Wald ratio	1	0.80826	1.02464	0.841742	1.24729
Cortex	CA8	All	Inverse variance weighted	2	0.808264	1.02608	0.83346	1.26321
Cortex	MYOG	Non-GB	Wald ratio	1	0.808288	1.03601	0.778509	1.37867
Cerebellum	TP53TG5	All	Wald ratio	1	0.808305	0.991198	0.922874	1.06458
Cerebellum	NRSN1	All	Wald ratio	1	0.808321	1.00659	0.954574	1.06144
Cortex	DTX2	All	Inverse variance weighted	2	0.808325	1.01089	0.926217	1.10329
Cortex	CAB39L	All	MR Egger	3	0.808398	1.03395	0.837427	1.27659
Cortex	MSH6	All	Inverse variance weighted	2	0.808401	0.988154	0.897415	1.08807
Cortex	P2RX4	All	MR Egger	3	0.808403	1.02629	0.87118	1.20901
Cortex	PIBF1	Non-GB	MR Egger	3	0.808424	1.04159	0.805272	1.34725
Cortex	RNF227	GB	Wald ratio	1	0.808452	0.975102	0.79528	1.19558
Cortex	MRTFA	GB	Wald ratio	1	0.808581	0.978054	0.817318	1.1704
Cortex	JOSD2	Non-GB	Inverse variance weighted	2	0.808619	1.01685	0.888272	1.16403
Cerebellum	ATP12A	Non-GB	Wald ratio	1	0.80865	1.01872	0.876717	1.18373
Cortex	CHRNA3	GB	Wald ratio	1	0.808743	1.01395	0.906342	1.13434
Basal Ganglia	NUP210L	GB	Wald ratio	1	0.808748	1.00993	0.932267	1.09406
Cortex	PCGF3	GB	MR Egger	3	0.808761	1.04193	0.803471	1.35116
Cortex	POGK	GB	Wald ratio	1	0.808764	0.967813	0.74255	1.26141
Hippocampus	PAX8	Non-GB	Wald ratio	1	0.808806	0.989525	0.908622	1.07763
Spinal Cord	LRRCC1	Non-GB	Wald ratio	1	0.808815	1.0078	0.946348	1.07323
Cortex	TRIP12	Non-GB	Wald ratio	1	0.808889	1.03523	0.781953	1.37054
Cortex	FRZB	All	Wald ratio	1	0.808896	1.01998	0.868886	1.19735
Cerebellum	CAVIN3	All	Wald ratio	1	0.808919	1.00789	0.945696	1.07417
Cortex	CAVIN3	All	Wald ratio	1	0.808919	1.00882	0.939541	1.0832
Cerebellum	ULK4	GB	Wald ratio	1	0.808957	1.00761	0.947545	1.07148
Cerebellum	C3orf14	Non-GB	Wald ratio	1	0.808957	0.985	0.871415	1.11339
Cortex	UNC45A	All	Wald ratio	1	0.808963	1.02534	0.837054	1.25599
Cerebellum	CTSA	All	Wald ratio	1	0.808999	0.993519	0.94249	1.04731
Cortex	SLFN12L	All	Wald ratio	1	0.809001	0.988856	0.902961	1.08292
Cortex	EVC2	All	Wald ratio	1	0.809041	1.02137	0.860412	1.21244
Cortex	SPAG17	All	Wald ratio	1	0.809109	1.03056	0.807263	1.31561
Cortex	APIP	Non-GB	Inverse variance weighted	3	0.809114	0.992458	0.933333	1.05533
Cerebellum	B3GNT4	GB	Wald ratio	1	0.809125	1.01384	0.906848	1.13345
Cortex	VWA8	All	Inverse variance weighted	2	0.809128	0.990639	0.917853	1.0692
Cortex	CCDC144NL	GB	Wald ratio	1	0.809132	1.01318	0.911061	1.12674
Cortex	ZNF418	GB	Wald ratio	1	0.809147	0.988673	0.901376	1.08443
Cortex	PIGC	Non-GB	Wald ratio	1	0.809212	0.982664	0.852612	1.13255
Basal Ganglia	CLBA1	GB	Wald ratio	1	0.809212	1.01037	0.92918	1.09866
Cortex	CLBA1	GB	Wald ratio	1	0.809212	1.00768	0.94702	1.07222
Cerebellum	MRS2	All	Wald ratio	1	0.809238	1.01314	0.911285	1.12637
Cerebellum	HAPLN4	Non-GB	Wald ratio	1	0.809245	0.988236	0.8977	1.0879
Cerebellum	PTGES3L	GB	Wald ratio	1	0.809259	1.01653	0.889814	1.1613
Cortex	AKAIN1	All	Wald ratio	1	0.809262	0.981565	0.84392	1.14166
Basal Ganglia	POLR2M	Non-GB	Wald ratio	1	0.8093	0.989397	0.907345	1.07887
Cerebellum	CTSV	All	Wald ratio	1	0.809361	1.01177	0.920046	1.11263
Cerebellum	PPP1CB	Non-GB	Wald ratio	1	0.80937	0.986703	0.885022	1.10007
Cortex	ASRGL1	Non-GB	Inverse variance weighted	2	0.809373	1.01724	0.885318	1.16883
Cerebellum	NUMBL	Non-GB	Wald ratio	1	0.809378	0.991877	0.928275	1.05984
Cerebellum	HSPA4	All	Wald ratio	1	0.809393	0.987784	0.893897	1.09153
Cortex	GPLD1	All	Wald ratio	1	0.809399	0.976463	0.804634	1.18499
Cortex	SMYD4	Non-GB	Wald ratio	1	0.8094	0.976917	0.808056	1.18107
Cerebellum	GPA33	All	Wald ratio	1	0.809402	0.99083	0.919363	1.06785
Cortex	GPA33	All	Wald ratio	1	0.809402	0.990494	0.916521	1.07044
Cortex	THPO	Non-GB	Wald ratio	1	0.809403	0.962876	0.708043	1.30943
Cerebellum	PHF11	GB	Wald ratio	1	0.809439	1.0132	0.910788	1.12712
Cortex	FBXO10	Non-GB	Wald ratio	1	0.809445	1.02009	0.867825	1.19907
Cortex	FUZ	GB	Inverse variance weighted	2	0.809452	1.0235	0.847423	1.23616
Cerebellum	GOSR1	GB	Wald ratio	1	0.809455	0.991149	0.922052	1.06542
Cortex	C2orf74	All	Weighted median	3	0.809458	1.01346	0.909108	1.12978
Cerebellum	MEPCE	Non-GB	Wald ratio	1	0.809514	1.01536	0.897009	1.14932
Hippocampus	PILRB	Non-GB	Wald ratio	1	0.809514	0.992872	0.936768	1.05234
Cerebellum	C1orf141	Non-GB	Wald ratio	1	0.809528	0.987795	0.893925	1.09152
Cerebellum	SLC38A10	All	Wald ratio	1	0.809569	0.992914	0.93711	1.05204
Cortex	MTHFSD	Non-GB	Wald ratio	1	0.809573	1.02119	0.861059	1.2111
Cortex	SH2D5	Non-GB	Wald ratio	1	0.809633	0.971313	0.766496	1.23086
Cerebellum	SLC46A2	All	Wald ratio	1	0.809657	0.993514	0.942277	1.04754
Cortex	MT1H	GB	Wald ratio	1	0.809716	1.0297	0.811436	1.30667
Cortex	ERCC3	All	Inverse variance weighted	2	0.809743	0.993383	0.941119	1.04855
Cortex	ISCA1	All	Wald ratio	1	0.80979	1.02597	0.832664	1.26415
Cortex	KLRB1	All	Wald ratio	1	0.809803	0.975784	0.799198	1.19139
Cerebellum	PELO	All	Wald ratio	1	0.809882	0.988268	0.897676	1.088
Cortex	HINFP	Non-GB	Wald ratio	1	0.809889	1.02367	0.84602	1.23863
Spinal Cord	NTPCR	GB	Wald ratio	1	0.809902	1.00866	0.940204	1.08211
Cerebellum	GRWD1	All	Wald ratio	1	0.809927	1.00757	0.947502	1.07145
Cortex	RIIAD1	All	Wald ratio	1	0.809931	1.0115	0.921489	1.11031
Cortex	ACOT1	All	Simple mode	3	0.809946	0.986772	0.897039	1.08548
Cortex	NF1	All	Wald ratio	1	0.809959	0.984001	0.862795	1.12223
Cerebellum	RRP15	All	Wald ratio	1	0.80999	0.991955	0.928743	1.05947
Cortex	SLC4A1AP	GB	Wald ratio	1	0.810109	1.01343	0.908965	1.12989
Cerebellum	SPIRE2	Non-GB	Wald ratio	1	0.810146	1.0086	0.940541	1.08158
Cortex	PUS10	GB	Wald ratio	1	0.810158	1.01178	0.919602	1.11319
Cerebellum	GPATCH1	Non-GB	Wald ratio	1	0.810182	0.989099	0.904475	1.08164
Cortex	FABP1	GB	Inverse variance weighted	3	0.810197	1.00846	0.94144	1.08026
Cortex	TUBGCP4	All	Wald ratio	1	0.81024	0.981363	0.841666	1.14425
Cortex	CFAP97D2	Non-GB	MR Egger	3	0.810255	0.968017	0.78671	1.19111
Cerebellum	C17orf75	GB	Wald ratio	1	0.810294	0.989699	0.909465	1.07701
Cortex	C17orf75	GB	Wald ratio	1	0.810294	0.989788	0.910218	1.07632
Cerebellum	COQ5	All	Wald ratio	1	0.810319	1.0055	0.961471	1.05154
Cerebellum	TTC30B	GB	Wald ratio	1	0.810332	1.01642	0.889826	1.16103
Cerebellum	TTI2	Non-GB	Wald ratio	1	0.810351	0.985619	0.875647	1.1094
Cortex	RPP14	Non-GB	Wald ratio	1	0.810369	0.979806	0.829412	1.15747
Spinal Cord	ADAMTS14	Non-GB	Wald ratio	1	0.810403	1.00622	0.956508	1.05852
Cortex	NOL10	GB	Wald ratio	1	0.81043	0.987812	0.893633	1.09192
Cerebellum	ZNF578	GB	Wald ratio	1	0.810472	1.01246	0.915005	1.1203
Cortex	LRRC6	Non-GB	Wald ratio	1	0.810527	0.965223	0.722692	1.28915
Cortex	CRLF3	All	Inverse variance weighted	2	0.810538	1.00948	0.934506	1.09048
Cortex	PAIP2B	Non-GB	Wald ratio	1	0.810545	1.02129	0.859705	1.21324
Cerebellum	BCAT1	All	Wald ratio	1	0.810615	1.01125	0.922811	1.10817
Cortex	COL4A2	GB	Wald ratio	1	0.810618	1.02861	0.81667	1.29555
Cerebellum	LARP7	GB	Wald ratio	1	0.810631	1.01239	0.915353	1.11972
Cortex	RCE1	Non-GB	Wald ratio	1	0.810695	1.02847	0.817402	1.29404
Cerebellum	FANCG	All	Wald ratio	1	0.810701	1.0073	0.949079	1.0691
Cerebellum	MGARP	Non-GB	Wald ratio	1	0.810762	0.990736	0.918057	1.06917
Cerebellum	NRDC	GB	Weighted mode	3	0.810775	1.01266	0.925047	1.10858
Cerebellum	HLA-A	All	Simple mode	3	0.810784	1.00708	0.957226	1.05954
Cortex	AP1G1	Non-GB	Wald ratio	1	0.810786	0.981865	0.845245	1.14057
Cerebellum	PRMT7	GB	Wald ratio	1	0.810812	1.01015	0.929958	1.09726
Cerebellum	FAM240C	GB	Wald ratio	1	0.810821	0.984868	0.869269	1.11584
Cortex	TTLL6	All	MR Egger	3	0.810845	0.98388	0.886673	1.09174
Cortex	SAPCD1	All	Inverse variance weighted	2	0.81086	1.01277	0.912777	1.12373
Cerebellum	RDH11	All	Wald ratio	1	0.81088	0.987928	0.894375	1.09127
Basal Ganglia	KIF25	GB	Wald ratio	1	0.810957	1.00803	0.944063	1.07634
Hippocampus	KIF25	GB	Wald ratio	1	0.810957	1.00889	0.938332	1.08475
Cortex	KNOP1	Non-GB	Weighted median	4	0.81102	0.99465	0.951858	1.03937
Cerebellum	SUCLG1	All	Wald ratio	1	0.81105	1.00762	0.946856	1.07227
Cortex	ZADH2	Non-GB	Wald ratio	1	0.811059	0.98599	0.878284	1.1069
Cortex	HPN	All	Wald ratio	1	0.811063	0.975392	0.795174	1.19646
Cerebellum	PSMC3	All	Wald ratio	1	0.811107	1.01005	0.930552	1.09633
Cortex	FFAR4	GB	Weighted mode	3	0.81114	1.01674	0.902086	1.14597
Cortex	ZNF165	All	Wald ratio	1	0.811174	0.976939	0.806752	1.18303
Cortex	MTHFD1	All	Wald ratio	1	0.811182	0.985649	0.875421	1.10976
Cerebellum	LRRCC1	All	Wald ratio	1	0.811206	1.0108	0.925493	1.10398
Cortex	SLC5A6	GB	Wald ratio	1	0.811215	0.980583	0.834849	1.15176
Cortex	BVES	GB	Wald ratio	1	0.811243	0.975947	0.799189	1.1918
Cortex	EYA1	GB	Weighted median	3	0.811254	0.98684	0.88517	1.10019
Cortex	RND2	Non-GB	Wald ratio	1	0.811264	0.959375	0.682579	1.34842
Cerebellum	SLN	All	Wald ratio	1	0.811282	1.01013	0.929917	1.09726
Basal Ganglia	DDX51	Non-GB	Wald ratio	1	0.81129	0.991432	0.923817	1.064
Cortex	TMEM63B	GB	Wald ratio	1	0.811304	0.980227	0.831997	1.15487
Cortex	OR7D2	All	Inverse variance weighted	2	0.811309	0.994546	0.950881	1.04022
Cerebellum	RHOD	Non-GB	Wald ratio	1	0.811389	0.98958	0.908007	1.07848
Basal Ganglia	CAPN8	GB	Wald ratio	1	0.811424	0.989675	0.90879	1.07776
Cortex	UNC5B	Non-GB	Wald ratio	1	0.811457	0.967511	0.737565	1.26915
Cerebellum	RAB8A	Non-GB	Wald ratio	1	0.81147	0.987626	0.891577	1.09402
Cortex	SERPINB2	GB	Wald ratio	1	0.811471	1.01463	0.900508	1.14321
Cerebellum	MLXIPL	All	Wald ratio	1	0.811474	1.01279	0.912369	1.12426
Cortex	ITGA9	GB	Wald ratio	1	0.811509	0.984713	0.867612	1.11762
Cortex	RAB5C	Non-GB	Wald ratio	1	0.811525	0.984053	0.862256	1.12306
Cortex	PTPRN2	Non-GB	Inverse variance weighted	2	0.811552	1.01371	0.906325	1.13383
Cerebellum	ZSCAN1	GB	Wald ratio	1	0.811569	1.01068	0.926152	1.10292
Cortex	CHCHD3	GB	Wald ratio	1	0.811569	1.03416	0.784596	1.36311
Cerebellum	ZNF239	GB	Wald ratio	1	0.811607	0.988575	0.899447	1.08654
Spinal Cord	MTUS1	Non-GB	Wald ratio	1	0.811616	1.00795	0.944431	1.07573
Cerebellum	CTSB	All	Wald ratio	1	0.811618	1.01045	0.927684	1.10059
Spinal Cord	LIPT1	Non-GB	Wald ratio	1	0.811651	1.00791	0.944696	1.07534
Cortex	CPNE1	Non-GB	Inverse variance weighted	2	0.811671	0.983141	0.854815	1.13073
Cerebellum	CLN8	Non-GB	Wald ratio	1	0.811678	1.00908	0.936798	1.08693
Cerebellum	ZNF619	GB	Wald ratio	1	0.811679	1.01335	0.908603	1.13018
Cerebellum	LEMD3	All	Wald ratio	1	0.8117	0.991576	0.924908	1.06305
Cortex	DLGAP4	Non-GB	Wald ratio	1	0.811753	0.971234	0.763843	1.23493
Cerebellum	NPTX1	Non-GB	Inverse variance weighted	3	0.811785	1.00777	0.945573	1.07406
Cerebellum	LRRC3	All	Wald ratio	1	0.81181	0.988446	0.898262	1.08768
Cortex	ANKRD10	All	Inverse variance weighted	3	0.81185	1.00688	0.951604	1.06537
Cortex	RFXANK	All	Wald ratio	1	0.811889	0.985292	0.872101	1.11317
Basal Ganglia	RAET1G	Non-GB	Wald ratio	1	0.81189	0.993402	0.940692	1.04907
Cerebellum	RAET1E	Non-GB	Wald ratio	1	0.81189	0.989831	0.909922	1.07676
Cerebellum	RAET1G	Non-GB	Wald ratio	1	0.81189	0.99398	0.94576	1.04466
Hippocampus	RAET1G	Non-GB	Wald ratio	1	0.81189	0.993034	0.937476	1.05188
Cortex	RAET1E	Non-GB	Wald ratio	1	0.81189	0.98569	0.875363	1.10992
Cerebellum	TRIM61	Non-GB	Wald ratio	1	0.811892	0.987287	0.888548	1.097
Cortex	ACTN3	All	Wald ratio	1	0.811892	0.971254	0.763848	1.23498
Cortex	MAPKAPK5	GB	Wald ratio	1	0.811938	1.01172	0.919107	1.11367
Cortex	CRYGD	Non-GB	Wald ratio	1	0.811986	0.975394	0.794374	1.19766
Cerebellum	TAF2	Non-GB	Wald ratio	1	0.811987	0.984221	0.863324	1.12205
Cerebellum	FCGRT	All	Wald ratio	1	0.812003	1.01171	0.919151	1.11359
Cortex	EMILIN2	GB	Inverse variance weighted	2	0.812006	0.988413	0.897899	1.08805
Cortex	SUMF2	All	Inverse variance weighted	2	0.812011	0.987813	0.892873	1.09285
Cortex	LRFN4	GB	Wald ratio	1	0.812027	1.03077	0.80296	1.3232
Cortex	LGALS7	Non-GB	Wald ratio	1	0.812062	1.01266	0.912909	1.12331
Cortex	STIM2	GB	Wald ratio	1	0.812085	1.01639	0.888926	1.16212
Hippocampus	TRIM16L	All	Wald ratio	1	0.812093	1.01109	0.923205	1.10734
Cortex	ZNHIT6	GB	Inverse variance weighted	3	0.812094	0.986389	0.881004	1.10438
Cortex	RPS26	All	Simple mode	3	0.812096	0.992764	0.941883	1.04639
Cerebellum	CFAP44	Non-GB	Wald ratio	1	0.812118	1.01077	0.925301	1.10414
Cortex	P4HA3	GB	Wald ratio	1	0.812143	0.967117	0.734048	1.27419
Cortex	TTC33	Non-GB	Wald ratio	1	0.812163	0.981284	0.839687	1.14676
Cortex	TOR1AIP2	GB	Wald ratio	1	0.812171	1.02715	0.823534	1.2811
Cortex	PRDX5	Non-GB	Wald ratio	1	0.812193	1.02287	0.84883	1.23259
Cortex	SH2D3A	GB	Wald ratio	1	0.812199	0.987192	0.887601	1.09796
Cortex	NEIL1	GB	Wald ratio	1	0.812262	0.967102	0.73381	1.27456
Cortex	P4HA3	Non-GB	Wald ratio	1	0.812372	1.03657	0.770568	1.39438
Cortex	CPLX1	Non-GB	Wald ratio	1	0.812395	0.967995	0.739962	1.2663
Cortex	ZSCAN1	All	Wald ratio	1	0.812435	0.970982	0.76133	1.23837
Cortex	GALNT4	GB	Wald ratio	1	0.812442	1.02045	0.863284	1.20624
Cortex	ANKRD7	All	Weighted median	3	0.81245	1.00866	0.939329	1.0831
Cortex	ZNF559	All	Weighted median	3	0.812453	1.00625	0.955738	1.05944
Cortex	CPAMD8	GB	Weighted mode	3	0.812454	1.03335	0.814388	1.31118
Cerebellum	DOCK8	GB	Wald ratio	1	0.812458	0.986669	0.883124	1.10235
Cortex	TMEM42	All	Wald ratio	1	0.812478	1.02678	0.825349	1.27738
Cortex	GSTM3	Non-GB	Weighted median	3	0.812481	1.00748	0.947345	1.07142
Cerebellum	BCAR1	All	Wald ratio	1	0.812489	0.989086	0.903345	1.08296
Cerebellum	NDUFAF4	Non-GB	Wald ratio	1	0.812504	0.991079	0.920348	1.06725
Cortex	POGK	Non-GB	Wald ratio	1	0.812535	1.03484	0.779751	1.37338
Cortex	KMT2B	All	Wald ratio	1	0.812549	0.975886	0.797588	1.19404
Cerebellum	LAMTOR4	Non-GB	Wald ratio	1	0.812558	1.01265	0.912706	1.12354
Cortex	ZNF419	Non-GB	MR Egger	3	0.812566	1.02942	0.853497	1.2416
Cerebellum	ITPK1	All	Wald ratio	1	0.812585	1.01253	0.913486	1.12231
Cerebellum	GPA33	GB	Wald ratio	1	0.812592	0.988924	0.901935	1.0843
Cortex	GPA33	GB	Wald ratio	1	0.812592	0.988519	0.898513	1.08754
Cortex	AC253572.1	Non-GB	Wald ratio	1	0.812602	0.973791	0.781817	1.2129
Cortex	SRGAP2C	Non-GB	Wald ratio	1	0.812602	0.979569	0.825882	1.16186
Cortex	HEATR5A	GB	Wald ratio	1	0.812607	1.02659	0.826361	1.27533
Cortex	TIGAR	Non-GB	Inverse variance weighted	2	0.812609	0.988778	0.900693	1.08548
Basal Ganglia	MISP3	GB	Wald ratio	1	0.812617	1.0114	0.920888	1.11082
Cortex	MISP3	GB	Wald ratio	1	0.812617	1.00968	0.932391	1.09337
Cortex	ANKRD30B	All	Wald ratio	1	0.812618	0.986365	0.880524	1.10493
Cerebellum	GLO1	All	Wald ratio	1	0.812628	1.00875	0.938648	1.08408
Spinal Cord	OXTR	GB	Wald ratio	1	0.812656	1.00654	0.953702	1.06231
Cortex	SMCO4	All	Wald ratio	1	0.812659	0.986454	0.881238	1.10423
Cortex	ANKRD13A	GB	Wald ratio	1	0.812663	1.02322	0.846266	1.23719
Cortex	PCED1B	All	Inverse variance weighted	3	0.812683	1.01169	0.918956	1.11378
Cerebellum	ADI1	Non-GB	Wald ratio	1	0.812722	1.00831	0.941597	1.07975
Hippocampus	CCDC82	All	Wald ratio	1	0.812744	0.99393	0.945103	1.04528
Cortex	MMP24OS	Non-GB	Wald ratio	1	0.812783	1.00824	0.942059	1.07906
Cortex	HNF4G	All	Wald ratio	1	0.812823	0.98459	0.865817	1.11966
Hippocampus	HLA-A	All	Wald ratio	1	0.812846	0.992656	0.933889	1.05512
Cortex	KRIT1	Non-GB	Wald ratio	1	0.812861	0.968412	0.742419	1.2632
Cortex	UMODL1	GB	Inverse variance weighted	2	0.81288	0.979697	0.826671	1.16105
Cortex	PDZK1IP1	GB	Wald ratio	1	0.812886	0.988279	0.896358	1.08963
Cerebellum	MFSD4B	All	Wald ratio	1	0.812892	0.992399	0.931637	1.05712
Cortex	NEDD4	All	Inverse variance weighted	2	0.812925	1.01291	0.91081	1.12646
Cortex	TMEM9B	Non-GB	Wald ratio	1	0.812947	1.02743	0.821121	1.28558
Cortex	FEZ2	GB	Wald ratio	1	0.812967	1.00969	0.932169	1.09366
Hippocampus	USP17L18	Non-GB	Wald ratio	1	0.812972	1.0135	0.906924	1.13261
Cortex	RHPN1	Non-GB	Inverse variance weighted	2	0.813007	1.05915	0.657898	1.70513
Cortex	TBX5	GB	Inverse variance weighted	2	0.813008	1.01758	0.880741	1.17569
Basal Ganglia	CCDC190	GB	Wald ratio	1	0.813014	1.01009	0.929437	1.09775
Basal Ganglia	ARL17A	GB	Wald ratio	1	0.813036	1.00749	0.947059	1.07178
Cerebellum	MRPL48	Non-GB	Wald ratio	1	0.813063	1.01072	0.925206	1.10415
Cerebellum	FBH1	GB	Wald ratio	1	0.813083	0.989629	0.907702	1.07895
Cortex	INSYN1	GB	Wald ratio	1	0.813094	0.980771	0.834956	1.15205
Cortex	CYP2U1	All	Inverse variance weighted	2	0.813095	0.987464	0.889418	1.09632
Cortex	IL17B	GB	Wald ratio	1	0.81314	1.03226	0.793316	1.34318
Cerebellum	ZFYVE28	All	Wald ratio	1	0.813145	0.989086	0.903059	1.08331
Cerebellum	ABCA5	All	Wald ratio	1	0.813169	0.991064	0.919968	1.06765
Cerebellum	SELENON	All	Wald ratio	1	0.813182	1.01193	0.917145	1.11651
Cortex	KHNYN	All	Weighted mode	3	0.813195	0.990757	0.92592	1.06013
Cortex	RCC1L	All	Wald ratio	1	0.813241	0.985948	0.87673	1.10877
Cortex	TTC22	All	Wald ratio	1	0.813243	1.02102	0.859167	1.21337
Cortex	BTRC	All	Wald ratio	1	0.813314	1.01875	0.873201	1.18856
Cortex	PLIN5	All	Wald ratio	1	0.813359	0.97034	0.755734	1.24589
Cortex	ABHD5	GB	Wald ratio	1	0.813401	0.984654	0.86599	1.11958
Cortex	PIWIL1	Non-GB	Wald ratio	1	0.813404	0.964432	0.713945	1.3028
Cortex	EXOC6B	All	Wald ratio	1	0.813434	1.01683	0.885222	1.168
Cortex	ZMPSTE24	All	Inverse variance weighted	2	0.813454	0.983542	0.8569	1.1289
Cerebellum	WDR11	GB	Inverse variance weighted	2	0.813475	1.01048	0.926642	1.10191
Cortex	RGR	All	Inverse variance weighted	2	0.813478	0.994575	0.950636	1.04055
Cerebellum	ZNF93	GB	Wald ratio	1	0.813487	1.00685	0.95131	1.06564
Cerebellum	ARMC10	GB	Wald ratio	1	0.8135	0.986249	0.879072	1.10649
Cortex	IFNW1	GB	Wald ratio	1	0.813554	0.978347	0.815615	1.17355
Cerebellum	XPO1	Non-GB	Wald ratio	1	0.81357	1.0126	0.912505	1.12368
Cerebellum	PSPH	All	Wald ratio	1	0.813604	0.991585	0.924317	1.06375
Cortex	PSPH	All	Wald ratio	1	0.813604	0.988107	0.894564	1.09143
Cortex	MGARP	GB	Wald ratio	1	0.813621	1.02561	0.831173	1.26552
Cortex	ITGA5	Non-GB	Wald ratio	1	0.813649	0.979633	0.825578	1.16244
Cerebellum	HLA-F	All	Inverse variance weighted	2	0.813657	1.01032	0.927668	1.10033
Cerebellum	SPATS2	All	Inverse variance weighted	2	0.813709	1.00715	0.949189	1.06865
Basal Ganglia	BIN3	Non-GB	Wald ratio	1	0.81374	1.01066	0.925315	1.10388
Cortex	SORCS2	GB	Wald ratio	1	0.813766	1.01493	0.897204	1.1481
Cortex	CCDC144A	GB	Inverse variance weighted	2	0.813892	1.01533	0.894536	1.15243
Cortex	ZNF781	All	Inverse variance weighted	2	0.813908	1.00762	0.945884	1.07339
Cortex	KIAA1614	All	Wald ratio	1	0.813932	0.991852	0.926523	1.06179
Cortex	TMEM42	Non-GB	Wald ratio	1	0.813933	0.966578	0.728266	1.28287
Cortex	ETS2	Non-GB	Wald ratio	1	0.813935	1.03311	0.787676	1.35501
Cerebellum	C17orf100	GB	Wald ratio	1	0.813974	0.994113	0.946402	1.04423
Cerebellum	MAP3K3	GB	Wald ratio	1	0.813993	0.9873	0.88758	1.09822
Cortex	RCVRN	Non-GB	Wald ratio	1	0.814001	0.994031	0.945672	1.04486
Cortex	OSGEP	All	Inverse variance weighted	2	0.814009	1.00761	0.945922	1.07333
Hippocampus	POLR1B	Non-GB	Wald ratio	1	0.814044	1.00865	0.938819	1.08367
Cerebellum	DECR2	Non-GB	Wald ratio	1	0.814044	1.00707	0.949626	1.068
Cortex	ABCC8	Non-GB	Wald ratio	1	0.81405	0.989179	0.903441	1.08305
Cortex	SLC1A1	Non-GB	Wald ratio	1	0.814067	1.01288	0.910395	1.12691
Cerebellum	INCENP	All	Wald ratio	1	0.814096	1.01357	0.905865	1.13408
Cortex	RNF165	All	Wald ratio	1	0.814121	1.01736	0.881382	1.17431
Cortex	PERM1	Non-GB	Wald ratio	1	0.814127	1.01983	0.865818	1.20124
Cerebellum	HMGXB3	GB	Wald ratio	1	0.814128	1.0126	0.912256	1.12397
Cerebellum	NAMPT	GB	Wald ratio	1	0.81413	0.985852	0.875432	1.1102
Cerebellum	A1CF	GB	Wald ratio	1	0.814143	0.989039	0.90221	1.08423
Cortex	DPY19L2	All	Inverse variance weighted	2	0.814166	0.990078	0.911084	1.07592
Cerebellum	SAT2	Non-GB	Wald ratio	1	0.814176	0.993247	0.938685	1.05098
Cortex	SAT2	Non-GB	Wald ratio	1	0.814176	0.990743	0.916813	1.07064
Cortex	AC253572.1	All	Wald ratio	1	0.814194	1.02024	0.863254	1.20577
Cortex	SRGAP2C	All	Wald ratio	1	0.814194	1.01569	0.892	1.15654
Cortex	KCNN4	All	Wald ratio	1	0.814194	1.00603	0.956847	1.05774
Cortex	SPINT2	All	Wald ratio	1	0.814229	1.01376	0.904564	1.13613
Cerebellum	PPP2R3A	All	Wald ratio	1	0.814232	0.992356	0.930828	1.05795
Cortex	SLC38A11	All	Wald ratio	1	0.814233	1.01162	0.918688	1.11395
Cerebellum	ANKRD40	All	Wald ratio	1	0.814306	0.991794	0.925891	1.06239
Spinal Cord	VARS2	GB	Wald ratio	1	0.814307	1.00673	0.951931	1.06468
Hippocampus	VARS2	GB	Wald ratio	1	0.814307	1.00754	0.946289	1.07277
Basal Ganglia	GAS2L1	GB	Wald ratio	1	0.814325	0.990493	0.91459	1.07269
Cortex	AP1B1	GB	Wald ratio	1	0.814325	1.03008	0.804342	1.31918
Cortex	SDR16C5	All	Weighted mode	3	0.814331	1.01324	0.92008	1.11582
Cortex	TTLL6	Non-GB	Simple mode	3	0.814419	0.982975	0.866595	1.11498
Cerebellum	MRPL32	All	Wald ratio	1	0.814443	0.98893	0.901143	1.08527
Cerebellum	TM9SF2	Non-GB	Wald ratio	1	0.814479	0.985688	0.873866	1.11182
Cortex	ANTXR1	All	Inverse variance weighted	2	0.814512	0.972637	0.771413	1.22635
Cortex	ZNF324	GB	Wald ratio	1	0.814527	0.976706	0.802121	1.18929
Cortex	BEST1	GB	Wald ratio	1	0.814551	0.98985	0.908965	1.07793
Spinal Cord	VARS2	All	Wald ratio	1	0.814572	1.00543	0.96091	1.05202
Hippocampus	VARS2	All	Wald ratio	1	0.814572	1.00609	0.956297	1.05848
Cerebellum	TMEM17	Non-GB	Wald ratio	1	0.814585	0.988253	0.895322	1.09083
Cortex	TVP23B	All	Inverse variance weighted	2	0.814588	0.992012	0.927695	1.06079
Cortex	RHPN1	All	Inverse variance weighted	2	0.814596	0.976773	0.802577	1.18878
Cortex	AMPD3	Non-GB	Weighted mode	3	0.814702	0.991899	0.93434	1.053
Cortex	TBC1D2	Non-GB	Inverse variance weighted	2	0.814708	1.00804	0.942713	1.0779
Cortex	ARMC1	All	Wald ratio	1	0.814721	1.00966	0.931673	1.09417
Cerebellum	SRD5A2	All	Wald ratio	1	0.814866	0.991029	0.919022	1.06868
Cortex	COX8A	All	Wald ratio	1	0.814877	0.977826	0.810479	1.17973
Cortex	GALK2	All	Wald ratio	1	0.814903	0.986328	0.878955	1.10682
Cortex	MEGF10	Non-GB	Wald ratio	1	0.814935	1.02836	0.813642	1.29975
Cerebellum	MT1F	All	Wald ratio	1	0.814939	1.01193	0.916233	1.11763
Cortex	ZNF214	Non-GB	Wald ratio	1	0.814976	0.985056	0.868341	1.11746
Cerebellum	CES1	Non-GB	Wald ratio	1	0.814989	0.988788	0.89968	1.08672
Cerebellum	TLE3	All	Wald ratio	1	0.814993	1.00899	0.936123	1.08753
Cerebellum	ANXA1	Non-GB	Wald ratio	1	0.815013	0.982088	0.844094	1.14264
Cortex	CSGALNACT1	All	Weighted mode	3	0.81503	0.994092	0.951649	1.03843
Cerebellum	EEFSEC	GB	Inverse variance weighted	2	0.815034	0.992211	0.929291	1.05939
Basal Ganglia	ADGRE5	All	Wald ratio	1	0.81507	0.992447	0.931353	1.05755
Cortex	ATPAF2	All	Wald ratio	1	0.815075	1.01902	0.870158	1.19336
Basal Ganglia	EMC1	GB	Wald ratio	1	0.815084	1.00888	0.936802	1.08651
Cortex	ANKRD10	Non-GB	Simple mode	3	0.815121	0.984946	0.88081	1.10139
Cortex	HDDC2	GB	Weighted median	3	0.815151	0.993125	0.937315	1.05226
Cerebellum	ZNF714	GB	Wald ratio	1	0.815154	1.01531	0.893887	1.15322
Cerebellum	C5orf49	All	Wald ratio	1	0.815158	0.987881	0.891881	1.09421
Cerebellum	DTYMK	Non-GB	Wald ratio	1	0.815172	0.989139	0.902593	1.08398
Hippocampus	OXGR1	GB	Wald ratio	1	0.815185	0.990934	0.918078	1.06957
Cortex	FARS2	Non-GB	MR Egger	3	0.815198	1.0434	0.789581	1.37881
Cerebellum	BIRC5	All	Wald ratio	1	0.815231	0.992572	0.932402	1.05662
Cerebellum	SCAPER	GB	Wald ratio	1	0.815236	0.992819	0.934579	1.05469
Cortex	RPL7L1	All	Wald ratio	1	0.815238	0.989327	0.904175	1.0825
Cortex	KIDINS220	Non-GB	Wald ratio	1	0.815238	0.960003	0.681679	1.35197
Cerebellum	CEP57	GB	Wald ratio	1	0.815239	1.01137	0.919839	1.11202
Cortex	TNRC18	GB	Wald ratio	1	0.815258	1.03228	0.790755	1.34759
Cortex	ACAA1	Non-GB	Wald ratio	1	0.815259	1.02055	0.860422	1.21049
Cortex	TLR1	Non-GB	Wald ratio	1	0.81528	0.987551	0.88903	1.09699
Cortex	TACR1	GB	Wald ratio	1	0.815332	0.981509	0.839213	1.14793
Cortex	SCART1	GB	Weighted mode	3	0.815361	0.990753	0.925127	1.06103
Cerebellum	DDX51	Non-GB	Wald ratio	1	0.815397	1.01005	0.928708	1.09852
Cerebellum	ENTPD7	Non-GB	Weighted median	3	0.815405	1.0069	0.950449	1.06669
Cerebellum	SPATA6L	All	Wald ratio	1	0.815407	0.994057	0.945532	1.04507
Cortex	SFTA2	All	Wald ratio	1	0.815442	1.0079	0.943453	1.07675
Cortex	MZT2A	All	Wald ratio	1	0.815455	1.00725	0.947964	1.07024
Cerebellum	KBTBD2	All	Wald ratio	1	0.815464	0.988284	0.895154	1.0911
Cortex	MAN1B1	All	Wald ratio	1	0.815486	0.99082	0.91697	1.07062
Cortex	HS3ST3B1	All	MR Egger	4	0.815489	0.973961	0.801589	1.1834
Cerebellum	ZKSCAN1	All	Wald ratio	1	0.815496	1.01192	0.916071	1.11779
Cerebellum	CPT1C	All	Wald ratio	1	0.815503	0.99278	0.934153	1.05509
Cerebellum	NPTXR	GB	Wald ratio	1	0.815541	1.01425	0.900579	1.14226
Cortex	CBX6	GB	Wald ratio	1	0.815541	1.03377	0.782054	1.36651
Cerebellum	STON2	All	Wald ratio	1	0.815563	1.0083	0.94067	1.08078
Cerebellum	ZNF331	Non-GB	Wald ratio	1	0.815604	0.990802	0.916765	1.07082
Cortex	TMEM131L	All	Inverse variance weighted	2	0.815617	0.983556	0.855604	1.13064
Hippocampus	HIST1H3E	Non-GB	Wald ratio	1	0.815655	1.00765	0.945131	1.0743
Cerebellum	PACRGL	Non-GB	Wald ratio	1	0.815657	1.01383	0.903276	1.13791
Cortex	SLC38A8	All	Weighted mode	3	0.815668	1.00629	0.960748	1.05398
Cortex	AMY2B	GB	Inverse variance weighted	2	0.815698	0.98885	0.899872	1.08663
Cortex	SLC9C2	Non-GB	Weighted mode	3	0.815715	0.990335	0.92173	1.06405
Cerebellum	ARL1	All	Wald ratio	1	0.815768	0.991907	0.926369	1.06208
Cerebellum	HAP1	Non-GB	Wald ratio	1	0.815798	0.985366	0.870423	1.11549
Cerebellum	ZNF286A	All	Wald ratio	1	0.815834	0.99167	0.924262	1.06399
Cortex	ZNF286A	All	Wald ratio	1	0.815834	0.989764	0.907671	1.07928
Cerebellum	NRDC	All	Simple mode	3	0.815842	1.01042	0.935857	1.09092
Cortex	NCR3LG1	All	Weighted median	3	0.815865	0.989323	0.903854	1.08287
Cortex	EPX	All	Wald ratio	1	0.815865	0.984102	0.859924	1.12621
Cortex	CRIP2	GB	Wald ratio	1	0.815903	1.02663	0.822841	1.2809
Cortex	TNFRSF19	All	Weighted median	3	0.815917	1.01442	0.899221	1.14438
Cerebellum	CARD8	All	Wald ratio	1	0.815919	1.00806	0.942204	1.07851
Cortex	PTPN13	All	MR Egger	3	0.815924	0.978151	0.845658	1.1314
Cerebellum	TSPAN11	GB	Wald ratio	1	0.815934	1.00597	0.956784	1.05769
Cerebellum	ALDH5A1	All	Wald ratio	1	0.815936	0.988944	0.900571	1.08599
Cortex	OBSCN	Non-GB	Weighted mode	4	0.815956	0.987284	0.894423	1.08979
Cerebellum	ABCA13	GB	Wald ratio	1	0.815969	0.992504	0.931563	1.05743
Spinal Cord	UPK1A	All	Wald ratio	1	0.815975	1.00611	0.955819	1.05904
Cortex	AC010325.1	GB	Wald ratio	1	0.816054	0.98396	0.858635	1.12758
Cortex	FSIP2	Non-GB	Wald ratio	1	0.816126	1.02155	0.85354	1.22262
Cortex	GPR63	All	Inverse variance weighted	2	0.816131	1.01043	0.925814	1.10278
Cortex	RNF14	Non-GB	Wald ratio	1	0.816168	0.984856	0.865958	1.12008
Basal Ganglia	CYP4F3	All	Wald ratio	1	0.816238	0.993245	0.938058	1.05168
Hippocampus	CYP4F3	All	Wald ratio	1	0.816238	0.993628	0.941473	1.04867
Hippocampus	CYP4F12	All	Wald ratio	1	0.816238	0.992859	0.934623	1.05472
Cerebellum	PRTG	Non-GB	Wald ratio	1	0.816278	1.0139	0.902429	1.13914
Basal Ganglia	TRIM65	Non-GB	Wald ratio	1	0.816287	1.0091	0.934825	1.08929
Basal Ganglia	RTP4	GB	Wald ratio	1	0.81631	1.01054	0.924995	1.10399
Cortex	RAB3C	Non-GB	Wald ratio	1	0.81631	0.98118	0.835847	1.15178
Cortex	TTC32	Non-GB	Inverse variance weighted	2	0.816322	1.0078	0.943876	1.07604
Cerebellum	BIK	Non-GB	Wald ratio	1	0.816385	1.0088	0.936862	1.08627
Cortex	BMP8A	All	Inverse variance weighted	2	0.81641	1.01453	0.898185	1.14595
Cortex	USP43	All	Wald ratio	1	0.816425	1.02161	0.85287	1.22374
Cortex	NDUFV3	GB	MR Egger	10	0.816437	1.02866	0.81658	1.29583
Cortex	MFHAS1	All	Inverse variance weighted	2	0.816452	0.982802	0.84888	1.13785
Cerebellum	NRDC	All	Weighted mode	3	0.816481	1.01097	0.932308	1.09627
Cerebellum	NBAS	All	Wald ratio	1	0.816485	0.990645	0.91505	1.07249
Cerebellum	PRSS37	Non-GB	Wald ratio	1	0.816485	0.992755	0.933624	1.05563
Cortex	ALB	All	Wald ratio	1	0.8165	1.01897	0.869394	1.19429
Cortex	NSUN2	GB	Simple mode	4	0.816568	1.0108	0.930122	1.09847
Cortex	CD28	All	Wald ratio	1	0.816578	0.976318	0.797323	1.1955
Cortex	TUBA3C	GB	Wald ratio	1	0.816582	1.02268	0.846097	1.23613
Spinal Cord	LDHC	GB	Wald ratio	1	0.81659	1.00636	0.953863	1.06175
Cerebellum	KREMEN1	GB	Wald ratio	1	0.816595	0.986032	0.875514	1.1105
Cortex	ZSCAN32	All	Wald ratio	1	0.8166	0.980631	0.831228	1.15689
Cerebellum	FAAP20	Non-GB	Wald ratio	1	0.816653	1.00964	0.930963	1.09497
Cerebellum	TMEM218	All	Wald ratio	1	0.816676	0.989272	0.903051	1.08373
Cortex	SCAMP1	GB	Wald ratio	1	0.816725	0.974931	0.786549	1.20843
Cortex	SMC6	All	Wald ratio	1	0.816731	1.02125	0.854855	1.22004
Basal Ganglia	EFCAB1	Non-GB	Wald ratio	1	0.816731	1.00688	0.950135	1.06702
Cerebellum	EFCAB1	Non-GB	Wald ratio	1	0.816731	1.00681	0.950639	1.0663
Cortex	SPATC1L	GB	Inverse variance weighted	3	0.81675	0.992297	0.929468	1.05937
Cortex	GRID2IP	All	Inverse variance weighted	2	0.81676	0.99207	0.927456	1.06118
Basal Ganglia	PNMA8A	All	Wald ratio	1	0.816764	0.993625	0.941296	1.04886
Cerebellum	PNMA8A	All	Wald ratio	1	0.816764	0.993215	0.937631	1.05209
Cortex	TSTD3	All	Wald ratio	1	0.81678	0.991942	0.92632	1.06221
Basal Ganglia	ALDH8A1	Non-GB	Wald ratio	1	0.816788	0.992943	0.935198	1.05425
Cortex	EPHB1	All	Wald ratio	1	0.816815	1.0106	0.924336	1.10492
Cortex	PGBD4	Non-GB	Wald ratio	1	0.816816	1.01584	0.889376	1.16028
Cerebellum	EXOC3	GB	Wald ratio	1	0.81682	1.00765	0.944758	1.07472
Cerebellum	SLC25A41	All	Wald ratio	1	0.816833	1.00849	0.938854	1.08329
Cortex	SLC46A2	Non-GB	Wald ratio	1	0.816845	1.01391	0.902029	1.13967
Cortex	HACD2	GB	Wald ratio	1	0.816871	0.986243	0.877134	1.10892
Cerebellum	ATAD5	All	Wald ratio	1	0.816949	1.01031	0.926249	1.102
Basal Ganglia	MMEL1	All	Wald ratio	1	0.816968	0.99152	0.922527	1.06567
Cerebellum	RELCH	Non-GB	Wald ratio	1	0.816977	0.985933	0.874467	1.11161
Cerebellum	IZUMO1R	GB	Wald ratio	1	0.816978	1.01493	0.895201	1.15068
Cortex	DHX8	GB	Wald ratio	1	0.816995	0.978986	0.817817	1.17192
Cortex	SLC9B2	All	Wald ratio	1	0.817	0.981464	0.837629	1.15
Cortex	EEPD1	Non-GB	Wald ratio	1	0.817053	0.97671	0.799939	1.19254
Spinal Cord	CCDC32	All	Wald ratio	1	0.817071	1.00472	0.965435	1.0456
Cortex	ORMDL1	GB	Wald ratio	1	0.81708	1.00845	0.939042	1.08299
Cortex	ASDURF	GB	Wald ratio	1	0.81708	0.967038	0.727936	1.28467
Cortex	OGDHL	Non-GB	Wald ratio	1	0.817082	1.02351	0.840539	1.24632
Cerebellum	CFAP44	All	Wald ratio	1	0.817083	0.992106	0.92767	1.06102
Cerebellum	GRK3	Non-GB	Wald ratio	1	0.817109	1.01604	0.887844	1.16275
Hippocampus	BAAT	Non-GB	Wald ratio	1	0.817131	0.989088	0.901253	1.08548
Cerebellum	PLPPR2	GB	Wald ratio	1	0.81726	1.01242	0.911781	1.12417
Cortex	ZNF480	Non-GB	Weighted median	3	0.817269	1.01575	0.889638	1.15974
Cerebellum	METTL5	Non-GB	Wald ratio	1	0.817273	1.01407	0.900754	1.14163
Cortex	METTL5	Non-GB	Wald ratio	1	0.817273	1.03343	0.781874	1.36592
Cortex	IFNA8	GB	Weighted median	3	0.817313	1.00933	0.932865	1.09206
Cortex	GABRB1	GB	Wald ratio	1	0.817315	0.978657	0.814954	1.17524
Cerebellum	MRPL21	All	Wald ratio	1	0.817328	1.00416	0.969397	1.04017
Cerebellum	VPS11	GB	Wald ratio	1	0.817341	1.00692	0.94969	1.0676
Cerebellum	HAGH	Non-GB	Wald ratio	1	0.817378	0.99295	0.93508	1.0544
Cortex	GRID2IP	GB	Inverse variance weighted	2	0.817395	0.990333	0.911947	1.07546
Cortex	SLC16A10	Non-GB	Wald ratio	1	0.8174	1.03509	0.772364	1.38719
Cerebellum	VTI1B	All	Wald ratio	1	0.817406	0.987848	0.890461	1.09589
Cerebellum	ZNF181	Non-GB	Wald ratio	1	0.817422	1.00933	0.932788	1.09216
Cortex	ZNF181	Non-GB	Wald ratio	1	0.817422	1.00806	0.941616	1.0792
Cortex	MIEF1	GB	Wald ratio	1	0.817429	1.02052	0.858837	1.21265
Cortex	MCHR1	GB	Inverse variance weighted	2	0.817498	1.01761	0.877389	1.18024
Cerebellum	STX16	Non-GB	Wald ratio	1	0.817523	0.983382	0.8529	1.13382
Cerebellum	PWP2	All	Inverse variance weighted	2	0.817574	0.995942	0.962119	1.03095
Basal Ganglia	ST6GALNAC2	Non-GB	Wald ratio	1	0.817638	0.988929	0.899638	1.08708
Cortex	MFSD4A	GB	Inverse variance weighted	2	0.817656	1.01399	0.901057	1.14107
Cortex	FOXJ2	Non-GB	Wald ratio	1	0.817659	0.969813	0.747341	1.25851
Cortex	CRYZ	All	MR Egger	3	0.817668	0.973579	0.814663	1.16349
Cortex	STIMATE	Non-GB	Wald ratio	1	0.817715	0.987939	0.891083	1.09532
Cortex	PRSS56	All	Wald ratio	1	0.817722	0.992946	0.934933	1.05456
Cortex	CHRND	All	Wald ratio	1	0.817722	0.982746	0.847538	1.13952
Cerebellum	KIAA0895	Non-GB	Wald ratio	1	0.817724	0.990731	0.915302	1.07238
Cortex	COL14A1	Non-GB	Wald ratio	1	0.817726	1.03024	0.799656	1.32732
Cortex	HEPHL1	All	Inverse variance weighted	2	0.817791	0.994059	0.944924	1.04575
Cerebellum	N4BP2	Non-GB	Wald ratio	1	0.817801	1.00965	0.930422	1.09563
Cortex	N4BP2	Non-GB	Wald ratio	1	0.817801	1.02045	0.858972	1.21229
Cortex	CERS3	All	Weighted mode	3	0.81782	0.990433	0.921716	1.06427
Cortex	IFT140	GB	Wald ratio	1	0.81783	0.981918	0.840699	1.14686
Cerebellum	SPATA7	GB	Inverse variance weighted	2	0.817832	0.987644	0.888493	1.09786
Cortex	CCDC89	GB	Wald ratio	1	0.817854	0.969684	0.746191	1.26012
Cortex	ECHDC3	GB	Inverse variance weighted	3	0.817855	0.99114	0.918841	1.06913
Cerebellum	SH2D3A	GB	Wald ratio	1	0.817859	0.986611	0.879675	1.10655
Cortex	KLHL9	Non-GB	Wald ratio	1	0.817884	1.01664	0.883417	1.16995
Cortex	OR2W3	Non-GB	Simple mode	4	0.817904	1.01949	0.876954	1.18518
Cortex	DRD5	All	Inverse variance weighted	2	0.81792	1.01069	0.923222	1.10644
Basal Ganglia	APOC2	All	Wald ratio	1	0.81795	0.994014	0.944477	1.04615
Cerebellum	ZAP70	Non-GB	Wald ratio	1	0.817973	0.994426	0.948202	1.0429
Cerebellum	MESD	GB	Wald ratio	1	0.817983	0.989463	0.904107	1.08288
Cerebellum	GTF2H3	GB	Wald ratio	1	0.818005	0.989237	0.902133	1.08475
Cortex	GTF2H3	GB	Wald ratio	1	0.818005	0.983577	0.854189	1.13256
Cortex	C12orf43	All	Inverse variance weighted	3	0.818064	0.993017	0.935466	1.05411
Cortex	BICRAL	All	Wald ratio	1	0.818068	1.02303	0.842624	1.24206
Cortex	KDM6B	All	Wald ratio	1	0.818109	0.984373	0.860721	1.12579
Cerebellum	SLCO1A2	All	Wald ratio	1	0.81811	0.992726	0.932841	1.05646
Cortex	USP13	Non-GB	Inverse variance weighted	2	0.818134	1.01483	0.895184	1.15046
Cortex	ADCK1	GB	Inverse variance weighted	2	0.818156	1.01688	0.881643	1.17286
Cerebellum	B3GNT4	All	Wald ratio	1	0.818191	1.01073	0.92284	1.10698
Cortex	PAFAH2	Non-GB	Wald ratio	1	0.818193	0.985897	0.873443	1.11283
Cerebellum	SCYL3	Non-GB	MR Egger	3	0.818222	0.950757	0.678652	1.33196
Cortex	DCC	Non-GB	Inverse variance weighted	2	0.818228	0.980357	0.827768	1.16107
Cerebellum	TSBP1	Non-GB	Wald ratio	1	0.818251	1.01299	0.907386	1.13089
Cortex	NEK10	Non-GB	Wald ratio	1	0.818265	0.979808	0.823326	1.16603
Cerebellum	RCC2	All	Wald ratio	1	0.818267	0.988305	0.893944	1.09263
Cortex	ZNF850	GB	Wald ratio	1	0.818286	1.02195	0.849148	1.22992
Cortex	TDO2	Non-GB	Wald ratio	1	0.818293	0.990024	0.90886	1.07844
Cerebellum	MRPL23	All	MR Egger	5	0.818317	0.918317	0.471555	1.78835
Cerebellum	WIPI1	GB	Wald ratio	1	0.818323	0.991694	0.923569	1.06484
Cerebellum	ARSG	GB	Wald ratio	1	0.818323	0.98779	0.889485	1.09696
Cortex	ATP10D	GB	Inverse variance weighted	2	0.818344	0.968393	0.73624	1.27375
Cortex	PALM2-AKAP2	Non-GB	Wald ratio	1	0.81842	0.982528	0.845257	1.14209
Hippocampus	COLEC11	GB	Wald ratio	1	0.818468	0.990585	0.913715	1.07392
Cortex	ALLC	GB	Wald ratio	1	0.818468	0.993873	0.943055	1.04743
Cortex	DCDC2C	GB	Wald ratio	1	0.818468	0.987747	0.889038	1.09741
Cortex	NUFIP1	Non-GB	Wald ratio	1	0.818498	0.979076	0.817293	1.17288
Basal Ganglia	RNF39	GB	Wald ratio	1	0.818551	0.990262	0.910836	1.07661
Cortex	CEP162	Non-GB	Wald ratio	1	0.818654	1.02456	0.832623	1.26075
Cortex	PCDHGB1	GB	Wald ratio	1	0.818672	0.966869	0.724883	1.28964
Basal Ganglia	PNMA8A	Non-GB	Wald ratio	1	0.818678	0.991713	0.923606	1.06484
Cerebellum	PNMA8A	Non-GB	Wald ratio	1	0.818678	0.991181	0.918886	1.06916
Hippocampus	GPR180	GB	Wald ratio	1	0.81871	1.00718	0.947421	1.0707
Cerebellum	KDM7A	Non-GB	Wald ratio	1	0.818755	0.987642	0.887985	1.09848
Cortex	SCUBE3	Non-GB	Wald ratio	1	0.818848	0.980612	0.829337	1.15948
Cerebellum	BICDL1	All	Wald ratio	1	0.818866	0.993253	0.937338	1.0525
Cortex	PLCH1	Non-GB	Inverse variance weighted	2	0.818898	0.987218	0.88427	1.10215
Cerebellum	ABLIM1	All	Wald ratio	1	0.818923	1.01014	0.926568	1.10124
Cerebellum	KBTBD11	Non-GB	Wald ratio	1	0.818937	0.992845	0.933636	1.05581
Cortex	TGFBRAP1	Non-GB	Wald ratio	1	0.818938	0.97652	0.796764	1.19683
Cortex	ICOSLG	GB	MR Egger	6	0.818958	0.972845	0.780103	1.21321
Cerebellum	ZNF417	All	Inverse variance weighted	2	0.818979	0.994002	0.944083	1.04656
Cortex	ARPC5	All	Wald ratio	1	0.818981	1.01745	0.877367	1.17989
Cortex	FMNL3	All	Wald ratio	1	0.818989	0.983189	0.850302	1.13684
Cerebellum	ABI3BP	Non-GB	Wald ratio	1	0.818991	1.01199	0.913774	1.12076
Cortex	MYL7	GB	Wald ratio	1	0.819026	0.986856	0.881103	1.1053
Cerebellum	LRRC46	All	Wald ratio	1	0.819055	0.993312	0.937814	1.05209
Basal Ganglia	CPT1C	GB	Wald ratio	1	0.819094	0.990005	0.908344	1.07901
Cortex	FECH	Non-GB	Inverse variance weighted	2	0.819168	1.00949	0.930952	1.09466
Cortex	WDSUB1	GB	Weighted median	3	0.819175	1.00798	0.941613	1.07901
Cortex	CAPG	All	Simple mode	3	0.819198	0.986083	0.887209	1.09598
Cortex	CHRNA5	All	Wald ratio	1	0.819252	0.994373	0.947388	1.04369
Cerebellum	ISLR	Non-GB	Inverse variance weighted	2	0.819291	1.00995	0.927712	1.09948
Cerebellum	COX6B1	Non-GB	Wald ratio	1	0.819324	0.991861	0.924693	1.06391
Cerebellum	UPK1A	Non-GB	Wald ratio	1	0.819324	1.00593	0.956143	1.05832
Cortex	UPK1A	Non-GB	Wald ratio	1	0.819324	1.00839	0.938605	1.08337
Cerebellum	TMEM163	Non-GB	Wald ratio	1	0.819343	1.01121	0.918964	1.11271
Cerebellum	NRAP	All	Wald ratio	1	0.819421	0.989499	0.903762	1.08337
Cortex	KCTD7	All	Wald ratio	1	0.819483	0.988963	0.899052	1.08787
Cortex	OR51I2	GB	Wald ratio	1	0.819501	1.02302	0.841345	1.24393
Cortex	OR52N2	GB	Wald ratio	1	0.819501	1.03112	0.792495	1.34159
Cerebellum	ZNF587B	All	Wald ratio	1	0.819504	1.01365	0.902225	1.13883
Cortex	ZNF814	All	Wald ratio	1	0.819504	1.01048	0.923945	1.10511
Cerebellum	CNGA1	All	Wald ratio	1	0.819528	0.99116	0.918362	1.06973
Cerebellum	UQCC2	Non-GB	Wald ratio	1	0.819531	0.990927	0.916296	1.07164
Cerebellum	GATC	Non-GB	Wald ratio	1	0.819571	0.992203	0.927662	1.06123
Cerebellum	PDXP	All	Wald ratio	1	0.819598	0.989944	0.907584	1.07978
Cerebellum	NME2	Non-GB	Wald ratio	1	0.819646	1.01477	0.894578	1.15112
Cerebellum	POMC	Non-GB	Wald ratio	1	0.819646	1.01452	0.896267	1.14838
Cortex	POMC	Non-GB	Wald ratio	1	0.819646	1.01206	0.912987	1.12187
Cerebellum	NELFCD	All	Wald ratio	1	0.819679	0.992774	0.932759	1.05665
Cortex	SLC9C1	GB	Wald ratio	1	0.819686	1.01703	0.879606	1.17592
Cortex	BIK	Non-GB	Wald ratio	1	0.819697	1.00906	0.933785	1.09039
Cortex	PAPPA2	All	Inverse variance weighted	2	0.819738	0.988583	0.895618	1.0912
Cerebellum	CENPP	Non-GB	Wald ratio	1	0.819837	1.00642	0.952505	1.06338
Cerebellum	DCAF4	All	Wald ratio	1	0.819889	1.00548	0.959307	1.05386
Cortex	DCAF4	All	Wald ratio	1	0.819889	1.01314	0.905442	1.13365
Cerebellum	ZDHHC24	GB	Wald ratio	1	0.819978	0.988755	0.896993	1.0899
Cerebellum	PTPRO	All	Wald ratio	1	0.820007	1.01026	0.925231	1.1031
Cerebellum	MYCBPAP	Non-GB	Wald ratio	1	0.820025	1.01148	0.916773	1.11596
Cortex	ADAM22	Non-GB	Wald ratio	1	0.820058	0.973727	0.774119	1.2248
Cortex	TTC7B	GB	Wald ratio	1	0.820068	0.973004	0.768595	1.23177
Cortex	PRKCD	All	Weighted mode	3	0.820102	0.987875	0.900639	1.08356
Cerebellum	GCSAM	GB	Wald ratio	1	0.82013	1.00698	0.948402	1.06917
Hippocampus	WFIKKN1	All	Wald ratio	1	0.820135	0.993883	0.942679	1.04787
Cortex	TPBGL	Non-GB	Wald ratio	1	0.820148	0.981443	0.835097	1.15344
Cortex	ZNF639	Non-GB	Inverse variance weighted	2	0.820227	0.986549	0.877794	1.10878
Cerebellum	GPIHBP1	All	Wald ratio	1	0.820233	0.993533	0.939465	1.05071
Cortex	GPIHBP1	All	Wald ratio	1	0.820233	0.993116	0.935674	1.05408
Cerebellum	TRIM7	All	Wald ratio	1	0.820235	0.994195	0.945502	1.04539
Cerebellum	SPATA3	GB	Wald ratio	1	0.820263	1.01219	0.911717	1.12374
Cortex	SPATA3	GB	Wald ratio	1	0.820263	1.00886	0.934905	1.08868
Cortex	KLK7	Non-GB	MR Egger	3	0.820271	0.917103	0.511064	1.64574
Cortex	HAPLN4	Non-GB	Wald ratio	1	0.820289	0.985141	0.865777	1.12096
Basal Ganglia	GNG10	GB	Wald ratio	1	0.820301	0.991061	0.917174	1.0709
Cerebellum	TSPAN9	GB	Wald ratio	1	0.820308	0.990263	0.910088	1.0775
Cortex	PPM1F	Non-GB	Wald ratio	1	0.82032	0.980851	0.830123	1.15895
Cerebellum	MICAL1	All	Wald ratio	1	0.820331	0.986557	0.877801	1.10879
Cerebellum	MEPCE	All	Wald ratio	1	0.820366	1.01097	0.92009	1.11083
Hippocampus	PILRB	All	Wald ratio	1	0.820366	0.994891	0.951865	1.03986
Cortex	SNX7	All	Wald ratio	1	0.820385	0.978567	0.811639	1.17983
Cerebellum	ENO3	GB	Wald ratio	1	0.820412	0.993082	0.935312	1.05442
Cerebellum	COQ8B	GB	Wald ratio	1	0.820418	0.991231	0.918649	1.06955
Cerebellum	TTLL11	GB	Wald ratio	1	0.82042	1.01099	0.919949	1.11104
Cortex	OXTR	GB	Inverse variance weighted	2	0.820447	1.00718	0.946844	1.07136
Cortex	TNK1	All	Wald ratio	1	0.820448	0.989437	0.902739	1.08446
Cortex	AKR1E2	All	Wald ratio	1	0.820453	1.00932	0.931622	1.0935
Cortex	G6PC3	All	Wald ratio	1	0.820491	1.01333	0.903813	1.13612
Cortex	UTS2B	Non-GB	Wald ratio	1	0.820513	0.98448	0.860048	1.12692
Cortex	BNC2	All	Wald ratio	1	0.820525	1.02726	0.814266	1.29597
Cerebellum	RNF4	Non-GB	Wald ratio	1	0.820624	1.01555	0.888769	1.1604
Cortex	SUPT3H	GB	Weighted mode	3	0.820634	0.990947	0.924759	1.06187
Cortex	WIPI1	All	Inverse variance weighted	2	0.820712	0.988547	0.894815	1.0921
Cortex	FNBP1	Non-GB	Wald ratio	1	0.820718	1.02428	0.832363	1.26044
Cerebellum	ZNF517	All	Wald ratio	1	0.820718	1.00724	0.946318	1.07208
Spinal Cord	ZNF34	All	Wald ratio	1	0.820718	0.993578	0.939728	1.05051
Cortex	NLRP14	Non-GB	Wald ratio	1	0.820745	1.02491	0.828448	1.26795
Cortex	HPS3	Non-GB	Inverse variance weighted	2	0.82077	1.01887	0.866714	1.19774
Cortex	PCGF5	GB	Wald ratio	1	0.820779	1.02072	0.854758	1.21891
Cortex	ZFYVE16	All	Wald ratio	1	0.820796	1.01195	0.913078	1.12154
Cortex	ACOX3	Non-GB	Simple mode	3	0.820812	1.02235	0.864069	1.20963
Cerebellum	TOR1A	GB	Wald ratio	1	0.820821	0.993545	0.939397	1.05081
Basal Ganglia	ZNF718	All	Wald ratio	1	0.820823	0.99547	0.957119	1.03536
Cerebellum	ZNF718	All	Wald ratio	1	0.820823	0.995956	0.961638	1.0315
Basal Ganglia	ACCS	Non-GB	Wald ratio	1	0.820861	1.00896	0.933965	1.08998
Cortex	NPC2	GB	Wald ratio	1	0.820895	0.974199	0.776899	1.2216
Cortex	ACOX3	Non-GB	Weighted mode	3	0.820905	1.02235	0.863991	1.20974
Cerebellum	LTA	GB	Wald ratio	1	0.82094	1.01138	0.916963	1.11552
Basal Ganglia	AATK	All	Wald ratio	1	0.820941	0.991841	0.923915	1.06476
Cortex	AATK	All	Wald ratio	1	0.820941	0.988517	0.894431	1.0925
Cortex	PDZD3	Non-GB	Wald ratio	1	0.820944	0.971766	0.758314	1.2453
Cortex	CENPQ	All	Inverse variance weighted	3	0.820982	0.994866	0.951483	1.04023
Cerebellum	ESPL1	Non-GB	Wald ratio	1	0.820993	0.987852	0.888611	1.09818
Cortex	WDR49	GB	Wald ratio	1	0.820998	1.02776	0.810707	1.30294
Cerebellum	APOBEC3F	All	Wald ratio	1	0.820999	1.01369	0.901054	1.14041
Cortex	ZNF787	All	Wald ratio	1	0.821008	0.991906	0.924471	1.06426
Cortex	CD274	Non-GB	Wald ratio	1	0.821012	1.01056	0.922657	1.10684
Cerebellum	ARHGAP9	Non-GB	Wald ratio	1	0.821033	0.990658	0.913287	1.07458
Cerebellum	ALDH9A1	All	Wald ratio	1	0.821057	1.00836	0.93815	1.08383
Cortex	ALDH9A1	All	Wald ratio	1	0.821057	1.00856	0.936775	1.08584
Cortex	PLA2G15	GB	Wald ratio	1	0.821091	0.981965	0.838672	1.14974
Cortex	AIRE	Non-GB	Inverse variance weighted	3	0.821101	0.980513	0.826747	1.16288
Cortex	C10orf88	GB	Wald ratio	1	0.821107	0.97643	0.794058	1.20069
Cortex	FNBP1L	Non-GB	Wald ratio	1	0.821117	1.03134	0.789253	1.34769
Basal Ganglia	EFR3A	All	Wald ratio	1	0.821122	0.992516	0.929943	1.0593
Cortex	FAM218A	GB	Inverse variance weighted	2	0.821128	0.991245	0.918493	1.06976
Cortex	CCDC184	Non-GB	Inverse variance weighted	2	0.821159	0.984122	0.856603	1.13062
Cerebellum	SLC15A2	All	Wald ratio	1	0.821192	1.00473	0.96444	1.0467
Cortex	ABHD13	GB	Wald ratio	1	0.821192	0.968855	0.736366	1.27475
Cerebellum	DNALI1	Non-GB	Wald ratio	1	0.821198	0.992726	0.931818	1.05761
Hippocampus	MXRA7	GB	Wald ratio	1	0.821205	1.00796	0.940988	1.0797
Cortex	LILRB2	All	Wald ratio	1	0.821217	0.98075	0.828593	1.16085
Cortex	CCNT2	GB	Wald ratio	1	0.821222	1.01102	0.919324	1.11187
Cerebellum	SCNN1D	Non-GB	Inverse variance weighted	2	0.821264	1.01082	0.920692	1.10978
Cortex	PRMT7	GB	Inverse variance weighted	2	0.821273	0.990101	0.908227	1.07936
Cerebellum	PLEKHG2	Non-GB	Wald ratio	1	0.821299	1.01067	0.921779	1.10812
Cerebellum	HTR1A	All	Wald ratio	1	0.821304	1.01084	0.920545	1.11
Cerebellum	POP5	GB	Wald ratio	1	0.821328	1.00816	0.939534	1.08179
Cortex	TTF1	Non-GB	Wald ratio	1	0.821331	0.965679	0.71318	1.30758
Cerebellum	RAP1GAP2	Non-GB	Inverse variance weighted	2	0.821347	1.02633	0.819045	1.28608
Cerebellum	ABCA9	GB	Wald ratio	1	0.821419	0.986693	0.878337	1.10842
Basal Ganglia	HLA-DRB1	Non-GB	Inverse variance weighted	2	0.821422	1.00851	0.936964	1.08552
Cortex	ACADM	GB	Inverse variance weighted	2	0.821433	0.985139	0.865031	1.12192
Cerebellum	PRTFDC1	All	Wald ratio	1	0.821508	1.01194	0.91278	1.12188
Cortex	NETO2	Non-GB	Inverse variance weighted	2	0.82154	0.98451	0.859625	1.12754
Cortex	FBXL18	Non-GB	Wald ratio	1	0.821545	0.964595	0.705197	1.31941
Cortex	LRRC61	Non-GB	Wald ratio	1	0.821547	0.992426	0.928978	1.06021
Cortex	ZNF888	Non-GB	Wald ratio	1	0.821563	1.03308	0.778559	1.37082
Cortex	TXN2	All	Inverse variance weighted	2	0.821615	0.990834	0.914615	1.07341
Cortex	TTC34	GB	Wald ratio	1	0.821629	1.01634	0.882739	1.17017
Cortex	BCAR3	GB	Wald ratio	1	0.821663	1.01788	0.872517	1.18746
Cortex	SAMD5	All	MR Egger	3	0.821681	0.894133	0.417141	1.91656
Cerebellum	LANCL1	All	Wald ratio	1	0.821694	1.00743	0.944619	1.07442
Cortex	CPS1	All	Wald ratio	1	0.821694	1.01222	0.910741	1.12501
Cerebellum	CXCL13	All	Wald ratio	1	0.821696	0.989966	0.906835	1.08072
Cerebellum	TYK2	Non-GB	Wald ratio	1	0.82171	0.988489	0.893793	1.09322
Cortex	TYK2	Non-GB	Wald ratio	1	0.82171	0.975319	0.784776	1.21212
Cortex	LMNTD2	GB	Wald ratio	1	0.821782	1.03326	0.777275	1.37354
Cortex	CEP290	All	Wald ratio	1	0.82184	0.982194	0.840002	1.14845
Cerebellum	PTPRU	All	Wald ratio	1	0.82191	0.994508	0.947942	1.04336
Cerebellum	RIF1	GB	Wald ratio	1	0.821925	1.01168	0.914344	1.11939
Cortex	CLCA2	GB	Wald ratio	1	0.821937	1.01788	0.872292	1.18777
Cortex	C12orf43	All	Weighted median	3	0.821941	0.992647	0.930856	1.05854
Cerebellum	OSTC	All	Wald ratio	1	0.821983	1.01174	0.9139	1.12006
Cerebellum	LARGE2	All	Wald ratio	1	0.821992	0.988593	0.894564	1.0925
Cortex	CDH13	GB	Inverse variance weighted	2	0.821992	1.01758	0.874217	1.18446
Cerebellum	TSBP1	All	Wald ratio	1	0.821994	0.990439	0.91092	1.0769
Cerebellum	C4BPA	Non-GB	Wald ratio	1	0.822012	0.986435	0.875767	1.11109
Cerebellum	MPP3	GB	Wald ratio	1	0.822021	1.01442	0.89543	1.14923
Cerebellum	OAZ3	GB	Wald ratio	1	0.82203	1.01087	0.919993	1.11072
Cortex	FPR1	Non-GB	Wald ratio	1	0.822053	0.987703	0.886743	1.10016
Cerebellum	ZFP28	GB	Wald ratio	1	0.822131	1.00982	0.927365	1.0996
Cerebellum	B3GAT3	All	Wald ratio	1	0.822166	0.990449	0.910937	1.0769
Cortex	UQCC3	All	Wald ratio	1	0.822166	1.02266	0.841124	1.24338
Cerebellum	TXNDC16	All	Wald ratio	1	0.822168	0.991069	0.916491	1.07172
Basal Ganglia	DHRS11	All	Wald ratio	1	0.82217	0.992695	0.93121	1.05824
Hippocampus	DHRS11	All	Wald ratio	1	0.82217	0.994139	0.944464	1.04643
Cortex	TRIM56	GB	Wald ratio	1	0.822173	0.970784	0.749589	1.25725
Cerebellum	DRAXIN	GB	Wald ratio	1	0.822195	1.01084	0.920103	1.11053
Cerebellum	ADGRD2	Non-GB	Wald ratio	1	0.822219	0.990952	0.915416	1.07272
Cortex	COLEC11	GB	Inverse variance weighted	2	0.822229	1.00635	0.952286	1.06348
Cerebellum	SPTY2D1OS	Non-GB	Wald ratio	1	0.822248	1.01451	0.894671	1.15041
Cortex	MFAP3L	All	Wald ratio	1	0.822277	0.98233	0.840803	1.14768
Cerebellum	RHCG	Non-GB	Wald ratio	1	0.82228	1.0123	0.909864	1.12627
Cortex	SPSB4	GB	Wald ratio	1	0.822316	1.02312	0.838078	1.24902
Cerebellum	SALL4	Non-GB	Weighted median	3	0.822317	0.990654	0.9127	1.07527
Cerebellum	NWD1	GB	Wald ratio	1	0.822378	1.0106	0.921737	1.10802
Cortex	PDK1	All	Wald ratio	1	0.822392	1.01659	0.880512	1.17371
Cerebellum	GPNMB	GB	Wald ratio	1	0.822407	0.993425	0.937817	1.05233
Cortex	GPLD1	GB	Wald ratio	1	0.822428	1.02763	0.809942	1.30383
Cortex	HLCS	Non-GB	Wald ratio	1	0.822442	1.01351	0.90144	1.13951
Basal Ganglia	PAXX	GB	Wald ratio	1	0.822452	0.990372	0.910116	1.0777
Hippocampus	PAXX	GB	Wald ratio	1	0.822452	0.991245	0.917959	1.07038
Cortex	PRPSAP2	GB	Wald ratio	1	0.822466	0.992276	0.927292	1.06181
Cortex	PCSK1	GB	Wald ratio	1	0.82249	0.974661	0.77888	1.21965
Cerebellum	SERAC1	All	Wald ratio	1	0.822526	1.00879	0.934508	1.08898
Cortex	GNB4	Non-GB	Wald ratio	1	0.8226	1.0223	0.843041	1.23967
Cortex	DEFB135	All	Wald ratio	1	0.822615	1.02592	0.820242	1.28318
Cerebellum	NPTX1	GB	Weighted mode	3	0.822627	0.990905	0.923674	1.06303
Basal Ganglia	PAX8	Non-GB	Wald ratio	1	0.822666	0.988534	0.893701	1.09343
Cerebellum	NT5C3A	Non-GB	Wald ratio	1	0.822677	0.989906	0.905856	1.08176
Cerebellum	OPCML	Non-GB	Inverse variance weighted	2	0.822682	0.99115	0.917005	1.07129
Cerebellum	GTF2H3	Non-GB	Wald ratio	1	0.822682	0.988704	0.895192	1.09199
Cortex	GTF2H3	Non-GB	Wald ratio	1	0.822682	0.982767	0.844153	1.14414
Hippocampus	ACP6	Non-GB	Wald ratio	1	0.822686	0.99204	0.925068	1.06386
Cerebellum	ERMP1	All	Wald ratio	1	0.822699	1.0089	0.933623	1.09026
Cortex	UCHL1	GB	Wald ratio	1	0.82276	0.978986	0.812963	1.17892
Cortex	RPS26	Non-GB	Weighted mode	3	0.822783	0.992636	0.93774	1.05074
Cerebellum	SEPTIN9	GB	Inverse variance weighted	2	0.822789	1.00871	0.935002	1.08822
Cortex	MRTO4	All	Wald ratio	1	0.822809	1.0058	0.956171	1.058
Cortex	CCDC130	Non-GB	Wald ratio	1	0.822811	1.02113	0.850359	1.22619
Cerebellum	SERPINF2	Non-GB	Wald ratio	1	0.822813	1.00627	0.952666	1.0629
Cortex	C2orf74	GB	Weighted mode	3	0.822836	1.02221	0.863149	1.21059
Cortex	TIE1	GB	Wald ratio	1	0.822859	1.01003	0.925516	1.10226
Cerebellum	LRP6	All	Wald ratio	1	0.822876	0.99096	0.915219	1.07297
Cortex	LRP6	All	Wald ratio	1	0.822876	0.986147	0.872757	1.11427
Cortex	LHFPL5	All	Wald ratio	1	0.822894	0.984354	0.857387	1.13012
Cerebellum	PIEZO1	All	Wald ratio	1	0.822931	1.01116	0.917494	1.11439
Cortex	AC119396.1	Non-GB	Wald ratio	1	0.822954	0.979958	0.820703	1.17012
Basal Ganglia	NARS2	Non-GB	Wald ratio	1	0.822989	1.00976	0.927416	1.09941
Cortex	MT1X	GB	Wald ratio	1	0.823065	1.01832	0.86849	1.19401
Cerebellum	NOC3L	All	Wald ratio	1	0.823152	0.99227	0.926988	1.06215
Cortex	KIFAP3	GB	Wald ratio	1	0.823159	0.971424	0.75332	1.25267
Cerebellum	GCSH	GB	Wald ratio	1	0.823232	1.01186	0.912402	1.12216
Cerebellum	CTSV	Non-GB	Wald ratio	1	0.823255	0.985852	0.869978	1.11716
Cortex	FGF22	GB	Wald ratio	1	0.823269	1.0353	0.763542	1.40379
Cerebellum	GCLC	GB	Wald ratio	1	0.82327	1.01483	0.891831	1.1548
Hippocampus	MCOLN3	All	Wald ratio	1	0.823273	1.00722	0.945577	1.07289
Cortex	HAP1	All	Wald ratio	1	0.823279	0.988531	0.893355	1.09385
Cortex	GLIPR1L2	All	Inverse variance weighted	3	0.823344	1.00358	0.972587	1.03556
Hippocampus	KRBA2	GB	Wald ratio	1	0.823347	1.00707	0.946637	1.07137
Cortex	STAT1	GB	Wald ratio	1	0.823369	0.983772	0.852124	1.13576
Cerebellum	ARHGAP45	Non-GB	Wald ratio	1	0.823372	1.00895	0.93304	1.09103
Cerebellum	TAGLN3	GB	Wald ratio	1	0.823373	0.987053	0.880325	1.10672
Cortex	MST1	Non-GB	Inverse variance weighted	2	0.823373	0.986739	0.87759	1.10946
Cortex	GPATCH2L	All	Wald ratio	1	0.823386	0.986577	0.876179	1.11089
Cortex	SETMAR	All	Wald ratio	1	0.82342	1.01933	0.861534	1.20604
Cortex	CAT	GB	Wald ratio	1	0.823429	0.990428	0.91019	1.07774
Cerebellum	TCIM	All	Wald ratio	1	0.823429	1.01229	0.909319	1.12692
Cerebellum	GALNT1	Non-GB	Wald ratio	1	0.823443	1.01428	0.895529	1.14877
Cortex	KCNG3	Non-GB	Wald ratio	1	0.823451	0.976783	0.794645	1.20067
Cortex	TFB1M	Non-GB	Wald ratio	1	0.823471	0.986569	0.876056	1.11102
Cerebellum	GOLM1	GB	Wald ratio	1	0.823534	0.985834	0.869653	1.11754
Cortex	UPP1	GB	Wald ratio	1	0.823542	1.025	0.825039	1.27342
Cortex	HOXB2	GB	Inverse variance weighted	2	0.823558	0.981929	0.836492	1.15265
Cortex	DPP8	GB	Wald ratio	1	0.82356	0.967971	0.727085	1.28866
Cerebellum	KCNV2	Non-GB	Wald ratio	1	0.823569	1.01412	0.896508	1.14716
Cerebellum	GRIA4	Non-GB	Wald ratio	1	0.823592	1.01399	0.897425	1.14569
Cortex	STYK1	Non-GB	Inverse variance weighted	2	0.823603	0.982964	0.845129	1.14328
Cortex	NUDT1	Non-GB	Wald ratio	1	0.82369	1.03125	0.786679	1.35186
Cerebellum	LARP6	GB	Wald ratio	1	0.823702	0.993894	0.941752	1.04892
Cerebellum	FLOT1	Non-GB	Wald ratio	1	0.823715	0.989679	0.903345	1.08426
Basal Ganglia	PIGN	All	Wald ratio	1	0.823739	1.00796	0.940025	1.08081
Cortex	STX8	Non-GB	Wald ratio	1	0.823766	1.02408	0.830603	1.26262
Cerebellum	TMEM179	All	Wald ratio	1	0.823785	1.01515	0.889329	1.15876
Cortex	PDXDC1	GB	MR Egger	3	0.8238	0.886694	0.386743	2.03294
Cerebellum	PGC	GB	Wald ratio	1	0.823802	0.98548	0.866422	1.1209
Cortex	MCM8	Non-GB	Wald ratio	1	0.823892	0.984932	0.861658	1.12584
Cortex	CFAP298	All	Inverse variance weighted	2	0.823912	1.01866	0.865562	1.19884
Cortex	TRIM45	Non-GB	Wald ratio	1	0.823928	0.981853	0.835571	1.15374
Cortex	PCDHGB4	GB	Wald ratio	1	0.82393	0.981513	0.832733	1.15687
Cortex	PCDHGA6	GB	Wald ratio	1	0.82393	1.01194	0.911444	1.12353
Cortex	USP17L7	Non-GB	Inverse variance weighted	2	0.823956	0.988283	0.890809	1.09642
Cerebellum	DAD1	GB	Wald ratio	1	0.823959	1.00879	0.933914	1.08967
Cortex	INSL3	GB	Inverse variance weighted	2	0.823962	0.988844	0.895779	1.09158
Cortex	PKD2	Non-GB	Inverse variance weighted	2	0.823967	0.989206	0.898998	1.08847
Cerebellum	C10orf88	GB	Wald ratio	1	0.824037	0.985747	0.868579	1.11872
Cortex	EXOC3L4	GB	Wald ratio	1	0.824063	1.02445	0.827959	1.26757
Cortex	PCGF3	All	Weighted median	3	0.824093	0.99328	0.935951	1.05412
Cortex	TNFRSF19	GB	Simple mode	3	0.824104	1.02394	0.852281	1.23017
Cerebellum	SUCLG2	Non-GB	Inverse variance weighted	2	0.824128	1.01697	0.876688	1.17971
Cortex	NRDC	GB	Inverse variance weighted	3	0.824155	1.01285	0.904967	1.13359
Cortex	PRSS3	All	Simple mode	3	0.824172	1.01712	0.891599	1.16031
Cerebellum	CNTN3	Non-GB	Wald ratio	1	0.824178	0.984001	0.853499	1.13446
Cerebellum	CHRD	GB	Wald ratio	1	0.824191	0.992556	0.929236	1.06019
Cerebellum	HLA-A	All	Weighted mode	3	0.824196	1.00689	0.954622	1.06203
Cortex	ANLN	Non-GB	Wald ratio	1	0.824197	0.984115	0.854458	1.13345
Cortex	PEX13	Non-GB	Wald ratio	1	0.8242	1.02262	0.839469	1.24573
Cerebellum	FNDC1	Non-GB	Wald ratio	1	0.824223	1.00853	0.935668	1.08708
Cerebellum	CCDC82	All	Wald ratio	1	0.824251	0.995215	0.953964	1.03825
Cerebellum	SFTPA1	GB	Wald ratio	1	0.82426	1.01007	0.924614	1.10341
Spinal Cord	HEY2	All	Wald ratio	1	0.824262	0.994388	0.946199	1.04503
Cortex	BCAR3	All	Wald ratio	1	0.824263	1.01435	0.894504	1.15025
Cerebellum	NUTM2A	Non-GB	Wald ratio	1	0.824271	0.985497	0.866271	1.12113
Cortex	COQ6	All	Wald ratio	1	0.824311	1.01792	0.870209	1.1907
Cerebellum	CTIF	GB	Wald ratio	1	0.824318	0.985821	0.86904	1.11829
Cortex	LRRC3B	GB	Wald ratio	1	0.82433	0.976631	0.792603	1.20339
Cortex	NXN	GB	Wald ratio	1	0.824363	1.01635	0.880746	1.17283
Cerebellum	ACADL	Non-GB	Wald ratio	1	0.824364	0.988484	0.89237	1.09495
Cortex	ZNF74	Non-GB	Wald ratio	1	0.824373	1.01259	0.906668	1.13088
Cortex	WDCP	Non-GB	Wald ratio	1	0.824381	0.971739	0.754371	1.25174
Cerebellum	STK10	Non-GB	Wald ratio	1	0.824392	1.00959	0.927972	1.09839
Cerebellum	CLIC4	Non-GB	Wald ratio	1	0.824401	0.987131	0.880408	1.10679
Cortex	EDDM3A	GB	Wald ratio	1	0.824428	1.03155	0.784012	1.35723
Cerebellum	CD151	All	Wald ratio	1	0.824521	1.00564	0.956851	1.05692
Cortex	CCBE1	GB	Inverse variance weighted	3	0.824554	0.987153	0.880515	1.10671
Cortex	MRPL36	GB	Wald ratio	1	0.824582	1.01445	0.893586	1.15166
Cortex	BHMT	GB	Inverse variance weighted	2	0.824623	1.01357	0.899639	1.14194
Cerebellum	C6orf201	Non-GB	Wald ratio	1	0.824632	1.01104	0.917491	1.11412
Cortex	NOL10	Non-GB	Wald ratio	1	0.824656	1.0123	0.908567	1.12787
Basal Ganglia	NMRK1	Non-GB	Wald ratio	1	0.824694	0.994191	0.944237	1.04679
Cerebellum	NMRK1	Non-GB	Wald ratio	1	0.824694	0.994552	0.947618	1.04381
Spinal Cord	NMRK1	Non-GB	Wald ratio	1	0.824694	1.00606	0.953696	1.0613
Hippocampus	NMRK1	Non-GB	Wald ratio	1	0.824694	0.99407	0.943112	1.04778
Cortex	CCKBR	All	Wald ratio	1	0.824714	1.02561	0.819944	1.28287
Cortex	ABCD4	All	Wald ratio	1	0.824779	0.975405	0.782427	1.21598
Cortex	RIMS3	GB	Wald ratio	1	0.824841	0.97454	0.775549	1.22459
Cortex	COPS6	Non-GB	Wald ratio	1	0.82486	0.97113	0.749194	1.25881
Cerebellum	MGAT3	All	Wald ratio	1	0.824898	1.01135	0.915156	1.11765
Cortex	MGAT3	All	Wald ratio	1	0.824898	1.01135	0.915127	1.11769
Cortex	ZNF846	GB	Wald ratio	1	0.824997	1.01459	0.892338	1.15359
Cortex	ACTR10	All	Inverse variance weighted	2	0.825039	0.990287	0.908194	1.0798
Cortex	SDR16C5	GB	Weighted median	3	0.82506	0.987734	0.885349	1.10196
Cerebellum	TXNDC16	Non-GB	Wald ratio	1	0.825093	1.01165	0.912884	1.1211
Cortex	HARS	All	Wald ratio	1	0.82513	0.979311	0.813539	1.17886
Cortex	TTC4	Non-GB	MR Egger	5	0.825169	0.988108	0.896459	1.08913
Cerebellum	MAP6D1	All	Wald ratio	1	0.825185	0.994344	0.945531	1.04568
Cortex	TMEM52	GB	Wald ratio	1	0.825191	1.02908	0.79796	1.32714
Spinal Cord	CES1	All	Wald ratio	1	0.825193	0.994096	0.943205	1.04773
Cortex	HLA-DQB2	All	Inverse variance weighted	3	0.825194	1.00651	0.950161	1.06621
Cerebellum	SLC43A1	All	Wald ratio	1	0.825208	0.99204	0.924117	1.06496
Cerebellum	MDC1	GB	Wald ratio	1	0.825219	1.01394	0.896709	1.1465
Cortex	IL17B	All	Wald ratio	1	0.825219	1.02444	0.826806	1.26932
Cortex	MAP3K7	All	Wald ratio	1	0.825248	1.01031	0.92237	1.10664
Cerebellum	WTAP	GB	Wald ratio	1	0.825252	0.985863	0.868816	1.11868
Cortex	ALG12	GB	Wald ratio	1	0.825262	0.986222	0.871933	1.11549
Cerebellum	TMEM14C	All	Wald ratio	1	0.825263	1.00992	0.925162	1.10245
Hippocampus	IQGAP1	GB	Wald ratio	1	0.825272	0.992312	0.926601	1.06268
Cerebellum	ATP12A	GB	Wald ratio	1	0.825279	1.01583	0.88361	1.16783
Cerebellum	ZNF410	Non-GB	Wald ratio	1	0.825297	0.988306	0.890286	1.09712
Cerebellum	CBFA2T2	All	Wald ratio	1	0.8253	0.991517	0.919278	1.06943
Cerebellum	GAL	GB	Wald ratio	1	0.825308	0.991728	0.921213	1.06764
Cortex	SPX	GB	Inverse variance weighted	2	0.825315	0.983972	0.852447	1.13579
Cortex	C5orf67	Non-GB	Wald ratio	1	0.825331	1.0236	0.832085	1.25919
Cortex	RUNX2	All	Wald ratio	1	0.825363	1.0112	0.915954	1.11635
Cortex	SDR16C5	All	MR Egger	3	0.82537	0.980844	0.857221	1.1223
Cerebellum	ZNF506	Non-GB	Wald ratio	1	0.825374	1.01458	0.892167	1.15379
Cerebellum	FKBP11	All	Wald ratio	1	0.825396	0.995136	0.952949	1.03919
Cortex	C4orf3	Non-GB	Wald ratio	1	0.825398	0.967584	0.722004	1.29669
Cortex	SERAC1	Non-GB	Inverse variance weighted	2	0.82546	1.0097	0.926713	1.10011
Cortex	DENND5A	GB	Wald ratio	1	0.825461	1.01623	0.880707	1.17262
Basal Ganglia	FKBP11	All	Wald ratio	1	0.825464	0.99434	0.945418	1.04579
Cerebellum	ZNF732	Non-GB	Wald ratio	1	0.82548	0.992092	0.924494	1.06463
Cortex	RTBDN	GB	Wald ratio	1	0.825502	1.02329	0.833916	1.25566
Cerebellum	MEPCE	GB	Wald ratio	1	0.825553	1.01306	0.902641	1.13699
Hippocampus	PILRB	GB	Wald ratio	1	0.825553	0.993927	0.941523	1.04925
Cortex	OR6B3	Non-GB	Inverse variance weighted	2	0.825562	1.00804	0.938781	1.0824
Cortex	LRRC40	All	Wald ratio	1	0.825592	0.9858	0.86805	1.11952
Cortex	PLRG1	Non-GB	Wald ratio	1	0.825631	0.976	0.786298	1.21147
Cerebellum	NKX3-2	Non-GB	Inverse variance weighted	2	0.825676	1.00918	0.930386	1.09464
Cerebellum	MB21D2	Non-GB	Wald ratio	1	0.825715	0.986554	0.87456	1.11289
Cortex	LCA5L	All	MR Egger	3	0.82573	0.98703	0.901065	1.0812
Cortex	TRPM4	All	MR Egger	3	0.825751	0.956876	0.703409	1.30168
Cortex	GPANK1	GB	Wald ratio	1	0.825763	0.984754	0.858858	1.1291
Basal Ganglia	WDSUB1	GB	Wald ratio	1	0.825789	1.00896	0.931934	1.09235
Cerebellum	PPFIA4	All	Wald ratio	1	0.82581	0.989882	0.904169	1.08372
Cerebellum	BASP1	All	Wald ratio	1	0.825816	0.983515	0.848175	1.14045
Basal Ganglia	EIF2B2	Non-GB	Wald ratio	1	0.825832	1.01127	0.91522	1.11739
Cerebellum	PRODH	All	Wald ratio	1	0.825833	1.00719	0.944922	1.07356
Cerebellum	DGCR6	All	Wald ratio	1	0.825833	1.01004	0.924026	1.10407
Cortex	ARL14EP	Non-GB	Wald ratio	1	0.825858	1.01019	0.922973	1.10564
Cortex	ZNF417	GB	Inverse variance weighted	2	0.825891	0.985685	0.866855	1.12081
Cerebellum	HAAO	All	Wald ratio	1	0.82594	0.99108	0.915008	1.07348
Spinal Cord	HAAO	All	Wald ratio	1	0.82594	0.993867	0.940838	1.04988
Cortex	CSGALNACT1	Non-GB	MR Egger	3	0.82596	1.01943	0.89112	1.16622
Cortex	TYW1B	GB	Simple mode	3	0.82598	0.986752	0.888755	1.09555
Cerebellum	AKR1A1	Non-GB	Wald ratio	1	0.82598	1.01382	0.89705	1.14579
Cortex	RADIL	GB	Wald ratio	1	0.82599	1.0104	0.921358	1.10805
Cortex	SSR1	Non-GB	Simple mode	4	0.826009	1.0121	0.91727	1.11674
Cortex	SLC22A3	GB	Wald ratio	1	0.826022	1.00982	0.925543	1.10177
Cortex	TEX14	All	Inverse variance weighted	2	0.826029	0.99011	0.90613	1.08187
Cerebellum	ACMSD	Non-GB	Wald ratio	1	0.826062	1.0159	0.882595	1.16933
Cortex	ACMSD	Non-GB	Wald ratio	1	0.826062	1.02765	0.805758	1.31064
Cortex	RGL4	Non-GB	Wald ratio	1	0.826078	0.98004	0.818727	1.17314
Cerebellum	NPFFR1	Non-GB	Wald ratio	1	0.826086	1.00814	0.937804	1.08375
Cortex	HSDL1	GB	Inverse variance weighted	2	0.826108	0.989456	0.900173	1.08759
Cortex	UTS2R	Non-GB	Wald ratio	1	0.826134	1.02447	0.82568	1.27112
Cortex	PAPPA2	Non-GB	Inverse variance weighted	2	0.826158	0.986137	0.870628	1.11697
Cortex	ZNF484	Non-GB	Wald ratio	1	0.826169	1.01172	0.911775	1.12263
Cortex	ZNF28	Non-GB	Wald ratio	1	0.82619	1.02236	0.839236	1.24544
Cortex	RNF149	Non-GB	Wald ratio	1	0.826211	0.987511	0.882711	1.10475
Cortex	GATB	All	Wald ratio	1	0.826221	0.99143	0.918103	1.07061
Cortex	GRIN3A	GB	Wald ratio	1	0.826224	1.02872	0.798946	1.32457
Cerebellum	BCAR1	Non-GB	Wald ratio	1	0.826254	0.986739	0.875862	1.11165
Basal Ganglia	SPSB2	GB	Wald ratio	1	0.826274	0.993752	0.93966	1.05096
Cortex	IKBKE	Non-GB	Wald ratio	1	0.826324	1.00939	0.92851	1.09732
Cerebellum	ECI2	Non-GB	Wald ratio	1	0.826329	1.00752	0.94229	1.07727
Spinal Cord	AKR1C1	GB	Wald ratio	1	0.826359	1.00763	0.941504	1.07839
Spinal Cord	AKR1C2	GB	Wald ratio	1	0.826359	0.992733	0.930102	1.05958
Cerebellum	JPT2	GB	Wald ratio	1	0.826387	1.01231	0.907448	1.1293
Cortex	JPT2	GB	Wald ratio	1	0.826387	1.01184	0.91083	1.12405
Cerebellum	PREPL	GB	Wald ratio	1	0.826431	1.01328	0.90055	1.14013
Cortex	CNKSR3	All	Simple mode	3	0.826458	1.01345	0.912348	1.12576
Cortex	PHC2	Non-GB	Wald ratio	1	0.826475	0.981384	0.829614	1.16092
Cortex	ABRAXAS1	Non-GB	Wald ratio	1	0.826528	1.01696	0.874916	1.18208
Basal Ganglia	ATP10B	Non-GB	Wald ratio	1	0.826555	1.00763	0.941368	1.07856
Basal Ganglia	ERGIC3	Non-GB	Wald ratio	1	0.826577	1.01078	0.91836	1.11249
Cortex	CDHR1	GB	Inverse variance weighted	3	0.826594	0.994184	0.943636	1.04744
Cortex	ENOSF1	GB	Wald ratio	1	0.82663	0.98454	0.856405	1.13185
Cerebellum	COLEC12	All	Wald ratio	1	0.826638	1.00901	0.931198	1.09332
Cerebellum	ODR4	Non-GB	Wald ratio	1	0.826662	0.988361	0.890037	1.09755
Cortex	EXOSC8	GB	Wald ratio	1	0.826738	0.979128	0.810612	1.18268
Cortex	ANKDD1B	GB	Wald ratio	1	0.826772	0.991361	0.917241	1.07147
Cortex	CELA2A	Non-GB	Wald ratio	1	0.826796	0.98434	0.854561	1.13383
Cortex	TMEM211	Non-GB	Wald ratio	1	0.826833	0.974807	0.775596	1.22518
Cerebellum	KCNA4	All	Wald ratio	1	0.826848	1.00706	0.945533	1.07259
Cerebellum	MTMR3	All	Wald ratio	1	0.826864	0.991824	0.921483	1.06754
Cortex	CNKSR3	All	Weighted mode	3	0.826865	1.01309	0.914359	1.12248
Cortex	METTL26	GB	Inverse variance weighted	2	0.826876	1.01411	0.894426	1.14981
Basal Ganglia	ZNF77	Non-GB	Wald ratio	1	0.826909	1.01259	0.905159	1.13278
Cerebellum	ZNF77	Non-GB	Wald ratio	1	0.826909	1.01032	0.921506	1.10769
Hippocampus	ZNF77	Non-GB	Wald ratio	1	0.826909	1.01279	0.903719	1.13503
Cortex	ZNF77	Non-GB	Wald ratio	1	0.826909	1.01013	0.922896	1.1056
Cerebellum	FASTKD2	Non-GB	Wald ratio	1	0.826914	0.985011	0.860297	1.1278
Basal Ganglia	DYDC2	GB	Wald ratio	1	0.826928	0.990942	0.913322	1.07516
Cerebellum	TMEM108	Non-GB	Wald ratio	1	0.826932	1.01381	0.896498	1.14648
Cortex	NATD1	GB	Wald ratio	1	0.826981	0.983825	0.849984	1.13874
Cerebellum	KLRG1	GB	Wald ratio	1	0.827002	1.0061	0.952694	1.0625
Cortex	ADAM32	Non-GB	Wald ratio	1	0.827042	1.01702	0.874143	1.18325
Cortex	CIZ1	GB	Wald ratio	1	0.827046	1.03079	0.785289	1.35304
Cerebellum	SLC7A9	Non-GB	Wald ratio	1	0.827059	0.993107	0.933356	1.05668
Cortex	DDX60L	Non-GB	Inverse variance weighted	2	0.827074	1.0153	0.886017	1.16344
Cortex	USP17L22	GB	Wald ratio	1	0.827123	0.989633	0.901273	1.08666
Cortex	GSTK1	All	Wald ratio	1	0.827133	0.978162	0.802317	1.19255
Cortex	HCLS1	GB	Wald ratio	1	0.827161	0.982014	0.834374	1.15578
Cortex	FABP3	All	Wald ratio	1	0.827177	0.984853	0.858745	1.12948
Cortex	RPL14	All	Wald ratio	1	0.827192	0.983853	0.850072	1.13869
Cortex	RFNG	GB	Wald ratio	1	0.827198	1.01256	0.905206	1.13265
Cortex	CHFR	Non-GB	Wald ratio	1	0.82725	1.02097	0.847349	1.23017
Cortex	DCAF13	Non-GB	Inverse variance weighted	2	0.827257	0.988539	0.89131	1.09637
Cortex	GDF6	All	Wald ratio	1	0.827273	1.02266	0.836245	1.25062
Cortex	PDCD6	GB	Wald ratio	1	0.827309	1.02386	0.828399	1.26544
Cerebellum	NFIL3	GB	Wald ratio	1	0.827324	0.986044	0.869062	1.11877
Cortex	TOR1A	Non-GB	Wald ratio	1	0.827338	0.983378	0.845873	1.14323
Cerebellum	WNT2	Non-GB	Wald ratio	1	0.827344	1.01278	0.903574	1.13518
Cortex	CHEK1	Non-GB	Wald ratio	1	0.827399	0.978955	0.808591	1.18521
Cerebellum	NUTM2A	All	Wald ratio	1	0.827399	0.98911	0.896388	1.09142
Cerebellum	GOLGA8A	All	Inverse variance weighted	2	0.82742	1.00763	0.941098	1.07886
Cerebellum	RAC1	All	Wald ratio	1	0.827422	0.991261	0.916041	1.07266
Cortex	OPRL1	GB	Wald ratio	1	0.827438	1.02923	0.794363	1.33353
Basal Ganglia	CNGA1	All	Wald ratio	1	0.827506	0.992632	0.928753	1.06091
Cortex	UVSSA	All	Inverse variance weighted	3	0.827508	0.988705	0.892668	1.09507
Cortex	LRIG1	All	Inverse variance weighted	2	0.827568	1.02612	0.813672	1.29403
Cerebellum	MSRB3	All	Wald ratio	1	0.827587	1.01114	0.915176	1.11717
Cerebellum	ZNHIT1	All	Wald ratio	1	0.827592	1.01009	0.92283	1.1056
Cerebellum	CEACAM21	All	Wald ratio	1	0.827639	1.01162	0.911717	1.12246
Hippocampus	ZNF334	All	Wald ratio	1	0.827644	1.0068	0.947188	1.07017
Spinal Cord	PACRG	All	Wald ratio	1	0.827669	1.00668	0.948104	1.06888
Spinal Cord	PPIE	GB	Wald ratio	1	0.827735	0.994074	0.942255	1.04874
Cortex	FBXO10	All	Wald ratio	1	0.82774	0.986469	0.872554	1.11526
Cerebellum	CDH12	Non-GB	Wald ratio	1	0.827761	1.00762	0.941017	1.07894
Cortex	GPR153	All	Simple mode	4	0.827773	0.980839	0.835928	1.15087
Cortex	APIP	Non-GB	Weighted median	3	0.827787	0.992943	0.931566	1.05836
Cortex	UPB1	GB	Wald ratio	1	0.827816	0.989765	0.902135	1.08591
Cortex	POU6F2	Non-GB	Wald ratio	1	0.827844	0.972447	0.755966	1.25092
Cerebellum	CDS2	All	Wald ratio	1	0.827857	0.99369	0.938577	1.05204
Cortex	NEB	Non-GB	Simple mode	3	0.827891	1.0132	0.913097	1.12428
Cortex	AC073111.4	Non-GB	Wald ratio	1	0.827895	1.01899	0.860008	1.20737
Cortex	TNFRSF19	GB	Weighted mode	3	0.827899	1.02007	0.871284	1.19427
Spinal Cord	FAM229B	All	Wald ratio	1	0.827909	1.0074	0.942595	1.07667
Cortex	PCDH20	Non-GB	Wald ratio	1	0.827912	0.966313	0.709468	1.31614
Cerebellum	USP18	GB	Wald ratio	1	0.827941	1.01467	0.88981	1.15704
Cortex	TRMT9B	All	Inverse variance weighted	2	0.827959	0.99062	0.909903	1.0785
Basal Ganglia	GFM2	GB	Wald ratio	1	0.827966	0.990276	0.906737	1.08151
Cerebellum	CTNS	GB	Wald ratio	1	0.828018	0.990576	0.909472	1.07891
Cerebellum	CATSPER1	GB	Wald ratio	1	0.828025	0.990513	0.908888	1.07947
Cerebellum	CST6	GB	Wald ratio	1	0.828025	0.993057	0.93255	1.05749
Cortex	CST6	GB	Wald ratio	1	0.828025	0.980031	0.816964	1.17565
Cerebellum	ZSCAN18	GB	Wald ratio	1	0.828034	0.992178	0.924313	1.06503
Cortex	ZSCAN18	GB	Wald ratio	1	0.828034	0.989298	0.897768	1.09016
Cortex	TRIM54	All	Wald ratio	1	0.828041	1.01704	0.873192	1.18459
Cortex	RHOH	All	Wald ratio	1	0.828047	0.978835	0.807007	1.18725
Cortex	SVBP	GB	Wald ratio	1	0.828062	1.00735	0.942894	1.07622
Cortex	APIP	All	Weighted median	3	0.828073	0.994337	0.944655	1.04663
Cortex	PRRT4	GB	Wald ratio	1	0.828081	1.02002	0.852915	1.21987
Cortex	FGF5	GB	Wald ratio	1	0.828089	0.983427	0.845735	1.14354
Cortex	ZADH2	GB	Wald ratio	1	0.828097	1.01212	0.907839	1.12838
Cortex	TMEM54	GB	Wald ratio	1	0.82817	0.982373	0.836624	1.15351
Cerebellum	ENTPD7	Non-GB	MR Egger	3	0.828195	1.03242	0.823516	1.29432
Cortex	C2orf74	GB	MR Egger	3	0.828226	1.09368	0.579795	2.06304
Hippocampus	MRI1	Non-GB	Wald ratio	1	0.828242	0.99319	0.933734	1.05643
Cerebellum	WASHC3	Non-GB	Wald ratio	1	0.828248	1.00963	0.925921	1.1009
Cortex	DUOX1	Non-GB	Inverse variance weighted	2	0.828255	1.01402	0.894168	1.14994
Cerebellum	TSSC4	GB	Wald ratio	1	0.828262	0.988895	0.893983	1.09388
Cerebellum	SFTPD	All	Wald ratio	1	0.828309	0.99149	0.917789	1.07111
Spinal Cord	GREM1	Non-GB	Wald ratio	1	0.82834	0.992695	0.92904	1.06071
Cortex	ZNF155	All	Inverse variance weighted	3	0.828341	1.00574	0.955015	1.05916
Cerebellum	NUP210	All	Wald ratio	1	0.828354	0.99273	0.929357	1.06042
Cortex	PTPN13	GB	Weighted mode	3	0.828374	1.01074	0.92838	1.10041
Cortex	OTOL1	GB	Wald ratio	1	0.828378	1.02891	0.795192	1.33132
Cortex	PRR13	Non-GB	Wald ratio	1	0.828386	1.01531	0.884959	1.16487
Cerebellum	C17orf67	All	Wald ratio	1	0.828399	1.01124	0.914012	1.11882
Cortex	C17orf67	All	Wald ratio	1	0.828399	1.01621	0.878697	1.17524
Cerebellum	TMEM260	All	Wald ratio	1	0.828409	0.988014	0.885948	1.10184
Cortex	MYO1A	GB	Wald ratio	1	0.828453	0.965717	0.704388	1.324
Cerebellum	EN1	GB	Wald ratio	1	0.828462	1.01185	0.909571	1.12563
Cortex	RCC1	GB	Wald ratio	1	0.828504	0.980367	0.819353	1.17302
Cortex	ADCY6	Non-GB	Wald ratio	1	0.828507	1.01979	0.854118	1.21759
Cortex	GPR108	Non-GB	Inverse variance weighted	2	0.828514	0.990152	0.905335	1.08291
Spinal Cord	ECRG4	All	Wald ratio	1	0.828516	0.99476	0.948576	1.04319
Cortex	ZNF19	GB	Wald ratio	1	0.828602	1.01831	0.864043	1.20012
Cortex	COL6A2	All	Simple mode	3	0.828606	1.01942	0.87457	1.18827
Cerebellum	CATSPER4	All	Wald ratio	1	0.828612	1.00844	0.934559	1.08816
Cortex	LHFPL5	GB	Wald ratio	1	0.828621	1.01882	0.860586	1.20614
Cerebellum	STMN4	All	Wald ratio	1	0.828631	1.01114	0.91464	1.11782
Cerebellum	ACKR2	GB	Wald ratio	1	0.828663	0.987825	0.884099	1.10372
Cortex	POMZP3	All	Weighted mode	4	0.828685	1.00622	0.955678	1.05944
Cerebellum	TMEM68	Non-GB	Wald ratio	1	0.828688	1.01024	0.921172	1.10792
Cortex	CFAP58	All	Wald ratio	1	0.828719	0.979962	0.815769	1.1772
Basal Ganglia	PRPSAP2	GB	Wald ratio	1	0.828731	0.99273	0.929225	1.06057
Hippocampus	PRPSAP2	GB	Wald ratio	1	0.828731	0.994039	0.941629	1.04937
Hippocampus	KLB	GB	Wald ratio	1	0.828783	0.992059	0.922901	1.0664
Cortex	RRM2B	All	Wald ratio	1	0.828791	1.02134	0.843444	1.23676
Cortex	COG1	Non-GB	Wald ratio	1	0.828793	0.982588	0.837975	1.15216
Hippocampus	GREM1	Non-GB	Wald ratio	1	0.8288	0.992209	0.924302	1.0651
Cerebellum	FGD3	Non-GB	Wald ratio	1	0.828831	1.01198	0.90843	1.12733
Cortex	CLEC12B	Non-GB	Wald ratio	1	0.828873	1.01588	0.880614	1.17193
Cortex	CHTF18	GB	Wald ratio	1	0.828875	0.984484	0.85433	1.13447
Cortex	PSMD4	GB	Wald ratio	1	0.828889	1.01947	0.855913	1.21428
Spinal Cord	NYNRIN	Non-GB	Wald ratio	1	0.8289	1.01032	0.920502	1.1089
Cortex	TMEM242	All	Wald ratio	1	0.828932	0.98794	0.884974	1.10289
Hippocampus	MRPL21	Non-GB	Wald ratio	1	0.828939	0.994217	0.943263	1.04792
Cortex	RAB8A	Non-GB	Wald ratio	1	0.828957	1.01913	0.858191	1.21024
Cortex	ZPLD1	Non-GB	Wald ratio	1	0.828973	1.02704	0.806186	1.30841
Cortex	ZMYND12	GB	Wald ratio	1	0.829015	0.99089	0.911917	1.0767
Cerebellum	YTHDC2	GB	Wald ratio	1	0.829018	0.993425	0.935692	1.05472
Cerebellum	MAN1B1	All	Wald ratio	1	0.829102	0.994297	0.943978	1.0473
Basal Ganglia	CR1	Non-GB	Wald ratio	1	0.829131	0.991301	0.915687	1.07316
Cortex	FABP1	All	Weighted mode	3	0.829142	0.994409	0.95083	1.03998
Cortex	HTR4	All	Wald ratio	1	0.82915	0.979849	0.81444	1.17885
Cortex	HP1BP3	All	Wald ratio	1	0.829154	0.975447	0.77829	1.22255
Cerebellum	WASHC3	All	Wald ratio	1	0.829174	1.00723	0.943445	1.07532
Hippocampus	QPCT	GB	Wald ratio	1	0.829185	1.00836	0.934873	1.08763
Cerebellum	ZFP1	All	Wald ratio	1	0.829219	1.0085	0.933817	1.08916
Cortex	KY	Non-GB	Wald ratio	1	0.829231	1.01718	0.87128	1.18752
Cerebellum	FBXL5	All	Wald ratio	1	0.829266	1.01504	0.886249	1.16255
Cerebellum	TANC2	GB	Wald ratio	1	0.829281	0.990235	0.905734	1.08262
Cortex	LMO7	Non-GB	Inverse variance weighted	2	0.829282	0.986339	0.870411	1.11771
Cerebellum	MTRF1	Non-GB	Wald ratio	1	0.829298	0.991014	0.91294	1.07576
Cortex	MBLAC1	Non-GB	Wald ratio	1	0.829315	0.988422	0.889124	1.09881
Cortex	NDUFAF4	Non-GB	Wald ratio	1	0.829349	0.992493	0.926758	1.06289
Cerebellum	REEP1	GB	Wald ratio	1	0.829362	1.01385	0.894644	1.14894
Cortex	KIAA2013	Non-GB	Wald ratio	1	0.829404	1.03189	0.775582	1.37289
Cortex	POLM	All	MR Egger	3	0.829408	1.04233	0.775323	1.40128
Cortex	NAXE	All	Inverse variance weighted	2	0.829411	0.995276	0.953312	1.03909
Cortex	SLC39A10	Non-GB	Wald ratio	1	0.829441	0.973853	0.765241	1.23933
Cortex	RNF39	GB	Inverse variance weighted	3	0.829477	0.990586	0.908885	1.07963
Cerebellum	SLC25A13	Non-GB	Wald ratio	1	0.829495	1.01128	0.913152	1.11995
Cortex	CCN6	Non-GB	Wald ratio	1	0.829502	0.969956	0.734803	1.28036
Cortex	RWDD3	Non-GB	Simple mode	3	0.82954	1.01544	0.898146	1.14805
Cortex	TMEM185B	All	Wald ratio	1	0.829542	0.986221	0.869188	1.11901
Cortex	DDX24	Non-GB	Wald ratio	1	0.829557	0.966048	0.705367	1.32307
Cortex	USP17L18	GB	Inverse variance weighted	2	0.829649	0.987423	0.879888	1.1081
Cortex	CDHR1	Non-GB	Weighted median	3	0.829652	1.00603	0.952389	1.0627
Cortex	PRR29	GB	Wald ratio	1	0.829669	1.02221	0.836815	1.24867
Cortex	ZNF594	All	Wald ratio	1	0.829673	1.01248	0.904324	1.13356
Cerebellum	CLEC4G	All	Wald ratio	1	0.82968	0.989496	0.898728	1.08943
Cortex	C11orf58	Non-GB	Wald ratio	1	0.829707	0.978842	0.805519	1.18946
Cortex	KLK7	Non-GB	Weighted mode	3	0.829715	0.981203	0.842682	1.14249
Cortex	CCZ1B	Non-GB	Simple mode	3	0.829747	0.990349	0.916227	1.07047
Cerebellum	ABAT	Non-GB	Wald ratio	1	0.829753	0.985524	0.862863	1.12562
Cortex	ATMIN	All	Wald ratio	1	0.82976	0.987877	0.883928	1.10405
Cerebellum	AFF3	GB	Wald ratio	1	0.829763	0.992142	0.923295	1.06612
Cerebellum	BCKDHA	Non-GB	Wald ratio	1	0.829788	1.01231	0.905471	1.13175
Cerebellum	CYTH2	GB	Wald ratio	1	0.829791	1.00877	0.93154	1.09241
Cortex	KCNJ14	GB	Wald ratio	1	0.829791	0.986616	0.872559	1.11558
Cerebellum	IZUMO1R	All	Wald ratio	1	0.829805	1.01156	0.910926	1.12331
Cortex	UPK3BL1	All	Inverse variance weighted	3	0.829805	0.99452	0.945916	1.04562
Cortex	ITPA	Non-GB	Wald ratio	1	0.829831	1.00703	0.944692	1.07348
Cerebellum	ZKSCAN1	Non-GB	Wald ratio	1	0.829907	0.985739	0.864666	1.12377
Cortex	OR2W3	GB	Weighted median	4	0.829929	0.991533	0.917509	1.07153
Cerebellum	CDK5RAP2	All	Wald ratio	1	0.829959	1.00873	0.931803	1.09201
Cortex	AP4E1	GB	Wald ratio	1	0.829966	1.01493	0.886533	1.16192
Cortex	SIGLEC5	All	Inverse variance weighted	2	0.829984	1.01525	0.884235	1.16568
Cortex	GPR132	Non-GB	Wald ratio	1	0.829986	1.03253	0.770916	1.38292
Basal Ganglia	HSD17B12	GB	Wald ratio	1	0.830004	0.990637	0.90911	1.07947
Cortex	CD207	Non-GB	Wald ratio	1	0.830004	1.0245	0.82138	1.27785
Cortex	CLEC4F	Non-GB	Wald ratio	1	0.830004	1.01314	0.899296	1.1414
Cortex	ATP6V1B1	Non-GB	Wald ratio	1	0.830004	1.01332	0.897994	1.14346
Cortex	ANKRD53	Non-GB	Wald ratio	1	0.830004	1.01352	0.896571	1.14573
Cortex	LENG8	Non-GB	Wald ratio	1	0.83001	1.02346	0.828184	1.26478
Basal Ganglia	IQGAP1	All	Wald ratio	1	0.830022	1.00572	0.954696	1.05947
Cerebellum	KDM4C	All	Inverse variance weighted	2	0.830025	1.00505	0.959899	1.05232
Cortex	GREM1	Non-GB	Weighted mode	3	0.83017	0.990797	0.919801	1.06727
Basal Ganglia	SNX32	GB	Wald ratio	1	0.830311	1.00871	0.93179	1.09198
Cerebellum	FZD6	All	Wald ratio	1	0.830336	0.992462	0.926097	1.06358
Cortex	RAB14	Non-GB	Wald ratio	1	0.830355	0.969526	0.730467	1.28682
Cortex	MPC1	Non-GB	Wald ratio	1	0.830355	0.970529	0.73817	1.27603
Basal Ganglia	GNB3	All	Wald ratio	1	0.83037	1.00789	0.937964	1.08303
Cerebellum	FAM126A	All	Inverse variance weighted	2	0.830383	0.992142	0.923048	1.06641
Cortex	SORBS2	GB	Wald ratio	1	0.830388	0.979954	0.814211	1.17944
Cortex	ZSCAN26	GB	Wald ratio	1	0.830446	1.00906	0.929117	1.09588
Cortex	HSPB7	GB	Wald ratio	1	0.830546	0.989742	0.900556	1.08776
Basal Ganglia	SVBP	Non-GB	Wald ratio	1	0.830548	1.00698	0.944829	1.07322
Cortex	KIFC2	All	Wald ratio	1	0.830555	0.987925	0.883891	1.1042
Cortex	IFIT1B	GB	Wald ratio	1	0.830694	0.976566	0.785768	1.21369
Cortex	LCA5L	Non-GB	Inverse variance weighted	3	0.830697	0.993517	0.936013	1.05455
Cortex	PLCG2	All	Simple mode	3	0.830754	0.981191	0.841776	1.14369
Cortex	ADAM15	GB	Weighted mode	3	0.830761	1.00912	0.937822	1.08584
Cortex	EEPD1	All	Wald ratio	1	0.830765	0.983556	0.84481	1.14509
Cortex	ADAM12	GB	Inverse variance weighted	2	0.830774	0.980999	0.822728	1.16972
Cortex	CCDC171	Non-GB	Inverse variance weighted	2	0.830795	1.00721	0.94299	1.0758
Cortex	ABHD17C	Non-GB	Wald ratio	1	0.830804	0.980714	0.820274	1.17253
Cortex	DEGS1	Non-GB	Wald ratio	1	0.830806	0.969704	0.731268	1.28588
Cerebellum	SNTB1	Non-GB	Wald ratio	1	0.830812	1.01092	0.915087	1.11678
Cortex	SNTB1	Non-GB	Wald ratio	1	0.830812	0.975729	0.778826	1.22241
Cortex	CNGA1	GB	Inverse variance weighted	2	0.830855	0.992551	0.926735	1.06304
Cerebellum	MARCH8	All	Wald ratio	1	0.830873	1.00739	0.941606	1.07776
Cerebellum	ANKRD10	GB	Wald ratio	1	0.830966	0.988941	0.892944	1.09526
Cortex	CTTN	Non-GB	Wald ratio	1	0.83099	1.0339	0.76125	1.40419
Cortex	ZNF626	GB	Simple mode	3	0.83105	1.01376	0.907701	1.13222
Cerebellum	TAFA5	GB	Wald ratio	1	0.831077	0.987336	0.878229	1.11
Cerebellum	LIMD1	All	Wald ratio	1	0.831106	1.00989	0.922559	1.10549
Spinal Cord	LRRC4B	All	Wald ratio	1	0.831133	1.00602	0.952051	1.06304
Cerebellum	CTU1	GB	Wald ratio	1	0.831141	0.988948	0.892916	1.09531
Cortex	SLA	All	Inverse variance weighted	2	0.831159	0.986077	0.866836	1.12172
Basal Ganglia	ZNF880	Non-GB	Wald ratio	1	0.831166	1.00553	0.955859	1.05777
Spinal Cord	NTPCR	All	Wald ratio	1	0.831172	0.99377	0.938287	1.05253
Cortex	RASSF2	Non-GB	Inverse variance weighted	2	0.831172	0.981501	0.826687	1.16531
Cortex	ZNF117	All	MR Egger	3	0.8312	0.959546	0.712222	1.29275
Cortex	OPTC	Non-GB	Wald ratio	1	0.831261	1.03114	0.777731	1.36711
Cortex	NTSR1	All	Wald ratio	1	0.831264	1.01449	0.888739	1.15804
Cortex	TRMT1	All	Wald ratio	1	0.831267	0.972693	0.753997	1.25482
Basal Ganglia	WFIKKN1	All	Wald ratio	1	0.831278	0.993729	0.937856	1.05293
Cerebellum	WFIKKN1	All	Wald ratio	1	0.831278	0.995015	0.950307	1.04183
Cortex	PRPH2	GB	Inverse variance weighted	2	0.831289	0.99422	0.942584	1.04868
Cortex	TCTEX1D2	Non-GB	Wald ratio	1	0.831308	1.01168	0.909132	1.1258
Cerebellum	ADAMTS15	GB	Wald ratio	1	0.831309	1.01387	0.893167	1.15089
Cortex	IFNL2	All	Wald ratio	1	0.831373	1.0253	0.814656	1.29041
Basal Ganglia	PIF1	Non-GB	Wald ratio	1	0.831378	1.00938	0.926255	1.09997
Cerebellum	PIF1	Non-GB	Wald ratio	1	0.831378	1.00731	0.94201	1.07713
Cerebellum	EBAG9	GB	Wald ratio	1	0.831421	0.989434	0.897245	1.09109
Cerebellum	BTBD17	All	Wald ratio	1	0.831427	1.00929	0.926904	1.099
Cerebellum	MIS12	GB	Inverse variance weighted	2	0.831462	0.991518	0.916706	1.07243
Hippocampus	FKBP11	All	Wald ratio	1	0.831464	1.00697	0.944588	1.07347
Cerebellum	TMEM181	All	Wald ratio	1	0.831476	1.01033	0.919118	1.11058
Cortex	RAB11FIP4	Non-GB	Inverse variance weighted	2	0.831512	1.01869	0.858924	1.20818
Cerebellum	FSIP2	GB	Wald ratio	1	0.831541	0.991184	0.913529	1.07544
Cortex	ZNF143	Non-GB	Wald ratio	1	0.831587	1.01558	0.880722	1.17108
Cortex	ITIH3	Non-GB	Wald ratio	1	0.83165	0.977791	0.794907	1.20275
Cerebellum	C1orf146	GB	Wald ratio	1	0.831672	1.01142	0.910879	1.12306
Cortex	SCIMP	GB	Inverse variance weighted	2	0.831672	0.991112	0.912787	1.07616
Cerebellum	GVQW2	GB	Wald ratio	1	0.831676	1.00866	0.931531	1.09219
Cortex	GVQW2	GB	Wald ratio	1	0.831676	1.01172	0.908637	1.1265
Cortex	BASP1	GB	Wald ratio	1	0.831737	1.02901	0.790393	1.33967
Cortex	FRAS1	Non-GB	Weighted median	3	0.831741	1.01471	0.886821	1.16104
Cortex	SLC9C2	GB	Inverse variance weighted	3	0.831759	0.993454	0.935052	1.05551
Cerebellum	PHACTR1	Non-GB	Wald ratio	1	0.831781	0.986468	0.869931	1.11862
Cortex	ITGB1BP1	GB	Wald ratio	1	0.831806	1.03526	0.751928	1.42534
Basal Ganglia	UPK1A	All	Wald ratio	1	0.831853	1.00697	0.944467	1.0736
Cerebellum	CLBA1	GB	Wald ratio	1	0.831998	0.993169	0.932226	1.0581
Cerebellum	TNFRSF21	All	Wald ratio	1	0.832034	0.99057	0.907525	1.08121
Basal Ganglia	PILRB	GB	Wald ratio	1	0.832037	0.994314	0.943271	1.04812
Cortex	PYGB	GB	Inverse variance weighted	2	0.832038	1.01124	0.912034	1.12123
Cortex	CAAP1	Non-GB	Wald ratio	1	0.832041	1.02921	0.788768	1.34295
Spinal Cord	PILRB	All	Wald ratio	1	0.832063	0.991822	0.919332	1.07003
Cerebellum	KIF27	GB	Wald ratio	1	0.832087	1.01018	0.91989	1.10933
Cerebellum	SUOX	Non-GB	Wald ratio	1	0.832099	1.00749	0.940348	1.07942
Cortex	GTF3C5	GB	Wald ratio	1	0.832176	1.03023	0.782145	1.35702
Cortex	DCK	Non-GB	Wald ratio	1	0.83219	1.02273	0.830785	1.25901
Cortex	FMC1	Non-GB	Wald ratio	1	0.832192	0.985223	0.858475	1.13068
Basal Ganglia	CLBA1	Non-GB	Wald ratio	1	0.832195	0.990386	0.905722	1.08296
Cortex	CLBA1	Non-GB	Wald ratio	1	0.832195	0.992866	0.929243	1.06085
Cortex	CDC16	GB	Wald ratio	1	0.832206	1.01036	0.918477	1.11143
Cortex	CAMKK2	Non-GB	Inverse variance weighted	2	0.832207	1.03635	0.744828	1.44197
Cortex	TMED4	GB	Wald ratio	1	0.832222	1.01218	0.904898	1.13219
Cortex	DYRK1B	GB	Wald ratio	1	0.832229	1.02016	0.848151	1.22705
Cortex	UBE2D3	Non-GB	Wald ratio	1	0.832239	1.02601	0.80906	1.30113
Cortex	MRI1	Non-GB	Weighted median	3	0.832269	1.00624	0.949933	1.06589
Cortex	ZNF189	Non-GB	Wald ratio	1	0.832272	1.01476	0.886083	1.16212
Cerebellum	SALL4	GB	Inverse variance weighted	3	0.832284	0.993254	0.932939	1.05747
Cerebellum	CACNG5	Non-GB	Wald ratio	1	0.832292	1.0146	0.887204	1.16029
Cortex	ADAMTSL1	All	Inverse variance weighted	2	0.832322	0.976671	0.784955	1.21521
Cerebellum	MASTL	Non-GB	Wald ratio	1	0.832355	1.00613	0.95074	1.06476
Cerebellum	ERICH1	All	Inverse variance weighted	2	0.832358	0.994521	0.945197	1.04642
Cortex	MYO1C	All	Wald ratio	1	0.832379	1.01934	0.853673	1.21715
Cortex	VNN1	All	Wald ratio	1	0.832384	1.01222	0.90453	1.13273
Cortex	TNC	Non-GB	Wald ratio	1	0.832422	0.983161	0.840058	1.15064
Cerebellum	SLC25A34	All	Wald ratio	1	0.832487	1.00429	0.965231	1.04493
Cortex	OGN	All	Wald ratio	1	0.832505	0.989643	0.898622	1.08988
Cortex	ILVBL	Non-GB	Wald ratio	1	0.832529	1.01529	0.882107	1.16857
Cortex	HIF1AN	All	Inverse variance weighted	2	0.832541	1.01262	0.901465	1.13749
Cortex	DRAM2	All	Wald ratio	1	0.83259	0.994736	0.947228	1.04463
Cerebellum	DNAAF5	All	Wald ratio	1	0.83259	0.995755	0.957238	1.03582
Cerebellum	ZNF135	All	Wald ratio	1	0.832593	0.993849	0.938581	1.05237
Cortex	SLCO1C1	Non-GB	Wald ratio	1	0.832604	1.0142	0.889923	1.15582
Cerebellum	IL11RA	Non-GB	Wald ratio	1	0.832614	1.0076	0.939252	1.08093
Cortex	IL11RA	Non-GB	Wald ratio	1	0.832614	1.01285	0.899712	1.14023
Cortex	CAV2	All	Inverse variance weighted	2	0.832629	0.988316	0.886255	1.10213
Cortex	RPS10-NUDT3	GB	Wald ratio	1	0.832634	0.975259	0.77305	1.23036
Cerebellum	ZNF418	Non-GB	Wald ratio	1	0.832652	1.01053	0.916936	1.11369
Cortex	ZNF256	Non-GB	Wald ratio	1	0.832652	1.03158	0.773122	1.37644
Cerebellum	MSRA	GB	Wald ratio	1	0.832656	1.01084	0.91464	1.11716
Cortex	SLC9A3	All	Simple mode	3	0.832675	0.992213	0.930851	1.05762
Cerebellum	ATRAID	GB	Wald ratio	1	0.832677	1.00804	0.935839	1.08582
Cortex	KAT8	GB	Wald ratio	1	0.832691	0.986476	0.869406	1.11931
Cerebellum	PRSS56	GB	Wald ratio	1	0.832691	0.9924	0.924584	1.06519
Cortex	ZNF99	All	Wald ratio	1	0.832713	0.985856	0.863784	1.12518
Cerebellum	BNIP2	All	Wald ratio	1	0.832726	1.00866	0.93106	1.09274
Cerebellum	ANKS1A	GB	Wald ratio	1	0.832728	0.988797	0.890634	1.09778
Cerebellum	HLA-B	All	Inverse variance weighted	2	0.832789	1.01173	0.907953	1.12736
Cortex	ACBD6	All	Wald ratio	1	0.832809	1.02088	0.842619	1.23686
Cortex	GPR161	GB	Inverse variance weighted	2	0.832863	1.00869	0.930828	1.09306
Cortex	S100A10	All	Wald ratio	1	0.832866	0.989094	0.893317	1.09514
Cerebellum	CHMP7	GB	Wald ratio	1	0.832867	0.990646	0.907836	1.08101
Cortex	WASHC4	All	Wald ratio	1	0.832907	1.0103	0.918539	1.11123
Cortex	APLNR	GB	Weighted mode	3	0.833002	0.985746	0.876488	1.10862
Cerebellum	MROH7	Non-GB	Wald ratio	1	0.833019	0.99065	0.907804	1.08106
Basal Ganglia	TTC32	GB	Wald ratio	1	0.833037	1.00859	0.931515	1.09203
Cortex	PIGP	All	Wald ratio	1	0.833046	0.989498	0.89698	1.09156
Cortex	PREPL	GB	Wald ratio	1	0.833122	1.02575	0.809705	1.29944
Cortex	UMAD1	Non-GB	Wald ratio	1	0.833134	0.975592	0.775226	1.22774
Cerebellum	TENT5A	GB	Wald ratio	1	0.833141	0.993341	0.933472	1.05705
Cerebellum	FAM218A	GB	Wald ratio	1	0.833148	1.00736	0.940953	1.07845
Cortex	C22orf42	Non-GB	Wald ratio	1	0.833195	0.978234	0.797077	1.20057
Cortex	SPDL1	All	Wald ratio	1	0.833201	1.01868	0.857462	1.21022
Cerebellum	AGRN	GB	Wald ratio	1	0.833209	1.01183	0.906949	1.12883
Cortex	CRAT	GB	Wald ratio	1	0.833233	1.01082	0.914449	1.11735
Cortex	CD46	GB	Inverse variance weighted	2	0.833242	0.993739	0.937301	1.05358
Cortex	RGS1	Non-GB	Wald ratio	1	0.833262	0.975117	0.771211	1.23294
Basal Ganglia	SVBP	GB	Wald ratio	1	0.833283	1.00641	0.948284	1.0681
Cortex	CD109	All	Weighted median	3	0.833287	1.01217	0.904339	1.13286
Cerebellum	ASB14	All	Wald ratio	1	0.833294	0.994393	0.943671	1.04784
Cerebellum	SLC23A2	Non-GB	Wald ratio	1	0.833305	0.984376	0.850106	1.13985
Cerebellum	PRNP	Non-GB	Wald ratio	1	0.833305	0.992099	0.921454	1.06816
Cerebellum	PRND	Non-GB	Wald ratio	1	0.833305	0.991907	0.919613	1.06988
Cortex	DECR2	Non-GB	Inverse variance weighted	2	0.83337	0.989785	0.899495	1.08914
Cerebellum	BTNL2	Non-GB	Wald ratio	1	0.833376	1.0116	0.908563	1.12631
Cortex	NOTO	All	Wald ratio	1	0.83342	1.01469	0.885759	1.16239
Basal Ganglia	CHRNA5	GB	Wald ratio	1	0.833422	1.00617	0.950146	1.06549
Cortex	ALDH4A1	Non-GB	Wald ratio	1	0.833437	1.01244	0.902225	1.13613
Cortex	ETV6	GB	Inverse variance weighted	2	0.833443	1.01792	0.862637	1.20115
Cortex	STAB2	All	Inverse variance weighted	2	0.833448	1.0187	0.857103	1.21078
Cerebellum	PRTG	All	Wald ratio	1	0.833518	0.990584	0.906939	1.08194
Cerebellum	PINLYP	GB	Wald ratio	1	0.833523	0.990087	0.902248	1.08648
Cortex	TRAF4	All	Wald ratio	1	0.833536	0.990987	0.910752	1.07829
Cerebellum	TMEM61	GB	Wald ratio	1	0.833579	0.993366	0.933567	1.057
Cortex	CCDC168	All	Wald ratio	1	0.833579	1.01033	0.917992	1.11195
Cortex	ASCL2	All	Wald ratio	1	0.833589	1.01543	0.880257	1.17136
Cortex	FAM240C	All	Wald ratio	1	0.833612	0.984262	0.848851	1.14127
Cerebellum	MSH6	All	Wald ratio	1	0.833624	0.988873	0.890839	1.0977
Basal Ganglia	MXRA7	Non-GB	Wald ratio	1	0.833702	1.00734	0.940829	1.07856
Cerebellum	MXRA7	Non-GB	Wald ratio	1	0.833702	1.00619	0.949863	1.06586
Basal Ganglia	LRRC61	GB	Wald ratio	1	0.833711	0.993039	0.930347	1.05996
Cortex	S100A12	Non-GB	Inverse variance weighted	2	0.833739	1.0191	0.854104	1.21596
Cortex	HLA-G	All	Inverse variance weighted	2	0.83376	0.98606	0.864908	1.12418
Cortex	IFNA8	Non-GB	Simple mode	3	0.833764	1.01321	0.909589	1.12863
Cortex	ARHGEF16	All	Wald ratio	1	0.833782	0.991104	0.911746	1.07737
Hippocampus	MRPL43	GB	Wald ratio	1	0.833866	1.00646	0.947657	1.06892
Cerebellum	PIP4K2A	All	Wald ratio	1	0.833905	1.00822	0.93395	1.0884
Basal Ganglia	NLRP4	All	Wald ratio	1	0.833911	0.993565	0.935379	1.05537
Cortex	TLE2	GB	Inverse variance weighted	2	0.833931	0.986831	0.871812	1.11702
Cortex	CRYBG3	GB	Wald ratio	1	0.833949	1.00937	0.925062	1.10137
Hippocampus	USP17L18	GB	Wald ratio	1	0.83398	0.98882	0.890139	1.09844
Spinal Cord	LRRC4B	GB	Wald ratio	1	0.833996	1.00727	0.941328	1.07782
Cortex	ZP3	All	Weighted mode	4	0.83401	1.0052	0.96146	1.05093
Cerebellum	PACRGL	GB	Wald ratio	1	0.834018	0.989088	0.892617	1.09598
Cerebellum	CES1	All	Wald ratio	1	0.834038	0.992396	0.924006	1.06585
Cerebellum	ACTR8	All	Wald ratio	1	0.834044	0.994627	0.945744	1.04604
Basal Ganglia	C20orf203	Non-GB	Wald ratio	1	0.834045	0.991808	0.918347	1.07114
Basal Ganglia	SOHLH2	All	Wald ratio	1	0.834109	0.995934	0.958673	1.03464
Cerebellum	WDR11	All	Inverse variance weighted	2	0.834167	1.00483	0.960505	1.0512
Cortex	ALOX5	All	Wald ratio	1	0.83417	1.00871	0.930053	1.09402
Cortex	TBC1D1	GB	Inverse variance weighted	2	0.834201	1.01476	0.884641	1.16403
Cortex	AP1M2	All	Wald ratio	1	0.834209	1.00994	0.920636	1.1079
Cerebellum	PRSS53	GB	Wald ratio	1	0.834257	1.01408	0.889613	1.15596
Cortex	AK5	All	Inverse variance weighted	2	0.834264	0.991979	0.919897	1.06971
Cortex	NADSYN1	All	Wald ratio	1	0.834302	0.991177	0.912197	1.07699
Cortex	C12orf43	All	MR Egger	3	0.834305	0.973206	0.796887	1.18854
Cortex	SPDYE2B	All	Inverse variance weighted	2	0.834306	1.00761	0.938512	1.0818
Cortex	TATDN2	All	Wald ratio	1	0.834315	0.989226	0.893744	1.09491
Cortex	WDR90	All	Wald ratio	1	0.834317	1.01674	0.870249	1.18789
Cortex	ACOX2	GB	Wald ratio	1	0.834321	1.01881	0.855552	1.21323
Cortex	TMEM52B	All	Wald ratio	1	0.834333	0.978289	0.796399	1.20172
Cortex	TARS	Non-GB	Wald ratio	1	0.834344	0.983282	0.839569	1.15159
Cerebellum	AOPEP	Non-GB	Wald ratio	1	0.834347	0.984537	0.850747	1.13937
Cerebellum	HMGXB3	Non-GB	Wald ratio	1	0.834382	1.01197	0.905194	1.13133
Cortex	CD24	All	Inverse variance weighted	2	0.834441	0.982705	0.83439	1.15738
Cortex	PLAC8	All	Weighted mode	4	0.834441	0.993908	0.943004	1.04756
Cortex	SMIM2	GB	Wald ratio	1	0.834445	1.02374	0.821537	1.27571
Cortex	TUBA4A	GB	Wald ratio	1	0.834456	0.971186	0.738275	1.27758
Cortex	SLC4A4	Non-GB	Wald ratio	1	0.834457	1.02586	0.807389	1.30346
Cerebellum	GPX7	Non-GB	Wald ratio	1	0.834481	0.987862	0.880946	1.10775
Cortex	IQCE	Non-GB	Inverse variance weighted	2	0.8345	1.01673	0.870195	1.18794
Spinal Cord	TRMT61B	Non-GB	Wald ratio	1	0.834516	1.00726	0.941203	1.07794
Basal Ganglia	VILL	All	Wald ratio	1	0.834517	0.993915	0.938595	1.05249
Cortex	HSF2BP	GB	Wald ratio	1	0.834522	0.979301	0.804801	1.19164
Basal Ganglia	LACTB2	Non-GB	Wald ratio	1	0.834526	1.00944	0.92423	1.10251
Cortex	ZSCAN9	Non-GB	Inverse variance weighted	2	0.83455	0.985983	0.863654	1.12564
Cerebellum	SEMA6C	All	Wald ratio	1	0.834556	0.993116	0.930778	1.05963
Cortex	PHACTR2	All	Wald ratio	1	0.83459	0.984464	0.849909	1.14032
Cerebellum	EFEMP2	GB	Wald ratio	1	0.834612	1.00729	0.94088	1.07839
Cortex	ACKR2	Non-GB	Wald ratio	1	0.83462	1.01346	0.893936	1.14896
Cortex	NAA50	All	Wald ratio	1	0.834648	1.01701	0.868055	1.19152
Cerebellum	ENDOV	Non-GB	Wald ratio	1	0.834715	1.01146	0.908825	1.12568
Cerebellum	RTP1	All	Wald ratio	1	0.834747	1.01047	0.91628	1.11434
Cortex	ANKRD7	All	MR Egger	3	0.83475	1.07373	0.635144	1.81518
Cortex	ADAMTS20	Non-GB	Inverse variance weighted	2	0.834774	0.988652	0.888109	1.10058
Cerebellum	ZNF98	Non-GB	Wald ratio	1	0.834789	0.986403	0.867323	1.12183
Cortex	PLPPR3	GB	Wald ratio	1	0.834798	0.981226	0.821134	1.17253
Cerebellum	CCDC6	Non-GB	Wald ratio	1	0.834824	1.01098	0.912377	1.12023
Cortex	RXFP1	All	Inverse variance weighted	2	0.83487	0.987476	0.877133	1.1117
Cortex	UPK3BL1	All	Weighted median	3	0.834903	0.994415	0.943391	1.0482
Cortex	C14orf39	All	Wald ratio	1	0.834909	1.01974	0.848513	1.22551
Cortex	ZNF69	All	Wald ratio	1	0.834916	0.986677	0.869746	1.11933
Cerebellum	GPR108	Non-GB	Wald ratio	1	0.834922	0.993534	0.934732	1.05604
Cortex	ACP6	GB	MR Egger	3	0.834954	0.967788	0.759793	1.23272
Cerebellum	NFIL3	All	Wald ratio	1	0.835009	1.01102	0.911955	1.12084
Cerebellum	NOMO3	GB	Wald ratio	1	0.835036	1.0089	0.928165	1.09666
Spinal Cord	NOMO3	GB	Wald ratio	1	0.835036	1.00944	0.924028	1.10274
Cerebellum	ENTPD7	All	MR Egger	3	0.83504	1.02349	0.86206	1.21514
Cortex	MRPL39	GB	Wald ratio	1	0.835044	0.989894	0.899636	1.08921
Cerebellum	DHRS1	All	Wald ratio	1	0.83505	1.00684	0.94423	1.07361
Hippocampus	DHRS1	All	Wald ratio	1	0.83505	1.00669	0.94542	1.07194
Cortex	DHRS1	All	Wald ratio	1	0.83505	1.00566	0.953611	1.06055
Basal Ganglia	MARCH2	All	Wald ratio	1	0.835068	1.00528	0.956657	1.05638
Cerebellum	GPR68	GB	Wald ratio	1	0.835084	1.01048	0.915974	1.11475
Cortex	RHEBL1	GB	Wald ratio	1	0.835167	1.0117	0.906729	1.12882
Cortex	PIF1	Non-GB	Wald ratio	1	0.835171	1.01019	0.918143	1.11148
Cerebellum	NHLRC4	Non-GB	Wald ratio	1	0.83522	1.01535	0.879563	1.17211
Cortex	CBFA2T3	Non-GB	Wald ratio	1	0.835221	1.02659	0.801695	1.31457
Cortex	CCT6B	GB	Wald ratio	1	0.835223	1.00834	0.932439	1.09042
Cerebellum	TBC1D32	All	Wald ratio	1	0.835254	1.00935	0.924609	1.10185
Cerebellum	TRAPPC10	Non-GB	Wald ratio	1	0.835262	0.989655	0.89726	1.09156
Basal Ganglia	CENPP	All	Wald ratio	1	0.835297	0.995369	0.952754	1.03989
Cortex	SPAG5	All	Wald ratio	1	0.835308	1.02386	0.819747	1.27881
Cerebellum	DLEU7	GB	Wald ratio	1	0.835382	1.01035	0.916821	1.11343
Cortex	ARHGAP26	GB	Wald ratio	1	0.835437	0.980303	0.812534	1.18271
Cerebellum	NIPAL2	All	Wald ratio	1	0.835511	0.993363	0.932847	1.05781
Cerebellum	IGFBP4	All	Wald ratio	1	0.835522	0.990973	0.90967	1.07954
Basal Ganglia	ZNF77	All	Wald ratio	1	0.835544	0.990892	0.908889	1.08029
Cerebellum	ZNF77	All	Wald ratio	1	0.835544	0.992522	0.924621	1.06541
Hippocampus	ZNF77	All	Wald ratio	1	0.835544	0.990748	0.907503	1.08163
Cortex	ZNF77	All	Wald ratio	1	0.835544	0.99266	0.925958	1.06417
Cerebellum	CTSS	GB	Wald ratio	1	0.835561	1.00815	0.933803	1.08841
Cortex	KRT84	All	Wald ratio	1	0.835568	1.01339	0.893799	1.14898
Cortex	CES3	All	Wald ratio	1	0.835582	1.01965	0.848489	1.22534
Cerebellum	TECPR2	GB	Wald ratio	1	0.835586	0.990757	0.907575	1.08156
Cortex	KIAA0586	All	Wald ratio	1	0.835599	1.01728	0.865332	1.1959
Cortex	NEURL3	Non-GB	Wald ratio	1	0.835604	0.974223	0.761266	1.24675
Spinal Cord	FAM90A26	Non-GB	Wald ratio	1	0.835616	0.991831	0.917883	1.07174
Cerebellum	NLRP4	All	Wald ratio	1	0.835624	0.99444	0.943418	1.04822
Spinal Cord	NLRP4	All	Wald ratio	1	0.835624	0.99559	0.954877	1.03804
Hippocampus	NLRP4	All	Wald ratio	1	0.835624	0.994488	0.943899	1.04779
Spinal Cord	DDX51	Non-GB	Wald ratio	1	0.835624	0.992813	0.927421	1.06282
Basal Ganglia	AKR1C2	GB	Wald ratio	1	0.835671	0.990153	0.901766	1.0872
Basal Ganglia	ZNF718	GB	Wald ratio	1	0.835685	0.994921	0.948178	1.04397
Cerebellum	ZNF718	GB	Wald ratio	1	0.835685	0.995465	0.953616	1.03915
Cerebellum	MAPKAPK5	All	Wald ratio	1	0.835755	0.992127	0.920693	1.0691
Cerebellum	ABCA6	Non-GB	Wald ratio	1	0.835789	1.00873	0.929166	1.0951
Cortex	ABCA6	Non-GB	Wald ratio	1	0.835789	1.00776	0.936726	1.08418
Cerebellum	NEPRO	GB	Wald ratio	1	0.835797	0.986214	0.864894	1.12455
Cerebellum	CDX2	Non-GB	Wald ratio	1	0.835805	1.01063	0.914497	1.11686
Cerebellum	URAD	Non-GB	Wald ratio	1	0.835805	1.00815	0.933627	1.08863
Cortex	URAD	Non-GB	Wald ratio	1	0.835805	1.01693	0.867669	1.19186
Cortex	AGR3	Non-GB	Wald ratio	1	0.835807	1.02724	0.79673	1.32443
Cortex	SH2D7	Non-GB	Wald ratio	1	0.835855	1.00819	0.933312	1.08908
Cortex	ZNF155	GB	Weighted median	3	0.835867	0.992761	0.926821	1.06339
Cerebellum	KY	Non-GB	Wald ratio	1	0.835897	1.00712	0.941766	1.077
Cortex	PAG1	Non-GB	Inverse variance weighted	2	0.835963	1.01549	0.878011	1.17449
Cerebellum	INSR	Non-GB	Wald ratio	1	0.835997	1.01325	0.894531	1.14772
Cortex	SPR	Non-GB	Wald ratio	1	0.836075	1.02656	0.800853	1.31587
Basal Ganglia	CHRNA3	GB	Wald ratio	1	0.836075	1.00748	0.938826	1.08115
Cerebellum	LRRC61	GB	Wald ratio	1	0.836104	0.995137	0.950219	1.04218
Cerebellum	AKAIN1	GB	Wald ratio	1	0.83611	0.991228	0.911844	1.07752
Cortex	CTIF	GB	Wald ratio	1	0.836137	1.03081	0.773231	1.37418
Cerebellum	HPS1	All	Wald ratio	1	0.836144	0.991285	0.912378	1.07702
Cortex	SYNM	Non-GB	Inverse variance weighted	2	0.836194	0.990334	0.903223	1.08585
Cerebellum	ITM2C	GB	Wald ratio	1	0.836216	1.01265	0.898861	1.14085
Cerebellum	ACKR2	All	Wald ratio	1	0.836246	1.0096	0.922176	1.10531
Cortex	UBA2	All	Wald ratio	1	0.836261	1.01988	0.846199	1.22921
Cortex	ACER3	GB	Inverse variance weighted	2	0.836307	1.01302	0.896012	1.14531
Cerebellum	SULT1C4	GB	Wald ratio	1	0.836316	0.98856	0.886341	1.10257
Cortex	PTPN5	Non-GB	Wald ratio	1	0.836329	0.98117	0.819251	1.17509
Cerebellum	PROSER3	Non-GB	Wald ratio	1	0.83639	1.01359	0.891709	1.15213
Cerebellum	PLEKHB2	All	Wald ratio	1	0.83645	0.989699	0.897029	1.09194
Cortex	POLR2M	Non-GB	Inverse variance weighted	2	0.836462	0.991404	0.913373	1.0761
Cortex	TMEM65	All	Wald ratio	1	0.836541	1.01012	0.917996	1.11148
Cerebellum	TPTE2	All	Wald ratio	1	0.836556	0.992519	0.924177	1.06591
Cortex	CLCA4	GB	Inverse variance weighted	2	0.836581	0.974502	0.762423	1.24558
Cortex	DENND11	All	Wald ratio	1	0.836588	0.980662	0.814574	1.18061
Cortex	CELSR2	Non-GB	Wald ratio	1	0.836594	0.97836	0.794713	1.20445
Cortex	SLC1A4	Non-GB	Inverse variance weighted	2	0.8366	1.00897	0.926897	1.0983
Cortex	SCRN1	GB	Wald ratio	1	0.836626	0.974507	0.762412	1.24561
Cortex	ZSCAN5A	All	Wald ratio	1	0.836639	0.977651	0.788635	1.21197
Cortex	GSTM4	All	Wald ratio	1	0.836663	1.00648	0.94657	1.07017
Cortex	CNPY4	Non-GB	Wald ratio	1	0.836678	0.970939	0.733524	1.2852
Cortex	AP4M1	Non-GB	Wald ratio	1	0.836678	0.981448	0.821373	1.17272
Cerebellum	ZP3	Non-GB	Weighted mode	3	0.836683	0.994002	0.945175	1.04535
Cerebellum	MCU	Non-GB	Wald ratio	1	0.836691	1.00673	0.944551	1.073
Cerebellum	DDHD1	GB	Wald ratio	1	0.836706	1.0144	0.885418	1.16218
Cortex	ZP3	All	Weighted median	4	0.836733	1.00436	0.963654	1.04678
Cerebellum	RASA4B	Non-GB	Wald ratio	1	0.836743	0.982861	0.833829	1.15853
Cortex	ARHGAP22	GB	Inverse variance weighted	2	0.836753	0.988387	0.884443	1.10455
Cerebellum	ECE2	All	Wald ratio	1	0.836767	0.992982	0.928636	1.06179
Cerebellum	TDRD5	All	Inverse variance weighted	2	0.836773	1.0043	0.964148	1.04612
Cortex	ASPN	Non-GB	Wald ratio	1	0.836794	1.00986	0.919842	1.10869
Cerebellum	LYG1	GB	Wald ratio	1	0.836795	1.01084	0.912301	1.12002
Cerebellum	ANXA4	GB	Wald ratio	1	0.836848	0.988472	0.885184	1.10381
Cortex	GSN	GB	Wald ratio	1	0.836893	0.984232	0.846021	1.14502
Hippocampus	LDLRAP1	All	Wald ratio	1	0.836931	1.00523	0.956496	1.05645
Cortex	CLMN	Non-GB	Inverse variance weighted	2	0.836998	0.98432	0.846737	1.14426
Cortex	CD24	Non-GB	Inverse variance weighted	2	0.837004	1.0291	0.783026	1.3525
Cerebellum	PRRC1	Non-GB	Wald ratio	1	0.837036	1.01325	0.893819	1.14863
Cortex	CGNL1	GB	Wald ratio	1	0.837082	1.02119	0.836221	1.24706
Cortex	TMEM200B	GB	Wald ratio	1	0.83709	1.02181	0.83184	1.25517
Cerebellum	CCDC122	GB	Wald ratio	1	0.837099	1.00792	0.934867	1.08669
Cerebellum	PMS2	Non-GB	Weighted mode	3	0.837103	0.993118	0.937186	1.05239
Cerebellum	MICAL3	All	Wald ratio	1	0.837105	0.989683	0.896517	1.09253
Cortex	NKTR	GB	Inverse variance weighted	2	0.837134	1.01105	0.910454	1.12277
Cortex	MT2A	Non-GB	Wald ratio	1	0.837154	1.03485	0.746482	1.4346
Cortex	FRRS1L	GB	Inverse variance weighted	2	0.837162	1.0101	0.917821	1.11165
Cerebellum	MRPL58	GB	Wald ratio	1	0.837209	0.98803	0.880805	1.10831
Basal Ganglia	LRRC74B	GB	Wald ratio	1	0.837245	0.991504	0.913982	1.0756
Hippocampus	LRRC74B	GB	Wald ratio	1	0.837245	0.991366	0.912642	1.07688
Hippocampus	SNORC	All	Wald ratio	1	0.837256	0.994997	0.948501	1.04377
Cortex	RFLNA	All	Inverse variance weighted	2	0.837275	1.01246	0.89965	1.1394
Cortex	CENPK	Non-GB	Wald ratio	1	0.837284	1.00734	0.939453	1.08013
Cortex	ARHGAP18	GB	Inverse variance weighted	2	0.837286	0.982822	0.833016	1.15957
Cerebellum	ECRG4	Non-GB	Wald ratio	1	0.837302	0.991817	0.917003	1.07273
Cortex	HIBCH	All	Wald ratio	1	0.837309	0.993684	0.935368	1.05564
Cerebellum	ZNF205	All	Wald ratio	1	0.837323	1.00817	0.932861	1.08955
Cortex	ZNF205	All	Wald ratio	1	0.837323	1.02155	0.833435	1.25212
Cortex	CERS3	GB	Simple mode	3	0.837343	1.01324	0.907164	1.13172
Cerebellum	ULK3	Non-GB	Wald ratio	1	0.837373	0.989394	0.893612	1.09544
Cortex	CYFIP2	All	Wald ratio	1	0.837383	0.9869	0.870133	1.11934
Cortex	HM13	GB	Wald ratio	1	0.837388	1.026	0.802975	1.31096
Cortex	IL15	Non-GB	Inverse variance weighted	2	0.837441	0.971886	0.740124	1.27622
Cortex	MARVELD3	Non-GB	Inverse variance weighted	3	0.837487	1.00736	0.939189	1.08048
Cortex	MRPL1	Non-GB	Wald ratio	1	0.837496	0.983819	0.841805	1.14979
Spinal Cord	ADAT1	Non-GB	Wald ratio	1	0.837504	1.00727	0.939865	1.07952
Cortex	TIPIN	All	MR Egger	3	0.837512	0.990646	0.923125	1.06311
Cortex	SOD1	All	Wald ratio	1	0.837516	0.979432	0.802989	1.19464
Cortex	AARD	GB	Wald ratio	1	0.837523	1.00739	0.938917	1.08086
Cortex	BORA	All	Wald ratio	1	0.83754	0.984366	0.846717	1.14439
Cerebellum	PIGP	GB	Wald ratio	1	0.837545	0.994718	0.945613	1.04637
Cerebellum	TDGF1	All	Wald ratio	1	0.8376	1.00461	0.961413	1.04974
Spinal Cord	TDGF1	All	Wald ratio	1	0.8376	1.00548	0.95432	1.05937
Cortex	ZNF783	Non-GB	Inverse variance weighted	2	0.837603	1.03052	0.773042	1.37376
Cortex	C8orf37	Non-GB	Inverse variance weighted	2	0.837603	0.990304	0.902206	1.08701
Hippocampus	RSPH10B2	Non-GB	Wald ratio	1	0.83761	1.00906	0.925641	1.10001
Cerebellum	APPL2	Non-GB	Wald ratio	1	0.83762	0.990913	0.908074	1.08131
Cerebellum	METTL24	GB	Wald ratio	1	0.83763	1.00824	0.932163	1.09052
Cortex	FUOM	All	Inverse variance weighted	2	0.837631	1.01396	0.888053	1.15772
Cerebellum	CBX7	Non-GB	Wald ratio	1	0.837645	1.01194	0.903361	1.13356
Cortex	IFT43	Non-GB	Wald ratio	1	0.837648	0.983991	0.843233	1.14825
Cerebellum	CYP4V2	Non-GB	Inverse variance weighted	2	0.837658	0.990983	0.908727	1.08068
Cortex	FSIP2	GB	Wald ratio	1	0.837687	1.01775	0.860086	1.20431
Cortex	PPFIA4	All	Wald ratio	1	0.837704	0.982429	0.82915	1.16404
Basal Ganglia	TRIM69	GB	Wald ratio	1	0.837737	0.99186	0.917225	1.07257
Cortex	NAXD	GB	Wald ratio	1	0.837748	0.991027	0.909113	1.08032
Cerebellum	SLN	Non-GB	Wald ratio	1	0.837788	1.01115	0.909289	1.12443
Cortex	C1orf141	Non-GB	Wald ratio	1	0.837817	0.988253	0.882527	1.10664
Cortex	LRRC61	All	Wald ratio	1	0.83782	1.00525	0.956111	1.05691
Cerebellum	CRTAP	Non-GB	Wald ratio	1	0.837836	0.990605	0.904985	1.08433
Cerebellum	PLD6	All	Wald ratio	1	0.83786	1.01094	0.910859	1.12203
Cortex	OR14A16	GB	Wald ratio	1	0.837872	1.02319	0.821477	1.27443
Cortex	PIK3CD	All	Inverse variance weighted	2	0.837903	1.00704	0.941609	1.07701
Cerebellum	DMPK	Non-GB	Wald ratio	1	0.837944	0.986159	0.86286	1.12708
Cortex	CALN1	GB	Wald ratio	1	0.837956	0.986109	0.862383	1.12759
Cortex	RASSF6	GB	Wald ratio	1	0.837967	0.980098	0.808336	1.18836
Cortex	NUP85	Non-GB	Wald ratio	1	0.837991	1.00662	0.944928	1.07234
Cortex	KRT34	All	Wald ratio	1	0.837997	0.977678	0.787421	1.2139
Cortex	KRT13	All	Wald ratio	1	0.837997	0.986567	0.866602	1.12314
Cortex	SLC36A4	Non-GB	Wald ratio	1	0.837998	1.01279	0.89661	1.14403
Cortex	TRIM32	GB	Wald ratio	1	0.838041	0.977305	0.784207	1.21795
Cortex	MUC12	Non-GB	Wald ratio	1	0.838059	0.984435	0.846934	1.14426
Cortex	MUC3A	Non-GB	Wald ratio	1	0.838059	0.980557	0.812265	1.18372
Cerebellum	SLC37A3	Non-GB	Wald ratio	1	0.838059	1.01133	0.907723	1.12677
Cortex	BSG	Non-GB	Wald ratio	1	0.838062	0.975537	0.769283	1.23709
Cortex	THUMPD2	Non-GB	Wald ratio	1	0.838082	0.973411	0.75169	1.26053
Cerebellum	TSNAXIP1	All	Wald ratio	1	0.838085	1.0093	0.923544	1.10302
Cortex	TMEM72	All	Wald ratio	1	0.838089	0.979258	0.800908	1.19732
Cortex	WNT5B	All	Inverse variance weighted	2	0.838095	0.988121	0.881109	1.10813
Cortex	SLC6A7	Non-GB	Inverse variance weighted	2	0.838116	1.01563	0.875233	1.17854
Cortex	SELENOO	GB	Wald ratio	1	0.838123	0.979197	0.800345	1.19802
Cortex	MTTP	All	Inverse variance weighted	2	0.838146	0.971303	0.734547	1.28437
Cerebellum	AMZ2	All	Wald ratio	1	0.838155	0.989923	0.898239	1.09096
Cerebellum	ZNF586	Non-GB	Wald ratio	1	0.838216	1.00616	0.948576	1.06724
Cerebellum	MSH4	All	Wald ratio	1	0.838229	0.993449	0.932698	1.05816
Cortex	QSOX2	Non-GB	Wald ratio	1	0.838251	0.990046	0.899368	1.08987
Basal Ganglia	PCDHGA6	GB	Wald ratio	1	0.838267	1.0087	0.928198	1.09618
Cortex	VAMP4	GB	Wald ratio	1	0.838277	1.02425	0.813721	1.28925
Cerebellum	SEPTIN11	All	Wald ratio	1	0.838284	1.00629	0.947521	1.06869
Cortex	RTN4	GB	Wald ratio	1	0.838341	0.972775	0.746182	1.26818
Cortex	NKD1	Non-GB	Wald ratio	1	0.838357	1.02367	0.817618	1.28164
Spinal Cord	WWP2	GB	Wald ratio	1	0.838385	0.992957	0.927758	1.06274
Hippocampus	RWDD3	All	Wald ratio	1	0.838474	0.993315	0.93128	1.05948
Cortex	PTGES	Non-GB	Wald ratio	1	0.838489	1.01786	0.85851	1.2068
Cortex	MTERF3	All	Wald ratio	1	0.838491	1.01114	0.908939	1.12484
Cerebellum	TACC2	GB	Wald ratio	1	0.838502	0.984856	0.850431	1.14053
Cortex	CFAP97D2	Non-GB	Simple mode	3	0.838506	1.01226	0.912976	1.12235
Cerebellum	ATP11B	Non-GB	Wald ratio	1	0.838559	1.01424	0.885239	1.16204
Cerebellum	SCRT1	GB	Wald ratio	1	0.838601	0.986919	0.869473	1.12023
Cortex	LYPD1	All	Simple mode	3	0.83869	0.987813	0.890269	1.09605
Cortex	RSPO2	Non-GB	Simple mode	3	0.838705	0.985683	0.872226	1.1139
Cerebellum	CDKL2	Non-GB	Wald ratio	1	0.838725	0.992927	0.927322	1.06317
Cortex	DEGS2	GB	Wald ratio	1	0.838767	0.985504	0.856193	1.13435
Basal Ganglia	UCHL3	Non-GB	Wald ratio	1	0.83877	1.0091	0.924771	1.10112
Cerebellum	ARID3A	All	Wald ratio	1	0.838775	1.00627	0.947471	1.06872
Spinal Cord	TIPIN	Non-GB	Wald ratio	1	0.838785	1.00724	0.939586	1.07977
Cerebellum	GNG7	Non-GB	Wald ratio	1	0.838794	1.01183	0.903418	1.13326
Cerebellum	WFDC10B	Non-GB	Wald ratio	1	0.838804	1.00825	0.931475	1.09136
Cortex	C12orf43	All	Weighted mode	3	0.838804	0.991295	0.920417	1.06763
Cortex	CBX7	Non-GB	Wald ratio	1	0.838807	1.03084	0.769269	1.38136
Cortex	PKD2L1	Non-GB	Inverse variance weighted	2	0.838817	1.01273	0.89651	1.14402
Cortex	NME7	GB	Inverse variance weighted	2	0.838836	0.978964	0.797603	1.20156
Cortex	ARAP2	All	Wald ratio	1	0.838862	0.983896	0.841371	1.15056
Cortex	THOC5	All	Wald ratio	1	0.8389	0.987831	0.87785	1.11159
Cortex	MTCH1	GB	Wald ratio	1	0.83892	1.0188	0.851353	1.21917
Cortex	BEGAIN	All	Wald ratio	1	0.839173	0.978114	0.78991	1.21116
Cortex	GMPS	Non-GB	Wald ratio	1	0.839203	0.975371	0.766581	1.24103
Cerebellum	GRIA1	Non-GB	Wald ratio	1	0.839204	1.00932	0.922796	1.10396
Cerebellum	AXIN1	GB	Wald ratio	1	0.839217	1.01018	0.916035	1.114
Cerebellum	VCPKMT	Non-GB	Wald ratio	1	0.839255	1.00852	0.929169	1.09464
Cortex	ZNF155	All	Weighted mode	3	0.839273	1.00719	0.947642	1.07047
Cerebellum	BCR	All	Wald ratio	1	0.839279	0.994243	0.940288	1.05129
Cerebellum	RELCH	GB	Wald ratio	1	0.839322	1.01164	0.904551	1.13141
Cortex	RNPEP	All	Inverse variance weighted	2	0.839333	1.02009	0.841655	1.23635
Cortex	VPS53	All	Weighted mode	3	0.839343	0.993173	0.936896	1.05283
Cortex	HLA-A	All	Simple mode	5	0.839362	1.00588	0.95383	1.06077
Cortex	MIP	All	Wald ratio	1	0.83943	1.01558	0.874519	1.17939
Cortex	MITD1	All	Wald ratio	1	0.839484	0.990878	0.906794	1.08276
Cortex	AP5S1	All	Inverse variance weighted	2	0.839497	0.987666	0.87589	1.11371
Cortex	IL17RB	Non-GB	Wald ratio	1	0.83951	1.01895	0.849646	1.222
Cerebellum	HACL1	All	Wald ratio	1	0.839517	1.01062	0.912386	1.11943
Cortex	OR3A3	Non-GB	Inverse variance weighted	2	0.839546	0.979654	0.802884	1.19534
Cerebellum	SETDB2	Non-GB	Wald ratio	1	0.839568	0.990484	0.902912	1.08655
Cerebellum	SMPD1	GB	Wald ratio	1	0.839583	0.990754	0.905531	1.084
Cortex	ANXA2	All	Simple mode	3	0.839586	0.985225	0.867776	1.11857
Cerebellum	TNFSF12	GB	Wald ratio	1	0.839618	1.01294	0.894348	1.14726
Cortex	ZNF155	All	Weighted median	3	0.839624	1.00541	0.954256	1.0593
Cortex	SLC39A12	GB	Wald ratio	1	0.839688	1.01508	0.878068	1.17347
Cortex	KCTD6	GB	Wald ratio	1	0.839713	0.984151	0.842994	1.14894
Cortex	PCID2	GB	Wald ratio	1	0.839715	1.02672	0.795193	1.32566
Cortex	EXOSC1	Non-GB	Wald ratio	1	0.839755	0.978827	0.795462	1.20446
Hippocampus	IL1RL1	GB	Wald ratio	1	0.839878	0.993615	0.933755	1.05731
Cortex	ADTRP	Non-GB	Wald ratio	1	0.83989	1.01135	0.906439	1.12841
Cortex	SIPA1L1	All	Wald ratio	1	0.839903	1.01794	0.85663	1.20963
Cortex	TIMM9	Non-GB	Wald ratio	1	0.839926	0.969258	0.7159	1.31228
Cortex	TPBGL	All	Wald ratio	1	0.83993	1.01298	0.893805	1.14805
Cortex	IGSF5	Non-GB	Wald ratio	1	0.839934	0.97921	0.798606	1.20066
Cerebellum	PDE6G	All	Wald ratio	1	0.840018	1.01111	0.908297	1.12555
Cortex	OMA1	All	Wald ratio	1	0.840035	0.993773	0.935287	1.05592
Cortex	THAP10	All	Wald ratio	1	0.84005	0.983718	0.838753	1.15374
Cortex	TEX26	GB	Wald ratio	1	0.840076	1.01625	0.868975	1.18849
Cerebellum	STON2	GB	Wald ratio	1	0.840083	1.00881	0.926403	1.09855
Cortex	SLC38A10	All	Inverse variance weighted	2	0.840118	1.00784	0.934165	1.08734
Cortex	AEBP1	Non-GB	Inverse variance weighted	2	0.840149	1.01096	0.909392	1.12386
Cerebellum	FASTKD2	All	Wald ratio	1	0.840181	1.01064	0.911825	1.12017
Cortex	AMZ1	Non-GB	Weighted mode	3	0.840184	0.987979	0.890807	1.09575
Cortex	COL4A2	All	Wald ratio	1	0.840212	1.01966	0.843842	1.23211
Cortex	ZNF701	All	Wald ratio	1	0.840242	0.982958	0.831673	1.16176
Cerebellum	TXN2	All	Inverse variance weighted	2	0.840254	1.00626	0.947054	1.06916
Cortex	VPS26B	GB	Wald ratio	1	0.840255	1.02516	0.805143	1.30529
Basal Ganglia	NUP85	Non-GB	Wald ratio	1	0.840256	1.00787	0.933915	1.08768
Cortex	ZNF155	GB	MR Egger	3	0.840304	1.0263	0.841492	1.25169
Cortex	PLCH1	GB	Inverse variance weighted	2	0.840336	1.01056	0.91242	1.11925
Cerebellum	ZNHIT3	All	Wald ratio	1	0.840347	1.00771	0.935143	1.08591
Cortex	IL17RD	GB	Wald ratio	1	0.840352	1.02761	0.788415	1.33936
Cortex	ERV3-1	Non-GB	Simple mode	4	0.840357	0.983814	0.850404	1.13815
Cortex	RWDD4	GB	Wald ratio	1	0.84037	1.02295	0.820296	1.27566
Cortex	MASTL	All	Wald ratio	1	0.840374	1.01029	0.914465	1.11616
Cortex	CORO6	All	Wald ratio	1	0.840409	0.985661	0.856401	1.13443
Cortex	SARS	GB	Wald ratio	1	0.840439	0.978192	0.789226	1.2124
Spinal Cord	TEN1	GB	Wald ratio	1	0.840444	0.993476	0.932142	1.05885
Cerebellum	CDS2	Non-GB	Wald ratio	1	0.840491	1.00775	0.93477	1.08643
Cortex	SMG1	Non-GB	Wald ratio	1	0.840529	0.976392	0.77367	1.23223
Cortex	OR1L3	All	Wald ratio	1	0.840598	1.01433	0.882972	1.16524
Cerebellum	AKR1C1	All	Wald ratio	1	0.840606	0.994527	0.942737	1.04916
Basal Ganglia	CASP7	Non-GB	Wald ratio	1	0.840608	0.991154	0.908942	1.0808
Cerebellum	CASP7	Non-GB	Wald ratio	1	0.840608	0.991431	0.91167	1.07817
Cortex	P2RX5	Non-GB	Inverse variance weighted	2	0.84061	0.989716	0.894865	1.09462
Cerebellum	APOBEC3F	Non-GB	Wald ratio	1	0.840625	1.0161	0.869652	1.1872
Cortex	CACNA1G	GB	Wald ratio	1	0.840704	0.973294	0.747487	1.26731
Basal Ganglia	FAS	All	Wald ratio	1	0.840704	1.0046	0.960589	1.05064
Cortex	KLHL25	GB	Wald ratio	1	0.840752	1.02287	0.820435	1.27524
Cerebellum	ANKRD24	All	Wald ratio	1	0.840758	0.992842	0.925645	1.06492
Cortex	INAFM2	Non-GB	Wald ratio	1	0.84076	0.985127	0.851152	1.14019
Cortex	PBX3	All	Inverse variance weighted	2	0.840777	1.00885	0.925735	1.09943
Cortex	WASF3	All	Wald ratio	1	0.840802	0.98948	0.89246	1.09705
Cerebellum	OXGR1	All	Wald ratio	1	0.840833	1.00826	0.93045	1.09258
Cerebellum	GRK7	All	Wald ratio	1	0.840875	0.992927	0.926458	1.06417
Cerebellum	SPPL2B	GB	Wald ratio	1	0.840876	1.00724	0.938782	1.08068
Cortex	BDKRB2	GB	Simple mode	3	0.840881	0.98115	0.833046	1.15559
Cerebellum	PALM	Non-GB	Wald ratio	1	0.84089	0.984467	0.844934	1.14704
Cortex	ARMC1	Non-GB	Wald ratio	1	0.840896	1.01089	0.909448	1.12365
Cortex	FANK1	Non-GB	Wald ratio	1	0.840899	1.01048	0.912652	1.1188
Cortex	ZBED8	Non-GB	Wald ratio	1	0.840912	0.978824	0.794218	1.20634
Cortex	SULT2B1	All	Inverse variance weighted	2	0.840924	0.99036	0.900969	1.08862
Cortex	GPX4	GB	Wald ratio	1	0.840941	0.989814	0.89563	1.0939
Basal Ganglia	GTF2IRD2	GB	Wald ratio	1	0.840948	0.988299	0.880981	1.10869
Cerebellum	GTF2IRD2	GB	Wald ratio	1	0.840948	0.989253	0.890177	1.09936
Hippocampus	GTF2IRD2	GB	Wald ratio	1	0.840948	0.987497	0.873313	1.11661
Basal Ganglia	B3GAT3	Non-GB	Wald ratio	1	0.840974	1.00894	0.924933	1.10058
Cerebellum	KCNA2	Non-GB	Wald ratio	1	0.840987	1.01472	0.879693	1.17048
Cortex	LYRM9	Non-GB	Inverse variance weighted	2	0.841015	0.993554	0.932715	1.05836
Cortex	PARP15	All	Inverse variance weighted	2	0.841055	0.990906	0.906269	1.08345
Cortex	KERA	All	Wald ratio	1	0.841078	1.01895	0.848091	1.22424
Cerebellum	TBC1D3D	All	Wald ratio	1	0.841122	0.993267	0.929776	1.06109
Cerebellum	MRI1	Non-GB	Wald ratio	1	0.841157	0.991146	0.908587	1.08121
Spinal Cord	MRI1	Non-GB	Wald ratio	1	0.841157	0.993368	0.930778	1.06017
Cortex	CFTR	All	Wald ratio	1	0.841168	1.01614	0.868827	1.18844
Basal Ganglia	OSGEP	All	Wald ratio	1	0.841173	0.994961	0.947	1.04535
Cortex	BROX	Non-GB	Wald ratio	1	0.841177	1.02439	0.809292	1.29666
Cerebellum	RAB11FIP5	Non-GB	Wald ratio	1	0.841275	1.01335	0.889978	1.15383
Cortex	GAS2	Non-GB	MR Egger	3	0.841318	1.09487	0.544857	2.20009
Cortex	CHST8	GB	Simple mode	3	0.841318	1.01547	0.889557	1.15921
Cortex	CD109	GB	Weighted mode	3	0.841364	1.01704	0.879101	1.17662
Cortex	KRBA2	Non-GB	MR Egger	3	0.841382	0.975806	0.808035	1.17841
Cortex	ALDH8A1	Non-GB	Wald ratio	1	0.841419	0.985229	0.851583	1.13985
Cortex	H1FNT	Non-GB	Wald ratio	1	0.841429	0.972592	0.74078	1.27694
Cortex	NEK11	GB	MR Egger	3	0.841432	1.05716	0.688849	1.6224
Basal Ganglia	ADAL	All	Wald ratio	1	0.84145	1.00569	0.951299	1.06319
Cortex	ECHDC3	All	MR Egger	3	0.841467	0.958302	0.690133	1.33067
Cerebellum	CORO1B	GB	Wald ratio	1	0.841468	0.992534	0.922258	1.06817
Cortex	MRPL43	All	Wald ratio	1	0.841492	1.00849	0.928326	1.09557
Cerebellum	ABCA6	All	Wald ratio	1	0.841513	1.00638	0.945571	1.0711
Cortex	ABCA6	All	Wald ratio	1	0.841513	1.00567	0.951426	1.06301
Cerebellum	FCGRT	GB	Wald ratio	1	0.841534	1.01208	0.899703	1.13849
Cortex	LBHD1	Non-GB	Wald ratio	1	0.841542	0.987017	0.868333	1.12192
Cerebellum	SMPDL3B	GB	Wald ratio	1	0.841573	1.00618	0.947204	1.06883
Cerebellum	CD5	GB	Wald ratio	1	0.841597	1.00606	0.948217	1.06742
Cerebellum	CHD1L	All	Wald ratio	1	0.841608	1.00642	0.945192	1.07162
Spinal Cord	ZNF575	All	Wald ratio	1	0.841634	1.00576	0.950638	1.06408
Cortex	ZNF575	All	Wald ratio	1	0.841634	1.01496	0.877368	1.17413
Cortex	C11orf21	All	Wald ratio	1	0.841699	0.989867	0.895717	1.09391
Cortex	LMOD2	All	Wald ratio	1	0.84177	1.01425	0.882674	1.16545
Cortex	H2AFV	Non-GB	Wald ratio	1	0.841772	0.977493	0.781709	1.22231
Cerebellum	TBC1D20	Non-GB	Wald ratio	1	0.841895	0.993707	0.933942	1.0573
Spinal Cord	ULK4	GB	Wald ratio	1	0.841916	1.00553	0.952452	1.06157
Cerebellum	CENPS	All	Wald ratio	1	0.84193	0.986263	0.860903	1.12988
Spinal Cord	ZNF334	Non-GB	Wald ratio	1	0.841932	1.00679	0.942042	1.07598
Cortex	ADAM15	All	Weighted median	3	0.84195	1.00591	0.94927	1.06594
Cerebellum	CHST11	GB	Wald ratio	1	0.841987	0.995114	0.948331	1.04421
Cerebellum	TFEB	Non-GB	Wald ratio	1	0.842067	1.00708	0.939553	1.07946
Cortex	C2CD4C	All	Wald ratio	1	0.842068	1.01914	0.845725	1.22812
Cortex	APBA1	GB	Wald ratio	1	0.842071	1.02239	0.8223	1.27116
Cerebellum	NME1	All	Wald ratio	1	0.8421	0.99588	0.956236	1.03717
Cerebellum	MPPED1	All	Wald ratio	1	0.842132	1.0059	0.949315	1.06586
Basal Ganglia	SPATA3	All	Wald ratio	1	0.842157	1.00497	0.957138	1.05518
Cortex	GRIK2	Non-GB	Wald ratio	1	0.84216	0.969982	0.718588	1.30932
Cortex	ADAMTS14	Non-GB	Inverse variance weighted	2	0.842199	0.993324	0.929933	1.06104
Hippocampus	SPTBN5	GB	Wald ratio	1	0.842202	0.991842	0.91499	1.07515
Cerebellum	KMT5C	All	Wald ratio	1	0.842215	1.00935	0.920998	1.10617
Cerebellum	COX6B2	All	Wald ratio	1	0.842215	1.01403	0.884007	1.16319
Cortex	MICAL1	GB	Wald ratio	1	0.842222	0.99132	0.909772	1.08018
Cortex	INTS8	Non-GB	Simple mode	3	0.842229	0.982578	0.843637	1.1444
Cortex	ABCC4	All	Weighted mode	3	0.842265	0.985335	0.866792	1.12009
Spinal Cord	PLA2G4C	GB	Wald ratio	1	0.842278	0.992452	0.921085	1.06935
Cortex	RB1	GB	Wald ratio	1	0.842293	0.989013	0.887025	1.10273
Basal Ganglia	PIK3C3	Non-GB	Wald ratio	1	0.842385	1.00939	0.92056	1.10679
Cortex	SEZ6	GB	Wald ratio	1	0.842415	0.970884	0.725524	1.29922
Cortex	TRIML2	All	Wald ratio	1	0.84243	0.984238	0.841531	1.15115
Cortex	PKIA	GB	Wald ratio	1	0.842466	1.02939	0.773574	1.36981
Cerebellum	ADAMTSL2	All	Wald ratio	1	0.842523	1.00933	0.920962	1.10618
Cortex	GINS4	Non-GB	Wald ratio	1	0.842586	0.982447	0.824905	1.17008
Cortex	A4GALT	Non-GB	Inverse variance weighted	2	0.8426	1.01242	0.896286	1.1436
Cerebellum	EPB41L3	Non-GB	Wald ratio	1	0.842613	0.989242	0.889059	1.10071
Cortex	LRRC23	All	Inverse variance weighted	2	0.842626	1.00494	0.957247	1.055
Cerebellum	ZNF720	GB	Wald ratio	1	0.842667	0.991201	0.908366	1.08159
Cortex	TFEC	Non-GB	Wald ratio	1	0.842674	1.02087	0.832532	1.2518
Cortex	SEZ6	All	Wald ratio	1	0.842685	1.02444	0.807078	1.30034
Cerebellum	ZBTB32	All	Wald ratio	1	0.842717	0.995205	0.94906	1.04359
Spinal Cord	ZBTB32	All	Wald ratio	1	0.842717	0.994797	0.944838	1.0474
Cortex	ZBTB32	All	Wald ratio	1	0.842717	0.994591	0.942703	1.04933
Basal Ganglia	ARL16	All	Wald ratio	1	0.842727	0.995046	0.947405	1.04508
Cerebellum	ARL16	All	Wald ratio	1	0.842727	0.995217	0.949182	1.04349
Hippocampus	ARL16	All	Wald ratio	1	0.842727	0.995203	0.949036	1.04362
Cortex	CCDC137	All	Wald ratio	1	0.842727	1.00761	0.934943	1.08591
Basal Ganglia	SEPTIN2	GB	Wald ratio	1	0.842733	0.991803	0.914352	1.07582
Cerebellum	EPHA4	GB	Inverse variance weighted	2	0.842743	0.992219	0.918529	1.07182
Cortex	CYB5R2	All	Inverse variance weighted	2	0.842748	1.01266	0.894305	1.14668
Cortex	TRAF1	All	Inverse variance weighted	2	0.842861	0.979581	0.798828	1.20123
Cortex	CXCL2	All	Wald ratio	1	0.842931	0.978343	0.787825	1.21493
Hippocampus	NPIPB12	GB	Wald ratio	1	0.84294	1.00658	0.943386	1.074
Cortex	TMEM68	All	Wald ratio	1	0.842951	1.01081	0.908773	1.12431
Cortex	GLO1	All	Wald ratio	1	0.842956	1.00875	0.925418	1.09959
Basal Ganglia	MRPL21	All	Wald ratio	1	0.84297	1.00424	0.963049	1.0472
Cortex	CDC25B	Non-GB	Wald ratio	1	0.842978	1.01128	0.905081	1.12993
Cortex	CAPZB	All	Wald ratio	1	0.842997	0.988711	0.883638	1.10628
Cortex	GTF2H4	All	Inverse variance weighted	2	0.842999	1.00822	0.929775	1.09328
Cortex	SLC1A1	GB	Wald ratio	1	0.843055	1.01017	0.913844	1.11666
Cortex	CHST8	GB	Weighted mode	3	0.843071	1.01406	0.897782	1.1454
Cortex	RFC1	All	Wald ratio	1	0.843075	1.01953	0.84186	1.23469
Cerebellum	SLU7	All	Wald ratio	1	0.84309	1.00691	0.94053	1.07798
Cortex	TMEM128	All	Inverse variance weighted	2	0.843099	0.988653	0.88301	1.10693
Cortex	WASHC2C	All	Inverse variance weighted	2	0.843114	1.01609	0.8675	1.19014
Cerebellum	AKT2	GB	Wald ratio	1	0.843116	0.98925	0.888835	1.10101
Cortex	ISOC2	GB	Wald ratio	1	0.843149	0.982929	0.828797	1.16572
Cerebellum	CHFR	Non-GB	Wald ratio	1	0.843156	1.00849	0.92748	1.09657
Cortex	ZNF695	GB	Inverse variance weighted	2	0.843181	1.00887	0.924341	1.10113
Cortex	BMS1	All	Simple mode	3	0.843188	1.01561	0.887149	1.16268
Cortex	TXK	Non-GB	Inverse variance weighted	2	0.843214	0.988314	0.879637	1.11042
Cortex	RAB17	All	Wald ratio	1	0.843248	0.994187	0.938364	1.05333
Cerebellum	ZNF354A	GB	Wald ratio	1	0.843262	1.00822	0.929602	1.0935
Cerebellum	TRIP10	Non-GB	Wald ratio	1	0.843316	0.988929	0.885564	1.10436
Cortex	ITGAD	All	Wald ratio	1	0.843323	0.986482	0.861927	1.12903
Cortex	TTLL6	GB	Simple mode	3	0.843351	0.984863	0.861971	1.12528
Basal Ganglia	TBC1D3L	Non-GB	Wald ratio	1	0.843366	1.0083	0.928936	1.09444
Cerebellum	MRPL45	Non-GB	Wald ratio	1	0.843366	0.990005	0.896112	1.09374
Cerebellum	TBC1D3E	Non-GB	Wald ratio	1	0.843366	1.01132	0.904484	1.13077
Cerebellum	REEP1	All	Wald ratio	1	0.843399	1.01032	0.912454	1.11869
Cortex	PLEKHA4	All	Wald ratio	1	0.843399	0.981259	0.813328	1.18386
Cortex	DCUN1D2	All	Wald ratio	1	0.843433	1.00978	0.916801	1.11219
Cerebellum	FGFR4	GB	Inverse variance weighted	2	0.84349	0.9917	0.912948	1.07725
Cortex	TECTB	Non-GB	Wald ratio	1	0.843521	1.00821	0.929613	1.09345
Cerebellum	SLC19A1	GB	Wald ratio	1	0.843539	0.989458	0.890612	1.09927
Cerebellum	SLC35F3	All	Wald ratio	1	0.843553	0.991117	0.907067	1.08296
Hippocampus	EXOSC6	GB	Wald ratio	1	0.84356	0.994154	0.937912	1.05377
Cortex	NDUFS8	Non-GB	Wald ratio	1	0.843583	0.980209	0.803684	1.19551
Cerebellum	ACTR10	Non-GB	Wald ratio	1	0.843583	0.984214	0.840324	1.15274
Cortex	URB1	Non-GB	Inverse variance weighted	2	0.843589	0.993421	0.930375	1.06074
Cortex	FGF10	Non-GB	Inverse variance weighted	2	0.843661	0.977884	0.782996	1.22128
Cerebellum	HAGH	All	Wald ratio	1	0.84367	1.00459	0.959867	1.0514
Cerebellum	STAT5B	Non-GB	Wald ratio	1	0.843678	0.987895	0.875266	1.11502
Cerebellum	OXCT2	All	Wald ratio	1	0.843688	0.993109	0.927144	1.06377
Cerebellum	ZNF668	All	Wald ratio	1	0.843698	0.990873	0.904552	1.08543
Cerebellum	ODF2L	GB	Wald ratio	1	0.843707	1.00709	0.938759	1.0804
Cortex	CACTIN	GB	Wald ratio	1	0.843731	0.975206	0.759767	1.25173
Cortex	MPV17L2	All	Wald ratio	1	0.843772	1.01611	0.866748	1.19122
Cortex	ARHGEF16	Non-GB	Wald ratio	1	0.843781	0.989007	0.886039	1.10394
Cerebellum	C4orf33	GB	Wald ratio	1	0.843806	1.00798	0.931352	1.09091
Cortex	ZNF480	All	MR Egger	3	0.843835	1.07145	0.624209	1.83912
Cortex	TMEM247	Non-GB	Wald ratio	1	0.843848	1.02829	0.779042	1.35728
Cortex	FAM89A	All	MR Egger	3	0.84385	0.986328	0.885539	1.09859
Cerebellum	COLEC11	GB	Inverse variance weighted	2	0.84388	1.00526	0.954094	1.05918
Cortex	TAGLN	Non-GB	Wald ratio	1	0.843881	1.01949	0.841283	1.23545
Cortex	STEAP1B	All	MR Egger	3	0.84393	0.982452	0.855216	1.12862
Cerebellum	SYT5	Non-GB	Wald ratio	1	0.843935	1.00765	0.93399	1.08713
Cerebellum	DNAAF3	Non-GB	Wald ratio	1	0.843935	1.00707	0.938875	1.08021
Cerebellum	PIGV	GB	Wald ratio	1	0.843946	0.988907	0.884947	1.10508
Basal Ganglia	RCVRN	Non-GB	Wald ratio	1	0.843948	1.00823	0.929218	1.09396
Cortex	ABI3BP	Non-GB	Weighted median	3	0.843949	0.989073	0.886577	1.10342
Cerebellum	EFCAB2	All	Wald ratio	1	0.843981	1.00635	0.944886	1.07181
Cortex	PEX26	Non-GB	Wald ratio	1	0.843984	1.02006	0.837003	1.24315
Cerebellum	MED24	GB	Wald ratio	1	0.843987	0.990493	0.900599	1.08936
Cortex	IAPP	GB	Wald ratio	1	0.843996	1.02716	0.786526	1.34142
Cortex	TMEM160	GB	Wald ratio	1	0.844007	1.01604	0.867077	1.1906
Cerebellum	WDR90	Non-GB	Wald ratio	1	0.844016	1.00762	0.93421	1.08681
Cortex	C9	Non-GB	Wald ratio	1	0.844023	1.02954	0.77035	1.37594
Cerebellum	SULT1C2	All	Wald ratio	1	0.844023	0.995384	0.950544	1.04234
Cerebellum	ZNF816	GB	Wald ratio	1	0.844047	1.01021	0.912939	1.11785
Cerebellum	STXBP3	All	Wald ratio	1	0.844056	1.00942	0.919413	1.10823
Cortex	KRTAP1-1	GB	Wald ratio	1	0.844058	0.975457	0.761512	1.24951
Cortex	FAM89A	All	Weighted mode	3	0.844116	1.00522	0.960301	1.05224
Cortex	COL13A1	Non-GB	Wald ratio	1	0.844133	1.01441	0.879583	1.1699
Cortex	TCTN1	GB	Wald ratio	1	0.844136	1.0211	0.829221	1.25738
Cerebellum	RWDD4	GB	Wald ratio	1	0.844146	1.01237	0.895564	1.14442
Cortex	NDUFS4	All	Wald ratio	1	0.844192	0.987075	0.866977	1.12381
Basal Ganglia	LIPT1	All	Wald ratio	1	0.844214	1.00688	0.940356	1.0781
Basal Ganglia	ITIH4	Non-GB	Wald ratio	1	0.844221	0.992546	0.921164	1.06946
Hippocampus	ITIH4	Non-GB	Wald ratio	1	0.844221	0.99247	0.920391	1.07019
Cortex	ENDOG	Non-GB	Wald ratio	1	0.844262	0.992782	0.92356	1.06719
Cerebellum	ATG13	GB	Wald ratio	1	0.844284	0.986643	0.862746	1.12833
Cortex	UROS	All	Simple mode	3	0.84435	0.985132	0.863524	1.12387
Cerebellum	SIRT6	All	Wald ratio	1	0.844351	0.99474	0.943718	1.04852
Cortex	PACC1	Non-GB	Wald ratio	1	0.844517	0.989266	0.888124	1.10193
Cortex	PPP2R1A	Non-GB	Wald ratio	1	0.844548	0.973814	0.746934	1.26961
Cortex	SEPTIN9	All	Wald ratio	1	0.844548	1.01343	0.886941	1.15795
Cortex	SLC4A8	GB	Wald ratio	1	0.844557	0.990736	0.902717	1.08734
Cortex	ACOX2	All	Wald ratio	1	0.844583	0.985915	0.855554	1.13614
Cortex	ACTA1	All	Wald ratio	1	0.844645	1.0173	0.856946	1.20765
Cerebellum	TDRP	Non-GB	Wald ratio	1	0.844652	0.987156	0.867422	1.12342
Cortex	ARL6	All	Wald ratio	1	0.844704	1.02327	0.812847	1.28818
Spinal Cord	CKAP2	GB	Wald ratio	1	0.844721	0.99467	0.942874	1.04931
Cortex	FBL	GB	Wald ratio	1	0.844721	0.979158	0.793079	1.2089
Cerebellum	BEST1	GB	Wald ratio	1	0.844749	0.989228	0.8876	1.10249
Cortex	SSR1	GB	MR Egger	4	0.844759	0.987372	0.882685	1.10448
Cerebellum	ASNSD1	GB	Wald ratio	1	0.844787	0.994875	0.944987	1.0474
Cortex	ASNSD1	GB	Wald ratio	1	0.844787	0.994334	0.939344	1.05254
Cortex	ZNF407	All	Wald ratio	1	0.844874	1.01262	0.893081	1.14816
Cerebellum	FBF1	GB	Wald ratio	1	0.844932	0.987455	0.870116	1.12062
Cerebellum	BLK	Non-GB	Wald ratio	1	0.844949	0.990034	0.895473	1.09458
Cortex	KLK10	GB	Wald ratio	1	0.844974	1.00639	0.944125	1.07277
Cortex	PLEKHN1	Non-GB	Wald ratio	1	0.844976	0.98263	0.824339	1.17131
Cerebellum	MBLAC1	All	Wald ratio	1	0.844997	1.00633	0.944649	1.07204
Cortex	SGCB	All	Wald ratio	1	0.845008	0.987191	0.867492	1.12341
Cortex	CPNE4	Non-GB	Wald ratio	1	0.845026	1.01378	0.883782	1.1629
Cortex	SEMA6A	Non-GB	Wald ratio	1	0.845055	1.01701	0.858721	1.20448
Cortex	HADH	Non-GB	Wald ratio	1	0.845084	0.974872	0.755235	1.25838
Cerebellum	FREM1	Non-GB	Inverse variance weighted	2	0.845153	0.992021	0.915387	1.07507
Cortex	POMZP3	All	MR Egger	4	0.845157	0.990915	0.914084	1.0742
Cerebellum	CD6	All	Wald ratio	1	0.845218	1.00444	0.960774	1.05008
Cortex	ABHD18	All	Wald ratio	1	0.845228	1.02034	0.833596	1.24891
Cortex	SIPA1L2	GB	Wald ratio	1	0.845229	0.986701	0.862594	1.12866
Cerebellum	CPSF1	GB	Wald ratio	1	0.845238	0.995525	0.951689	1.04138
Hippocampus	ZNF334	GB	Wald ratio	1	0.845246	0.99256	0.920847	1.06986
Cortex	MYO3A	Non-GB	Wald ratio	1	0.845268	0.973292	0.741598	1.27737
Cerebellum	TLR4	All	Wald ratio	1	0.845333	0.989978	0.894694	1.09541
Cortex	IGFL4	All	Wald ratio	1	0.84539	1.01951	0.839553	1.23804
Cortex	RGS6	GB	Wald ratio	1	0.845463	0.980169	0.801355	1.19888
Cortex	ZNF138	GB	Inverse variance weighted	2	0.845467	1.01111	0.904807	1.1299
Cerebellum	C16orf95	Non-GB	Wald ratio	1	0.845483	0.991672	0.91168	1.07868
Basal Ganglia	TSTD3	All	Wald ratio	1	0.845483	1.00638	0.944041	1.07283
Cerebellum	PACRG	All	Wald ratio	1	0.84549	1.00536	0.952718	1.06091
Cortex	PI4K2A	All	Wald ratio	1	0.845494	1.01369	0.884135	1.16223
Cortex	AP5Z1	Non-GB	Wald ratio	1	0.845516	0.973911	0.746501	1.2706
Cortex	ZNF586	Non-GB	Wald ratio	1	0.845528	1.00746	0.934885	1.08567
Cerebellum	RBL2	GB	Wald ratio	1	0.845558	1.00505	0.955407	1.05727
Spinal Cord	FUT10	GB	Wald ratio	1	0.84557	0.993998	0.935567	1.05608
Hippocampus	ZNF266	GB	Wald ratio	1	0.845579	1.00476	0.95783	1.054
Cerebellum	HDAC9	GB	Wald ratio	1	0.845585	0.98833	0.878209	1.11226
Cerebellum	GAREM1	GB	Wald ratio	1	0.845597	1.0095	0.917882	1.11026
Cerebellum	ELF3	GB	Wald ratio	1	0.845661	1.01267	0.892133	1.14948
Cortex	ITGB2	Non-GB	Inverse variance weighted	2	0.84567	0.986537	0.860671	1.13081
Cerebellum	CDKN2AIP	GB	Wald ratio	1	0.845696	0.98813	0.876166	1.1144
Cerebellum	TMTC4	All	Wald ratio	1	0.845733	1.00983	0.915034	1.11446
Cortex	CLCA4	All	Inverse variance weighted	2	0.845747	1.01847	0.847008	1.22463
Cerebellum	CARMIL3	Non-GB	Wald ratio	1	0.845795	0.993015	0.925289	1.0657
Hippocampus	GRN	Non-GB	Wald ratio	1	0.845848	1.00803	0.929919	1.09271
Hippocampus	RPL7L1	All	Wald ratio	1	0.845901	0.994552	0.94124	1.05088
Cerebellum	ZNF571	Non-GB	Wald ratio	1	0.845951	1.01083	0.906755	1.12685
Cortex	KHDC1L	Non-GB	Wald ratio	1	0.845964	0.988436	0.878994	1.11151
Cortex	APOC4	GB	Wald ratio	1	0.846031	1.01351	0.88514	1.16049
Cerebellum	ZNF502	Non-GB	Wald ratio	1	0.846041	0.993889	0.934261	1.05732
Cerebellum	KIF15	Non-GB	Wald ratio	1	0.846041	0.990582	0.900344	1.08986
Cerebellum	ZNF501	Non-GB	Wald ratio	1	0.846041	0.993833	0.933673	1.05787
Hippocampus	ZNF501	Non-GB	Wald ratio	1	0.846041	0.992206	0.916855	1.07375
Cerebellum	POPDC3	GB	Wald ratio	1	0.846088	0.990051	0.89497	1.09523
Cortex	ST3GAL1	All	Simple mode	3	0.846095	1.01403	0.895767	1.14792
Cerebellum	CD72	Non-GB	Wald ratio	1	0.846101	0.992901	0.923983	1.06696
Cerebellum	TESK1	Non-GB	Wald ratio	1	0.846101	0.99029	0.897366	1.09284
Cortex	ATP6V1E1	Non-GB	Wald ratio	1	0.846101	0.979247	0.792355	1.21022
Cortex	SNX27	GB	Wald ratio	1	0.846145	0.98851	0.879602	1.1109
Cortex	HAAO	All	Wald ratio	1	0.846157	1.01005	0.913003	1.11741
Cortex	SUCLG2	All	MR Egger	3	0.846264	1.05073	0.708688	1.55787
Cortex	OR51M1	GB	Wald ratio	1	0.846285	0.984562	0.841257	1.15228
Cortex	MCCC2	GB	Wald ratio	1	0.846298	1.01199	0.897111	1.14158
Cerebellum	TNFRSF10C	All	Wald ratio	1	0.846344	1.00858	0.925046	1.09967
Cortex	DEF8	All	Inverse variance weighted	2	0.846349	1.01026	0.911162	1.12014
Cerebellum	CLEC4M	Non-GB	Wald ratio	1	0.846363	0.990381	0.898131	1.09211
Cortex	CLEC4M	Non-GB	Wald ratio	1	0.846363	0.992516	0.919893	1.07087
Cortex	GPR153	Non-GB	MR Egger	4	0.846364	0.950777	0.606282	1.49102
Cerebellum	ARHGAP20	Non-GB	Wald ratio	1	0.846414	0.990702	0.901344	1.08892
Cerebellum	CNGA4	GB	Wald ratio	1	0.846476	1.01026	0.911059	1.12027
Cortex	ANO3	All	Wald ratio	1	0.846538	0.980155	0.800081	1.20076
Cortex	SCART1	GB	Weighted median	3	0.846554	0.994034	0.935575	1.05615
Cortex	ATG13	Non-GB	Wald ratio	1	0.846601	1.0207	0.829391	1.25613
Cerebellum	ITPA	All	Wald ratio	1	0.846623	0.993741	0.932482	1.05902
Cortex	KYAT3	Non-GB	Inverse variance weighted	2	0.846626	0.994244	0.93775	1.05414
Cortex	AMZ1	GB	Weighted median	3	0.846633	1.00926	0.919277	1.10805
Cerebellum	ZNF567	Non-GB	Wald ratio	1	0.846715	1.00876	0.923412	1.10199
Cerebellum	FKBP15	All	Wald ratio	1	0.846719	0.993057	0.92533	1.06574
Cortex	C16orf89	Non-GB	Wald ratio	1	0.846746	1.01972	0.836543	1.243
Cortex	TMPRSS12	GB	Wald ratio	1	0.846785	0.973465	0.741044	1.27878
Basal Ganglia	PNPLA7	Non-GB	Wald ratio	1	0.846801	1.00776	0.931787	1.08992
Cerebellum	PNPLA7	Non-GB	Wald ratio	1	0.846801	1.0086	0.924678	1.10014
Cortex	PNPLA7	Non-GB	Wald ratio	1	0.846801	1.00725	0.936098	1.0838
Cortex	OR51A4	Non-GB	Wald ratio	1	0.846807	0.972067	0.729238	1.29575
Basal Ganglia	GATC	Non-GB	Wald ratio	1	0.846811	0.994001	0.935133	1.05657
Cortex	SRSF10	GB	Wald ratio	1	0.846812	0.986058	0.855147	1.13701
Cerebellum	CROCC	GB	Wald ratio	1	0.846826	1.0065	0.942432	1.07493
Cerebellum	ADCY1	All	Wald ratio	1	0.846826	1.00902	0.921112	1.10533
Cortex	DGCR2	Non-GB	Inverse variance weighted	2	0.846845	1.01198	0.896759	1.14201
Cerebellum	ZSCAN26	GB	Wald ratio	1	0.846869	1.00802	0.929506	1.09317
Cerebellum	PCARE	Non-GB	Wald ratio	1	0.846892	1.00923	0.919341	1.10791
Cortex	REEP1	All	Wald ratio	1	0.846897	1.01193	0.897118	1.14145
Cerebellum	MRPL40	Non-GB	Wald ratio	1	0.846898	0.988637	0.88035	1.11024
Cortex	MRPL40	Non-GB	Wald ratio	1	0.846898	0.981862	0.815367	1.18236
Cortex	ENGASE	Non-GB	Inverse variance weighted	2	0.8469	0.988545	0.879428	1.1112
Hippocampus	SPATA7	GB	Wald ratio	1	0.846913	0.994824	0.943773	1.04864
Cortex	SLIT1	All	Wald ratio	1	0.846919	0.983013	0.82607	1.16977
Cortex	FN1	GB	Wald ratio	1	0.846924	1.01811	0.848502	1.22162
Cerebellum	LCN10	GB	Wald ratio	1	0.846932	1.01229	0.89423	1.14593
Cortex	PCSK2	Non-GB	Wald ratio	1	0.846933	0.971296	0.722644	1.30551
Cerebellum	CCT6B	Non-GB	Wald ratio	1	0.846957	1.00923	0.919363	1.10787
Cortex	CCDC184	All	Inverse variance weighted	2	0.846963	1.01042	0.909482	1.12255
Cortex	RSPO2	Non-GB	Weighted mode	3	0.84697	1.01096	0.91701	1.11453
Cerebellum	WNT6	GB	Wald ratio	1	0.847015	1.01676	0.858816	1.20374
Cortex	WNT6	GB	Wald ratio	1	0.847015	1.0205	0.830394	1.25412
Cortex	CDH13	Non-GB	Inverse variance weighted	2	0.847018	0.984054	0.835787	1.15862
Cortex	PPP2R5C	Non-GB	Inverse variance weighted	2	0.847033	1.01656	0.860279	1.20124
Cerebellum	FAM71E2	Non-GB	Wald ratio	1	0.84707	1.01292	0.889034	1.15407
Cortex	FCN1	Non-GB	Wald ratio	1	0.847082	1.02488	0.798348	1.31569
Cerebellum	ANKS1B	Non-GB	Wald ratio	1	0.847124	1.01194	0.896871	1.14178
Cortex	COQ5	All	Wald ratio	1	0.847142	1.00518	0.953773	1.05935
Cerebellum	ABHD11	Non-GB	Wald ratio	1	0.84716	1.00899	0.921205	1.10514
Cortex	CLEC3A	Non-GB	Wald ratio	1	0.847173	1.01638	0.861595	1.19897
Cortex	FKBP5	Non-GB	Wald ratio	1	0.847174	1.02715	0.782186	1.34884
Cortex	ZNF660	Non-GB	Inverse variance weighted	2	0.847186	1.00801	0.929415	1.09326
Cortex	CHSY3	Non-GB	Wald ratio	1	0.847199	1.0233	0.809595	1.29341
Cerebellum	CASP8	All	Wald ratio	1	0.847215	0.995707	0.953074	1.04025
Cortex	MTREX	GB	Wald ratio	1	0.847216	0.973227	0.73845	1.28265
Cortex	OBSCN	GB	Weighted mode	4	0.847252	0.990585	0.906803	1.08211
Cerebellum	SMIM7	GB	Wald ratio	1	0.847262	0.990322	0.897008	1.09334
Cortex	SMIM7	GB	Wald ratio	1	0.847262	0.99	0.893762	1.0966
Cerebellum	NUP88	GB	Wald ratio	1	0.847277	1.00678	0.939857	1.07847
Cerebellum	NFRKB	All	Wald ratio	1	0.847328	1.00722	0.936092	1.08375
Cortex	CHRD	All	Wald ratio	1	0.847351	1.02078	0.827897	1.25861
Basal Ganglia	PTGR1	All	Wald ratio	1	0.847368	0.993404	0.928666	1.06266
Cerebellum	ALDH1A3	GB	Wald ratio	1	0.84737	0.989335	0.887005	1.10347
Cortex	EEF1AKNMT	GB	Wald ratio	1	0.84738	0.984571	0.840377	1.15351
Cortex	HDDC2	All	Weighted mode	3	0.847419	1.00573	0.955454	1.05865
Cerebellum	LARP6	All	Wald ratio	1	0.84744	0.995699	0.952919	1.0404
Cortex	ZNF846	Non-GB	Wald ratio	1	0.84749	0.986616	0.860024	1.13184
Cerebellum	CRHR1	GB	Wald ratio	1	0.847512	1.01075	0.90637	1.12715
Cerebellum	ZNF98	GB	Wald ratio	1	0.84752	0.988289	0.876465	1.11438
Cortex	ZBTB26	GB	Wald ratio	1	0.847566	0.981984	0.815827	1.18198
Cortex	DET1	Non-GB	Wald ratio	1	0.84757	0.982068	0.816607	1.18106
Hippocampus	MRPL18	GB	Wald ratio	1	0.847577	0.993115	0.925557	1.0656
Cerebellum	GTPBP10	All	Wald ratio	1	0.847578	1.0076	0.932772	1.08842
Cortex	GTPBP10	All	Wald ratio	1	0.847578	1.00848	0.925286	1.09915
Cerebellum	ADGRD2	All	Wald ratio	1	0.847582	1.00591	0.947238	1.06822
Hippocampus	PPIE	GB	Wald ratio	1	0.847595	0.995169	0.947213	1.04555
Cortex	TUFT1	All	Wald ratio	1	0.847596	1.01189	0.896974	1.14153
Cortex	QDPR	All	Inverse variance weighted	2	0.847617	0.988738	0.880868	1.10982
Cortex	ZNF677	Non-GB	Wald ratio	1	0.84763	0.989894	0.892462	1.09796
Cerebellum	TRMT61B	All	Wald ratio	1	0.847633	1.00629	0.943931	1.07277
Cerebellum	IFNGR1	GB	Wald ratio	1	0.847643	1.01193	0.896589	1.14212
Cortex	TUBA1A	All	Wald ratio	1	0.847654	0.978974	0.788162	1.21598
Cortex	HEPHL1	Non-GB	Inverse variance weighted	2	0.847673	1.00644	0.942639	1.07456
Cortex	OR52N4	GB	Wald ratio	1	0.8477	1.02092	0.826439	1.26118
Cerebellum	HLA-A	GB	Inverse variance weighted	3	0.847768	0.995463	0.950307	1.04277
Cortex	ONECUT1	All	Inverse variance weighted	2	0.847769	0.991424	0.907965	1.08255
Cortex	COL15A1	GB	Wald ratio	1	0.847776	1.02052	0.829333	1.25579
Cortex	NFATC4	All	Wald ratio	1	0.847812	0.988774	0.881099	1.10961
Cerebellum	PRPSAP2	All	Wald ratio	1	0.847826	0.995548	0.951197	1.04197
Cortex	AK8	GB	Wald ratio	1	0.847855	1.00771	0.931696	1.08992
Cerebellum	XRCC1	GB	Wald ratio	1	0.847898	1.01278	0.889491	1.15317
Cerebellum	GABPB2	All	Wald ratio	1	0.847907	1.00616	0.944933	1.07136
Cerebellum	TREML4	Non-GB	Wald ratio	1	0.847909	0.988808	0.881368	1.10934
Hippocampus	FAM83H	All	Wald ratio	1	0.847911	1.00654	0.941653	1.0759
Cortex	HS3ST3B1	Non-GB	Weighted mode	4	0.847912	1.01204	0.904524	1.13234
Cortex	PAWR	Non-GB	Wald ratio	1	0.847914	1.01003	0.91208	1.1185
Cortex	ZNF525	Non-GB	Inverse variance weighted	2	0.847934	1.02099	0.825655	1.26254
Cortex	NUDT14	Non-GB	Wald ratio	1	0.847975	0.992804	0.922134	1.06889
Cerebellum	ADAMTS10	All	Wald ratio	1	0.847981	1.01176	0.897758	1.14024
Cerebellum	TRIM31	GB	Wald ratio	1	0.848005	0.993488	0.929278	1.06213
Cortex	RALBP1	All	Wald ratio	1	0.84801	1.01847	0.844658	1.22804
Spinal Cord	S100A13	Non-GB	Wald ratio	1	0.84804	1.0069	0.938489	1.0803
Spinal Cord	ACTR8	All	Wald ratio	1	0.848062	1.00523	0.952953	1.06039
[truncated: 4,359,636 more chars]
