## Supplementary Table 2 for "Multi-omics Mendelian randomisation using expression, splicing and protein quantitative trait loci: identification of novel drug targets for gliomagenesis"

### Sheet: Exposure
Effect of the SNPs for the robust results in the exposure and outcome datasets.
						Exposure				Outcome
										All				GB				Non-GB
QTL Type	Tissue	rsID	Gene	A1	A2	Beta	SE	P	FREQA1	Beta	SE	P	FREQA1	Beta	SE	P	FREQA1	Beta	SE	P	FREQA1
eQTL	Basal Ganglia	rs3782473	GALNT6	C	T	-0.687781	0.106148	9.20612e-11	0.230769	-0.0986097	0.0211544	3.14021e-06	0.248	-0.138703	0.0259536	9.0776e-08	0.2477	-0.0425612	0.0276888	0.124262	0.2542
eQTL	Basal Ganglia	rs2005402	HEATR3	G	C	-0.736363	0.097736	4.91357e-14	0.272947	-0.130354	0.0203493	1.49573e-10	0.2697	-0.168811	0.0250331	1.54619e-11	0.2713	-0.07999	0.0265719	0.00260972	0.2732
eQTL	Cerebellum	rs74504435	EGFR	G	A	-0.791275	0.101875	8.03102e-15	0.096545	0.312082	0.0297795	1.07042e-25	0.1093	0.425483	0.0365837	2.88778e-31	0.1086	0.211147	0.0402885	1.59809e-07	0.0986
eQTL	Cerebellum	rs3782473	GALNT6	C	T	-0.765329	0.066714	1.8282e-30	0.236253	-0.0986097	0.0211544	3.14021e-06	0.248	-0.138703	0.0259536	9.0776e-08	0.2477	-0.0425612	0.0276888	0.124262	0.2542
eQTL	Cerebellum	rs2287197	HEATR3	T	C	-0.993844	0.055027	6.4573e-73	0.281059	-0.133832	0.0202566	3.92682e-11	0.2719	-0.170866	0.0248965	6.74001e-12	0.2737	-0.0854759	0.0264538	0.00123298	0.2753
eQTL	Cerebellum	rs2780821	JAK1	C	G	-0.98684	0.0654512	2.27782e-51	0.223596	0.107836	0.021484	5.1837e-07	0.225	0.151553	0.0263872	9.27812e-09	0.2251	0.0527191	0.0280503	0.0601839	0.2341
eQTL	Cerebellum	rs61817958	MDM4	G	A	0.428916	0.0655074	5.84694e-11	0.324131	-0.0968276	0.0197571	9.53934e-07	0.3003	-0.0763358	0.0241596	0.00157962	0.3059	-0.123347	0.0259622	2.0237e-06	0.2985
eQTL	Cortex	rs6475604	CDKN2B	T	C	-0.378085	0.028254	7.74843e-41	0.397578	0.260006	0.0189436	7.16682e-43	0.4596	0.322638	0.0232092	6.21644e-44	0.4561	0.192067	0.0250073	1.58529e-14	0.4445
eQTL	Cortex	rs12316391	GALNT6	C	G	-0.358439	0.04624	9.06197e-15	0.094146	-0.00867711	0.0458228	0.849809	0.1093	-0.0456546	0.0544353	0.401641	0.1083	0.0600409	0.0597506	0.314965	0.1095
eQTL	Cortex	rs2241545	GALNT6	G	A	-0.832623	0.027035	1e-200	0.251864	-0.0968023	0.0210325	4.17407e-06	0.251	-0.133823	0.0258052	2.14988e-07	0.2511	-0.0444426	0.02751	0.106201	0.2567
eQTL	Cortex	rs4150197	HBEGF	T	C	-0.311733	0.030167	4.96237e-25	0.269661	-0.0962778	0.0209704	4.40849e-06	0.2574	-0.116893	0.0257276	5.53282e-06	0.2572	-0.0638511	0.0274786	0.0201433	0.2646
eQTL	Cortex	rs12923219	HEATR3	G	A	-0.815016	0.026811	1e-200	0.292813	-0.12842	0.0201752	1.94957e-10	0.2809	-0.161072	0.0247919	8.19688e-11	0.2828	-0.0897175	0.0263403	0.000658984	0.2848
eQTL	Cortex	rs5756894	PICK1	C	A	0.409305	0.026646	3.01047e-53	0.406448	0.0733557	0.0184337	6.90787e-05	0.4042	0.135675	0.0225946	1.91603e-09	0.4037	0.00840774	0.024321	0.729569	0.3928
eQTL	Cortex	rs1926310	RAVER2	C	G	-0.190085	0.03002	2.42143e-10	0.285448	-0.11905	0.0215256	3.19108e-08	0.2401	-0.162118	0.0263759	7.92423e-10	0.2416	-0.0737257	0.0281864	0.00890588	0.2498
eQTL	Cortex	rs10069690	TERT	T	C	0.249185	0.032365	1.3697e-14	0.257383	0.370794	0.0215479	2.31582e-66	0.3032	0.480921	0.0262659	6.9245e-75	0.3039	0.248487	0.0288265	6.69045e-18	0.2782
eQTL	Hippocampus	rs2241545	GALNT6	G	A	-0.733516	0.12183	1.73519e-09	0.208333	-0.0968023	0.0210325	4.17407e-06	0.251	-0.133823	0.0258052	2.14988e-07	0.2511	-0.0444426	0.02751	0.106201	0.2567
eQTL	Hippocampus	rs2413493	PICK1	C	G	0.562016	0.102197	3.81238e-08	0.407738	0.0582267	0.0184807	0.00162897	0.408	0.133267	0.0226407	3.95315e-09	0.4095	-0.0209649	0.024417	0.390551	0.3983
eQTL	Spinal Cord	rs2288369	GALNT6	G	A	-0.763633	0.135771	1.86135e-08	0.263889	-0.092253	0.0210379	1.15939e-05	0.2507	-0.127081	0.0257983	8.39539e-07	0.251	-0.044926	0.0275143	0.102507	0.2567
sQTL	Amygdala	rs361073	FAIM	C	T	0.0819287	0.0104311	3.82533e-12	0.51938	0.0820839	0.0186071	1.02698e-05	0.5803	0.0889073	0.0228364	9.89213e-05	0.5801	0.0703357	0.0245228	0.00412838	0.5789
sQTL	Amygdala	rs2777941	RTEL1	C	A	0.117118	0.0112074	6.64259e-18	0.755814	0.298874	0.0225527	4.37925e-40	0.7989	0.391268	0.0276288	1.5838e-45	0.7979	0.178987	0.0291611	8.36392e-10	0.7862
sQTL	Anterior Cingulate Cortex	rs2315009	RTEL1	G	C	0.109801	0.00883037	1.97177e-23	0.241497	-0.264164	0.0220273	3.88776e-33	0.2125	-0.344382	0.0269956	2.85036e-37	0.2137	-0.159525	0.0285823	2.38814e-08	0.2238
sQTL	Caudate	rs361074	FAIM	A	G	0.073604	0.00560302	1.29077e-27	0.543814	0.0811326	0.018442	1.08585e-05	0.5791	0.088247	0.0226306	9.64118e-05	0.5788	0.0693033	0.0243107	0.00436184	0.5778
sQTL	Caudate	rs2297440	RTEL1	C	T	0.0945165	0.00678993	7.74487e-30	0.78866	0.305702	0.0224229	2.53221e-42	0.7973	0.397572	0.0274672	1.75792e-47	0.7962	0.185712	0.0290183	1.55571e-10	0.784
sQTL	Cerebellar Hemisphere	rs11661802	CEP192	T	C	0.0980227	0.0112424	4.89797e-15	0.142857	0.0844508	0.0269717	0.00174157	0.1318	0.145202	0.0328357	9.7762e-06	0.1335	0.00769719	0.0357942	0.829736	0.1282
sQTL	Cerebellar Hemisphere	rs2777941	RTEL1	C	A	0.132656	0.00450201	2.91959e-64	0.774286	0.298874	0.0225527	4.37925e-40	0.7989	0.391268	0.0276288	1.5838e-45	0.7979	0.178987	0.0291611	8.36392e-10	0.7862
sQTL	Cerebellum	rs7203348	HEATR3	T	C	0.0576868	0.00746106	6.71049e-13	0.688995	0.130731	0.0203378	1.29294e-10	0.7299	0.168102	0.0250065	1.78813e-11	0.7283	0.0807714	0.0265636	0.00236042	0.7265
sQTL	Cerebellum	rs6062302	RTEL1	C	T	0.111625	0.00359366	4.22865e-75	0.782297	0.304	0.022484	1.18005e-41	0.797	0.39692	0.027543	4.41672e-47	0.7959	0.184248	0.0290695	2.32498e-10	0.7836
sQTL	Cortex	rs6062302	RTEL1	C	T	0.100252	0.00479336	4.66879e-50	0.768293	0.304	0.022484	1.18005e-41	0.797	0.39692	0.027543	4.41672e-47	0.7959	0.184248	0.0290695	2.32498e-10	0.7836
sQTL	Frontal Cortex	rs3208007	RTEL1	C	T	0.111611	0.00624215	5.19555e-39	0.805714	0.302723	0.0225833	5.67545e-41	0.7977	0.392976	0.0276522	7.78933e-46	0.7964	0.185754	0.0292017	2.00346e-10	0.7843
sQTL	Hippocampus	rs361074	FAIM	A	G	0.0799524	0.00752758	1.07849e-19	0.536364	0.0811326	0.018442	1.08585e-05	0.5791	0.088247	0.0226306	9.64118e-05	0.5788	0.0693033	0.0243107	0.00436184	0.5778
sQTL	Hippocampus	rs7125115	PHLDB1	A	G	0.0689944	0.00807673	2.00167e-14	0.363636	-0.151252	0.0262042	7.83123e-09	0.3478	-0.0118627	0.0304542	0.696888	0.3647	-0.341401	0.0343517	2.8327e-23	0.3389
sQTL	Hippocampus	rs2777941	RTEL1	C	A	0.110563	0.00834333	1.74522e-26	0.821212	0.298874	0.0225527	4.37925e-40	0.7989	0.391268	0.0276288	1.5838e-45	0.7979	0.178987	0.0291611	8.36392e-10	0.7862
sQTL	Hypothamalus	rs67307131	PHLDB1	C	T	-0.0591376	0.00887091	5.10955e-10	0.37037	-0.153009	0.0197142	8.40427e-15	0.3238	-0.00485699	0.023488	0.3392	0.836177	-0.347561	0.0255066	2.79383e-42	0.3154
sQTL	Hypothamalus	rs3208007	RTEL1	C	T	0.103471	0.00716988	7.8536e-30	0.776471	0.302723	0.0225833	5.67545e-41	0.7977	0.392976	0.0276522	7.78933e-46	0.7964	0.185754	0.0292017	2.00346e-10	0.7843
sQTL	Nucleus Accumbens	rs361073	FAIM	C	T	0.0666085	0.00579359	3.31667e-23	0.524752	0.0820839	0.0186071	1.02698e-05	0.5803	0.0889073	0.0228364	9.89213e-05	0.5801	0.0703357	0.0245228	0.00412838	0.5789
sQTL	Nucleus Accumbens	rs6062302	RTEL1	C	T	0.103647	0.0056607	1.05751e-42	0.799505	0.304	0.022484	1.18005e-41	0.797	0.39692	0.027543	4.41672e-47	0.7959	0.184248	0.0290695	2.32498e-10	0.7836
sQTL	Putamen	rs2297440	RTEL1	C	T	0.110789	0.00687091	3.75175e-34	0.773529	0.305702	0.0224229	2.53221e-42	0.7973	0.397572	0.0274672	1.75792e-47	0.7962	0.185712	0.0290183	1.55571e-10	0.784
sQTL	Substantia Nigra	rs929642	SLC8A1	T	G	-0.081721	0.0128208	7.95474e-09	0.530702	0.0823551	0.0181534	5.71623e-06	0.5348	0.0767438	0.0222636	0.000566735	0.5339	0.0889197	0.0237461	0.000180676	0.5348

### Sheet: QTL Overlap
P values of causal effects in the gene expression, splicing variation and protein abundance analysis to determine potential overlap between QTL types.
		eQTL Result						sQTL Result														pQTL Result
Gene	Subtype	Basal Ganglia	Cerebellum	Cortex	Hippocampus	Spinal Cord	Min P Value	Amygdala	ACC	Caudate	Cerebellar Hemisphere	Cerebellum	Cortex	Frontal Cortex	Hippocampus	Hypothalamus	Nucleus Accumbens	Putamen	Spinal Cord	Substantia Nigra	Min P Value	DLPFC	Min P Value
CDKN2B	All	NA	NA	7.17e-43	NA	NA	7.17e-43	NA	NA	NA	NA	NA	NA	NA	NA	NA	NA	NA	NA	NA	NA	NA	NA
CDKN2B	GB	NA	NA	6.22e-44	NA	NA	6.22e-44	NA	NA	NA	NA	NA	NA	NA	NA	NA	NA	NA	NA	NA	NA	NA	NA
CDKN2B	Non-GB	NA	NA	1.59e-14	NA	NA	1.59e-14	NA	NA	NA	NA	NA	NA	NA	NA	NA	NA	NA	NA	NA	NA	NA	NA
CEP192	GB	0.01419	0.950479	0.008749	0.015734	0.029627	0.008749	NA	NA	NA	9.78e-06	0.362727	NA	NA	NA	NA	NA	NA	NA	NA	9.78e-06	NA	NA
EGFR	All	NA	1.07e-25	NA	NA	NA	1.07e-25	NA	NA	NA	NA	NA	NA	NA	NA	NA	NA	NA	NA	NA	NA	NA	NA
EGFR	GB	NA	2.89e-31	NA	NA	NA	2.89e-31	NA	NA	NA	NA	NA	NA	NA	NA	NA	NA	NA	NA	NA	NA	NA	NA
EGFR	Non-GB	NA	1.6e-07	NA	NA	NA	1.6e-07	NA	NA	NA	NA	NA	NA	NA	NA	NA	NA	NA	NA	NA	NA	NA	NA
FAIM	All	NA	6.93e-05	NA	NA	NA	6.93e-05	1.03e-05	NA	1.09e-05	1.97e-05	NA	1.43e-05	0.000293432	1.09e-05	5.31e-05	1.03e-05	1.97e-05	NA	1.43e-05	1.03e-05	NA	NA
GALNT6	All	3.14024e-06	3.14e-06	5.32e-06	4.17e-06	1.16e-05	3.14e-06	NA	NA	NA	NA	NA	NA	NA	NA	NA	NA	NA	NA	NA	NA	NA	NA
GALNT6	GB	9.07831e-08	9.08e-08	1.53e-07	2.15e-07	8.4e-07	9.07831e-08	NA	NA	NA	NA	NA	NA	NA	NA	NA	NA	NA	NA	NA	NA	NA	NA
HBEGF	All	NA	NA	4.41e-06	NA	NA	4.41e-06	NA	NA	NA	NA	NA	NA	NA	NA	NA	NA	NA	NA	NA	NA	NA	NA
HEATR3	All	1.49561e-10	3.93e-11	1.95e-10	0.004402	NA	3.93e-11	NA	NA	NA	0.0029632	1.29e-10	NA	NA	NA	NA	NA	NA	NA	NA	1.29e-10	NA	NA
HEATR3	GB	1.54604e-11	6.74e-12	8.2e-11	0.005016	NA	6.74e-12	NA	NA	NA	0.00217271	1.79e-11	NA	NA	NA	NA	NA	NA	NA	NA	1.79e-11	NA	NA
JAK1	GB	NA	9.28e-09	NA	NA	NA	9.28e-09	NA	NA	NA	NA	NA	NA	NA	NA	NA	NA	NA	NA	NA	NA	NA	NA
MDM4	All	NA	9.54e-07	NA	NA	NA	9.54e-07	NA	NA	NA	NA	NA	NA	NA	NA	NA	NA	NA	NA	NA	NA	NA	NA
PHLDB1	All	NA	4.45e-08	4.42e-11	NA	NA	4.42e-11	8.24e-05	NA	7.83e-09	NA	6.93e-08	7.83e-09	NA	7.83-09	8.4e-15	NA	NA	NA	NA	8.4e-15	NA	NA
PICK1	GB	7.90278e-09	NA	1.92e-09	3.95e-09	NA	1.92e-09	NA	NA	NA	NA	NA	NA	NA	NA	NA	NA	NA	NA	NA	NA	NA	NA
RAVER2	All	NA	0.000316	3.19e-08	NA	NA	3.19e-08	NA	NA	NA	NA	NA	NA	NA	NA	NA	NA	NA	NA	NA	NA	NA	NA
RAVER2	GB	NA	4.77e-05	7.92e-10	NA	NA	7.92e-10	NA	NA	NA	NA	NA	NA	NA	NA	NA	NA	NA	NA	NA	NA	NA	NA
RTEL1	All	NA	NA	2.5e-13	NA	NA	2.5e-13	4.38e-40	3.89e-33	2.53e-42	4.38e-40	1.18e-41	1.18e-41	5.67e-41	4.38e-40	5.67e-41	1.18e-41	2.53e-42	NA	NA	2.53e-42	NA	NA
RTEL1	GB	NA	NA	1.2e-09	NA	NA	1.2e-09	1.58e-45	2.85e-37	1.76e-47	1.58e-45	4.42e-47	4.42e-47	7.79e-46	1.58e-45	7.79e-46	4.42e-47	1.76e-47	NA	NA	1.76e-47	NA	NA
RTEL1	Non-GB	NA	NA	9.78e-09	NA	NA	9.78e-09	8.36e-10	2.39e-08	1.56e-10	8.36e-10	2.32e-10	2.32e-10	2e-10	8.36e-10	2e-10	2.32e-10	1.56e-10	NA	NA	1.56e-10	NA	NA
SLC8A1	All	NA	NA	NA	NA	NA	NA	NA	NA	NA	NA	NA	NA	NA	NA	NA	NA	NA	NA	5.72e-06	5.72e-06	NA	NA
TERT	All	NA	NA	2.32e-66	NA	NA	2.32e-66	NA	NA	NA	NA	NA	NA	NA	NA	NA	NA	NA	NA	NA	NA	NA	NA
TERT	GB	NA	NA	6.92e-75	NA	NA	6.92e-75	NA	NA	NA	NA	NA	NA	NA	NA	NA	NA	NA	NA	NA	NA	NA	NA
TERT	Non-GB	NA	NA	6.69e-18	NA	NA	6.69e-18	NA	NA	NA	NA	NA	NA	NA	NA	NA	NA	NA	NA	NA	NA	NA	NA
Passed MR Bonferroni correction P value but failed to pass sensitivity analysis
Passed MR Bonferroni correction P value and sensitivity analysis
Passed new lenient MR Bonferroni P value
NA = No SNP available for analysis

### Sheet: Specificity Analysis
Summary of specificity analysis of potential risk factors for the robust results from the gene expression and gene splicing analysis. NA = SNP not available in that dataset
QTL Type	Tissue	Gene	ID	Trait	P	Beta	SE	N
eQTL	Cortex	CDKN2B	ieu-b-110	LDL Cholesterol	1.9102e-10	-0.0355164	0.00557697	440546
sQTL	Anterior Cingulate Cortex	RTEL1	ieu-b-110	LDL Cholesterol	2.0996e-09	0.131026	0.0218745	440546
sQTL	Anterior Cingulate Cortex	RTEL1	ebi-a-GCST90002412	LDL Cholesterol	3.39645e-09	0.11891	0.020116	431167
sQTL	Caudate	RTEL1	ieu-b-110	LDL Cholesterol	1.26844e-07	-0.136389	0.0258149	440546
sQTL	Putamen	RTEL1	ieu-b-110	LDL Cholesterol	1.26844e-07	-0.116356	0.0220232	440546
sQTL	Frontal Cortex	RTEL1	ieu-b-110	LDL Cholesterol	1.37279e-07	-0.115563	0.0219332	440546
sQTL	Hypothalamus	RTEL1	ieu-b-110	LDL Cholesterol	1.37279e-07	-0.124654	0.0236587	440546
sQTL	Cerebellum	RTEL1	ieu-b-110	LDL Cholesterol	1.41987e-07	-0.115308	0.0219105	440546
sQTL	Cortex	RTEL1	ieu-b-110	LDL Cholesterol	1.41987e-07	-0.128388	0.0243961	440546
sQTL	Nucleus Accumbens	RTEL1	ieu-b-110	LDL Cholesterol	1.41987e-07	-0.124183	0.023597	440546
sQTL	Hippocampus	RTEL1	ieu-b-110	LDL Cholesterol	1.58056e-07	-0.116004	0.0221258	440546
sQTL	Amygdala	RTEL1	ieu-b-110	LDL Cholesterol	1.58056e-07	-0.109511	0.0208874	440546
sQTL	Cerebellar Hemisphere	RTEL1	ieu-b-110	LDL Cholesterol	1.58056e-07	-0.0966839	0.0184409	440546
sQTL	Hypothalamus	PHLDB1	ebi-a-GCST90002412	LDL Cholesterol	2.23209e-07	-0.176894	0.0341568	431167
sQTL	Hippocampus	PHLDB1	ebi-a-GCST90002412	LDL Cholesterol	3.4623e-07	0.146554	0.0287565	431167
sQTL	Putamen	RTEL1	ebi-a-GCST90002412	LDL Cholesterol	5.60714e-07	-0.101327	0.020248	431167
sQTL	Caudate	RTEL1	ebi-a-GCST90002412	LDL Cholesterol	5.60714e-07	-0.118772	0.0237341	431167
sQTL	Cerebellar Hemisphere	RTEL1	ebi-a-GCST90002412	LDL Cholesterol	5.9283e-07	-0.0847628	0.0169745	431167
sQTL	Hippocampus	RTEL1	ebi-a-GCST90002412	LDL Cholesterol	5.9283e-07	-0.1017	0.0203664	431167
sQTL	Amygdala	RTEL1	ebi-a-GCST90002412	LDL Cholesterol	5.9283e-07	-0.0960083	0.0192265	431167
sQTL	Hypothalamus	RTEL1	ebi-a-GCST90002412	LDL Cholesterol	6.45086e-07	-0.10826	0.0217512	431167
sQTL	Frontal Cortex	RTEL1	ebi-a-GCST90002412	LDL Cholesterol	6.45086e-07	-0.100365	0.0201649	431167
sQTL	Cerebellum	RTEL1	ebi-a-GCST90002412	LDL Cholesterol	6.91515e-07	-0.0999866	0.0201434	431167
sQTL	Cortex	RTEL1	ebi-a-GCST90002412	LDL Cholesterol	6.91515e-07	-0.111329	0.0224286	431167
sQTL	Nucleus Accumbens	RTEL1	ebi-a-GCST90002412	LDL Cholesterol	6.91515e-07	-0.107683	0.0216939	431167
eQTL	Cerebellum	GALNT6	ebi-a-GCST90002412	LDL Cholesterol	8.39991e-07	-0.0144935	0.00294234	431167
eQTL	Basal Ganglia	GALNT6	ebi-a-GCST90002412	LDL Cholesterol	8.39991e-07	-0.0161277	0.00327409	431167
eQTL	Hippocampus	GALNT6	ebi-a-GCST90002412	LDL Cholesterol	1.14189e-06	-0.0148723	0.00305672	431167
eQTL	Spinal Cord	GALNT6	ebi-a-GCST90002412	LDL Cholesterol	1.46947e-06	-0.0141821	0.00294518	431167
sQTL	Substantia Nigra	SLC8A1	ukb-b-4601	Allergy	1.49234e-06	-0.00932161	0.00193705	463010
eQTL	Spinal Cord	GALNT6	ieu-b-110	LDL Cholesterol	0.00024579	-0.0117523	0.00320523	440546
eQTL	Basal Ganglia	GALNT6	ieu-b-110	LDL Cholesterol	0.000283151	-0.0129404	0.00356459	440546
eQTL	Cerebellum	GALNT6	ieu-b-110	LDL Cholesterol	0.000283151	-0.0116292	0.00320341	440546
eQTL	Cortex	GALNT6	ieu-b-110	LDL Cholesterol	0.000390157	-0.0103957	0.00293112	440546
eQTL	Hippocampus	GALNT6	ieu-b-110	LDL Cholesterol	0.000390157	-0.0118003	0.00332715	440546
sQTL	Caudate	FAIM	ebi-a-GCST90002412	LDL Cholesterol	0.0016087	-0.0828064	0.0262517	431167
sQTL	Hippocampus	FAIM	ebi-a-GCST90002412	LDL Cholesterol	0.0016087	-0.0762314	0.0241673	431167
sQTL	Amygdala	FAIM	ebi-a-GCST90002412	LDL Cholesterol	0.00164909	-0.0746438	0.0237184	431167
sQTL	Nucleus Accumbens	FAIM	ebi-a-GCST90002412	LDL Cholesterol	0.00164909	-0.0918122	0.0291738	431167
eQTL	Cerebellum	HEATR3	ebi-a-GCST90002412	LDL Cholesterol	0.00191232	-0.00658777	0.00212268	431167
sQTL	Cerebellum	HEATR3	ebi-a-GCST90002412	LDL Cholesterol	0.0029922	-0.108719	0.0366238	431167
eQTL	Basal Ganglia	HEATR3	ebi-a-GCST90002412	LDL Cholesterol	0.00303285	-0.00850432	0.00286883	431167
sQTL	Hippocampus	PHLDB1	ieu-b-110	LDL Cholesterol	0.00376994	0.0908526	0.0313631	440546
eQTL	Cortex	GALNT6	ebi-a-GCST90002412	LDL Cholesterol	0.00396052	-0.014644	0.00508245	431167
eQTL	Cortex	HEATR3	ebi-a-GCST90002412	LDL Cholesterol	0.00546849	-0.00713749	0.00256924	431167
eQTL	Cortex	PICK1	ieu-b-110	LDL Cholesterol	0.0140943	-0.0128072	0.00521709	440546
sQTL	Anterior Cingulate Cortex	RTEL1	ukb-b-17219	Asthma	0.0177768	-0.0102361	0.00431859	463010
sQTL	Substantia Nigra	SLC8A1	ukb-b-20208	Asthma	0.0185316	-0.00381124	0.00161848	463010
eQTL	Hippocampus	PICK1	ieu-b-110	LDL Cholesterol	0.0200191	-0.00882183	0.00379272	440546
eQTL	Cerebellum	MDM4	ukb-b-17219	Asthma	0.0239906	-0.00233142	0.00103284	463010
sQTL	Frontal Cortex	RTEL1	ukb-b-17219	Asthma	0.0253786	0.00967951	0.00432973	463010
sQTL	Hypothalamus	RTEL1	ukb-b-17219	Asthma	0.0253786	0.010441	0.00467035	463010
eQTL	Cerebellum	HEATR3	ieu-b-110	LDL Cholesterol	0.0259976	-0.00514467	0.00231092	440546
sQTL	Frontal Cortex	RTEL1	ukb-b-4601	Allergy	0.0262248	0.00369537	0.00166243	463010
sQTL	Hypothalamus	RTEL1	ukb-b-4601	Allergy	0.0262248	0.00398608	0.00179322	463010
sQTL	Amygdala	RTEL1	ukb-b-17219	Asthma	0.0278601	0.00907939	0.0041284	463010
sQTL	Cerebellar Hemisphere	RTEL1	ukb-b-17219	Asthma	0.0278601	0.00801592	0.00364484	463010
sQTL	Hippocampus	RTEL1	ukb-b-17219	Asthma	0.0278601	0.00961768	0.00437316	463010
sQTL	Amygdala	RTEL1	ukb-b-4601	Allergy	0.0284205	0.0034737	0.00158513	463010
sQTL	Cerebellar Hemisphere	RTEL1	ukb-b-4601	Allergy	0.0284205	0.00306683	0.00139946	463010
sQTL	Hippocampus	RTEL1	ukb-b-4601	Allergy	0.0284205	0.00367965	0.00167911	463010
sQTL	Cerebellum	HEATR3	ieu-b-110	LDL Cholesterol	0.0305726	-0.0862326	0.0398746	440546
eQTL	Basal Ganglia	HEATR3	ieu-b-110	LDL Cholesterol	0.031513	-0.00671714	0.00312347	440546
sQTL	Cerebellum	RTEL1	ukb-b-17219	Asthma	0.0333748	0.00920188	0.00432512	463010
sQTL	Cortex	RTEL1	ukb-b-17219	Asthma	0.0333748	0.0102458	0.00481577	463010
sQTL	Nucleus Accumbens	RTEL1	ukb-b-17219	Asthma	0.0333748	0.00991018	0.00465803	463010
sQTL	Cerebellum	RTEL1	ukb-b-4601	Allergy	0.0338982	0.00352272	0.00166066	463010
sQTL	Cortex	RTEL1	ukb-b-4601	Allergy	0.0338982	0.00392236	0.00184905	463010
sQTL	Nucleus Accumbens	RTEL1	ukb-b-4601	Allergy	0.0338982	0.00379388	0.00178848	463010
sQTL	Caudate	RTEL1	ukb-b-4601	Allergy	0.0366982	0.00408743	0.00195655	463010
sQTL	Putamen	RTEL1	ukb-b-4601	Allergy	0.0366982	0.00348708	0.00166917	463010
sQTL	Caudate	RTEL1	ukb-b-17219	Asthma	0.0390393	0.0105165	0.00509575	463010
sQTL	Putamen	RTEL1	ukb-b-17219	Asthma	0.0390393	0.00897182	0.00434729	463010
eQTL	Hippocampus	PICK1	ebi-a-GCST90002412	LDL Cholesterol	0.0527348	-0.00676744	0.00349362	431167
eQTL	Hippocampus	GALNT6	ieu-a-1283	Alcohol Consumption	0.0795559	0.00713004	0.00406671	112117
eQTL	Cortex	HBEGF	ieu-a-1283	Alcohol Consumption	0.0799173	0.0168638	0.00963004	112117
eQTL	Cortex	TERT	ieu-a-1283	Alcohol Consumption	0.0799173	0.0168638	0.00963004	112117
eQTL	Cerebellum	JAK1	ukb-b-16702	Allergy	0.0866792	0.000257312	0.000150196	463010
sQTL	Substantia Nigra	SLC8A1	ukb-b-17219	Asthma	0.0957815	-0.0084011	0.00504371	463010
eQTL	Cortex	PICK1	ebi-a-GCST90002412	LDL Cholesterol	0.0967506	-0.00798383	0.00480717	431167
eQTL	Cortex	HEATR3	ieu-b-110	LDL Cholesterol	0.0999277	-0.00460208	0.00279727	440546
sQTL	Hippocampus	PHLDB1	ieu-a-1283	Alcohol Consumption	0.102699	0.0719044	0.0440615	112117
sQTL	Caudate	RTEL1	ieu-a-1283	Alcohol Consumption	0.106608	0.0508588	0.0315183	112117
sQTL	Putamen	RTEL1	ieu-a-1283	Alcohol Consumption	0.106608	0.0433888	0.026889	112117
eQTL	Hippocampus	PICK1	ukb-b-20208	Asthma	0.10927	0.000384297	0.000239963	463010
sQTL	Frontal Cortex	RTEL1	ieu-a-1283	Alcohol Consumption	0.109909	0.0430692	0.0269418	112117
sQTL	Hypothalamus	RTEL1	ieu-a-1283	Alcohol Consumption	0.109909	0.0464575	0.0290613	112117
sQTL	Cerebellum	RTEL1	ieu-a-1283	Alcohol Consumption	0.114666	0.0424546	0.0269115	112117
sQTL	Nucleus Accumbens	RTEL1	ieu-a-1283	Alcohol Consumption	0.114666	0.0457225	0.028983	112117
sQTL	Cortex	RTEL1	ieu-a-1283	Alcohol Consumption	0.114666	0.0472709	0.0299645	112117
sQTL	Hypothalamus	PHLDB1	ieu-a-1283	Alcohol Consumption	0.115036	-0.0806932	0.0512026	112117
sQTL	Anterior Cingulate Cortex	RTEL1	ieu-a-1283	Alcohol Consumption	0.122709	-0.0418484	0.0271127	112117
sQTL	Hypothalamus	PHLDB1	ukb-b-20208	Asthma	0.130292	0.00356893	0.00235892	463010
eQTL	Spinal Cord	GALNT6	ieu-a-1283	Alcohol Consumption	0.134351	0.00587193	0.00392204	112117
sQTL	Hippocampus	PHLDB1	ukb-b-20208	Asthma	0.138617	-0.00294057	0.00198558	463010
eQTL	Basal Ganglia	GALNT6	ieu-a-1283	Alcohol Consumption	0.143002	0.0063654	0.00434586	112117
eQTL	Cerebellum	GALNT6	ieu-a-1283	Alcohol Consumption	0.143002	0.00572042	0.00390551	112117
eQTL	Cortex	GALNT6	ieu-a-1283	Alcohol Consumption	0.145714	0.00485849	0.00333954	112117
sQTL	Amygdala	RTEL1	ieu-a-1283	Alcohol Consumption	0.146517	0.0372786	0.025675	112117
sQTL	Cerebellar Hemisphere	RTEL1	ieu-a-1283	Alcohol Consumption	0.146517	0.0329122	0.0226677	112117
sQTL	Hippocampus	RTEL1	ieu-a-1283	Alcohol Consumption	0.146517	0.0394888	0.0271972	112117
sQTL	Anterior Cingulate Cortex	RTEL1	ukb-b-4601	Allergy	0.149824	-0.00238798	0.00165815	463010
eQTL	Hippocampus	PICK1	ukb-b-16702	Allergy	0.170415	0.000309189	0.000225542	463010
sQTL	Amygdala	FAIM	ieu-a-1283	Alcohol Consumption	0.173684	0.0503975	0.0370444	112117
sQTL	Nucleus Accumbens	FAIM	ieu-a-1283	Alcohol Consumption	0.173684	0.0619891	0.0455648	112117
sQTL	Amygdala	RTEL1	ukb-b-16702	Allergy	0.175745	0.00168545	0.00124482	463010
sQTL	Cerebellar Hemisphere	RTEL1	ukb-b-16702	Allergy	0.175745	0.00148804	0.00109902	463010
sQTL	Hippocampus	RTEL1	ukb-b-16702	Allergy	0.175745	0.00178538	0.00131862	463010
sQTL	Hippocampus	PHLDB1	ukb-b-17219	Asthma	0.18502	0.00820278	0.00618865	463010
eQTL	Cortex	GALNT6	ukb-b-16702	Allergy	0.187717	-0.000229828	0.000174461	463010
eQTL	Hippocampus	GALNT6	ukb-b-16702	Allergy	0.187717	-0.00026088	0.000198032	463010
eQTL	Cortex	PICK1	ukb-b-16702	Allergy	0.192561	0.00040431	0.000310282	463010
sQTL	Caudate	FAIM	ieu-a-1283	Alcohol Consumption	0.194882	0.0524292	0.0404462	112117
sQTL	Hippocampus	FAIM	ieu-a-1283	Alcohol Consumption	0.194882	0.0482662	0.0372347	112117
eQTL	Spinal Cord	GALNT6	ukb-b-4601	Allergy	0.200058	0.000311283	0.000242927	463010
eQTL	Basal Ganglia	GALNT6	ukb-b-16702	Allergy	0.20323	-0.000269959	0.000212165	463010
eQTL	Cerebellum	GALNT6	ukb-b-16702	Allergy	0.20323	-0.000242605	0.000190667	463010
eQTL	Cortex	CDKN2B	ebi-a-GCST90002412	LDL Cholesterol	0.212114	-0.00639555	0.00512557	431167
sQTL	Cerebellum	RTEL1	ukb-b-16702	Allergy	0.219423	0.00160156	0.00130413	463010
sQTL	Cortex	RTEL1	ukb-b-16702	Allergy	0.219423	0.00178325	0.00145208	463010
sQTL	Nucleus Accumbens	RTEL1	ukb-b-16702	Allergy	0.219423	0.00172484	0.00140452	463010
sQTL	Caudate	RTEL1	ukb-b-16702	Allergy	0.227463	0.00185444	0.0015365	463010
sQTL	Putamen	RTEL1	ukb-b-16702	Allergy	0.227463	0.00158206	0.00131083	463010
eQTL	Spinal Cord	GALNT6	ukb-b-16702	Allergy	0.230055	-0.00022897	0.000190774	463010
sQTL	Cerebellar Hemisphere	CEP192	ebi-a-GCST90002412	LDL Cholesterol	0.235217	0.0355138	0.0299183	431167
sQTL	Frontal Cortex	RTEL1	ukb-b-16702	Allergy	0.243285	0.00152332	0.00130553	463010
sQTL	Hypothalamus	RTEL1	ukb-b-16702	Allergy	0.243285	0.00164316	0.00140824	463010
sQTL	Hypothalamus	PHLDB1	ukb-b-16702	Allergy	0.2555	0.0025211	0.00221715	463010
sQTL	Substantia Nigra	SLC8A1	ieu-a-1283	Alcohol Consumption	0.255588	-0.0415683	0.0365634	112117
eQTL	Cortex	GALNT6	ukb-b-4601	Allergy	0.261857	0.00024926	0.000222155	463010
eQTL	Hippocampus	GALNT6	ukb-b-4601	Allergy	0.261857	0.000282939	0.00025217	463010
eQTL	Cerebellum	GALNT6	ukb-b-4601	Allergy	0.262975	0.000271777	0.000242791	463010
eQTL	Basal Ganglia	GALNT6	ukb-b-4601	Allergy	0.262975	0.00030242	0.000270166	463010
eQTL	Hippocampus	GALNT6	ukb-b-17219	Asthma	0.267322	0.000728439	0.000656695	463010
eQTL	Cortex	RAVER2	ukb-b-4601	Allergy	0.269099	-0.00108079	0.000977968	463010
eQTL	Basal Ganglia	GALNT6	ukb-b-17219	Asthma	0.272144	0.000772602	0.000703557	463010
eQTL	Cerebellum	GALNT6	ukb-b-17219	Asthma	0.272144	0.000694317	0.000632268	463010
sQTL	Hypothalamus	PHLDB1	ukb-b-17219	Asthma	0.277346	-0.00798678	0.00735228	463010
eQTL	Cortex	GALNT6	ukb-b-17219	Asthma	0.283392	0.00089468	0.000834022	463010
eQTL	Cortex	TERT	ebi-a-GCST90002412	LDL Cholesterol	0.286043	0.0093425	0.00875715	431167
eQTL	Cerebellum	EGFR	ieu-b-110	LDL Cholesterol	0.290169	-0.00480828	0.00454575	440546
eQTL	Cerebellum	JAK1	ukb-b-4601	Allergy	0.290865	-0.000202009	0.000191255	463010
eQTL	Cerebellum	EGFR	ebi-a-GCST90002412	LDL Cholesterol	0.314229	-0.00419307	0.00416645	431167
eQTL	Cortex	RAVER2	ukb-b-16702	Allergy	0.321241	0.000761801	0.000768014	463010
sQTL	Hippocampus	PHLDB1	ukb-b-16702	Allergy	0.33929	-0.00178332	0.00186624	463010
eQTL	Cortex	HEATR3	ukb-b-4601	Allergy	0.367987	-0.000190909	0.000212062	463010
eQTL	Spinal Cord	GALNT6	ukb-b-17219	Asthma	0.390231	0.000543549	0.000632623	463010
eQTL	Cortex	CDKN2B	ukb-b-17219	Asthma	0.404971	-0.000916466	0.0011005	463010
eQTL	Cerebellum	MDM4	ukb-b-20208	Asthma	0.4095	0.00027334	0.000331412	463010
eQTL	Cortex	TERT	ukb-b-17219	Asthma	0.417604	0.00152874	0.00188598	463010
eQTL	Cerebellum	MDM4	ieu-a-1283	Alcohol Consumption	0.419409	-0.00561182	0.00695008	112117
eQTL	Cortex	CDKN2B	ukb-b-4601	Allergy	0.422326	-0.000339085	0.000422593	463010
eQTL	Cortex	TERT	ukb-b-20208	Asthma	0.424736	0.000483043	0.000605141	463010
sQTL	Caudate	FAIM	ieu-b-110	LDL Cholesterol	0.432472	0.0224576	0.0286096	440546
sQTL	Hippocampus	FAIM	ieu-b-110	LDL Cholesterol	0.432472	0.0206744	0.0263379	440546
eQTL	Cerebellum	MDM4	ieu-b-110	LDL Cholesterol	0.437991	0.00404881	0.0052203	440546
sQTL	Amygdala	FAIM	ieu-b-110	LDL Cholesterol	0.446946	0.0196586	0.0258489	440546
sQTL	Nucleus Accumbens	FAIM	ieu-b-110	LDL Cholesterol	0.446946	0.0241801	0.0317943	440546
sQTL	Caudate	FAIM	ukb-b-16702	Allergy	0.448677	-0.0012904	0.00170322	463010
sQTL	Hippocampus	FAIM	ukb-b-16702	Allergy	0.448677	-0.00118794	0.00156798	463010
eQTL	Cortex	HEATR3	ukb-b-20208	Asthma	0.450654	-0.000133653	0.000177182	463010
sQTL	Amygdala	FAIM	ukb-b-16702	Allergy	0.475099	-0.00109907	0.00153886	463010
sQTL	Nucleus Accumbens	FAIM	ukb-b-16702	Allergy	0.475099	-0.00135186	0.00189281	463010
eQTL	Cerebellum	JAK1	ukb-b-20208	Asthma	0.514555	0.00010415	0.000159797	463010
sQTL	Anterior Cingulate Cortex	RTEL1	ukb-b-20208	Asthma	0.514782	-0.000902491	0.00138544	463010
sQTL	Substantia Nigra	SLC8A1	ieu-b-110	LDL Cholesterol	0.564813	0.0146769	0.0254937	440546
sQTL	Cerebellum	HEATR3	ukb-b-16702	Allergy	0.572978	-0.00133809	0.00237389	463010
eQTL	Basal Ganglia	HEATR3	ukb-b-16702	Allergy	0.574678	-0.000104351	0.00018595	463010
eQTL	Cerebellum	JAK1	ebi-a-GCST90002412	LDL Cholesterol	0.577619	-0.00127492	0.00228945	431167
sQTL	Cerebellar Hemisphere	CEP192	ieu-b-110	LDL Cholesterol	0.579997	0.0179597	0.032454	440546
sQTL	Cerebellum	HEATR3	ukb-b-20208	Asthma	0.584774	-0.00138008	0.00252566	463010
eQTL	Basal Ganglia	HEATR3	ukb-b-20208	Asthma	0.585355	-0.000107937	0.000197839	463010
eQTL	Cerebellum	HEATR3	ukb-b-16702	Allergy	0.613216	-6.95409e-05	0.000137572	463010
eQTL	Cerebellum	EGFR	ukb-b-17219	Asthma	0.618754	-0.000446857	0.000897995	463010
eQTL	Cerebellum	JAK1	ukb-b-17219	Asthma	0.627302	0.000241796	0.000498007	463010
eQTL	Cortex	PICK1	ukb-b-17219	Asthma	0.630177	-0.00049545	0.00102902	463010
eQTL	Cortex	PICK1	ukb-b-20208	Asthma	0.636094	0.000156202	0.000330121	463010
eQTL	Cortex	HBEGF	ukb-b-17219	Asthma	0.640455	0.00070452	0.00150841	463010
sQTL	Cerebellar Hemisphere	CEP192	ukb-b-4601	Allergy	0.652016	0.00108117	0.00239747	463010
sQTL	Caudate	FAIM	ukb-b-20208	Asthma	0.654327	-0.000811399	0.00181213	463010
sQTL	Hippocampus	FAIM	ukb-b-20208	Asthma	0.654327	-0.000746972	0.00166824	463010
eQTL	Hippocampus	PICK1	ukb-b-17219	Asthma	0.656995	-0.000332156	0.000747988	463010
sQTL	Amygdala	FAIM	ukb-b-20208	Asthma	0.657223	-0.000726537	0.00163727	463010
sQTL	Nucleus Accumbens	FAIM	ukb-b-20208	Asthma	0.657223	-0.000893643	0.00201384	463010
eQTL	Hippocampus	PICK1	ieu-a-1283	Alcohol Consumption	0.662292	-0.00233445	0.00534504	112117
eQTL	Cerebellum	HEATR3	ukb-b-4601	Allergy	0.668742	-7.49557e-05	0.000175181	463010
eQTL	Cortex	RAVER2	ukb-b-17219	Asthma	0.691209	-0.00101152	0.00254652	463010
eQTL	Cortex	RAVER2	ieu-a-1283	Alcohol Consumption	0.703545	-0.00600784	0.0157877	112117
eQTL	Cortex	HEATR3	ukb-b-16702	Allergy	0.709364	-6.20696e-05	0.000166535	463010
eQTL	Cortex	RAVER2	ebi-a-GCST90002412	LDL Cholesterol	0.714133	-0.00428914	0.011709	431167
eQTL	Cortex	HBEGF	ukb-b-16702	Allergy	0.717415	-0.000164641	0.000454915	463010
eQTL	Cortex	HBEGF	ebi-a-GCST90002412	LDL Cholesterol	0.725033	0.00246417	0.00700564	431167
sQTL	Caudate	FAIM	ukb-b-17219	Asthma	0.727695	-0.00196648	0.00564767	463010
sQTL	Hippocampus	FAIM	ukb-b-17219	Asthma	0.727695	-0.00181034	0.00519923	463010
eQTL	Cerebellum	HEATR3	ukb-b-20208	Asthma	0.740985	-4.83819e-05	0.000146368	463010
eQTL	Cortex	PICK1	ukb-b-4601	Allergy	0.748733	-0.000126556	0.000395104	463010
eQTL	Cerebellum	MDM4	ebi-a-GCST90002412	LDL Cholesterol	0.758279	0.00145889	0.00474062	431167
eQTL	Cerebellum	JAK1	ieu-b-110	LDL Cholesterol	0.758574	-0.000773288	0.00251595	440546
eQTL	Cortex	TERT	ukb-b-16702	Allergy	0.759683	-0.000173989	0.000568782	463010
eQTL	Basal Ganglia	HEATR3	ukb-b-17219	Asthma	0.759884	0.000188474	0.000616666	463010
sQTL	Amygdala	FAIM	ukb-b-17219	Asthma	0.76159	-0.00154813	0.00510269	463010
sQTL	Nucleus Accumbens	FAIM	ukb-b-17219	Asthma	0.76159	-0.0019042	0.00627633	463010
sQTL	Cerebellum	HEATR3	ukb-b-17219	Asthma	0.761979	0.00238444	0.00787249	463010
eQTL	Basal Ganglia	HEATR3	ukb-b-4601	Allergy	0.767593	-6.99758e-05	0.000236785	463010
eQTL	Basal Ganglia	GALNT6	ukb-b-20208	Asthma	0.768448	-6.64559e-05	0.000225729	463010
eQTL	Cerebellum	GALNT6	ukb-b-20208	Asthma	0.768448	-5.97222e-05	0.000202857	463010
sQTL	Cerebellum	HEATR3	ukb-b-4601	Allergy	0.771297	-0.000878681	0.00302286	463010
eQTL	Cortex	TERT	ieu-b-110	LDL Cholesterol	0.780036	0.00266743	0.00955134	440546
eQTL	Cerebellum	JAK1	ieu-a-1283	Alcohol Consumption	0.780117	-0.000841879	0.00301569	112117
eQTL	Cerebellum	HEATR3	ukb-b-17219	Asthma	0.781826	0.000126349	0.000456231	463010
sQTL	Substantia Nigra	SLC8A1	ebi-a-GCST90002412	LDL Cholesterol	0.792519	0.00608782	0.023144	431167
eQTL	Cortex	CDKN2B	ukb-b-20208	Asthma	0.794436	9.19986e-05	0.000353087	463010
sQTL	Cerebellar Hemisphere	CEP192	ukb-b-17219	Asthma	0.804235	0.00158681	0.00640177	463010
eQTL	Spinal Cord	GALNT6	ukb-b-20208	Asthma	0.814795	-4.75447e-05	0.000202971	463010
eQTL	Cortex	CDKN2B	ukb-b-16702	Allergy	0.815499	7.74371e-05	0.000331867	463010
sQTL	Anterior Cingulate Cortex	RTEL1	ukb-b-16702	Allergy	0.817044	-0.000301253	0.00130216	463010
eQTL	Cortex	RAVER2	ukb-b-20208	Asthma	0.819444	0.000186514	0.000817113	463010
eQTL	Cerebellum	EGFR	ieu-a-1283	Alcohol Consumption	0.823595	-0.000844334	0.00378756	112117
eQTL	Cortex	GALNT6	ukb-b-20208	Asthma	0.842247	-3.6941e-05	0.000185615	463010
eQTL	Hippocampus	GALNT6	ukb-b-20208	Asthma	0.842247	-4.19321e-05	0.000210693	463010
eQTL	Hippocampus	PICK1	ukb-b-4601	Allergy	0.845137	5.60977e-05	0.000287198	463010
sQTL	Substantia Nigra	SLC8A1	ukb-b-16702	Allergy	0.853058	0.00028175	0.00152118	463010
sQTL	Hippocampus	PHLDB1	ukb-b-4601	Allergy	0.855378	-0.000433137	0.00237647	463010
eQTL	Cerebellum	MDM4	ukb-b-4601	Allergy	0.861937	6.89818e-05	0.000396653	463010
eQTL	Cortex	HBEGF	ukb-b-4601	Allergy	0.862216	0.000100534	0.000579268	463010
eQTL	Cortex	HBEGF	ieu-b-110	LDL Cholesterol	0.872912	0.00122213	0.00764016	440546
eQTL	Cortex	RAVER2	ieu-b-110	LDL Cholesterol	0.875233	0.00202072	0.0128696	440546
eQTL	Cortex	HEATR3	ukb-b-17219	Asthma	0.8777	8.49872e-05	0.000552278	463010
sQTL	Frontal Cortex	RTEL1	ukb-b-20208	Asthma	0.893794	0.000185441	0.00138902	463010
sQTL	Hypothalamus	RTEL1	ukb-b-20208	Asthma	0.893794	0.000200029	0.00149829	463010
eQTL	Cortex	HEATR3	ieu-a-1283	Alcohol Consumption	0.897399	0.00047496	0.00368336	112117
eQTL	Cortex	HBEGF	ukb-b-20208	Asthma	0.911011	5.40928e-05	0.000483994	463010
sQTL	Amygdala	FAIM	ukb-b-4601	Allergy	0.913603	-0.000212603	0.00195956	463010
sQTL	Nucleus Accumbens	FAIM	ukb-b-4601	Allergy	0.913603	-0.000261503	0.00241026	463010
eQTL	Cerebellum	MDM4	ukb-b-16702	Allergy	0.921262	3.07897e-05	0.000311499	463010
sQTL	Caudate	FAIM	ukb-b-4601	Allergy	0.923201	-0.000209081	0.00216885	463010
sQTL	Hippocampus	FAIM	ukb-b-4601	Allergy	0.923201	-0.00019248	0.00199664	463010
eQTL	Cortex	CDKN2B	ieu-a-1283	Alcohol Consumption	0.933298	0.000661227	0.00790034	112117
sQTL	Cerebellum	HEATR3	ieu-a-1283	Alcohol Consumption	0.937824	-0.00402692	0.0516236	112117
sQTL	Hypothalamus	PHLDB1	ukb-b-4601	Allergy	0.94035	0.00021127	0.00282331	463010
sQTL	Cerebellar Hemisphere	CEP192	ieu-a-1283	Alcohol Consumption	0.943672	0.0021444	0.0303501	112117
sQTL	Cerebellum	RTEL1	ukb-b-20208	Asthma	0.953695	8.05699e-05	0.00138754	463010
sQTL	Cortex	RTEL1	ukb-b-20208	Asthma	0.953695	8.971e-05	0.00154495	463010
sQTL	Nucleus Accumbens	RTEL1	ukb-b-20208	Asthma	0.953695	8.67715e-05	0.00149434	463010
eQTL	Basal Ganglia	HEATR3	ieu-a-1283	Alcohol Consumption	0.959721	-0.000204383	0.00404692	112117
eQTL	Cerebellum	HEATR3	ieu-a-1283	Alcohol Consumption	0.963404	0.000137345	0.00299343	112117
sQTL	Amygdala	RTEL1	ukb-b-20208	Asthma	0.965852	5.67002e-05	0.00132442	463010
sQTL	Cerebellar Hemisphere	RTEL1	ukb-b-20208	Asthma	0.965852	5.00589e-05	0.0011693	463010
sQTL	Hippocampus	RTEL1	ukb-b-20208	Asthma	0.965852	6.00618e-05	0.00140295	463010
eQTL	Cortex	PICK1	ieu-a-1283	Alcohol Consumption	0.992618	-6.74558e-05	0.00729041	112117
sQTL	Caudate	RTEL1	ukb-b-20208	Asthma	0.995776	8.65487e-06	0.00163476	463010
sQTL	Putamen	RTEL1	ukb-b-20208	Asthma	0.995776	7.38366e-06	0.00139465	463010
eQTL	Cortex	TERT	ukb-b-4601	Allergy	0.995878	3.74141e-06	0.000724265	463010
sQTL	Cerebellar Hemisphere	CEP192	ukb-b-16702	Allergy	NA	NA	NA	463010
sQTL	Cerebellar Hemisphere	CEP192	ukb-b-20208	Asthma	NA	NA	NA	463010
eQTL	Cerebellum	EGFR	ukb-b-16702	Allergy	NA	NA	NA	463010
eQTL	Cerebellum	EGFR	ukb-b-4601	Allergy	NA	NA	NA	463010
eQTL	Cerebellum	EGFR	ukb-b-20208	Asthma	NA	NA	NA	463010
sQTL	Hypothalamus	PHLDB1	ieu-b-110	LDL Cholesterol	NA	NA	NA	440546

### Sheet: PheWAS
Summary of PheWAS analysis for HBEGF lead SNP (rs4150197) and RTEL1 lead SNP (rs6062302) using OpenGWAS or PhenoScanner V2
Gene	SNP	ID (OpenGWAS) or Dataset (PhenoScanner V2)	Trait	P	Beta	SE	N
HBEGF	rs4150197	ubm-a-486	IDP dMRI TBSS ICVF Genu of corpus callosum	1.1e-19	0.1588	0.0174	7916
HBEGF	rs4150197	ubm-a-488	IDP dMRI TBSS ICVF Splenium of corpus callosum	3.72e-17	0.1488	0.0176	7916
HBEGF	rs4150197	ubm-a-487	IDP dMRI TBSS ICVF Body of corpus callosum	7.59e-17	0.1513	0.0181	7916
HBEGF	rs4150197	ubm-a-440	IDP dMRI TBSS L3 Splenium of corpus callosum	3.16e-13	-0.1232	0.0169	7916
HBEGF	rs4150197	ubm-a-801	IDP dMRI ProbtrackX ICVF fmi	1.55e-12	0.123	0.0174	7916
HBEGF	rs4150197	ubm-a-392	IDP dMRI TBSS L2 Splenium of corpus callosum	1.95e-12	-0.1271	0.018	7916
HBEGF	rs4150197	ubm-a-200	IDP dMRI TBSS FA Splenium of corpus callosum	5.5e-12	0.1249	0.0181	7916
HBEGF	rs4150197	ubm-a-800	IDP dMRI ProbtrackX ICVF fma	2.75e-11	0.1198	0.018	7916
HBEGF	rs4150197	ukb-b-15590	Hip circumference	4.3e-10	-0.0141966	0.00227466	462117
HBEGF	rs4150197	ubm-a-248	IDP dMRI TBSS MD Splenium of corpus callosum	8.13e-10	-0.1	0.0162	7916
HBEGF	rs4150197	ubm-a-502	IDP dMRI TBSS ICVF Posterior limb of internal capsule R	6.46e-09	0.1015	0.0175	7916
HBEGF	rs4150197	ubm-a-390	IDP dMRI TBSS L2 Genu of corpus callosum	7.94e-09	-0.0968	0.0168	7916
HBEGF	rs4150197	ukb-a-388	Hip circumference	8.77e-09	-0.0158354	0.00275255	336601
HBEGF	rs4150197	ubm-a-407	IDP dMRI TBSS L2 Posterior limb of internal capsule L	1.17e-08	-0.0985	0.0173	7916
HBEGF	rs4150197	ubm-a-639	IDP dMRI ProbtrackX FA fmi	1.45e-08	0.0993	0.0175	7916
HBEGF	rs4150197	ubm-a-747	IDP dMRI ProbtrackX L2 fmi	1.95e-08	-0.0949	0.0169	7916
HBEGF	rs4150197	ubm-a-503	IDP dMRI TBSS ICVF Posterior limb of internal capsule L	2.82e-08	0.0989	0.0178	7916
HBEGF	rs4150197	ukb-b-12039	Weight	3.1e-08	-0.0110354	0.00199392	454893
HBEGF	rs4150197	ubm-a-406	IDP dMRI TBSS L2 Posterior limb of internal capsule R	4.27e-08	-0.0968	0.0176	7916
HBEGF	rs4150197	ubm-a-523	IDP dMRI TBSS ICVF Fornix cres+Stria terminalis L	4.9e-08	0.0928	0.017	7916
RTEL1	rs6062302	Astle-W_Blood-Cell-Traits_EUR_2016	Platelet count	4.264e-08	0.02351	0.004291	173480
RTEL1	rs6062302	Astle-W_Blood-Cell-Traits_EUR_2016	Platelet crit	1.163e-08	0.02454	0.004302	173480
RTEL1	rs6062302	Ferreira-M_Allergic-Disease_EUR_2017	Allergic disease	1.796e-09	0.0411	0.0068	360838
RTEL1	rs6062302	IBDGC_Chrons-Disease_EUR_2015	Crohns disease	1.581e-09	0.1724	0.0286	20883
RTEL1	rs6062302	IBDGC_IBD_EUR_2015	Inflammatory bowel disease	3.528e-14	0.1572	0.0207	34652
RTEL1	rs6062302	NHGRI-EBI_GWAS_Catalog	Glioblastoma	1e-13	0.3567	0.04793	NA
RTEL1	rs6062302	Neale-B_UKBB_EUR_2017	Forced vital capacity	1.28e-08	-0.01313	0.002309	307638
RTEL1	rs6062302	Neale-B_UKBB_EUR_2017	Hayfever, allergic rhinitis or eczema	2.842e-09	0.007139	0.001202	336782
RTEL1	rs6062302	Neale-B_UKBB_EUR_2017	No blood clot, bronchitis, emphysema, asthma, rhinitis, eczema or allergy diagnosed by doctor	1.096e-10	-0.008593	0.001332	336782
RTEL1	rs6062302	Neale-B_UKBB_EUR_2017	Self-reported eczema or dermatitis	1.907e-09	0.002719	0.0004527	337159
Note: Betas were reported according to the expression increasing allele.

### Sheet: Drug Interactions
Summary of drug-gene interactions using The Drug-Gene Interaction Database (DGIdb) for the robust results in the gene expression and gene splicing analysis.
Drug	CDKN2B	CEP192	EGFR	FAIM	GALNT6	HBEGF	HEATR3	JAK1	MDM4	PHLDB1	PICK1	RAVER2	RTEL1	SLC8A1	TERT
9,10-PHENANTHRENEQUINONE															✔︎
ABIVERTINIB MALEATE			✔︎
ABROCITINIB								✔︎
AC-480			✔︎
AEE-788			✔︎
AFATINIB			✔︎
AFATINIB DIMALEATE			✔︎
ALCOHOL			✔︎
ALISERTIB			✔︎
ALLITINIB			✔︎
ALOE-EMODIN			✔︎
AMLEXANOX			✔︎
ATEZOLIZUMAB			✔︎						✔︎
AVELUMAB			✔︎
AZD-1152-HQPA			✔︎
AZD-1480								✔︎
AZD-3759			✔︎
AZD-4769			✔︎
BARICITINIB								✔︎
BERBERINE															✔︎
BEVACIZUMAB			✔︎
BMS-690514			✔︎
BMS-754807			✔︎
BOSUTINIB			✔︎
BREPOCITINIB								✔︎
BRIGATINIB			✔︎
BUPARLISIB			✔︎
CABOZANTINIB			✔︎
CANERTINIB			✔︎
CANERTINIB DIHYDROCHLORIDE			✔︎
CAPMATINIB			✔︎
CARBOPLATIN			✔︎
CENISERTIB			✔︎
CEP-11981			✔︎
CEP-32496			✔︎
CERDULATINIB								✔︎
CETUXIMAB			✔︎			✔︎
CETUXIMAB SAROTALOCAN			✔︎
CHEMBL1077773			✔︎
CHEMBL1078000			✔︎
CHEMBL1254091															✔︎
CHEMBL1358137			✔︎
CHEMBL144757															✔︎
CHEMBL17442															✔︎
CHEMBL1765740			✔︎
CHEMBL188762			✔︎
CHEMBL190474															✔︎
CHEMBL219557			✔︎
CHEMBL2336666															✔︎
CHEMBL2347958			✔︎
CHEMBL285063			✔︎
CHEMBL29197			✔︎
CHEMBL3397300			✔︎
CHEMBL457246															✔︎
CHEMBL472212			✔︎
CHEMBL481160															✔︎
CHEMBL481161															✔︎
CHEMBL520095															✔︎
CHEMBL608862															✔︎
CHEMBL89250															✔︎
CHEMBL89977															✔︎
CHEMBL91163															✔︎
CISPLATIN			✔︎
CRIZOTINIB			✔︎
CUDC-101			✔︎
CURCUMIN			✔︎
CYC-116			✔︎
CYCLOSPORINE								✔︎
DABRAFENIB			✔︎
DACOMITINIB			✔︎
DACTOLISIB			✔︎
DASATINIB			✔︎
DECITABINE			✔︎
DEPATUXIZUMAB			✔︎
DEPATUXIZUMAB MAFODOTIN			✔︎
DIMETHYLCURCUMIN			✔︎
DOCETAXEL			✔︎						✔︎
DORAMAPIMOD			✔︎
DULIGOTUZUMAB			✔︎
DURVALUMAB			✔︎
ENCORAFENIB			✔︎
ENZASTAURIN								✔︎
EPIRUBICIN									✔︎
EPITINIB			✔︎
ERDAFITINIB			✔︎
ERLOTINIB			✔︎
ERLOTINIB HYDROCHLORIDE			✔︎
ETOPOSIDE			✔︎
EVEROLIMUS			✔︎
FALNIDAMOL			✔︎
FILGOTINIB								✔︎
FLUOROURACIL			✔︎
FUTUXIMAB			✔︎
GANETESPIB			✔︎
GEDATOLISIB			✔︎
GEFITINIB			✔︎
GELDANAMYCIN			✔︎
GEMCITABINE			✔︎
GLESATINIB			✔︎
GLPG-0555								✔︎
GO-6976			✔︎
GOLVATINIB			✔︎
GRACILIN A			✔︎
GRACILIN J			✔︎
GW843682X			✔︎
IBRUTINIB			✔︎
ICOTINIB			✔︎
ILORASERTIB			✔︎
IMATINIB			✔︎
IMETELSTAT															✔︎
IMETELSTAT SODIUM															✔︎
IMGATUZUMAB			✔︎
INCB-047986								✔︎
IRINOTECAN			✔︎
ISOBONDUCELLIN															✔︎
ITACITINIB								✔︎
JNJ-26483327			✔︎
JNJ-61186372			✔︎
KHK-2866						✔︎
LAPATINIB			✔︎
LAPATINIB DITOSYLATE			✔︎
LEUCOVORIN			✔︎
LIDOCAINE			✔︎
LIFIRAFENIB			✔︎
LINSITINIB			✔︎
LY-3164530			✔︎
MAB-425			✔︎
MATUZUMAB			✔︎
MDX-447			✔︎
METHAMPHETAMINE											✔︎
METHYLCURCUMIN			✔︎
MK-2206			✔︎
MLN-8054			✔︎
MOMELOTINIB								✔︎
MP-412			✔︎
NAQUOTINIB			✔︎
NECITUMUMAB			✔︎
NERATINIB			✔︎
NIMOTUZUMAB			✔︎
NITROGLYCERIN			✔︎
NIVOLUMAB			✔︎						✔︎
OLMUTINIB			✔︎
OMACETAXINE MEPESUCCINATE															✔︎
OSIMERTINIB			✔︎
OSIMERTINIB MESYLATE			✔︎
PACLITAXEL			✔︎
PACRITINIB			✔︎
PALBOCICLIB	✔︎
PANITUMUMAB			✔︎			✔︎
PD-0166285			✔︎
PEFICITINIB								✔︎
PELITINIB			✔︎
PEMBROLIZUMAB			✔︎					✔︎	✔︎
PEMETREXED			✔︎
PF-00477736			✔︎
PHA-665752			✔︎
PIMASERTIB			✔︎
PKI-166			✔︎
PLUMBAGIN			✔︎
PONATINIB			✔︎
POZIOTINIB			✔︎
PUQUITINIB			✔︎
PYROTINIB			✔︎
R-406			✔︎
RALOXIFENE															✔︎
RAMUCIRUMAB			✔︎
REGORAFENIB			✔︎
RG-1530			✔︎
RG-7160			✔︎
RIBAVIRIN			✔︎
RINDOPEPIMUT			✔︎
ROCILETINIB			✔︎
ROGARATINIB			✔︎
RUXOLITINIB								✔︎
RUXOLITINIB PHOSPHATE								✔︎
S-222611			✔︎
SAPITINIB			✔︎
SARACATINIB			✔︎
SAVOLITINIB			✔︎
SB-202190			✔︎
SELUMETINIB			✔︎
SIMOTINIB			✔︎
SIROLIMUS			✔︎
SOLCITINIB								✔︎
SONIDEGIB			✔︎
SORAFENIB			✔︎
SOTRASTAURIN			✔︎
STAUROSPORINE			✔︎
SUNITINIB			✔︎
TAE-684			✔︎
TAK-285			✔︎
TAK-715			✔︎
TALAZOPARIB			✔︎
TEGAFUR			✔︎
TELOMESTATIN															✔︎
TEMOZOLOMIDE			✔︎
TEMSIROLIMUS			✔︎
TERTOMOTIDE															✔︎
TESEVATINIB			✔︎
THELIATINIB			✔︎
TOFACITINIB CITRATE								✔︎
TOZASERTIB			✔︎
TRAMETINIB			✔︎
TRASTUZUMAB			✔︎
TRICETAMIDE								✔︎
TYRPHOSTIN AG-1478			✔︎
UPADACITINIB								✔︎
VANDETANIB			✔︎
VARLITINIB			✔︎
VATALANIB			✔︎
VEMURAFENIB			✔︎
YUANHUADINE			✔︎
ZALUTUMUMAB			✔︎

### Sheet: Druggability
Summary of the druggable genome annotation using The Drug-Gene Interaction Database (DGIdb) for the robust results in the gene expression and gene splicing analysis.
	CDKN2B	CEP192	EGFR	FAIM	GALNT6	HBEGF	HEATR3	JAK1	MDM4	PHLDB1	PICK1	RAVER2	RTEL1	SLC8A1	TERT
Druggable Genome	✘	✘	✔︎	✘	✘	✔︎	✘	✔︎	✔︎	✘	✘	✘	✘	✘	✔︎

### Sheet: Gene Ontology
Summary of the gene ontology annotation (biological processes, cellular components and molecular functions) from the robust results using OpenTargets in the gene expression and gene splicing analysis.
Category	Gene Ontology Term	CDKN2B	CEP192	EGFR	FAIM	GALNT6	HBEGF	HEATR3	JAK1	MDM4	PHLDB1	PICK1	RAVER2	RTEL1	SLC8A1	TERT
Biological Process	activation of phospholipase A2 activity by calcium-mediated signaling			✔︎
Biological Process	activation of phospholipase C activity			✔︎
Biological Process	activation of transmembrane receptor protein tyrosine kinase activity						✔︎
Biological Process	apoptotic process				✔︎
Biological Process	atrial septum development									✔︎
Biological Process	atrioventricular valve morphogenesis									✔︎
Biological Process	calcium ion homeostasis														✔︎
Biological Process	calcium ion import														✔︎
Biological Process	calcium ion import across plasma membrane														✔︎
Biological Process	calcium ion transmembrane import into cytosol														✔︎
Biological Process	calcium ion transmembrane transport														✔︎
Biological Process	calcium ion transport into cytosol														✔︎
Biological Process	canonical NF-kappaB signal transduction				✔︎
Biological Process	cardiac muscle cell development														✔︎
Biological Process	cardiac muscle contraction														✔︎
Biological Process	cell chemotaxis						✔︎
Biological Process	cell communication by electrical coupling involved in cardiac conduction														✔︎
Biological Process	cell cycle	✔︎
Biological Process	cell differentiation			✔︎					✔︎
Biological Process	cell morphogenesis			✔︎
Biological Process	cell surface receptor signaling pathway			✔︎
Biological Process	cell-cell adhesion			✔︎
Biological Process	cellular response to amino acid stimulus			✔︎
Biological Process	cellular response to cadmium ion			✔︎
Biological Process	cellular response to caffeine														✔︎
Biological Process	cellular response to decreased oxygen levels											✔︎
Biological Process	cellular response to epidermal growth factor stimulus			✔︎
Biological Process	cellular response to estradiol stimulus			✔︎
Biological Process	cellular response to extracellular stimulus	✔︎
Biological Process	cellular response to glucose starvation											✔︎
Biological Process	cellular response to hypoxia									✔︎						✔︎
Biological Process	cellular response to nutrient	✔︎
Biological Process	cellular response to reactive oxygen species			✔︎
Biological Process	cellular response to transforming growth factor beta stimulus	✔︎
Biological Process	cellular response to virus								✔︎
Biological Process	cellular senescence	✔︎
Biological Process	centriole replication		✔︎
Biological Process	centrosome-templated microtubule nucleation		✔︎
Biological Process	cerebral cortex cell migration			✔︎
Biological Process	cytokine-mediated signaling pathway								✔︎
Biological Process	dendritic spine maintenance											✔︎
Biological Process	dendritic spine organization											✔︎
Biological Process	digestive tract morphogenesis			✔︎
Biological Process	DNA biosynthetic process															✔︎
Biological Process	DNA damage response, signal transduction by p53 class mediator									✔︎
Biological Process	DNA duplex unwinding													✔︎
Biological Process	DNA methylation involved in embryo development											✔︎
Biological Process	DNA methylation involved in gamete generation											✔︎
Biological Process	DNA repair													✔︎
Biological Process	DNA strand elongation															✔︎
Biological Process	double-stranded RNA biosynthetic process															✔︎
Biological Process	embryonic placenta development			✔︎
Biological Process	endocardial cushion morphogenesis									✔︎
Biological Process	epidermal growth factor receptor signaling pathway			✔︎			✔︎
Biological Process	ERBB2-EGFR signaling pathway						✔︎
Biological Process	ERBB2-ERBB4 signaling pathway						✔︎
Biological Process	establishment of protein localization to telomere															✔︎
Biological Process	eyelid development in camera-type eye			✔︎
Biological Process	glial cell development											✔︎
Biological Process	growth hormone receptor signaling pathway via JAK-STAT								✔︎
Biological Process	hair follicle development			✔︎
Biological Process	heart valve development									✔︎
Biological Process	interleukin-11-mediated signaling pathway								✔︎
Biological Process	interleukin-15-mediated signaling pathway								✔︎
Biological Process	interleukin-2-mediated signaling pathway								✔︎
Biological Process	interleukin-4-mediated signaling pathway								✔︎
Biological Process	interleukin-6-mediated signaling pathway								✔︎
Biological Process	interleukin-9-mediated signaling pathway								✔︎
Biological Process	intracellular calcium ion homeostasis														✔︎
Biological Process	intracellular protein transport											✔︎
Biological Process	intracellular signal transduction								✔︎
Biological Process	learning or memory			✔︎
Biological Process	liver development	✔︎
Biological Process	long-term synaptic depression											✔︎
Biological Process	MAPK cascade			✔︎
Biological Process	megakaryocyte differentiation	✔︎
Biological Process	membrane depolarization during cardiac muscle cell action potential														✔︎
Biological Process	mitochondrion organization															✔︎
Biological Process	mitotic spindle assembly		✔︎
Biological Process	Mitotic telomere maintenance via semi-conservative replication													✔︎
Biological Process	monoamine transport											✔︎
Biological Process	monoatomic ion transport														✔︎
Biological Process	morphogenesis of an epithelial fold			✔︎
Biological Process	muscle contraction														✔︎
Biological Process	muscle organ development						✔︎
Biological Process	negative regulation of apoptotic process			✔︎						✔︎
Biological Process	negative regulation of Arp2/3 complex-mediated actin nucleation											✔︎
Biological Process	negative regulation of cardiocyte differentiation			✔︎
Biological Process	negative regulation of cell population proliferation	✔︎								✔︎
Biological Process	negative regulation of cellular senescence															✔︎
Biological Process	negative regulation of cyclin-dependent protein serine/threonine kinase activity	✔︎
Biological Process	negative regulation of cytosolic calcium ion concentration														✔︎
Biological Process	Negative regulation of DNA recombination													✔︎
Biological Process	negative regulation of elastin biosynthetic process						✔︎
Biological Process	negative regulation of endothelial cell apoptotic process															✔︎
Biological Process	negative regulation of epidermal growth factor receptor signaling pathway			✔︎
Biological Process	negative regulation of epithelial cell proliferation	✔︎
Biological Process	negative regulation of extrinsic apoptotic signaling pathway in absence of ligand															✔︎
Biological Process	negative regulation of extrinsic apoptotic signaling pathway via death domain receptors				✔︎
Biological Process	negative regulation of G1/S transition of mitotic cell cycle	✔︎
Biological Process	negative regulation of gene expression															✔︎
Biological Process	negative regulation of glial cell proliferation	✔︎
Biological Process	negative regulation of neuron apoptotic process															✔︎
Biological Process	negative regulation of phosphorylation	✔︎
Biological Process	negative regulation of production of miRNAs involved in gene silencing by miRNA															✔︎
Biological Process	negative regulation of production of siRNA involved in RNA interference															✔︎
Biological Process	negative regulation of protein catabolic process			✔︎						✔︎
Biological Process	negative regulation of protein serine/threonine kinase activity														✔︎
Biological Process	Negative regulation of t-circle formation													✔︎
Biological Process	Negative regulation of telomere maintenance in response to DNA damage													✔︎
Biological Process	negative regulation of transcription by RNA polymerase II									✔︎
Biological Process	negative regulation of transcription, DNA-templated									✔︎
Biological Process	neuronal ion channel clustering											✔︎
Biological Process	O-glycan processing					✔︎
Biological Process	ossification			✔︎
Biological Process	peptidyl-tyrosine autophosphorylation			✔︎
Biological Process	peptidyl-tyrosine phosphorylation			✔︎
Biological Process	positive regulation of angiogenesis															✔︎
Biological Process	positive regulation of basement membrane assembly involved in embryonic body morphogenesis										✔︎
Biological Process	positive regulation of bone mineralization														✔︎
Biological Process	positive regulation of canonical Wnt signaling pathway			✔︎
Biological Process	positive regulation of cell growth			✔︎			✔︎
Biological Process	positive regulation of cell population proliferation			✔︎			✔︎
Biological Process	positive regulation of cyclin-dependent protein serine/threonine kinase activity			✔︎
Biological Process	positive regulation of DNA repair			✔︎
Biological Process	positive regulation of DNA replication			✔︎
Biological Process	positive regulation of epidermal growth factor-activated receptor activity						✔︎
Biological Process	positive regulation of epithelial cell differentiation	✔︎
Biological Process	positive regulation of epithelial cell proliferation			✔︎
Biological Process	positive regulation of ERK1 and ERK2 cascade			✔︎
Biological Process	positive regulation of fibroblast proliferation			✔︎
Biological Process	positive regulation of G1/S transition of mitotic cell cycle			✔︎												✔︎
Biological Process	positive regulation of glucose import															✔︎
Biological Process	positive regulation of hair cycle															✔︎
Biological Process	positive regulation of homotypic cell-cell adhesion								✔︎
Biological Process	positive regulation of keratinocyte migration						✔︎
Biological Process	positive regulation of kinase activity			✔︎
Biological Process	positive regulation of MAP kinase activity			✔︎
Biological Process	positive regulation of neurogenesis				✔︎
Biological Process	positive regulation of NIK/NF-kappaB signaling			✔︎
Biological Process	positive regulation of nitric oxide mediated signal transduction			✔︎
Biological Process	positive regulation of nitric-oxide synthase activity															✔︎
Biological Process	positive regulation of peptidyl-serine phosphorylation			✔︎
Biological Process	positive regulation of phosphorylation			✔︎
Biological Process	positive regulation of pri-miRNA transcription by RNA polymerase II															✔︎
Biological Process	positive regulation of production of miRNAs involved in gene silencing by miRNA			✔︎
Biological Process	positive regulation of protein binding															✔︎
Biological Process	positive regulation of protein kinase B signaling			✔︎			✔︎
Biological Process	positive regulation of protein kinase C activity			✔︎
Biological Process	positive regulation of protein localization to nucleolus															✔︎
Biological Process	positive regulation of protein localization to nucleus								✔︎
Biological Process	positive regulation of protein localization to plasma membrane			✔︎
Biological Process	positive regulation of protein phosphorylation			✔︎
Biological Process	positive regulation of receptor internalization											✔︎
Biological Process	positive regulation of smooth muscle cell proliferation						✔︎
Biological Process	positive regulation of sprouting angiogenesis								✔︎
Biological Process	positive regulation of stem cell proliferation															✔︎
Biological Process	Positive regulation of telomere capping													✔︎
Biological Process	Positive regulation of telomere maintenance													✔︎
Biological Process	Positive regulation of telomere maintenance via telomere lengthening													✔︎
Biological Process	Positive regulation of telomeric loop disassembly													✔︎
Biological Process	positive regulation of the force of heart contraction														✔︎
Biological Process	positive regulation of transcription by RNA polymerase II			✔︎
Biological Process	positive regulation of transcription, DNA-templated			✔︎
Biological Process	positive regulation of transdifferentiation															✔︎
Biological Process	positive regulation of transforming growth factor beta receptor signaling pathway	✔︎
Biological Process	positive regulation of vascular associated smooth muscle cell migration															✔︎
Biological Process	positive regulation of vascular associated smooth muscle cell proliferation															✔︎
Biological Process	positive regulation of Wnt signaling pathway															✔︎
Biological Process	positive regulation of wound healing						✔︎
Biological Process	production of siRNA involved in RNA interference															✔︎
Biological Process	protein autophosphorylation			✔︎
Biological Process	protein import into nucleus							✔︎
Biological Process	protein insertion into membrane			✔︎
Biological Process	protein kinase C-activating G protein-coupled receptor signaling pathway											✔︎
Biological Process	protein localization to cell-cell junction								✔︎
Biological Process	protein localization to centrosome		✔︎
Biological Process	protein O-linked glycosylation					✔︎
Biological Process	protein phosphorylation								✔︎			✔︎
Biological Process	protein stabilization									✔︎
Biological Process	protein-containing complex assembly									✔︎
Biological Process	receptor clustering											✔︎
Biological Process	receptor signaling pathway via JAK-STAT								✔︎
Biological Process	regulation of Arp2/3 complex-mediated actin nucleation											✔︎
Biological Process	regulation of cardiac conduction														✔︎
Biological Process	regulation of cardiac muscle contraction by calcium ion signaling														✔︎
Biological Process	regulation of cardiac muscle contraction by regulation of the release of sequestered calcium ion														✔︎
Biological Process	regulation of cell communication by electrical coupling														✔︎
Biological Process	regulation of cell cycle									✔︎
Biological Process	regulation of cyclin-dependent protein serine/threonine kinase activity	✔︎
Biological Process	Regulation of double-strand break repair via homologous recombination													✔︎
Biological Process	regulation of epithelial to mesenchymal transition										✔︎
Biological Process	regulation of ERK1 and ERK2 cascade			✔︎
Biological Process	regulation of G0 to G1 transition	✔︎
Biological Process	regulation of gastrulation										✔︎
Biological Process	regulation of gene expression														✔︎
Biological Process	regulation of heart contraction						✔︎
Biological Process	regulation of heart rate														✔︎
Biological Process	regulation of insulin secretion											✔︎
Biological Process	regulation of JNK cascade			✔︎
Biological Process	regulation of microtubule cytoskeleton organization										✔︎
Biological Process	regulation of nitric-oxide synthase activity			✔︎
Biological Process	regulation of peptidyl-tyrosine phosphorylation			✔︎
Biological Process	regulation of phosphatidylinositol 3-kinase signaling			✔︎
Biological Process	regulation of protein stability															✔︎
Biological Process	regulation of the force of heart contraction														✔︎
Biological Process	regulation of transcription by RNA polymerase II									✔︎
Biological Process	relaxation of cardiac muscle														✔︎
Biological Process	relaxation of smooth muscle														✔︎
Biological Process	Replication fork processing													✔︎
Biological Process	replicative senescence															✔︎
Biological Process	response to antibiotic								✔︎
Biological Process	response to bacterium		✔︎
Biological Process	response to cadmium ion															✔︎
Biological Process	response to cytokine	✔︎
Biological Process	response to muscle stretch														✔︎
Biological Process	response to organic cyclic compound	✔︎
Biological Process	response to UV-A			✔︎
Biological Process	retrograde vesicle-mediated transport, Golgi to endoplasmic reticulum											✔︎
Biological Process	ribosomal large subunit biogenesis							✔︎
Biological Process	RNA-dependent DNA biosynthetic process															✔︎
Biological Process	salivary gland morphogenesis			✔︎
Biological Process	signal transduction			✔︎			✔︎
Biological Process	sodium ion import across plasma membrane														✔︎
Biological Process	sodium ion transmembrane transport														✔︎
Biological Process	spleen development	✔︎
Biological Process	Strand displacement													✔︎
Biological Process	Telomere maintenance													✔︎		✔︎
Biological Process	Telomere maintenance in response to DNA damage													✔︎
Biological Process	Telomeric loop disassembly													✔︎
Biological Process	T-helper 17 cell lineage commitment								✔︎
Biological Process	transmembrane receptor protein tyrosine kinase signaling pathway			✔︎
Biological Process	type I interferon-mediated signaling pathway								✔︎
Biological Process	type III interferon-mediated signaling pathway								✔︎
Biological Process	vascular associated smooth muscle contraction														✔︎
Biological Process	ventricular septum development									✔︎
Biological Process	viral entry into host cell			✔︎
Biological Process	wound healing, spreading of epidermal cells						✔︎
Cellular Component	axon														✔︎
Cellular Component	axon terminus														✔︎
Cellular Component	basal cortex										✔︎
Cellular Component	basal plasma membrane			✔︎
Cellular Component	basolateral plasma membrane			✔︎
Cellular Component	cell junction			✔︎
Cellular Component	cell periphery														✔︎
Cellular Component	cell surface			✔︎			✔︎
Cellular Component	centriole		✔︎
Cellular Component	Centrosome		✔︎
Cellular Component	chromosome, telomeric region													✔︎		✔︎
Cellular Component	clathrin-coated endocytic vesicle membrane			✔︎			✔︎
Cellular Component	cytoplasm	✔︎	✔︎	✔︎	✔︎				✔︎			✔︎	✔︎
Cellular Component	cytoplasmic side of plasma membrane								✔︎
Cellular Component	cytoskeleton								✔︎			✔︎
Cellular Component	cytosol	✔︎	✔︎						✔︎		✔︎	✔︎				✔︎
Cellular Component	dendrite														✔︎
Cellular Component	early endosome membrane			✔︎
Cellular Component	endocytic vesicle membrane						✔︎					✔︎
Cellular Component	endoplasmic reticulum membrane			✔︎
Cellular Component	endosome			✔︎					✔︎
Cellular Component	endosome membrane			✔︎
Cellular Component	extracellular region						✔︎
Cellular Component	extracellular space			✔︎			✔︎
Cellular Component	extrinsic component of cytoplasmic side of plasma membrane								✔︎
Cellular Component	focal adhesion			✔︎					✔︎
Cellular Component	Golgi apparatus					✔︎						✔︎
Cellular Component	Golgi membrane			✔︎		✔︎
Cellular Component	integral component of membrane					✔︎
Cellular Component	integral component of plasma membrane			✔︎			✔︎
Cellular Component	intercalated disc														✔︎
Cellular Component	intercellular bridge										✔︎
Cellular Component	intracellular membrane-bounded organelle										✔︎
Cellular Component	intracellular vesicle			✔︎
Cellular Component	membrane			✔︎
Cellular Component	membrane raft			✔︎
Cellular Component	mitochondrial nucleoid															✔︎
Cellular Component	multivesicular body, internal vesicle lumen			✔︎
Cellular Component	neuron projection											✔︎
Cellular Component	neuronal cell body														✔︎
Cellular Component	nuclear membrane			✔︎
Cellular Component	nuclear speck															✔︎
Cellular Component	nuclear telomere cap complex															✔︎
Cellular Component	nucleolus															✔︎
Cellular Component	nucleoplasm									✔︎				✔︎	✔︎	✔︎
Cellular Component	nucleus	✔︎		✔︎					✔︎	✔︎			✔︎	✔︎		✔︎
Cellular Component	pericentriolar material		✔︎
Cellular Component	perinuclear region of cytoplasm			✔︎		✔︎						✔︎
Cellular Component	plasma membrane			✔︎			✔︎		✔︎		✔︎	✔︎			✔︎	✔︎
Cellular Component	PML body															✔︎
Cellular Component	postsynapse														✔︎
Cellular Component	postsynaptic density											✔︎
Cellular Component	postsynaptic density														✔︎
Cellular Component	postsynaptic early endosome											✔︎
Cellular Component	presynaptic membrane											✔︎
Cellular Component	procentriole		✔︎
Cellular Component	procentriole replication complex		✔︎
Cellular Component	protein-containing complex			✔︎
Cellular Component	receptor complex			✔︎
Cellular Component	RNA-directed RNA polymerase complex															✔︎
Cellular Component	ruffle membrane			✔︎
Cellular Component	sarcolemma														✔︎
Cellular Component	Shc-EGFR complex			✔︎
Cellular Component	synapse											✔︎			✔︎
Cellular Component	synaptic vesicle											✔︎
Cellular Component	telomerase catalytic core complex															✔︎
Cellular Component	TERT-RMRP complex															✔︎
Cellular Component	transcription repressor complex									✔︎
Cellular Component	trans-Golgi network membrane											✔︎
Cellular Component	T-tubule														✔︎
Cellular Component	Z disc														✔︎
Molecular Function	4-iron,4-sulfur cluster binding													✔︎
Molecular Function	actin filament binding			✔︎								✔︎
Molecular Function	ankyrin binding														✔︎
Molecular Function	Arp2/3 complex binding											✔︎
Molecular Function	ATP binding			✔︎					✔︎					✔︎
Molecular Function	ATP hydrolysis activity													✔︎
Molecular Function	ATPase binding			✔︎
Molecular Function	cadherin binding			✔︎
Molecular Function	calcium ion binding														✔︎
Molecular Function	calcium:sodium antiporter activity														✔︎
Molecular Function	calmodulin binding														✔︎
Molecular Function	carbohydrate binding					✔︎
Molecular Function	CCR5 chemokine receptor binding								✔︎
Molecular Function	chaperone binding															✔︎
Molecular Function	chromatin binding			✔︎
Molecular Function	cyclin-dependent protein serine/threonine kinase inhibitor activity	✔︎
Molecular Function	cytoskeletal protein binding														✔︎
Molecular Function	DNA binding													✔︎		✔︎
Molecular Function	DNA helicase activity													✔︎
Molecular Function	DNA polymerase binding													✔︎
Molecular Function	double-stranded DNA binding			✔︎
Molecular Function	enzyme binding			✔︎						✔︎		✔︎
Molecular Function	epidermal growth factor binding			✔︎
Molecular Function	epidermal growth factor receptor binding						✔︎
Molecular Function	epidermal growth factor-activated receptor activity			✔︎
Molecular Function	G protein-coupled receptor binding											✔︎
Molecular Function	growth factor activity						✔︎
Molecular Function	growth hormone receptor binding								✔︎
Molecular Function	heparin binding						✔︎
Molecular Function	identical protein binding			✔︎								✔︎				✔︎
Molecular Function	kinase binding			✔︎
Molecular Function	MAP kinase kinase kinase activity			✔︎
Molecular Function	membrane curvature sensor activity											✔︎
Molecular Function	metal ion binding					✔︎			✔︎			✔︎		✔︎		✔︎
Molecular Function	nitric-oxide synthase regulator activity			✔︎
Molecular Function	non-membrane spanning protein tyrosine kinase activity								✔︎
Molecular Function	p53 binding									✔︎
Molecular Function	phosphatase binding		✔︎
Molecular Function	phospholipid binding											✔︎
Molecular Function	polypeptide N-acetylgalactosaminyltransferase activity					✔︎
Molecular Function	protein binding	✔︎	✔︎	✔︎	✔︎	✔︎	✔︎		✔︎	✔︎	✔︎	✔︎		✔︎	✔︎	✔︎
Molecular Function	protein C-terminus binding											✔︎				✔︎
Molecular Function	protein domain specific binding											✔︎
Molecular Function	protein homodimerization activity															✔︎
Molecular Function	protein kinase binding	✔︎	✔︎
Molecular Function	protein kinase C binding											✔︎
Molecular Function	protein N-terminus binding															✔︎
Molecular Function	protein phosphatase binding			✔︎					✔︎
Molecular Function	protein serine/threonine/tyrosine kinase activity			✔︎
Molecular Function	protein tyrosine kinase activity			✔︎					✔︎
Molecular Function	receptor ligand activity						✔︎
Molecular Function	RNA binding												✔︎			✔︎
Molecular Function	RNA-directed 5'-3' RNA polymerase activity															✔︎
Molecular Function	RNA-directed DNA polymerase activity															✔︎
Molecular Function	signaling receptor binding											✔︎
Molecular Function	telomerase activity															✔︎
Molecular Function	telomerase RNA binding															✔︎
Molecular Function	telomerase RNA reverse transcriptase activity															✔︎
Molecular Function	telomeric DNA binding															✔︎
Molecular Function	template-free RNA nucleotidyltransferase															✔︎
Molecular Function	transcription coactivator binding															✔︎
Molecular Function	transmembrane receptor protein tyrosine kinase activator activity						✔︎
Molecular Function	transmembrane receptor protein tyrosine kinase activity			✔︎
Molecular Function	transmembrane signaling receptor activity			✔︎
Molecular Function	transmembrane transporter binding														✔︎
Molecular Function	tRNA binding															✔︎
Molecular Function	ubiquitin protein ligase binding			✔︎					✔︎
Molecular Function	unfolded protein binding							✔︎
Molecular Function	virus receptor activity			✔︎
Molecular Function	zinc ion binding									✔︎

### Sheet: Molecular Interactions
Summary of the molecular interactions annotation using OpenTargets for the robust results in the gene expression and gene splicing analysis. Values are normalised between 0-1.
Gene	CDKN2B	CEP192	EGFR	FAIM	GALNT6	HBEGF	HEATR3	JAK1	MDM4	PHLDB1	PICK1	RAVER2	RTEL1	SLC8A1	TERT
A0A024R4Z4											0.56
A0A2P0HI89								0.37
A0A380SBN9													0.35
A0A5P8YAV0								0.37
A0A6L7H280			0.37
A0A6L7HEE9									0.37
ABCE1			0.35
ABL1			0.69
ABL2			0.69
ABT1											0.56
ACD															0.4
ACSL3			0.35
ACTB			0.35
ACTN4			0.55
ADRM1			0.55
AEBP2											0.56
AGER			0.52
AGO2			0.68												0.27
AGO4								0.35
AGTR1								0.37
AHNAK			0.67
AHSA1			0.55
AIP			0.55
AK6					0.37
AKAP12			0.63
AKAP9											0.37
AKT1			0.55								0.37				0.4
AKT2											0.56
ALCAM			0.35
ALDOA			0.55		0.37
ALKBH8											0.56
AMIGO1											0.35
ANK2														0.44
ANKRD28		0.27
ANKS1A			0.74
ANKS1B			0.44
ANO5			0.35
ANXA1			0.77
ANXA2			0.46
AOPEP			0.37
AP1B1			0.35
AP1M1											0.56
AP1S1											0.56
AP2A1			0.53
AP2A2			0.35
AP2B1			0.35
AP2M1			0.67
AP2S1			0.35
APBA3			0.44
APBB1			0.44
APBB2			0.74
APBB3			0.44
APEX1			0.35
APLNR								0.35
APOB			0.35
APP			0.55
APPL1			0.44
APTX											0.37
AREG			0.44
ARF6			0.55
ARFIP1											0.35
ARHGEF3											0.56
ARHGEF5											0.56
ARHGEF7			0.55
ARL15													0.35
ARL6IP1											0.56
ARMC8			0.35
ARMCX1											0.56
ARPC3	0.37
ARPC5			0.55
ARRB1			0.55
ARRB2			0.55
ARX											0.51
ASIC1											0.54
ASIC2											0.51
ASPHD2					0.35
ASRGL1									0.35
ATIC			0.55
ATP11A											0.35
ATP1A1			0.35
ATP1B1			0.35
ATP2A2			0.53
ATP2B2					0.35
ATP2B3					0.35
ATP2B4			0.35
ATP5F1A			0.35
ATP5F1B			0.35
ATP5F1C			0.37
ATP5IF1											0.56
ATP6AP1											0.35
ATP6AP2											0.35
ATP6V1H	0.56
ATXN10			0.35
ATXN3											0.37
ATXN7											0.37
ATXN7L3											0.37
AURKA		0.67	0.58
AURKB		0.27
AVPI1											0.56
AXL			0.47
B3GAT3							0.35
B4GALT3					0.35
B8PZP6								0.4
BABAM2			0.35
BAG3										0.35
BAHD1											0.56
BAIAP2			0.67
BBC3			0.4
BCAR1			0.35
BCAR3			0.35
BCL2									0.5
BCL2L14											0.56
BECN1			0.63
BEX1											0.56
BIN3											0.35
BLK			0.69								0.56
BLOC1S2											0.56
BMX			0.44
BOLA3											0.56
BRCA1								0.4
BRD1											0.56
BTC			0.44
BUD31											0.56
BYSL											0.56
C1orf109									0.56
C1orf35											0.56
C2CD5											0.56
C4orf46											0.56
C5E519							0.35
C5E524								0.35
C5E526								0.35
C8orf33											0.56
CACNA1C											0.51
CALM2			0.76
CAMLG			0.63
CANX			0.35
CAPN7			0.27						0.56
CARD8		0.35
CARD9											0.56
CAV1			0.81
CAV2			0.67
CAVIN1			0.35
CBL			0.96
CBLB			0.35
CBR1			0.55
CBWD1													0.35
CBX8											0.56
CCAR2			0.35
CCDC102B											0.56
CCDC103											0.56
CCDC90B	0.37
CCNC	0.56
CCNDBP1									0.35
CCNH											0.56
CD160									0.72
CD59			0.44
CD70							0.35
CD81			0.6
CD83							0.35
CDC25C			0.55
CDC37			0.71
CDC42EP2											0.56
CDC73											0.56
CDCA7L											0.56
CDCP1			0.35
CDH1			0.74
CDK1			0.67
CDK17	0.56
CDK2AP1											0.56
CDK4	0.96
CDK6	0.85
CDKL3											0.56
CDKN2B											0.56
CDKN2D											0.56
CDR2L				0.56
CEND1			0.55
CENPJ		0.27
CEP120		0.27
CEP126	0.37
CEP128		0.27
CEP135		0.27
CEP152		0.27
CEP19		0.27									0.56
CEP290											0.56
CEP57L1											0.56
CEP63		0.27
CEP89											0.56
CEP89		0.27
CEP95											0.56
CFL1			0.67
CFTR								0.27		0.27
CGGBP1											0.56
CHD5			0.55
CHEK1									0.44
CHIA			0.4
CHMP1B											0.56
CHRM3							0.35
CHRM4							0.35
CIAO2B													0.35
CIC											0.37
CISH			0.74
CKAP4			0.35
CLNK			0.44
CLTA			0.35
CLTCL1			0.35
CMTM8			0.56
CNKSR3	0.56
CNTN2			0.55
CNTRL		0.27
CNTROB		0.27
COIL											0.37				0.27
COL17A1			0.35
COL9A3			0.55
COMTD1							0.35
CORO1C			0.35
CPNE2											0.56
CPNE7											0.56
CRK			0.69
CRKL			0.75
CRY2											0.56
CSE1L			0.35
CSF2RB								0.4
CSK			0.68
CSNK1A1									0.59
CSNK2A2											0.56
CSRP1			0.55
CSTA			0.35
CTDSPL2								0.35
CTNNA1			0.61
CTNNA2			0.35
CTNNB1			0.35												0.52
CTNND1			0.75
CTSG											0.56
CTTN			0.63
CUL3													0.35
CUTC											0.56
CWF19L2											0.56
CYLC2			0.37
CYLD		0.4
CYP21A2											0.56
DAPP1				0.56
DAXX									0.35
DBR1			0.35
DCTD											0.56
DCTN2			0.55
DCTPP1		0.4
DCUN1D5											0.56
DDX5			0.35
DDX55											0.56
DDX6											0.56
DEFA1			0.35
DEFA1B			0.35
DHX9			0.35
DIAPH1		0.35
DISC1							0.37	0.35
DKC1															0.67
DLG4											0.37
DMC1											0.56
DMD											0.56
DNAJA1			0.35
DNAJA2			0.53
DNAJA3			0.35
DNAJB11			0.35
DNAJB13											0.56
DNAJC10			0.35
DNAJC13			0.27
DNAJC4			0.55
DNMT1											0.51
DNTTIP1											0.56
DNTTIP2											0.56
DOK1			0.55
DOK4			0.44
DOK5			0.44
DOK6			0.44
DPEP1											0.35
DPF2											0.56
DRAP1											0.56
DSE											0.35
DSP							0.35	0.35
DTNB											0.56
DUSP19			0.37
DUSP29											0.56
DYNC1H1			0.55
EAF1											0.56
EDEM1					0.35
EEA1			0.43
EEF1A1			0.35
EEF1G			0.55
EEF2KMT											0.56
EFHC2											0.56
EFNB1			0.35
EFNB1											0.35
EFNB2											0.35
EFNB3													0.35
EGF			0.97
EGFR						0.61
EGFR			0.98
EGLN3										0.35
EHD2											0.37
EHHADH											0.56
EIF1AD											0.56
EIF2AK4									0.35
EIF2B3			0.35
EIF3CL											0.37
EIF3D											0.56
EIF4A3											0.56
EIF4EBP1											0.56
EIF4H											0.56
EIF5A											0.56
ELP1	0.37
ENGASE			0.35
ENKD1											0.56
EPGN			0.62
EPHA1							0.35
EPHA2			0.35
EPHA7											0.35
EPHB4			0.35
EPM2AIP1											0.56
EPS15			0.35
EPS8			0.63
ERBB2			0.95					0.44
ERBB3			0.91
ERBB4			0.4			0.4
ERCC1			0.57
ERCC2			0.35
ERCC4			0.35
EREG			0.62
ERRFI1			0.83
ESCO2											0.56
ESR1			0.52
ESR2			0.5
ETV6		0.27
EXOC2			0.4
EXOC3			0.4
EXOC4			0.5
EXOC7			0.46
EXOC8			0.4
EXOSC5											0.56
EYA2		0.27
EZH2		0.35
EZR			0.55
F11R											0.35
F5HFG5							0.35
FABP5			0.35
FAH			0.55
FAM117A											0.35
FAM161A											0.56
FAM161B											0.56
FAM193A									0.35
FAM20B					0.35
FAM214B											0.56
FAM219B											0.56
FAM90A1											0.56
FAM9A											0.56
FANCC			0.37
FBF1		0.27
FBXL3											0.56
FBXL8											0.56
FEN1			0.35
FES			0.44
FEZ1		0.35
FGF16											0.56
FGFR3						0.56
FGFR4										0.27
FGR			0.63
FHL2			0.35
FHOD1											0.35
FKBP4			0.55
FKBP5			0.4
FKBP6											0.56
FKBP8			0.68
FLG2								0.35
FLYWCH1											0.56
FMR1		0.37									0.55
FN1			0.4
FOS			0.27
FRAT2			0.37
FRK			0.55
FUS			0.35
FXN											0.37
FXR1										0.51
FXR2										0.37	0.37
FYN								0.37
FZD10							0.35
GAB1			0.67
GAB2			0.67
GABARAPL2			0.63
GADD45GIP1											0.56
GAPDH			0.79
GAS2L2											0.56
GAS6					0.35
GATD1													0.35
GFI1											0.37
GFI1B											0.37
GGCT			0.35
GLYCTK											0.56
GMNN		0.35
GNL3															0.54
GNPTAB											0.35
GOLM1			0.64
GOT1			0.55
GPATCH11											0.56
GPATCH2											0.67
GPC4											0.56
GPKOW											0.56
GPM6B			0.55
GPNMB			0.54
GPS1			0.35
GRAP2			0.63
GRB10			0.73								0.56
GRB2			0.98
GRB7											0.56
GRK2			0.46
GRXCR1											0.56
GSN			0.55			0.56
GSTK1							0.4
GSTT1			0.35
GTF2E2											0.56
GTPBP2											0.56
GYPB							0.35
H1-1				0.4
H1-10			0.35
H1-4			0.35
H2AC1			0.35
H2BC10			0.35
H2BC12L				0.4
H2BC18				0.4
H2BC4			0.35
H2BC6			0.35
H2BC7			0.35
H2BC8			0.35
H2BC9				0.4
H3C1			0.27
H3C10			0.27
H3C11			0.27
H3C12			0.27
H3C2			0.27
H3C3			0.27
H3C4			0.27
H3C6			0.27
H3C7			0.27
H3C8			0.27
H4-16			0.35
H4C1			0.35
H4C11			0.35
H4C12			0.35
H4C13			0.35
H4C14			0.35
H4C15			0.35
H4C2			0.35
H4C3			0.35
H4C4			0.35
H4C5			0.35
H4C6			0.35
H4C8			0.35
H4C9			0.35
HAVCR2								0.35
HBB									0.35
HBEGF			0.61
HCK			0.65
HDAC4											0.56
HDAC6			0.81
HDAC7			0.63
HEMGN			0.37
HEXIM1			0.55
HEXIM2											0.56
HGS			0.4
HIF1AN												0.35
HLA-A			0.35
HMBOX1											0.56
HMBS											0.56
HMG20A											0.56
HNRNPA1			0.35
HNRNPA1L2			0.35
HNRNPD							0.35	0.4
HNRNPF			0.35
HNRNPH1			0.53
HNRNPK			0.35
HNRNPLL												0.35
HOMER3		0.35
HOOK2		0.27
HOPX											0.56
HOXA5											0.56
HOXC10			0.35
HRAS			0.27							0.27
HSCB							0.35
HSD17B14											0.56
HSF2											0.56
HSF2BP											0.56
HSP90AA1			0.78
HSP90AB1			0.89					0.4	0.4
HSP90AB3P			0.35
HSP90B1			0.55
HSPA1A			0.8
HSPA1B			0.8
HSPA1L			0.35
HSPA2			0.35
HSPA4			0.67
HSPA5			0.53
HSPA8			0.8
HSPA9			0.75
HSPB1			0.61
HSPD1			0.35
HTR2C							0.35
HTR3A			0.35
HTT											0.56
ICA1											0.35
ICA1L											0.35
ICAM1			0.35
ID2											0.56
IFNAR2								0.59
IFNGR1								0.35
IGFBP3			0.54
IHO1											0.56
IKBKG			0.55
IL13RA2								0.35
IL16											0.56
IL4R								0.35
IL5RA								0.35
IL6R								0.4
IL6ST								0.56
ILF2			0.35
ILF2											0.56
ILF3			0.35
ILKAP			0.37
ILVBL			0.35								0.35
IMMP2L							0.35
INCA1	0.56			0.56
INO80B											0.56
INO80E											0.56
INPP5J											0.56
INPPL1			0.35
INTS14													0.35
IP6K1											0.56
IQGAP1			0.63
IRS1			0.44
IRS4			0.44
ISCU											0.56
ISL1	0.37
ISLR													0.35
ITGA6											0.35
ITGB2			0.55
ITGB4			0.35
ITK			0.55
ITSN2			0.55
JAK2			0.44					0.46
JRK											0.56
JUN							0.35
JUP			0.55
K9N7C7-PRO_0000422446							0.35
KAT5											0.56
KATNA1													0.35
KCTD1											0.56
KCTD6											0.56
KCTD8			0.37
KCTD9			0.55								0.56
KDM1B		0.35					0.35
KIAA1328											0.56
KIF1B					0.56
KIF24								0.35
KIF2A		0.35
KLHDC2				0.35
KLHL11											0.35
KPNA1			0.4
KPNA3									0.4
KPNB1		0.35	0.35
KRAS			0.27
KRT1			0.35
KRT14			0.35
KRT17			0.35
KRT5			0.35
KRT6A			0.35
L3MBTL2											0.56
LAMP1			0.43
LAMP2								0.35
LAMP3								0.35
LAPTM4B			0.6
LAT			0.63
LATS1		0.27
LCLAT1											0.56
LCN2											0.56
LCP2			0.63
LDB1											0.35
LGALS14											0.56
LGALS3			0.4
LHX3				0.56
LIMA1			0.35
LIMK1													0.35
LINGO1			0.4
LIPH													0.35
LMAN2							0.35
LMNA			0.35
LMO1											0.56
LMO3											0.56
LNPEP							0.35
LONRF1											0.56
LPAR6								0.35
LRFN4							0.35
LRIG1			0.74
LRIG2			0.46
LRP1			0.55										0.35
LRRC59			0.35
LRRC73											0.56
LRRIQ1								0.35
LRRK1			0.54
LRRK2							0.35
LRSAM1									0.37
LUC7L2			0.35
LYN			0.82
LYPD3							0.35
LZTFL1											0.56
LZTS1											0.56
MAGEA1											0.35
MAGEA11	0.67
MAGEA4											0.56
MAGEB4											0.56
MANSC1								0.35
MAP2K6											0.56
MAP3K12			0.62
MAP3K3			0.55
MAP3K4											0.37
MAP4K1			0.55
MAPK14			0.27
MAPK8			0.55
MAPK8IP1			0.44
MAPK8IP2			0.69
MAPK9			0.55								0.56
MAPKAPK3			0.37
MAPRE3											0.56
MAPT			0.55
MAS1								0.35
MAST1			0.63
MATR3			0.55
MAZ											0.56
MBD3											0.56
MCM10											0.56
MCM3			0.35
MCM4			0.35
MCM5			0.35
MCM6			0.35
MCM7			0.35
MDH1			0.55
MDM2	0.35								0.93
MDM4									0.4
MEGF6			0.55
MEOX2											0.56
MET			0.8
MGARP			0.55
MGME1											0.56
MID2											0.56
MIF			0.59
MKI67										0.4
MKRN3									0.79
MMP14			0.35
MMS19													0.5
MNAT1									0.37
MNS1											0.56
MOB3C											0.56
MOB4			0.55
MORF4L1											0.56
MORF4L2											0.56
MORN3											0.56
MOS											0.56
MRI1											0.56
MRNIP											0.56
MSRB3											0.56
MSS51											0.56
MTA1											0.56
MTG1											0.56
MUC1			0.82
MYC							0.4
NAA10									0.56
NANS			0.37
NATD1											0.56
NCAPH							0.35
NCAPH2													0.35
NCK1			0.77				0.35						0.35
NCK2			0.55
NCL			0.35
NDEL1											0.56
NDN		0.27	0.55
NDRG3											0.35
NDUFA12					0.35
NDUFA4			0.35
NDUFAF6					0.35
NDUFB5					0.35
NDUFB6					0.35
NDUFB8					0.35
NDUFS4					0.35
NDUFS6					0.35
NECAB2											0.56
NECTIN1											0.37
NECTIN2											0.35
NEDD4			0.46
NEFL											0.37
NEK6											0.56
NELL1			0.35
NEUROG3													0.35
NFS1											0.35
NIF3L1	0.56
NIN		0.27
NINL		0.27
NLGN3											0.37
NME7											0.56
NMNAT1											0.56
NOC4L											0.56
NONO							0.4
NPM1			0.35
NPM1															0.58
NQO2			0.35
NR3C1			0.63
NRAS			0.27							0.27
NRAS										0.27
NRG1			0.55
NTRK2			0.55
NUDCD3			0.4
NUMB			0.44
NUMBL			0.44
O84793							0.35
OARD1											0.56
OAZ1			0.55
ODF2		0.27
OFD1		0.27
OLFM1			0.55
OPTN											0.56
OSBP2											0.56
OSGIN1											0.56
OSMR								0.35
P03126															0.6
P03129								0.35
P03182			0.35
P03182								0.35
P03220								0.35
P03225								0.35
P03255-2									0.58
P04019					0.35
P06428								0.35
P06463								0.35
P06464								0.35
P06821							0.35
P06821								0.35
P09613							0.35
P0A0I7			0.46
P0C739			0.35
P0CK49			0.35
P0CK56			0.35					0.35
P0CK58			0.35					0.35
P0DJI4			0.35
P0DOF2		0.35						0.35
P0DTC2			0.54
P0DTC7							0.53
P15363			0.4
P30119								0.35
P59633								0.35
P59635							0.35
P69479			0.35
P69901			0.35
P69901								0.35
PACC1							0.35
PAFAH1B3											0.56
PAG1			0.4
PAK1			0.55
PARP1			0.35
PAX6											0.56
PBX4											0.56
PCBD1											0.56
PCDHB11			0.35
PCDHB15		0.35
PCM1		0.27
PDCD1													0.35
PDCD5											0.56
PDCD6IP			0.68
PDGFRA			0.68
PDK3			0.55
PDS5A											0.56
PEBP1								0.35			0.56
PELI1									0.35
PEX1					0.56
PEX19			0.35
PFKFB3			0.35
PHF19											0.56
PHLDA1			0.35
PIAS2	0.27
PIBF1											0.56
PICK1	0.56										0.56
PIK3C2A			0.35
PIK3C2B			0.81
PIK3R1			0.76
PIK3R2			0.69
PIK3R3			0.76
PIM1			0.55
PIN4			0.55
PINX1															0.68
PKD2											0.35
PKM			0.44
PKN1											0.56
PKNOX2											0.56
PKP2			0.35
PLCG1			0.85
PLCG2			0.79
PLCH1			0.55
PLEKHA7											0.56
PLK4		0.7
PLXNA2					0.35
PML															0.56
PNKD							0.35
PNKP											0.56
PNO1											0.56
PNPLA2			0.55
POC5		0.27
POLD1		0.35
POLL											0.56
POLR3C											0.56
PON2			0.35
PPARD									0.35
PPL											0.56
PPM1A			0.51										0.35
PPM1B			0.37
PPP1CA		0.54
PPP2CB			0.37
PPP3CB			0.37
PPP5C			0.55
PRCC			0.55
PRDX1			0.55
PRKAR1B			0.55
PRKCA			0.63					0.4
PRKCE			0.55
PRKCG											0.37
PRKCZ			0.55
PRKDC			0.27
PRLHR											0.46
PRPF18											0.56
PRPF31											0.56
PRPF40A											0.56
PRXL2C											0.35
PSMA1											0.56
PSMA7			0.55
PSMD4			0.55
PSME3											0.56		0.35
PTCH1			0.35
PTEN											0.51
PTGDS			0.55
PTGER3							0.35
PTK2			0.75
PTK2B			0.35
PTK6			0.44
PTP4A3							0.4
PTPN1			0.86
PTPN11			0.77
PTPN12			0.81
PTPN18			0.55
PTPN22			0.63
PTPN6			0.55
PTPN7			0.37
PTPRA			0.63
PTPRB			0.69
PTPRC			0.59
PTPRD			0.55
PTPRE			0.37
PTPRF			0.55
PTPRG			0.57
PTPRH			0.51
PTPRJ			0.44
PTPRK			0.35
PTPRR			0.37
PTPRT			0.37
PTRH1											0.56
PXN			0.35
PYCR3	0.56
Q03340								0.4
Q0WAP4								0.37
Q2MG95								0.35
Q3KSR8											0.37
Q3KSS4											0.37
Q3YBA8									0.7
Q53FC7			0.4
Q53GZ6			0.55
Q59EJ3			0.55
Q59G22			0.55
Q59GR8			0.55
Q5EP34			0.35
Q5NEB4			0.37
Q5ZER6								0.4
Q69117								0.35
Q6TV27								0.4
Q7TLC7											0.35
Q81NT6								0.37
Q8AZJ3			0.35
Q8IVT4											0.56
Q8ZAR2								0.37
Q8ZE20			0.37
Q8ZEK1								0.37
Q8ZJP8								0.37
Q96BE0			0.4
Q99IB8-PRO_0000045592								0.4
Q9WMX2-PRO_0000037548		0.37									0.37
QARS1											0.56
QPRT												0.35
QSOX2											0.35
RAB11A			0.4
RAB3A			0.55
RAB7A			0.35
RABGEF1			0.6
RACK1			0.4
RAD51D											0.56
RAF1			0.55
RAP1GDS1			0.55
RAPGEF1			0.55
RAPH1			0.4
RASA1			0.44
RASAL3											0.56
RASSF7											0.35
RB1									0.52
RBM25			0.35
REEP6											0.56
REL											0.56
RET			0.55
RFC3											0.56
RGS4			0.55
RIMS3											0.56
RIN1			0.46								0.56
RIN2			0.44
RIN3		0.37
RIPK4													0.35
RMND1					0.35
RNF115									0.56
RNF41		0.35
RNF8											0.56
RNPS1											0.56
ROBO3											0.56
ROPN1											0.56
ROR1			0.58
RPGRIP1L		0.42
RPIA											0.56
RPL13					0.4
RPL17			0.35
RPP25											0.56
RPS15			0.35
RPS18			0.35
RPS25										0.4
RPS26P11			0.35
RPS4X			0.35
RRP8											0.56
RSPH1				0.37
RTL8C	0.56
RUBCN			0.56
RUSC1	0.56
RUSC2			0.55
RUVBL1															0.64
RUVBL2															0.43
RXRB											0.56
RXRG											0.56
S100A1									0.54					0.6
S100A10														0.44
S100A11			0.35											0.4
S100A12														0.44
S100A13														0.44
S100A14														0.44
S100A2									0.54
S100A2														0.44
S100A3														0.44
S100A4			0.74			0.44								0.4
S100A5									0.54					0.5
S100A6														0.44
S100A7														0.44
S100A7A														0.44
S100A8														0.44
S100A9			0.35											0.4
S100B									0.61					0.4
S100G														0.44
S100P														0.44
S100Z														0.44
SACS											0.37
SASS6		0.27											0.35
SCAND1											0.56
SCARA3							0.35
SCGB1D4			0.35
SCHIP1														0.4
SCN2B							0.35
SCNM1											0.56
SEC13			0.35
SELENOP			0.55
SEMA3B											0.56
SEPTIN1											0.56
SERAC1			0.35
SERBP1											0.56
SERPINB4			0.35
SERTAD1											0.56
SERTAD3											0.56
SFN			0.83						0.4
SFPQ			0.35
SGPL1			0.35
SGSM2			0.37
SGTB							0.35
SH2B1			0.77
SH2B3			0.44
SH2D1A			0.44
SH2D2A			0.44
SH2D3A			0.63
SH2D3C		0.35	0.55
SH2D4A											0.56
SH3BGRL			0.68
SH3BGRL3			0.55
SH3D21			0.55
SH3GL2			0.68
SH3GL3			0.55
SH3GLB2											0.56
SH3KBP1			0.62
SHANK3										0.37	0.51
SHC1			0.97
SHC2			0.44
SHC3			0.44
SHC4			0.63
SHFL											0.56
SIGLECL1							0.35
SIL1		0.35
SKAP1													0.35
SLA			0.69
SLA2			0.55
SLC18A1								0.35					0.35
SLC25A3			0.53
SLC25A5			0.35
SLC30A1					0.35
SLC39A10					0.35
SLC3A2			0.64
SLC5A1			0.52
SLC5A6					0.37
SLC6A2											0.51
SLC6A3											0.54
SLC6A4											0.37
SLC7A5			0.35
SLC8A1														0.4
SLC9A1					0.35
SLIRP											0.56
SLMAP		0.27
SLX9											0.56
SMARCA2											0.51				0.35
SMARCA4															0.74
SMARCB1											0.56
SMARCC2															0.35
SMARCD1											0.56
SMARCE1															0.35
SMG5															0.4
SMG6															0.4
SMS							0.35
SNAP25			0.55
SNCA			0.55
SNRNP25											0.56
SNRNP70											0.37
SNRPA1											0.56
SNRPB2											0.56
SNW1											0.56
SNX9			0.55
SOCS3			0.55
SOCS6			0.55
SORBS2			0.55
SOS1			0.56
SOS2			0.55
SPANXN2											0.56
SPARCL1			0.37
SPATA20												0.35
SPATA46									0.35
SPATC1L											0.56
SPCS2			0.55
SPEG											0.56
SPG21	0.56
SPRR1A			0.35
SPRY2				0.56
SPTAN1								0.4
SPTBN1											0.37
SRC			0.9
SSNA1											0.56
SSR1			0.35
ST6GAL1							0.35
ST8SIA4			0.35
STAM2			0.46					0.5
STAP2			0.55
STAT1			0.77					0.76
STAT2			0.55
STAT3			0.92					0.56
STAT5A			0.63
STAT5B			0.4
STIP1			0.63
STK19											0.56
STK38			0.35
STK4											0.56
STUB1			0.72
STX17			0.37
STX6			0.46
STYX			0.37
SURF2							0.35
SUSD1			0.35
SYK			0.44
SYN1			0.55
SYT17											0.56
TAB1			0.55
TANK											0.35
TBC1D22B											0.56
TBC1D7											0.56
TBRG4			0.35
TCEA2											0.56
TCEANC											0.56
TCEANC2											0.56
TCP10L											0.35
TDO2											0.56
TENT5A								0.35
TERF2															0.27
TERT															0.56
TEX101											0.56
TFIP11											0.56
TGFA			0.78
TGFB1			0.37
TGFB1I1	0.37
TGFBR2								0.35
THAP6											0.56
THAP7											0.56
TIRAP								0.35
TLE5											0.56
TLN1			0.44
TLNRD1											0.56
TLR2			0.68
TLR4			0.4
TMCO3			0.55
TMEM171							0.35
TMEM186							0.35
TMEM9					0.37
TMF1											0.37
TNFRSF11A			0.46
TNFRSF1A			0.55
TNFSF13B							0.35
TNK2			0.35
TNS3			0.68
TNS4			0.44
TOM1L1			0.56
TOP1			0.35
TP53									0.96
TPI1			0.55
TPM4											0.56
TPP1															0.54
TPT1			0.4
TRAF1	0.74
TRAF2			0.63
TRAF3IP1											0.37
TRAF4											0.56
TRAF5											0.56
TRAF6							0.4
TRIM28			0.35
TRIM29			0.35
TRIM44											0.56
TRIM46									0.37
TRIM54											0.56
TRIM55									0.37
TRIM62				0.56
TRIML2											0.56
TRMO			0.37
TRMT2A											0.56
TSC1										0.37	0.51
TSC2										0.37	0.51
TSGA10IP											0.56
TSN											0.56
TSPAN12			0.35
TSTD2			0.37								0.56
TTC23											0.56
TTC23L											0.56
TTC3								0.37
TUBA1A			0.75
TUBA4A			0.53
TUBB			0.35										0.35
TUFM			0.35
TXN			0.79
TXNDC9											0.56
TXNL4B											0.56
TYW3											0.56
UACA											0.55
UBA1									0.44
UBASH3B			0.6
UBB			0.35
UBC									0.4
UBE2D2									0.56
UBE2E3		0.37									0.56
UBE2K											0.56
UBE2V2			0.55
UBE4B			0.35
UBQLN4											0.37
UBXN11													0.35
UCHL1			0.63
UNC93B1							0.35
UPF1															0.52
UROD			0.55
URS00004A7003_9606															0.78
URS000075C8FA_9606															0.56
USHBP1											0.56
USP2											0.56
USP7									0.71		0.37
UTP3											0.56
UXS1							0.35
VAPA			0.63
VAV1			0.55
VAV2			0.35
VAV3			0.35
VAX1											0.56
VEZF1											0.56
VIPR2							0.35
VPS13A			0.35
VPS25											0.56
VPS26C									0.56
VPS33B			0.27
VWA5A													0.35
WASF3			0.55
WASL			0.55
WDR5									0.56
WFS1					0.56
WRAP53															0.35
WT1											0.56
XPA											0.56
XPOT			0.35
XRCC5													0.35
XRN2			0.53
YES1			0.56								0.56
YPEL2											0.56
YTHDC1											0.56
YTHDF1			0.35
YWHAB			0.55						0.4
YWHAE			0.35						0.67
YWHAG									0.7
YWHAH									0.4
YWHAQ			0.85						0.35
YWHAZ			0.77						0.56
ZAP70			0.69
ZBED1											0.56
ZBTB2											0.56
ZBTB24											0.56
ZBTB49											0.56
ZFHX3											0.56
ZFP2											0.56
ZKSCAN3									0.56
ZKSCAN4									0.56
ZMAT2											0.56
ZMYND12											0.56
ZNF16				0.56
ZNF165											0.56
ZNF17											0.56
ZNF205											0.56
ZNF24											0.35
ZNF250											0.56
ZNF264											0.56
ZNF276											0.56
ZNF286A											0.56
ZNF329											0.56
ZNF330											0.56
ZNF35											0.56
ZNF408											0.56
ZNF410											0.56
ZNF414											0.56
ZNF417											0.56
ZNF438											0.56
ZNF497											0.56
ZNF510			0.37
ZNF524											0.56
ZNF575											0.56
ZNF576											0.56
ZNF593											0.56
ZNF624											0.56
ZNF691											0.56
ZNF71											0.56
ZNF764											0.56
ZNF774											0.56
ZNRD2													0.35
ZRANB1				0.56
ZSCAN21											0.56
ZSCAN23											0.56
ZZZ3											0.56

### Sheet: Molecular Pathways
Summary of the molecular pathways annotation using OpenTargets for the robust results in the gene expression and gene splicing analysis.
Pathway	CDKN2B	CEP192	EGFR	FAIM	GALNT6	HBEGF	HEATR3	JAK1	MDM4	PHLDB1	PICK1	RAVER2	RTEL1	SLC8A1	TERT
Anchoring of the basal body to the plasma membrane		✔︎
AURKA Activation by TPX2		✔︎
Cargo recognition for clathrin-mediated endocytosis			✔︎			✔︎
Cell surface interactions at the vascular wall											✔︎
Clathrin-mediated endocytosis			✔︎			✔︎
Constitutive Signaling by Aberrant PI3K in Cancer			✔︎			✔︎
Constitutive Signaling by EGFRvIII			✔︎
Constitutive Signaling by Ligand-Responsive EGFR Cancer Variants			✔︎
Cyclin D associated events in G1	✔︎
Cytosolic iron-sulfur cluster assembly													✔︎
Downregulation of ERBB2 signaling			✔︎			✔︎
EGFR downregulation			✔︎			✔︎
EGFR interacts with phospholipase C-gamma			✔︎			✔︎
EGFR Transactivation by Gastrin			✔︎			✔︎
ERBB2 Activates PTK6 Signaling			✔︎			✔︎
ERBB2 Regulates Cell Motility			✔︎			✔︎
Estrogen-dependent nuclear events downstream of ESR-membrane signaling			✔︎			✔︎
Extra-nuclear estrogen signaling			✔︎			✔︎
Formation of the beta-catenin:TCF transactivating complex															✔︎
GAB1 signalosome			✔︎			✔︎
GRB2 events in EGFR signaling			✔︎			✔︎
GRB2 events in ERBB2 signaling			✔︎			✔︎
HCMV Early Events			✔︎
IFNG signaling activates MAPKs								✔︎
IL-6-type cytokine receptor ligand interactions								✔︎
Inactivation of CSF3 (G-CSF) signaling								✔︎
Inhibition of Signaling by Overexpressed EGFR			✔︎			✔︎
Interferon alpha/beta signaling								✔︎
Interferon gamma signaling								✔︎
Interleukin receptor SHC signaling								✔︎
Interleukin-10 signaling								✔︎
Interleukin-12 signaling								✔︎
Interleukin-15 signaling								✔︎
Interleukin-2 signaling								✔︎
Interleukin-20 family signaling								✔︎
Interleukin-21 signaling								✔︎
Interleukin-27 signaling								✔︎
Interleukin-35 Signalling								✔︎
Interleukin-4 and Interleukin-13 signaling								✔︎
Interleukin-6 signaling								✔︎
Interleukin-7 signaling								✔︎
Interleukin-9 signaling								✔︎
Ion homeostasis														✔︎
ISG15 antiviral mechanism								✔︎
Loss of Nlp from mitotic centrosomes		✔︎
Loss of proteins required for interphase microtubule organization from the centrosome		✔︎
MAPK1 (ERK2) activation								✔︎
MAPK3 (ERK1) activation								✔︎
NOTCH3 Activation and Transmission of Signal to the Nucleus			✔︎
Nuclear signaling by ERBB4						✔︎
O-linked glycosylation of mucins					✔︎
Oncogene Induced Senescence	✔︎								✔︎
Other interleukin signaling								✔︎
Oxidative Stress Induced Senescence	✔︎								✔︎
PI3K events in ERBB2 signaling			✔︎			✔︎
PI3K events in ERBB4 signaling						✔︎
PI5P, PP2A and IER3 Regulate PI3K/AKT Signaling			✔︎			✔︎
PIP3 activates AKT signaling			✔︎			✔︎
PLCG1 events in ERBB2 signaling			✔︎
Potential therapeutics for SARS								✔︎
PTK6 promotes HIF1A stabilization			✔︎			✔︎
RAF/MAP kinase cascade			✔︎			✔︎
RAF/MAP kinase cascade								✔︎
Recruitment of mitotic centrosome proteins and complexes		✔︎
Recruitment of NuMA to mitotic centrosomes		✔︎
Reduction of cytosolic Ca++ levels														✔︎
Regulation of IFNA/IFNB signaling								✔︎
Regulation of IFNG signaling								✔︎
Regulation of PLK1 Activity at G2/M Transition		✔︎
Regulation of TP53 Activity through Methylation									✔︎
Regulation of TP53 Activity through Phosphorylation									✔︎
Regulation of TP53 Degradation									✔︎
Resolution of D-loop structures through synthesis-dependent strand annealing (SDSA)													✔︎
SARS-CoV-2 activates/modulates innate and adaptive immune responses								✔︎
Senescence-Associated Secretory Phenotype (SASP)	✔︎
SHC1 events in EGFR signaling			✔︎			✔︎
SHC1 events in ERBB2 signaling			✔︎			✔︎
SHC1 events in ERBB4 signaling						✔︎
Signal transduction by L1			✔︎
Signaling by CSF3 (G-CSF)								✔︎
Signaling by EGFR			✔︎			✔︎
Signaling by ERBB2			✔︎			✔︎
Signaling by ERBB2 ECD mutants			✔︎
Signaling by ERBB2 KD Mutants			✔︎			✔︎
Signaling by ERBB2 TMD/JMD mutants			✔︎			✔︎
Signaling by ERBB4			✔︎			✔︎
SMAD2/SMAD3:SMAD4 heterotrimer regulates transcription	✔︎
Sodium/Calcium exchangers														✔︎
Stabilization of p53									✔︎
Telomere Extension By Telomerase													✔︎		✔︎
TFAP2 (AP-2) family regulates transcription of growth factors and their receptors			✔︎
Trafficking of GluR2-containing AMPA receptors											✔︎
Ub-specific processing proteases									✔︎
Uptake and function of diphtheria toxin						✔︎
